# Transcriptomics profiling of Parkinson’s disease progression subtypes reveals distinctive patterns of gene expression

**DOI:** 10.1101/2023.10.11.23296884

**Authors:** Carlo Fabrizio, Andrea Termine, Carlo Caltagirone

## Abstract

Parkinson’s Disease (PD) exhibits significant individual variability, and recent Artificial Intelligence advancements have identified three distinct progression subtypes, each with known clinical features but unexplored gene expression profiles. This study aimed to identify the transcriptomics characteristics of PD progression subtypes, and assess the utility of gene expression data in subtype prediction at baseline. Differentially expressed genes were subtype-specific, and not typically found in other PD studies. Pathway analysis showed distinct and shared features among subtypes. Two had opposing expression patterns for shared pathways, and the third had a more unique profile with respect to the others. Machine Learning revealed that the progression subtype with the worst prognosis can be predicted at baseline with 0.877 AUROC, yet the contribution of gene expression was marginal for the prediction of the subtypes. This study offers insights into PD subtypes transcriptomics, fostering precision medicine for improved diagnosis and prognosis.

## Supplementary Table 1 for "Transcriptomics profiling of Parkinson’s disease progression subtypes reveals distinctive patterns of gene expression" (part 1 of 3)

### Sheet: S1
gene	baseMean	log2FoldChange	lfcSE	stat	pvalue	padj	result
ENSG00000228549	189.352	0.816729	0.467666	101.025	9.3579e-22	5.3904e-17	upregulated
ENSG00000278996	143.715	1.58084	0.281651	73.1703	8.93702e-16	3.08878e-11	upregulated
ENSG00000137970	58.2799	-0.832669	0.23492	53.6149	1.35564e-11	3.90444e-07	downregulated
ENSG00000154146	250.966	0.484493	0.171239	40.7466	7.40065e-09	0.000116263	upregulated
ENSG00000156467	794.675	-0.302276	0.128108	37.837	3.06025e-08	0.000406796	downregulated
ENSG00000125356	457.696	0.108541	0.0945233	34.4001	1.63101e-07	0.00148343	upregulated
ENSG00000131100	1658.95	0.0544908	0.0488218	33.6126	2.39165e-07	0.00200633	upregulated
ENSG00000277671	84.3833	0.19781	0.422135	32.6637	3.792e-07	0.00297858	upregulated
ENSG00000162385	399.11	-0.12401	0.0624039	31.5764	6.42752e-07	0.00462803	downregulated
ENSG00000186468	7930.69	0.12921	0.104508	31.3517	7.16782e-07	0.00489249	upregulated
ENSG00000111639	433.751	0.0645342	0.0795355	30.8957	8.94118e-07	0.005406	upregulated
ENSG00000188536	77.5349	-0.285064	0.17909	30.6362	1.01398e-06	0.005406	downregulated
ENSG00000204472	1400.57	0.0460563	0.0911401	30.5992	1.03235e-06	0.005406	upregulated
ENSG00000153774	477.181	-0.0310868	0.0307001	29.7998	1.5206e-06	0.00720102	downregulated
ENSG00000165502	2084.58	0.112153	0.0873977	29.7711	1.54181e-06	0.00720102	upregulated
ENSG00000080824	2861.27	-0.14264	0.0918823	28.8028	2.46354e-06	0.0103834	downregulated
ENSG00000111229	4804.95	0.0423691	0.0612753	28.165	3.35357e-06	0.013171	upregulated
ENSG00000243679	32.8701	0.698447	0.220366	27.9071	3.79885e-06	0.0145883	upregulated
ENSG00000146007	2767.18	-0.0173252	0.0885179	27.6587	4.2833e-06	0.0154206	downregulated
ENSG00000169020	244.506	0.149929	0.110518	27.5846	4.43939e-06	0.0156564	upregulated
ENSG00000116288	1716.03	0.0412925	0.0549941	27.4847	4.65874e-06	0.0161013	upregulated
ENSG00000086061	2205.7	-0.0986658	0.0807034	27.1073	5.59005e-06	0.018266	downregulated
ENSG00000143256	168.608	0.0428348	0.0608049	27.1029	5.60214e-06	0.018266	upregulated
ENSG00000214485	26.825	-0.761819	0.242166	26.9503	6.03022e-06	0.0192976	downregulated
ENSG00000117614	1534.5	-0.0359972	0.0667688	26.5979	7.14826e-06	0.0220585	downregulated
ENSG00000176386	320.598	-0.0230162	0.0533002	26.324	8.15774e-06	0.024732	downregulated
ENSG00000198888	345.22	0.363337	0.157641	25.6006	1.15618e-05	0.0313802	upregulated
ENSG00000143222	613.11	0.0440828	0.0577002	25.5899	1.16218e-05	0.0313802	upregulated
ENSG00000168653	302.797	0.0246426	0.0983144	25.4816	1.22443e-05	0.0317034	upregulated
ENSG00000140319	1456.26	0.00576902	0.08557	24.9301	1.59693e-05	0.0389352	upregulated
ENSG00000265078	47.6427	0.17428	0.210857	24.9265	1.59969e-05	0.0389352	upregulated
ENSG00000120656	669.772	0.0533226	0.0403525	24.6851	1.79673e-05	0.0425329	upregulated
ENSG00000126698	1128.22	-0.0187308	0.0567489	24.5685	1.90046e-05	0.0430184	downregulated
ENSG00000100603	1417.71	-0.00748618	0.0469407	24.5507	1.91682e-05	0.0430184	downregulated
ENSG00000100591	986.03	-0.0359431	0.038977	24.4678	1.9948e-05	0.0436351	downregulated
ENSG00000136810	696.92	0.060714	0.0934262	24.2616	2.20275e-05	0.0469943	upregulated
ENSG00000111325	63.564	0.102549	0.0264681	24.2031	2.26561e-05	0.0477459	upregulated
ENSG00000117450	1770.31	0.00785236	0.0643505	23.9779	2.52466e-05	0.0511326	upregulated
ENSG00000034510	17231.5	0.128632	0.0702021	23.9615	2.54468e-05	0.0511326	upregulated
ENSG00000198786	409.809	0.393595	0.165471	23.7476	2.82019e-05	0.0553809	upregulated
ENSG00000106245	775.579	0.0833676	0.0417469	23.6081	3.01571e-05	0.0563242	upregulated
ENSG00000105058	1404.18	0.0428571	0.0452095	23.5752	3.06379e-05	0.0563242	upregulated
ENSG00000159210	838.483	0.0619517	0.0243817	23.1149	3.82156e-05	0.0660396	upregulated
ENSG00000145050	427.15	0.0180259	0.0530919	22.9182	4.19989e-05	0.0691214	upregulated
ENSG00000258984	19.3524	0.184073	0.0487051	22.7451	4.56365e-05	0.0707073	upregulated
ENSG00000105329	794.561	0.356097	0.120745	22.7426	4.56922e-05	0.0707073	upregulated
ENSG00000089289	837.982	0.00833968	0.0598915	22.5033	5.12481e-05	0.0776849	upregulated
ENSG00000173660	839.254	0.117907	0.0820906	22.4386	5.28627e-05	0.0787509	upregulated
ENSG00000142507	628.164	0.0639622	0.0505344	22.2421	5.80846e-05	0.0831153	upregulated
ENSG00000204420	63.4506	0.457942	0.189452	22.2381	5.81972e-05	0.0831153	upregulated
ENSG00000164032	2982.86	0.0107869	0.064004	22.1566	6.0515e-05	0.084804	upregulated
ENSG00000116251	2644.3	0.018136	0.0769518	22.1548	6.05687e-05	0.084804	upregulated
ENSG00000170860	253.965	-0.0473551	0.0676673	22.0616	6.33343e-05	0.0868626	downregulated
ENSG00000265241	2516.19	-0.0131284	0.0384241	21.9948	6.53948e-05	0.0889709	downregulated
ENSG00000122705	1052.7	0.00973839	0.032449	21.7979	7.18629e-05	0.0935548	upregulated
ENSG00000100554	935.361	-0.0151108	0.0518473	21.7938	7.20035e-05	0.0935548	downregulated
ENSG00000119013	225.117	-0.0598411	0.115061	21.7534	7.3409e-05	0.0943739	downregulated
ENSG00000264462	63.6836	0.995478	0.305393	21.6368	7.76254e-05	0.0958164	upregulated
ENSG00000142669	377.08	0.38405	0.126113	21.62	7.82517e-05	0.0959045	upregulated
ENSG00000126945	2221.43	-0.071392	0.075786	21.5366	8.14405e-05	0.0983579	downregulated
ENSG00000170606	1957.9	-0.0867317	0.0482805	21.4334	8.55615e-05	0.101272	NS
ENSG00000100353	2896.8	0.00862323	0.0403719	21.3862	8.75167e-05	0.102882	NS
ENSG00000147400	232.015	0.048868	0.0657572	21.2116	9.51431e-05	0.104723	NS
ENSG00000223044	20.0135	-0.164303	0.0465803	21.1287	9.8992e-05	0.105798	NS
ENSG00000102241	759.156	-0.148254	0.0595435	21.1247	9.91812e-05	0.105798	NS
ENSG00000266469	28.4519	0.156226	0.0402625	21.0261	0.000103969	0.108263	NS
ENSG00000166794	2443.95	0.0504881	0.0484745	20.8567	0.000112743	0.111141	NS
ENSG00000182004	324.64	-0.0433069	0.0787717	20.8087	0.000115358	0.111141	NS
ENSG00000115539	167.172	-0.0302381	0.050953	20.7791	0.000117002	0.111531	NS
ENSG00000147604	6258.06	-0.258935	0.190316	20.6807	0.000122639	0.113565	NS
ENSG00000124469	109.328	0.747721	0.183322	20.644	0.000124807	0.113565	NS
ENSG00000207005	112.371	0.00464763	0.272209	20.6211	0.000126177	0.113565	NS
ENSG00000140932	1714.11	0.140485	0.096331	20.5596	0.000129942	0.114209	NS
ENSG00000101608	7870.42	0.0582224	0.0545037	20.5549	0.000130236	0.114209	NS
ENSG00000132967	93.3374	-0.0374395	0.104958	20.498	0.000133825	0.115631	NS
ENSG00000169714	8223.88	-0.00140066	0.0488472	20.3931	0.000140701	0.118392	NS
ENSG00000092201	1901.78	-0.0833827	0.0380898	20.3445	0.000144	0.118392	NS
ENSG00000134597	389.479	-0.0203732	0.0424312	20.3393	0.000144362	0.118392	NS
ENSG00000122692	2434.66	-0.030209	0.0333095	20.2605	0.000149898	0.121613	NS
ENSG00000100028	916.026	-0.00387848	0.0340407	20.2319	0.000151957	0.122136	NS
ENSG00000078668	1381.92	-0.0182429	0.0490788	20.1872	0.000155231	0.123051	NS
ENSG00000138385	739.239	-0.109968	0.0791886	20.1315	0.000159416	0.12522	NS
ENSG00000125534	210.261	0.330427	0.123222	20.0403	0.000166508	0.128937	NS
ENSG00000150753	2811	-0.0432081	0.0438211	20.0231	0.000167879	0.128937	NS
ENSG00000134321	1717.12	-0.561056	0.208618	19.7938	0.000187285	0.137721	NS
ENSG00000167863	886.417	0.0562385	0.0520059	19.7572	0.000190586	0.137911	NS
ENSG00000108468	1374.17	-0.0540077	0.0517607	19.7467	0.000191547	0.137911	NS
ENSG00000240606	27.5669	1.10106	0.313015	19.7464	0.000191574	0.137911	NS
ENSG00000137947	772.562	-0.0146798	0.0586646	19.6665	0.000199009	0.139798	NS
ENSG00000085231	77.1392	-0.136476	0.079789	19.6189	0.000203585	0.140724	NS
ENSG00000118680	3752.77	0.0782212	0.0643187	19.6067	0.000204764	0.140807	NS
ENSG00000129559	822.501	0.0582296	0.0546635	19.568	0.000208577	0.141666	NS
ENSG00000279283	66.7911	0.480971	0.155891	19.564	0.000208984	0.141666	NS
ENSG00000142168	1222.19	0.0257506	0.0654792	19.5386	0.000211521	0.142228	NS
ENSG00000117862	417.775	0.074047	0.0435613	19.4932	0.000216155	0.144221	NS
ENSG00000067334	827.202	-0.0711898	0.0759626	19.3087	0.000236015	0.152754	NS
ENSG00000266019	1422.42	-0.35563	0.201816	19.2797	0.000239296	0.153698	NS
ENSG00000125977	1429.25	-0.0567382	0.0570826	19.2491	0.00024281	0.153698	NS
ENSG00000243762	24.1634	-0.122624	0.0434854	19.2243	0.000245701	0.154395	NS
ENSG00000115541	199.561	-0.0493231	0.0621738	19.2167	0.000246592	0.154395	NS
ENSG00000128463	889.188	0.0452582	0.0392499	19.2056	0.000247902	0.154655	NS
ENSG00000144381	1394.34	-0.0764923	0.0484408	19.182	0.000250698	0.155278	NS
ENSG00000115053	3614.33	-0.116478	0.0493154	19.1615	0.000253157	0.155685	NS
ENSG00000118181	5944.76	0.126176	0.0976122	19.127	0.00025736	0.156387	NS
ENSG00000109971	11567.3	-0.0749204	0.0561963	19.1224	0.000257918	0.156387	NS
ENSG00000164104	1799.01	-0.0536375	0.0955244	19.0916	0.000261737	0.158147	NS
ENSG00000135624	2024.28	-0.0540639	0.0386519	18.9748	0.000276699	0.162639	NS
ENSG00000161057	750.058	-0.0438331	0.0616773	18.9584	0.000278864	0.163356	NS
ENSG00000102172	821.467	-0.0116145	0.0473117	18.9407	0.000281226	0.164183	NS
ENSG00000143621	1317.66	-0.0270068	0.0476535	18.8547	0.000292974	0.167068	NS
ENSG00000273937	29.7989	1.02779	0.318298	18.8246	0.000297208	0.167068	NS
ENSG00000124733	409.892	0.0397941	0.0371307	18.8193	0.000297952	0.167068	NS
ENSG00000132581	1165.66	0.0721532	0.0413887	18.8126	0.000298914	0.167068	NS
ENSG00000211598	123.092	0.409812	0.143232	18.7921	0.00030183	0.167068	NS
ENSG00000163466	9542.43	0.0501502	0.0397143	18.7378	0.000309741	0.168851	NS
ENSG00000196531	8860.85	0.0694138	0.0677676	18.706	0.000314453	0.169284	NS
ENSG00000178719	697.011	0.438807	0.147558	18.5528	0.000338231	0.178198	NS
ENSG00000207392	36.6281	-0.613178	0.248057	18.5245	0.00034282	0.179474	NS
ENSG00000121851	234.738	-0.047867	0.0650477	18.5091	0.00034534	0.179474	NS
ENSG00000146731	1702.19	-0.068865	0.0482596	18.4857	0.000349199	0.179831	NS
ENSG00000113312	991.198	-0.0229659	0.0417946	18.4829	0.000349656	0.179831	NS
ENSG00000125740	34.3458	0.419652	0.155933	18.3578	0.000371082	0.185467	NS
ENSG00000130522	1354.01	0.338512	0.0944876	18.3514	0.000372221	0.185467	NS
ENSG00000099624	85.0554	0.316731	0.0959669	18.2433	0.000391836	0.191634	NS
ENSG00000100764	1063.01	-0.0187123	0.0378401	18.2289	0.000394536	0.191634	NS
ENSG00000198730	1582.35	-0.0725188	0.0357416	18.2075	0.000398556	0.192923	NS
ENSG00000121552	577.366	0.0651903	0.1239	18.1963	0.00040069	0.193201	NS
ENSG00000142327	731.579	0.31115	0.104417	18.1928	0.000401366	0.193201	NS
ENSG00000263934	188.54	-0.744142	0.277949	18.1418	0.000411206	0.196298	NS
ENSG00000119335	5136.34	-0.109258	0.0588535	18.1316	0.000413206	0.196709	NS
ENSG00000178449	306.844	0.131893	0.0535775	18.0902	0.000421397	0.197882	NS
ENSG00000280441	189.46	0.715328	0.238359	17.9968	0.000440512	0.204634	NS
ENSG00000125482	724.012	-0.0447476	0.039114	17.9364	0.000453326	0.208123	NS
ENSG00000179144	2721.24	-0.0488746	0.0816196	17.9067	0.000459767	0.208123	NS
ENSG00000084754	3573.12	-0.0170773	0.0363893	17.9064	0.000459834	0.208123	NS
ENSG00000207445	373.047	-0.174071	0.231906	17.9064	0.000459839	0.208123	NS
ENSG00000108055	1437.13	-0.130114	0.0678524	17.8446	0.000473537	0.209025	NS
ENSG00000164609	1760.77	-0.0777384	0.0629738	17.8337	0.00047598	0.209025	NS
ENSG00000119421	234.708	-0.00395012	0.049225	17.7217	0.000501963	0.217402	NS
ENSG00000115685	835.641	-0.0311921	0.0327806	17.6657	0.000515496	0.221596	NS
ENSG00000169564	2114.9	0.240311	0.0876395	17.5974	0.000532461	0.22605	NS
ENSG00000160446	87.7962	0.245617	0.0791565	17.5544	0.000543441	0.227758	NS
ENSG00000278775	509.324	1.11644	0.33102	17.5499	0.000544593	0.227758	NS
ENSG00000134825	659.4	0.116842	0.0507934	17.5462	0.000545551	0.227758	NS
ENSG00000130755	4582.91	0.0145646	0.0724862	17.5459	0.000545645	0.227758	NS
ENSG00000168291	1065.31	0.00506218	0.036192	17.466	0.000566712	0.232873	NS
ENSG00000012223	526.374	0.737966	0.185226	17.4607	0.000568122	0.232873	NS
ENSG00000141349	126.086	0.149535	0.0601879	17.3818	0.000589796	0.235261	NS
ENSG00000198727	614.672	0.319948	0.149492	17.3732	0.000592205	0.235261	NS
ENSG00000115128	433.61	-0.0162312	0.0934808	17.366	0.00059423	0.235261	NS
ENSG00000102390	232.022	-0.0377707	0.0460055	17.3654	0.000594387	0.235261	NS
ENSG00000207003	28.2611	0.141051	0.0402032	17.3366	0.000602557	0.23719	NS
ENSG00000179869	423.43	0.663877	0.185764	17.3115	0.000609766	0.237303	NS
ENSG00000239839	1250.79	1.15631	0.278584	17.3083	0.000610706	0.237303	NS
ENSG00000111142	745.569	-0.0920175	0.0634851	17.2923	0.000615354	0.237303	NS
ENSG00000137309	179.271	0.25219	0.0821039	17.2923	0.000615361	0.237303	NS
ENSG00000063046	13957.4	-0.05292	0.05084	17.2731	0.000620968	0.237303	NS
ENSG00000100632	753.904	-0.0346128	0.0970652	17.2486	0.000628216	0.239121	NS
ENSG00000170345	1230.15	0.354237	0.0964267	17.1743	0.000650747	0.242882	NS
ENSG00000232112	698.985	-0.0827305	0.130131	17.1573	0.000655991	0.243435	NS
ENSG00000139726	1081.21	-0.059522	0.042955	17.151	0.000657971	0.243435	NS
ENSG00000212907	187.827	0.281007	0.169697	17.0077	0.000704156	0.250607	NS
ENSG00000274159	31.1877	-0.00273804	0.0379516	16.9889	0.000710483	0.250607	NS
ENSG00000256745	18.9465	0.055366	0.117436	16.9633	0.000719126	0.252031	NS
ENSG00000179295	2125.64	-0.0697008	0.0336661	16.9095	0.000737673	0.253672	NS
ENSG00000132676	1390.4	0.014101	0.0276394	16.9015	0.000740475	0.253889	NS
ENSG00000136295	424.063	0.310445	0.122261	16.8971	0.000742022	0.253916	NS
ENSG00000135940	1784.15	0.114786	0.0545902	16.864	0.000753749	0.254356	NS
ENSG00000121766	601.888	0.0180163	0.0411689	16.8587	0.000755654	0.254356	NS
ENSG00000177666	846.856	0.277256	0.0991613	16.8466	0.000759993	0.255015	NS
ENSG00000132341	2043.34	0.00417799	0.0561935	16.8201	0.000769568	0.257097	NS
ENSG00000182551	953.702	0.00323995	0.0366775	16.8171	0.00077066	0.257097	NS
ENSG00000165943	953.271	-0.0430835	0.0392803	16.7901	0.000780583	0.257426	NS
ENSG00000179010	2443.41	-0.0206526	0.0509785	16.7806	0.000784109	0.257687	NS
ENSG00000178988	1604.94	-0.0340874	0.0655967	16.7777	0.000785179	0.257687	NS
ENSG00000268670	78.3115	0.239146	0.0715268	16.7759	0.00078585	0.257687	NS
ENSG00000159352	2871.73	0.00051049	0.0499497	16.7524	0.000794636	0.25774	NS
ENSG00000116459	2027.05	0.00246459	0.0629188	16.683	0.000821162	0.261814	NS
ENSG00000134440	2215.23	-0.0474027	0.0465927	16.6485	0.000834665	0.262829	NS
ENSG00000179094	161.315	0.427534	0.12685	16.6181	0.000846754	0.264604	NS
ENSG00000114383	307.945	0.156479	0.0392138	16.5542	0.000872733	0.270637	NS
ENSG00000198034	10543.4	0.0838501	0.0797794	16.5091	0.000891542	0.270637	NS
ENSG00000173545	1052.45	-0.0210462	0.0498333	16.4986	0.000895983	0.270822	NS
ENSG00000204220	292.735	-0.0413922	0.052685	16.4791	0.000904299	0.271703	NS
ENSG00000171530	404.955	-0.00133556	0.0482776	16.4734	0.000906732	0.271703	NS
ENSG00000101844	313.001	-0.0312752	0.0409673	16.4709	0.000907811	0.271703	NS
ENSG00000198618	596.207	0.00932634	0.0724461	16.4439	0.000919469	0.273479	NS
ENSG00000272661	70.397	-0.14527	0.0538996	16.4171	0.000931202	0.276019	NS
ENSG00000181163	4550.22	0.0230606	0.0825631	16.4098	0.000934395	0.276019	NS
ENSG00000134375	563.877	-0.0174371	0.0488771	16.399	0.00093917	0.276212	NS
ENSG00000170469	29.0745	0.0610306	0.0395885	16.3899	0.000943257	0.276212	NS
ENSG00000105205	1941.93	0.0398074	0.14092	16.3851	0.000945368	0.276212	NS
ENSG00000165916	910.567	-0.0433754	0.0506032	16.3756	0.00094964	0.276212	NS
ENSG00000179262	319.24	0.346784	0.113933	16.3654	0.000954231	0.276212	NS
ENSG00000275111	220.243	-0.0250404	0.0141892	16.3482	0.000961988	0.277065	NS
ENSG00000187778	390.082	0.150655	0.0495621	16.3334	0.000968765	0.27809	NS
ENSG00000124172	2731.81	-0.0168226	0.0940638	16.2824	0.00099241	0.282531	NS
ENSG00000211663	49.6231	0.582492	0.14894	16.265	0.0010006	0.283927	NS
ENSG00000185721	669.417	-0.0177753	0.035775	16.1504	0.00105626	0.290191	NS
ENSG00000125691	2842.26	-0.0780582	0.151657	16.1106	0.00107629	0.29336	NS
ENSG00000196262	5122.04	0.037866	0.0603696	16.1073	0.00107798	0.29336	NS
ENSG00000092841	9208.19	0.0590344	0.0948675	16.0345	0.00111568	0.299842	NS
ENSG00000116209	3704.45	0.0184585	0.0507062	16.0168	0.00112504	0.300954	NS
ENSG00000145741	3181.17	0.0139707	0.0677201	16.0097	0.00112878	0.3014	NS
ENSG00000196683	1284.11	0.0588963	0.128228	16.0071	0.0011302	0.3014	NS
ENSG00000084623	1110.99	0.0213074	0.0452003	15.9875	0.00114069	0.302514	NS
ENSG00000129562	1282.04	0.072823	0.0523771	15.9031	0.00118705	0.307329	NS
ENSG00000135521	212.038	-0.114491	0.0553963	15.8989	0.00118939	0.307329	NS
ENSG00000130313	444.161	0.228116	0.0599891	15.8962	0.00119091	0.307329	NS
ENSG00000078061	482.831	0.141749	0.0607659	15.8697	0.00120593	0.309649	NS
ENSG00000100220	962.437	-0.0753913	0.0437177	15.8665	0.00120773	0.309651	NS
ENSG00000212579	19.7977	-0.896762	0.296665	15.8472	0.00121877	0.309884	NS
ENSG00000103495	519.252	0.259745	0.0856436	15.8471	0.00121885	0.309884	NS
ENSG00000220842	89.2182	-0.306301	0.19703	15.733	0.00128621	0.31798	NS
ENSG00000177951	482.917	0.210573	0.0658227	15.6936	0.00131036	0.319557	NS
ENSG00000132963	688.016	0.0314988	0.058351	15.6578	0.00133269	0.319557	NS
ENSG00000078081	38.3359	-0.306783	0.148372	15.6495	0.0013379	0.319557	NS
ENSG00000188305	134.706	0.396421	0.140025	15.6093	0.00136352	0.320582	NS
ENSG00000152766	103.845	-0.0833488	0.135538	15.5858	0.00137869	0.322055	NS
ENSG00000221445	21.6472	-0.258108	0.0798879	15.5807	0.00138204	0.322055	NS
ENSG00000183431	1578.94	-0.0250811	0.0378023	15.5804	0.00138221	0.322055	NS
ENSG00000166925	692.969	0.310477	0.110921	15.5137	0.00142634	0.328457	NS
ENSG00000100567	736.471	-0.0313341	0.0560976	15.5099	0.00142891	0.328457	NS
ENSG00000104957	408.597	0.167471	0.0528622	15.5013	0.00143472	0.328457	NS
ENSG00000137806	388.485	-0.0101142	0.0444073	15.474	0.00145325	0.328709	NS
ENSG00000116171	1610.26	-0.00296636	0.0535764	15.4505	0.00146946	0.330021	NS
ENSG00000272047	224.194	-0.0203329	0.0617606	15.4354	0.00147995	0.330021	NS
ENSG00000198886	668.953	0.286396	0.150581	15.4237	0.00148813	0.331394	NS
ENSG00000144713	7039.84	0.16113	0.0763604	15.3997	0.00150508	0.333878	NS
ENSG00000079432	542.118	0.301189	0.122131	15.3328	0.00155324	0.338001	NS
ENSG00000136628	2077.2	-0.118444	0.0515623	15.3242	0.00155956	0.338148	NS
ENSG00000186501	312.703	0.158756	0.0490744	15.3151	0.00156628	0.338755	NS
ENSG00000236662	39.296	-0.0398263	0.0336502	15.3118	0.00156872	0.338859	NS
ENSG00000259781	61.5365	-0.0847739	0.111358	15.2886	0.00158594	0.341299	NS
ENSG00000156697	357.495	-0.0732867	0.0423506	15.2759	0.0015954	0.342297	NS
ENSG00000184983	385.815	0.0467933	0.0780747	15.2605	0.00160701	0.343269	NS
ENSG00000017483	287.368	0.314757	0.121778	15.2542	0.00161181	0.343445	NS
ENSG00000041357	1145.23	-0.114249	0.0809072	15.1994	0.00165394	0.350071	NS
ENSG00000167088	394.334	-0.0770003	0.0535287	15.1801	0.00166907	0.351313	NS
ENSG00000108588	1296.1	-0.0610062	0.0393684	15.148	0.00169441	0.354488	NS
ENSG00000174720	618.114	-0.116405	0.0735029	15.137	0.00170325	0.354621	NS
ENSG00000133246	514.093	0.334994	0.117246	15.1198	0.00171707	0.35504	NS
ENSG00000161970	836.713	-0.0419361	0.175444	15.1027	0.00173097	0.35631	NS
ENSG00000155368	386.42	0.0108078	0.0759414	15.0963	0.0017362	0.35631	NS
ENSG00000198804	13703.2	0.219651	0.106908	15.0939	0.00173817	0.35631	NS
ENSG00000166477	489.056	-0.0694178	0.0432339	15.0799	0.00174963	0.357387	NS
ENSG00000079313	304.156	0.307396	0.11287	15.0562	0.00176926	0.359273	NS
ENSG00000141179	1255.61	0.0648003	0.0644325	15.0445	0.00177904	0.360715	NS
ENSG00000242485	645.685	0.0908237	0.0380901	15.0427	0.00178053	0.360715	NS
ENSG00000276966	3707.5	0.0628805	0.0897297	15.0189	0.00180053	0.362345	NS
ENSG00000272672	31.872	0.045276	0.0369713	14.994	0.00182182	0.363183	NS
ENSG00000256683	973.166	-0.0164239	0.0490929	14.9741	0.00183891	0.364842	NS
ENSG00000146083	841.621	0.220938	0.0796098	14.9659	0.00184603	0.365416	NS
ENSG00000173113	1360.84	0.0547325	0.0560056	14.9463	0.00186313	0.366754	NS
ENSG00000203760	25.3434	0.034548	0.0956548	14.9413	0.00186754	0.366754	NS
ENSG00000201098	5716.44	-0.485498	0.308643	14.9407	0.00186805	0.366754	NS
ENSG00000140259	901.047	-0.0696181	0.0522583	14.9366	0.00187162	0.366754	NS
ENSG00000104695	610.533	-0.0636746	0.0367138	14.9345	0.00187348	0.366754	NS
ENSG00000102978	827.543	0.072003	0.0295214	14.9189	0.00188724	0.366781	NS
ENSG00000198113	351.188	0.245423	0.0833285	14.917	0.00188901	0.366781	NS
ENSG00000161265	33.1978	0.189959	0.0835026	14.9059	0.00189882	0.367588	NS
ENSG00000140990	532.161	0.0752188	0.0478286	14.9054	0.00189928	0.367588	NS
ENSG00000091527	5747.73	-0.0631177	0.046809	14.896	0.00190775	0.367588	NS
ENSG00000274677	32.6553	0.0881534	0.0367422	14.8825	0.00191991	0.367588	NS
ENSG00000185608	134.732	0.00450288	0.0721808	14.8628	0.00193776	0.367588	NS
ENSG00000111669	3133.76	0.0641914	0.0417513	14.8608	0.00193958	0.367588	NS
ENSG00000148346	104.822	0.465519	0.132252	14.8579	0.00194222	0.367588	NS
ENSG00000128228	233.615	0.0588116	0.0549376	14.8463	0.00195278	0.367588	NS
ENSG00000265185	43.2223	0.266397	0.246423	14.8438	0.00195509	0.367588	NS
ENSG00000047315	4074.29	-0.0939048	0.0540371	14.8333	0.00196477	0.367588	NS
ENSG00000157020	1158.16	0.0525258	0.025903	14.8286	0.00196912	0.367588	NS
ENSG00000089048	324.41	-0.211401	0.0999276	14.8257	0.00197186	0.367588	NS
ENSG00000105063	1084.99	0.243406	0.0968508	14.7879	0.00200718	0.370916	NS
ENSG00000116030	1432.6	-0.00511355	0.0606293	14.7485	0.00204464	0.375244	NS
ENSG00000205542	70520	0.0834959	0.0674419	14.7379	0.00205488	0.376166	NS
ENSG00000154723	186.257	-0.0162711	0.0696013	14.7317	0.00206094	0.376477	NS
ENSG00000143870	2075.75	-0.0729846	0.0500246	14.6977	0.00209404	0.378126	NS
ENSG00000208308	40.2925	-0.475758	0.160167	14.6867	0.0021049	0.378424	NS
ENSG00000278700	27.5612	0.362598	0.118055	14.678	0.0021136	0.378424	NS
ENSG00000060688	1001.53	-0.0226392	0.0370601	14.6717	0.00211978	0.378424	NS
ENSG00000146112	1356.95	0.263475	0.100891	14.6409	0.00215073	0.381585	NS
ENSG00000152234	5236.43	-0.00699798	0.0422537	14.6147	0.00217735	0.38453	NS
ENSG00000147224	731.966	-0.0418203	0.0479559	14.606	0.00218622	0.38453	NS
ENSG00000263968	19.3637	0.271549	0.147767	14.5803	0.00221281	0.386253	NS
ENSG00000198522	409.027	-0.0394857	0.039429	14.5539	0.00224046	0.387997	NS
ENSG00000100138	1074.81	0.054586	0.0352107	14.5536	0.00224076	0.387997	NS
ENSG00000244256	24.975	0.0807108	0.0427067	14.5376	0.00225759	0.38908	NS
ENSG00000167302	624.181	0.198972	0.0773321	14.5349	0.00226049	0.38908	NS
ENSG00000114023	267.791	-0.000690381	0.0466796	14.5349	0.00226052	0.38908	NS
ENSG00000141905	306.707	0.300674	0.114001	14.5073	0.00229002	0.390549	NS
ENSG00000200888	20.2947	0.0157136	0.0466429	14.5028	0.00229484	0.390706	NS
ENSG00000139718	730.48	0.27816	0.121178	14.4944	0.00230389	0.391245	NS
ENSG00000134748	1361.16	-0.0118676	0.0332945	14.4894	0.00230932	0.391245	NS
ENSG00000182095	1831.6	0.327753	0.127375	14.4755	0.00232444	0.392647	NS
ENSG00000101843	633.328	-0.0266603	0.0707239	14.4332	0.00237109	0.394743	NS
ENSG00000198763	339.512	0.245981	0.150677	14.4265	0.00237852	0.395219	NS
ENSG00000116062	1281.42	-0.0473005	0.0364716	14.4184	0.00238755	0.396338	NS
ENSG00000185627	1743.1	0.00320465	0.0326548	14.4002	0.0024081	0.398983	NS
ENSG00000131143	3087.19	0.0898198	0.0534252	14.381	0.0024299	0.399911	NS
ENSG00000116752	408.957	-0.0485918	0.0604287	14.376	0.00243557	0.400161	NS
ENSG00000129055	662.137	0.0200467	0.0561587	14.3711	0.00244117	0.400621	NS
ENSG00000100243	291.713	0.201439	0.0914549	14.3433	0.00247323	0.403777	NS
ENSG00000274267	515.268	0.166873	0.112732	14.338	0.00247943	0.403862	NS
ENSG00000009307	14390	-0.0396043	0.0478045	14.3358	0.00248195	0.403862	NS
ENSG00000159840	1262.62	0.248328	0.116014	14.3248	0.00249477	0.404045	NS
ENSG00000172232	35.3522	0.553219	0.157383	14.3193	0.00250124	0.404713	NS
ENSG00000086548	28.1987	0.607671	0.194952	14.3059	0.00251695	0.404883	NS
ENSG00000120265	1381.03	-0.0106812	0.0574193	14.2748	0.002554	0.407383	NS
ENSG00000141424	656.482	-0.071943	0.0401641	14.2703	0.0025594	0.407383	NS
ENSG00000101182	1955.79	0.0412486	0.0432575	14.2432	0.00259208	0.407582	NS
ENSG00000120694	1011.14	-0.165328	0.06535	14.236	0.00260084	0.40789	NS
ENSG00000113013	2591.41	-0.0835588	0.0427216	14.2323	0.00260544	0.408197	NS
ENSG00000065427	2037.04	-0.0384818	0.0390241	14.2279	0.00261078	0.408292	NS
ENSG00000127528	3277.57	0.154065	0.047509	14.2143	0.00262748	0.410162	NS
ENSG00000130770	344.384	0.0818241	0.0597586	14.1973	0.00264851	0.41166	NS
ENSG00000121067	2684.5	-0.0216523	0.0312527	14.1953	0.002651	0.41166	NS
ENSG00000116478	2939.74	-0.0480528	0.0360445	14.1944	0.00265209	0.41166	NS
ENSG00000196214	689.8	-0.0610296	0.0397106	14.1922	0.00265482	0.41166	NS
ENSG00000225492	48.2068	-0.156483	0.142993	14.1893	0.00265852	0.41166	NS
ENSG00000096401	1992.67	-0.0743486	0.055087	14.1469	0.00271187	0.411974	NS
ENSG00000147419	457.201	-0.0432729	0.0428051	14.1431	0.00271667	0.411974	NS
ENSG00000137959	2053.23	-0.157843	0.205279	14.1356	0.00272633	0.411974	NS
ENSG00000132463	1650.63	-0.0575584	0.036145	14.1093	0.00276003	0.41247	NS
ENSG00000113732	3396.86	0.0649566	0.0566474	14.0601	0.00282449	0.415754	NS
ENSG00000107223	2171.89	0.0769705	0.0455154	14.0361	0.00285648	0.417624	NS
ENSG00000164902	640.022	-0.0832886	0.053325	14.0279	0.00286739	0.417797	NS
ENSG00000213654	1002.47	0.29187	0.0974949	14.0124	0.00288826	0.420131	NS
ENSG00000113272	233.625	-0.0334426	0.0465292	14.0079	0.00289436	0.420663	NS
ENSG00000161642	198.654	0.28225	0.109716	14.0036	0.00290027	0.420703	NS
ENSG00000065154	940.811	0.00789745	0.0565946	13.997	0.0029093	0.420703	NS
ENSG00000131495	718.953	0.0967656	0.0565388	13.9919	0.00291615	0.420703	NS
ENSG00000204310	178.708	0.17925	0.0846003	13.9769	0.0029367	0.421603	NS
ENSG00000125870	605.165	-0.0408595	0.0636937	13.9649	0.00295328	0.421778	NS
ENSG00000196961	1701.6	0.299507	0.109327	13.9619	0.00295754	0.421821	NS
ENSG00000167925	148.081	0.163296	0.070768	13.957	0.00296428	0.421953	NS
ENSG00000196655	919.624	0.0332809	0.0367418	13.9173	0.00301989	0.424369	NS
ENSG00000100865	548.234	0.0773091	0.0268389	13.897	0.00304871	0.425934	NS
ENSG00000099875	2565.27	0.263606	0.085897	13.8959	0.00305034	0.425934	NS
ENSG00000235629	24.1652	0.0251237	0.0426603	13.8902	0.00305845	0.42623	NS
ENSG00000215973	29.1072	0.101308	0.039009	13.8757	0.0030793	0.427049	NS
ENSG00000143553	391.483	0.0471392	0.0389166	13.8649	0.00309497	0.427049	NS
ENSG00000196576	862.462	0.284852	0.124887	13.8565	0.00310714	0.427049	NS
ENSG00000148835	266.166	-0.0546452	0.0334289	13.8552	0.00310909	0.427049	NS
ENSG00000165732	2641.95	-0.0989186	0.047744	13.8549	0.00310941	0.427049	NS
ENSG00000018610	425.197	-0.0427761	0.0419534	13.8457	0.00312284	0.427049	NS
ENSG00000120705	1873.39	-0.0222033	0.0387308	13.8407	0.00313025	0.427168	NS
ENSG00000089009	4886.47	0.0185677	0.0914194	13.7962	0.00319614	0.431674	NS
ENSG00000230629	35.8428	0.158145	0.155115	13.7906	0.00320451	0.431674	NS
ENSG00000167635	1130.03	-0.0883297	0.0695456	13.7794	0.00322141	0.43238	NS
ENSG00000156261	2045.4	-0.0588952	0.0578039	13.7655	0.0032424	0.43238	NS
ENSG00000150459	2277.12	-0.00108288	0.0500876	13.7611	0.00324904	0.432558	NS
ENSG00000236104	348.269	0.135523	0.0431132	13.7476	0.00326964	0.433591	NS
ENSG00000172409	391.115	0.00543591	0.0380494	13.7363	0.00328697	0.433591	NS
ENSG00000185236	430.847	0.259078	0.0973313	13.7346	0.00328954	0.433591	NS
ENSG00000177169	691.867	0.31087	0.123997	13.734	0.00329045	0.433591	NS
ENSG00000200830	22.7559	0.338067	0.0960972	13.7309	0.00329528	0.433591	NS
ENSG00000129518	944.832	0.0348626	0.0615757	13.7291	0.00329812	0.433591	NS
ENSG00000173846	388.732	0.249092	0.0765009	13.7282	0.00329946	0.433591	NS
ENSG00000132780	1604.54	-0.0657497	0.0332323	13.713	0.00332295	0.434695	NS
ENSG00000168002	900.549	0.0633844	0.0322875	13.7002	0.00334297	0.435001	NS
ENSG00000108651	1740.2	-0.0119406	0.0356136	13.6925	0.00335498	0.435001	NS
ENSG00000124383	613.27	-0.0638957	0.0529352	13.6749	0.00338282	0.436063	NS
ENSG00000266305	21.8907	-0.00673891	0.0455939	13.6304	0.00345387	0.437939	NS
ENSG00000119616	869.188	-0.0830726	0.0475672	13.6261	0.00346095	0.437939	NS
ENSG00000199436	86.4597	-0.447706	0.222126	13.6175	0.0034749	0.437939	NS
ENSG00000168237	392.269	0.0807298	0.0598663	13.6135	0.0034813	0.437939	NS
ENSG00000182087	1195.93	0.203355	0.0753487	13.5869	0.00352489	0.440917	NS
ENSG00000243199	23.8704	-0.0638777	0.129424	13.5821	0.00353293	0.440917	NS
ENSG00000280232	40.1441	0.041551	0.0330972	13.5413	0.00360093	0.444398	NS
ENSG00000128311	437.862	0.18934	0.0597644	13.5226	0.00363257	0.444398	NS
ENSG00000140379	525.341	-0.0524915	0.134268	13.5186	0.00363936	0.444398	NS
ENSG00000128016	1398.68	0.210776	0.0752051	13.5182	0.00364001	0.444398	NS
ENSG00000260267	319.981	0.176354	0.0549573	13.5156	0.00364452	0.444398	NS
ENSG00000117748	1284.04	-0.0236491	0.0484615	13.5125	0.0036497	0.444398	NS
ENSG00000141522	575.757	0.240274	0.0775461	13.511	0.00365222	0.444398	NS
ENSG00000143373	671.708	0.200423	0.0713611	13.5097	0.0036545	0.444398	NS
ENSG00000142552	188.337	0.336345	0.148255	13.5057	0.00366134	0.444398	NS
ENSG00000145592	6341.03	0.154103	0.0870837	13.4906	0.00368734	0.444398	NS
ENSG00000129925	589.556	0.245022	0.0848052	13.4898	0.00368867	0.444398	NS
ENSG00000155827	2084.57	-0.100439	0.0451375	13.4895	0.00368915	0.444398	NS
ENSG00000099901	528.834	-0.00029221	0.0388419	13.4847	0.00369752	0.444398	NS
ENSG00000110011	135.984	0.179118	0.0675139	13.4755	0.00371344	0.445342	NS
ENSG00000184432	3154.46	-0.0406442	0.0406719	13.4604	0.00373969	0.446304	NS
ENSG00000163950	1084.7	0.0108716	0.0403086	13.4565	0.00374659	0.446563	NS
ENSG00000198755	7946.85	0.126435	0.0773804	13.4505	0.00375707	0.446563	NS
ENSG00000132017	343.472	0.190165	0.0712265	13.4486	0.00376045	0.446563	NS
ENSG00000137656	470.469	-0.0290151	0.0237353	13.4468	0.00376366	0.446563	NS
ENSG00000134297	198.401	-0.0672618	0.0374044	13.4401	0.00377535	0.446563	NS
ENSG00000142230	790.997	-0.00930774	0.0348417	13.4349	0.00378452	0.446563	NS
ENSG00000261131	44.0782	0.146531	0.0593482	13.4332	0.00378749	0.446563	NS
ENSG00000117395	355.637	-0.024496	0.0465507	13.4282	0.00379643	0.446925	NS
ENSG00000160813	326.014	0.182219	0.051648	13.3907	0.00386352	0.450504	NS
ENSG00000120738	26.4393	0.446586	0.172419	13.3828	0.00387789	0.450763	NS
ENSG00000155115	312.347	-0.0281967	0.0535775	13.3805	0.00388202	0.450763	NS
ENSG00000184752	621.406	0.0659274	0.0606333	13.3791	0.00388453	0.450763	NS
ENSG00000168936	315.138	0.183184	0.0585233	13.3707	0.00389984	0.450785	NS
ENSG00000079246	8030.18	-0.0413507	0.0471123	13.3656	0.0039091	0.451251	NS
ENSG00000108509	340.057	0.296912	0.125381	13.3566	0.00392559	0.452376	NS
ENSG00000008988	8749.29	0.122076	0.105713	13.3532	0.00393193	0.452376	NS
ENSG00000148290	485.599	0.108398	0.0333973	13.3522	0.00393375	0.452376	NS
ENSG00000134333	2060	-0.00234538	0.0463571	13.3517	0.00393455	0.452376	NS
ENSG00000168439	1256.44	-0.126021	0.0440831	13.3458	0.00394538	0.452837	NS
ENSG00000129460	523.639	-0.0177238	0.044888	13.3422	0.00395212	0.452971	NS
ENSG00000243317	1594.51	0.113401	0.0743287	13.3322	0.00397061	0.453775	NS
ENSG00000137207	437.814	0.202838	0.0722937	13.3125	0.00400736	0.453886	NS
ENSG00000143546	8905.36	-0.079038	0.146101	13.3062	0.00401916	0.453886	NS
ENSG00000069345	2128.26	-0.0636018	0.0547476	13.2805	0.0040676	0.454789	NS
ENSG00000184979	90.6748	-0.26291	0.126827	13.2711	0.00408562	0.454789	NS
ENSG00000140740	2506.87	-0.00761452	0.0401831	13.2679	0.00409172	0.454789	NS
ENSG00000100804	426.911	0.0511369	0.0385893	13.2675	0.00409239	0.454789	NS
ENSG00000173692	1797.22	-0.0550021	0.0388951	13.2512	0.00412376	0.456222	NS
ENSG00000151500	383.309	0.00520223	0.0352579	13.2418	0.00414179	0.45681	NS
ENSG00000133243	279.454	0.235774	0.0878879	13.2358	0.00415345	0.457143	NS
ENSG00000166848	2872.94	0.00622708	0.0448268	13.2265	0.00417163	0.45726	NS
ENSG00000197561	33.1754	0.511953	0.160811	13.222	0.0041803	0.457498	NS
ENSG00000100883	1461.94	-0.0579084	0.0424746	13.2097	0.00420441	0.457841	NS
ENSG00000205710	31.0276	0.449368	0.136194	13.1989	0.00422562	0.459258	NS
ENSG00000170190	324.611	0.212528	0.0860362	13.1803	0.00426239	0.459563	NS
ENSG00000102054	1226.61	-0.0443294	0.0370527	13.1796	0.00426397	0.459563	NS
ENSG00000100612	2543.03	0.026055	0.0535497	13.1478	0.00432771	0.459563	NS
ENSG00000134697	685.439	-0.0392258	0.0314265	13.1429	0.00433746	0.459563	NS
ENSG00000204469	1065.85	0.247926	0.121573	13.1289	0.00436597	0.460447	NS
ENSG00000279801	107.943	0.110494	0.116964	13.1171	0.00439003	0.461144	NS
ENSG00000283646	40.6936	0.592114	0.178444	13.1161	0.00439218	0.461144	NS
ENSG00000139725	549.514	0.223782	0.0704227	13.116	0.0043923	0.461144	NS
ENSG00000140564	1379.76	0.283458	0.113695	13.0997	0.00442583	0.463404	NS
ENSG00000163154	1523.52	0.0735961	0.0407155	13.0912	0.00444349	0.46397	NS
ENSG00000155508	2966.38	-0.0532764	0.0381273	13.0355	0.00456044	0.468216	NS
ENSG00000117751	1029.97	-0.0211919	0.0426521	13.0355	0.00456048	0.468216	NS
ENSG00000243716	84.619	0.331296	0.135072	13.0348	0.00456191	0.468216	NS
ENSG00000175197	369.05	0.0832907	0.0600696	13.0344	0.00456272	0.468216	NS
ENSG00000107625	828.052	-0.070155	0.0608805	13.0142	0.00460599	0.469033	NS
ENSG00000175489	1407.03	0.255688	0.0843566	13.0117	0.00461134	0.469033	NS
ENSG00000120533	750.038	-0.0302291	0.0524599	13.0036	0.00462886	0.469033	NS
ENSG00000214022	812.287	0.130628	0.0500634	13.0035	0.00462901	0.469033	NS
ENSG00000057608	4464.38	-0.0481478	0.0547178	13.0002	0.00463623	0.469033	NS
ENSG00000112977	622.323	0.218721	0.0692386	12.9987	0.00463931	0.469033	NS
ENSG00000134153	459.078	0.0156216	0.037008	12.9944	0.00464863	0.469033	NS
ENSG00000102401	825.326	-0.0590902	0.036774	12.9856	0.00466792	0.469033	NS
ENSG00000132471	1162.74	0.246092	0.0856173	12.9719	0.00469771	0.46975	NS
ENSG00000269352	47.085	0.423281	0.170368	12.9709	0.0047	0.46975	NS
ENSG00000169612	475.486	0.0216301	0.0560723	12.9679	0.00470662	0.469926	NS
ENSG00000173039	592.017	0.14049	0.0620412	12.9651	0.00471264	0.469926	NS
ENSG00000211668	54.6298	0.179707	0.133484	12.9515	0.00474269	0.471562	NS
ENSG00000123353	655.72	0.0668786	0.0256306	12.9475	0.00475145	0.472161	NS
ENSG00000165949	250.865	-0.462041	0.215359	12.93	0.00479042	0.472725	NS
ENSG00000197774	596.009	0.127376	0.0672113	12.9246	0.00480255	0.472725	NS
ENSG00000066336	1006.46	0.232077	0.0940368	12.9189	0.00481537	0.472725	NS
ENSG00000229021	22.7619	-0.535557	0.208448	12.9158	0.00482223	0.472725	NS
ENSG00000204936	73.0574	-0.281697	0.226366	12.9106	0.00483401	0.472725	NS
ENSG00000160714	1184.56	-0.0280492	0.0296213	12.9101	0.00483509	0.472725	NS
ENSG00000008441	323.715	0.301155	0.127032	12.9099	0.00483559	0.472725	NS
ENSG00000220205	370.922	0.199743	0.0786972	12.9046	0.00484752	0.472725	NS
ENSG00000115484	1666.24	-0.0610911	0.0481686	12.8987	0.00486087	0.472725	NS
ENSG00000241468	341.762	0.110428	0.0479114	12.8978	0.00486295	0.472725	NS
ENSG00000095380	511.506	0.0302721	0.0376917	12.8974	0.00486381	0.472725	NS
ENSG00000184857	182.641	-0.00475021	0.0287301	12.8952	0.0048688	0.472944	NS
ENSG00000184922	3332.22	0.285831	0.133336	12.8772	0.0049098	0.473706	NS
ENSG00000167996	4812.98	0.217073	0.0850538	12.8749	0.00491502	0.473706	NS
ENSG00000005022	1497.71	0.0594579	0.0418066	12.8585	0.0049527	0.475915	NS
ENSG00000136758	4211.51	-0.0583071	0.0381523	12.8578	0.00495446	0.475915	NS
ENSG00000185245	30.1941	0.198355	0.170952	12.8513	0.00496948	0.476724	NS
ENSG00000235568	2708.32	0.268268	0.118333	12.8457	0.00498252	0.476724	NS
ENSG00000210082	1285.68	-0.438494	0.198324	12.8455	0.00498294	0.476724	NS
ENSG00000206596	83.1872	-0.756673	0.388713	12.8395	0.00499676	0.47706	NS
ENSG00000167085	1022.38	-0.00547303	0.0532478	12.8373	0.00500207	0.47711	NS
ENSG00000116161	844.603	-0.0738094	0.0584932	12.8327	0.00501265	0.477259	NS
ENSG00000185798	210.582	0.00679381	0.0344588	12.8234	0.00503444	0.477755	NS
ENSG00000169221	406.639	0.227485	0.0937727	12.801	0.00508733	0.479351	NS
ENSG00000075239	308.875	-0.0425436	0.0666007	12.7924	0.00510771	0.479906	NS
ENSG00000083838	122.621	0.199389	0.0621593	12.7812	0.00513459	0.480591	NS
ENSG00000105372	10117.3	0.159631	0.0656737	12.7646	0.00517422	0.481817	NS
ENSG00000223343	24.015	0.111108	0.0432962	12.7644	0.00517481	0.481817	NS
ENSG00000134077	517.842	-0.0326844	0.0381846	12.7594	0.00518697	0.482427	NS
ENSG00000131149	1593.4	0.138875	0.0676973	12.7539	0.00520011	0.482611	NS
ENSG00000204673	368.053	0.154505	0.054071	12.732	0.00525341	0.483846	NS
ENSG00000129933	1603.99	0.218104	0.0785607	12.7263	0.00526737	0.483846	NS
ENSG00000124784	498.587	-0.0906944	0.0409883	12.7253	0.00526992	0.483846	NS
ENSG00000112110	472.083	0.0209421	0.0460121	12.7105	0.00530635	0.484406	NS
ENSG00000123689	41.7398	0.506726	0.149857	12.7081	0.00531242	0.484448	NS
ENSG00000167992	53.9177	0.123707	0.201445	12.705	0.00532002	0.484885	NS
ENSG00000242372	796.034	0.037196	0.0436733	12.6996	0.00533329	0.485817	NS
ENSG00000127838	263.372	0.151227	0.0509668	12.6819	0.00537746	0.487804	NS
ENSG00000132823	1581.2	0.0384648	0.0520727	12.679	0.00538479	0.488214	NS
ENSG00000261221	126.701	0.308332	0.133292	12.6704	0.00540633	0.488799	NS
ENSG00000218283	229.397	-0.051783	0.0635489	12.6678	0.00541301	0.488799	NS
ENSG00000120438	2433.62	-0.0376589	0.0391456	12.6648	0.00542065	0.488799	NS
ENSG00000143633	488.653	-0.0254873	0.0317564	12.6542	0.00544724	0.489001	NS
ENSG00000213762	807.175	-0.0632889	0.0420069	12.6439	0.00547359	0.489839	NS
ENSG00000269894	37.6329	-0.149949	0.0578698	12.636	0.00549378	0.490766	NS
ENSG00000105698	783.341	0.159591	0.075163	12.6315	0.00550523	0.491399	NS
ENSG00000227039	625.306	0.18429	0.0657516	12.6281	0.00551406	0.491425	NS
ENSG00000031698	2182.06	-0.0359678	0.0357173	12.6254	0.00552101	0.491791	NS
ENSG00000151461	2808.87	-0.0428051	0.0451163	12.6226	0.00552806	0.491912	NS
ENSG00000285796	549.636	0.144426	0.040864	12.6157	0.00554589	0.492366	NS
ENSG00000176390	4915.99	-0.0448785	0.0422626	12.6125	0.00555423	0.492718	NS
ENSG00000104671	180.166	-0.0458192	0.0513456	12.6065	0.00556957	0.492869	NS
ENSG00000259291	98.6531	0.165077	0.0921041	12.6003	0.00558569	0.492869	NS
ENSG00000153814	1874.6	0.0838326	0.0807385	12.5975	0.00559301	0.492869	NS
ENSG00000100290	43.1362	0.122786	0.0730415	12.5659	0.00567604	0.495045	NS
ENSG00000116741	12942.7	0.0513558	0.0876405	12.5557	0.00570301	0.495488	NS
ENSG00000268903	42.6567	0.468964	0.200806	12.5538	0.00570784	0.495645	NS
ENSG00000136840	360.906	0.291526	0.120078	12.5378	0.00575073	0.495726	NS
ENSG00000164346	955.173	0.0147525	0.0879574	12.5268	0.00578023	0.496348	NS
ENSG00000087266	4114.79	0.206253	0.0868974	12.5244	0.00578667	0.496348	NS
ENSG00000128708	594.544	-0.0864037	0.0751256	12.5083	0.00583011	0.498832	NS
ENSG00000169733	119.523	0.243077	0.0929081	12.508	0.00583099	0.498832	NS
ENSG00000148337	331.356	0.184695	0.0812582	12.5032	0.00584408	0.499458	NS
ENSG00000181444	507.21	0.238656	0.0917113	12.4922	0.00587399	0.500107	NS
ENSG00000206172	24.3165	-0.220104	0.175087	12.4822	0.00590125	0.500237	NS
ENSG00000138413	1166.82	-0.0465418	0.0498721	12.4559	0.00597404	0.501634	NS
ENSG00000130311	245.088	0.141661	0.059561	12.4528	0.00598268	0.501648	NS
ENSG00000120727	2284.13	0.00690801	0.0598976	12.438	0.00602405	0.502521	NS
ENSG00000213397	62.6179	-0.0659936	0.073021	12.4332	0.00603738	0.502614	NS
ENSG00000108262	334.159	0.161479	0.0758363	12.4176	0.00608128	0.503061	NS
ENSG00000174903	680.21	0.168759	0.073012	12.4065	0.00611275	0.504457	NS
ENSG00000178982	2362.49	0.0794354	0.0452714	12.3894	0.0061616	0.505765	NS
ENSG00000179933	921.272	0.0269532	0.0382077	12.3771	0.00619695	0.505776	NS
ENSG00000196419	4507.49	-0.0601675	0.0531273	12.3572	0.00625455	0.505776	NS
ENSG00000148400	3729.39	0.27029	0.114811	12.3557	0.00625899	0.505776	NS
ENSG00000270049	282.159	0.13697	0.0464312	12.3545	0.00626232	0.505776	NS
ENSG00000175826	576.837	0.201714	0.0708415	12.3538	0.00626453	0.505776	NS
ENSG00000126464	227.148	0.370576	0.163242	12.3512	0.00627197	0.505776	NS
ENSG00000109536	500.266	-0.00567206	0.0653285	12.351	0.00627245	0.505776	NS
ENSG00000066117	592.572	0.101066	0.0361916	12.3299	0.00633439	0.506245	NS
ENSG00000125503	944.939	0.183593	0.0877624	12.327	0.00634283	0.506278	NS
ENSG00000254901	294.429	0.188555	0.0821268	12.3046	0.00640945	0.508357	NS
ENSG00000143933	9986.17	-0.0202981	0.0696728	12.3044	0.00641006	0.508357	NS
ENSG00000108298	10038.9	0.137915	0.0593026	12.2961	0.00643458	0.508818	NS
ENSG00000165233	723.75	0.189995	0.0552419	12.2895	0.00645439	0.508818	NS
ENSG00000107581	5835.3	-0.0827445	0.0425596	12.2849	0.0064684	0.508818	NS
ENSG00000197705	165.435	0.00366371	0.123952	12.2819	0.00647717	0.508818	NS
ENSG00000239556	35.3804	0.160559	0.101575	12.2711	0.00651	0.508818	NS
ENSG00000111775	699.608	0.117219	0.0637708	12.2698	0.00651372	0.508818	NS
ENSG00000166987	405.108	0.290104	0.130899	12.2693	0.0065153	0.508818	NS
ENSG00000241333	18.8038	0.104805	0.0489756	12.2663	0.00652447	0.508818	NS
ENSG00000069329	3227.65	-0.0473763	0.0379264	12.2478	0.0065807	0.51048	NS
ENSG00000158062	657.775	0.191273	0.0902163	12.246	0.00658619	0.51048	NS
ENSG00000177352	427.608	0.123498	0.0358608	12.2383	0.00660976	0.511085	NS
ENSG00000181610	420.286	-0.0179764	0.047227	12.237	0.00661393	0.511085	NS
ENSG00000131653	415.782	0.194345	0.0728723	12.2296	0.0066367	0.511085	NS
ENSG00000185215	7548.12	0.176455	0.089266	12.2262	0.00664703	0.51118	NS
ENSG00000214389	65.6029	-0.25919	0.210322	12.2253	0.00664977	0.51118	NS
ENSG00000155438	480.336	-0.0333062	0.0585899	12.2232	0.00665626	0.511225	NS
ENSG00000101052	353.452	-0.035454	0.0436037	12.2125	0.00668951	0.512081	NS
ENSG00000198242	12073.5	0.11427	0.0676278	12.2106	0.00669534	0.512081	NS
ENSG00000176340	306.599	0.108717	0.0562278	12.2081	0.00670334	0.512335	NS
ENSG00000120437	373.216	-0.0362957	0.0496534	12.1978	0.0067355	0.512979	NS
ENSG00000272333	569.379	0.318019	0.13824	12.1954	0.00674297	0.513321	NS
ENSG00000156500	311.443	0.0264912	0.0375877	12.1927	0.00675136	0.513325	NS
ENSG00000160796	5344.52	0.301429	0.125782	12.1886	0.00676424	0.513846	NS
ENSG00000198783	687.799	-0.021588	0.0607505	12.1817	0.0067859	0.514192	NS
ENSG00000008018	1785.67	0.0316879	0.048643	12.1783	0.00679661	0.514192	NS
ENSG00000261000	41.228	-0.0698403	0.06726	12.1782	0.00679684	0.514192	NS
ENSG00000268598	33.2984	0.00911996	0.0364473	12.1777	0.0067985	0.514192	NS
ENSG00000235863	775.973	0.13025	0.0379782	12.1766	0.00680201	0.514192	NS
ENSG00000141741	89.9771	0.211258	0.0668428	12.1545	0.00687212	0.516649	NS
ENSG00000159792	337.489	0.142754	0.0545581	12.1532	0.00687626	0.516649	NS
ENSG00000197894	1187.11	-0.0353213	0.0582025	12.1532	0.00687637	0.516649	NS
ENSG00000171777	819.676	0.303959	0.125556	12.1383	0.00692422	0.517544	NS
ENSG00000011638	334.209	-0.00445404	0.0367406	12.1273	0.00695954	0.51772	NS
ENSG00000198055	3658.33	0.154486	0.0526057	12.1255	0.00696555	0.517721	NS
ENSG00000144867	832.067	-0.0452241	0.0464562	12.1214	0.00697861	0.517792	NS
ENSG00000049239	1030.24	0.197723	0.0844915	12.1143	0.00700161	0.518181	NS
ENSG00000284773	55.9488	0.185278	0.0688214	12.111	0.00701239	0.518181	NS
ENSG00000168894	570.067	0.0825681	0.0451858	12.1102	0.00701503	0.518181	NS
ENSG00000115816	928.457	-0.12656	0.0846057	12.1054	0.00703059	0.518984	NS
ENSG00000169490	497.206	-0.038353	0.0400548	12.0851	0.00709732	0.521091	NS
ENSG00000104408	3641.67	-0.0412894	0.0947514	12.082	0.00710738	0.521091	NS
ENSG00000196652	594.312	0.00401692	0.0260431	12.0805	0.00711239	0.521238	NS
ENSG00000197265	822.19	-0.00292484	0.0287237	12.0739	0.00713417	0.521671	NS
ENSG00000144579	1460.32	0.162886	0.0592513	12.0699	0.00714766	0.521671	NS
ENSG00000126254	148.143	0.118	0.0635788	12.0696	0.0071485	0.521671	NS
ENSG00000100599	1245.22	0.228835	0.100823	12.0635	0.00716861	0.522477	NS
ENSG00000112658	597.086	0.116827	0.0437616	12.0328	0.00727149	0.524884	NS
ENSG00000181817	414.997	0.148301	0.0439469	11.9963	0.00739581	0.527587	NS
ENSG00000171806	125.878	-0.0748309	0.112467	11.9865	0.00742966	0.528232	NS
ENSG00000004059	495.196	0.155622	0.0450157	11.9846	0.00743597	0.52833	NS
ENSG00000266714	2089.2	0.20265	0.0997747	11.9816	0.00744629	0.528668	NS
ENSG00000268849	46.4438	0.15347	0.087713	11.9756	0.00746715	0.529062	NS
ENSG00000234534	116.472	0.121184	0.0584525	11.9652	0.00750345	0.529896	NS
ENSG00000263266	28.8314	-0.260891	0.206174	11.9586	0.00752645	0.530653	NS
ENSG00000248527	19.7247	0.404345	0.196339	11.9369	0.00760241	0.533159	NS
ENSG00000159377	2363.21	0.0816423	0.0425281	11.9361	0.00760519	0.533159	NS
ENSG00000175581	204.149	-0.0142775	0.0507598	11.9315	0.00762164	0.533823	NS
ENSG00000185122	340.633	0.202107	0.078143	11.923	0.00765173	0.533823	NS
ENSG00000207181	210.356	-0.590772	0.24777	11.8884	0.00777555	0.538022	NS
ENSG00000166855	1760.08	-0.0364372	0.0343503	11.8879	0.00777729	0.538022	NS
ENSG00000180817	550.702	-0.031661	0.0795549	11.8797	0.00780671	0.538458	NS
ENSG00000145494	461.008	0.0476054	0.0454298	11.8795	0.00780741	0.538458	NS
ENSG00000225921	761.563	-0.0183185	0.0416488	11.8786	0.00781066	0.538458	NS
ENSG00000108840	888.284	0.16613	0.070889	11.8785	0.00781123	0.538458	NS
ENSG00000143622	2642.95	-0.00604886	0.0579542	11.8764	0.00781885	0.538665	NS
ENSG00000166226	1151.79	-0.101536	0.0745641	11.8677	0.00785053	0.539243	NS
ENSG00000106400	717.376	0.0869352	0.0316014	11.8649	0.00786058	0.539243	NS
ENSG00000278463	183.14	0.200091	0.118515	11.8646	0.00786178	0.539243	NS
ENSG00000141552	450.246	0.100868	0.0450695	11.8621	0.00787071	0.539243	NS
ENSG00000088682	547.312	0.0278617	0.0212655	11.8602	0.00787759	0.539243	NS
ENSG00000129219	193.715	0.162963	0.0890802	11.856	0.00789313	0.539352	NS
ENSG00000175220	588.116	0.198925	0.0858589	11.8334	0.00797636	0.540774	NS
ENSG00000189114	200.626	0.201453	0.0695968	11.8292	0.00799192	0.54086	NS
ENSG00000188021	778.056	0.0663978	0.0414654	11.8109	0.00805974	0.543364	NS
ENSG00000205784	177.482	0.15449	0.0782905	11.8093	0.00806583	0.543364	NS
ENSG00000163874	510.366	0.119745	0.0415044	11.797	0.00811184	0.544426	NS
ENSG00000148303	14581.9	0.131042	0.0587655	11.796	0.00811555	0.544426	NS
ENSG00000103490	1586.63	0.135921	0.0554901	11.7948	0.00812007	0.544426	NS
ENSG00000072310	404.892	0.222219	0.104936	11.7911	0.0081342	0.544616	NS
ENSG00000149781	1560.98	0.165492	0.0749602	11.7858	0.008154	0.544815	NS
ENSG00000254094	18.6558	-0.0171033	0.131906	11.7775	0.00818564	0.545734	NS
ENSG00000120647	253.039	-0.0274923	0.0361692	11.7697	0.00821511	0.546656	NS
ENSG00000015285	802.791	0.220841	0.099642	11.7672	0.00822483	0.546656	NS
ENSG00000188566	234.967	0.15591	0.0784033	11.7581	0.00825964	0.546656	NS
ENSG00000235552	62.3528	-0.101375	0.122804	11.7502	0.00828974	0.547441	NS
ENSG00000130734	314.693	0.144666	0.0490822	11.7489	0.00829478	0.547441	NS
ENSG00000104856	327.188	0.203527	0.0645806	11.7377	0.00833792	0.547984	NS
ENSG00000118418	451.605	-0.0176787	0.0530909	11.7355	0.00834623	0.547984	NS
ENSG00000243147	488.891	0.0553687	0.0560856	11.7333	0.00835503	0.548087	NS
ENSG00000005075	530.924	0.108223	0.042805	11.7327	0.0083573	0.548087	NS
ENSG00000116871	933.227	0.214388	0.0842361	11.7291	0.00837135	0.548538	NS
ENSG00000146386	627.941	0.00763682	0.0695974	11.7143	0.00842877	0.548929	NS
ENSG00000135046	4459.15	-0.0801395	0.0921132	11.7077	0.00845466	0.549289	NS
ENSG00000186815	428.886	0.199459	0.106812	11.6988	0.0084894	0.549644	NS
ENSG00000132768	124.707	0.0878707	0.0578416	11.6942	0.00850776	0.549644	NS
ENSG00000135404	2994.74	0.0349993	0.0566962	11.6829	0.00855237	0.551181	NS
ENSG00000177294	29.2831	-0.285205	0.140983	11.6718	0.00859616	0.551181	NS
ENSG00000182117	1089.46	0.145129	0.0612587	11.6696	0.00860525	0.551181	NS
ENSG00000185504	270.285	0.214388	0.087972	11.6665	0.00861752	0.551181	NS
ENSG00000099917	1821.75	0.137797	0.0720753	11.6658	0.00862043	0.551181	NS
ENSG00000114626	4168.11	0.259124	0.0952269	11.6655	0.00862138	0.551181	NS
ENSG00000257103	3893.57	-0.043325	0.0289869	11.6586	0.00864912	0.551668	NS
ENSG00000115155	55.1387	-0.825126	0.260384	11.6549	0.00866379	0.551668	NS
ENSG00000153201	5337.49	-0.0997157	0.0512707	11.6543	0.00866634	0.551668	NS
ENSG00000140853	5319.7	0.139256	0.0814589	11.6538	0.00866816	0.551668	NS
ENSG00000184216	735.479	0.156124	0.0671712	11.6407	0.00872087	0.551726	NS
ENSG00000102034	823.481	0.241529	0.0936713	11.6402	0.00872306	0.551726	NS
ENSG00000280828	452.119	0.112936	0.0438852	11.6376	0.00873336	0.551749	NS
ENSG00000058729	518.047	-0.0996569	0.0750996	11.6369	0.00873617	0.551749	NS
ENSG00000273703	86.2285	0.0789695	0.107452	11.6319	0.00875655	0.552106	NS
ENSG00000279672	69.4947	0.182746	0.0598585	11.6279	0.00877281	0.552885	NS
ENSG00000146830	997.975	0.213439	0.10473	11.6223	0.00879582	0.553729	NS
ENSG00000148229	808.555	-0.0174576	0.0430667	11.6206	0.00880274	0.553762	NS
ENSG00000262246	545.655	0.149228	0.0703539	11.6173	0.00881607	0.553794	NS
ENSG00000141759	1214.38	0.0347784	0.0253925	11.6164	0.00881961	0.553815	NS
ENSG00000005486	246.732	0.165886	0.0613739	11.6114	0.00884011	0.554605	NS
ENSG00000126461	302.024	0.233235	0.0978754	11.6011	0.00888218	0.554605	NS
ENSG00000123297	250.87	-0.00867256	0.0333715	11.6008	0.00888354	0.554605	NS
ENSG00000119929	641.195	-0.049184	0.0493036	11.595	0.0089076	0.554904	NS
ENSG00000103415	874.66	0.0783442	0.0305973	11.592	0.00891982	0.554934	NS
ENSG00000101343	1959.99	-0.05411	0.0497383	11.5875	0.00893864	0.555246	NS
ENSG00000237359	60.1636	-0.0449951	0.0805416	11.5864	0.00894303	0.555246	NS
ENSG00000165934	2605.57	-0.0652188	0.0339264	11.5837	0.00895437	0.555246	NS
ENSG00000133142	148.449	-0.0426606	0.0693493	11.582	0.00896113	0.555246	NS
ENSG00000160055	352.573	0.149601	0.0573306	11.5815	0.00896313	0.555246	NS
ENSG00000099991	1723.86	0.115184	0.0625159	11.5765	0.00898428	0.555377	NS
ENSG00000162430	107.044	0.238761	0.1217	11.5748	0.00899122	0.555377	NS
ENSG00000282308	29.4742	-0.124112	0.0994736	11.5735	0.00899675	0.555377	NS
ENSG00000224631	124.792	0.0824126	0.145356	11.5725	0.00900084	0.555377	NS
ENSG00000188612	2417.31	0.0245144	0.0520208	11.5702	0.00901044	0.555701	NS
ENSG00000117222	1683.57	-0.0422459	0.0307998	11.568	0.00901968	0.555769	NS
ENSG00000198858	10055.9	0.288993	0.110512	11.5492	0.00909824	0.55711	NS
ENSG00000171148	875.479	0.169112	0.052704	11.5436	0.00912186	0.557462	NS
ENSG00000125352	422.695	0.031854	0.0443937	11.5412	0.00913205	0.557462	NS
ENSG00000142039	354.931	0.175459	0.0731624	11.5411	0.00913253	0.557462	NS
ENSG00000122545	6391.76	-0.0481202	0.0590851	11.5351	0.00915779	0.557841	NS
ENSG00000169972	95.6747	0.179831	0.0565793	11.5339	0.00916282	0.557841	NS
ENSG00000100889	189.836	0.15936	0.0733473	11.5318	0.00917191	0.557841	NS
ENSG00000180992	302.071	0.0641973	0.0452902	11.5256	0.00919831	0.557918	NS
ENSG00000225850	36.3578	0.229599	0.0692827	11.5214	0.00921629	0.558043	NS
ENSG00000105726	566.167	0.187374	0.0753005	11.5127	0.00925341	0.558918	NS
ENSG00000142102	2151.42	0.14105	0.114129	11.4996	0.00930944	0.559564	NS
ENSG00000124541	675.769	0.0235536	0.0285584	11.4949	0.00932962	0.560192	NS
ENSG00000075399	441.943	0.175279	0.0798627	11.4902	0.00935002	0.560817	NS
ENSG00000158717	1424.35	0.258828	0.0975839	11.4874	0.00936203	0.561163	NS
ENSG00000127870	1288.33	-0.0682513	0.0596687	11.4715	0.00943114	0.562448	NS
ENSG00000167604	331.716	0.188292	0.0638759	11.4694	0.00944053	0.562448	NS
ENSG00000160404	110.47	0.198669	0.0841818	11.4679	0.00944724	0.562448	NS
ENSG00000102858	1210.07	0.269096	0.103415	11.4574	0.00949304	0.562448	NS
ENSG00000183520	473.463	-0.0294864	0.0366062	11.4497	0.00952689	0.562448	NS
ENSG00000136930	1110	0.0164509	0.0387222	11.4466	0.00954051	0.562448	NS
ENSG00000067704	1329.03	-0.0865612	0.0366449	11.4466	0.00954064	0.562448	NS
ENSG00000158406	2043.21	0.055807	0.0847916	11.4451	0.00954705	0.562448	NS
ENSG00000165630	765.167	-0.0294179	0.0569707	11.4444	0.00955038	0.562448	NS
ENSG00000279088	92.9215	0.0304289	0.0424904	11.4441	0.00955153	0.562448	NS
ENSG00000227345	1174.98	-0.0666739	0.0401935	11.4423	0.00955974	0.562448	NS
ENSG00000137054	388.183	-0.0195509	0.0382123	11.434	0.0095965	0.562504	NS
ENSG00000163468	1940.14	-0.0302336	0.0413811	11.4337	0.00959777	0.562504	NS
ENSG00000138794	293	-0.011582	0.045286	11.4325	0.00960291	0.562504	NS
ENSG00000160877	248.965	0.200817	0.0862855	11.4313	0.00960844	0.562504	NS
ENSG00000278705	1383.34	0.0958445	0.105003	11.4311	0.00960899	0.562504	NS
ENSG00000211460	1281.41	-0.0573069	0.0482089	11.4208	0.00965497	0.562989	NS
ENSG00000076944	732.794	0.200236	0.0846425	11.4125	0.00969223	0.562989	NS
ENSG00000100241	1503.75	0.197559	0.096271	11.4115	0.0096968	0.562989	NS
ENSG00000168067	775.791	0.170929	0.0739574	11.4107	0.00970044	0.562989	NS
ENSG00000269971	51.8234	0.0694336	0.0292762	11.4092	0.0097071	0.562989	NS
ENSG00000125898	367.404	0.100749	0.0645482	11.4052	0.00972478	0.562989	NS
ENSG00000113141	2950.72	-0.0041338	0.0471166	11.4026	0.0097365	0.562989	NS
ENSG00000198960	297.181	-0.0395986	0.0423447	11.4014	0.00974192	0.562989	NS
ENSG00000144674	3533.75	-0.0920147	0.0583617	11.4006	0.00974581	0.562989	NS
ENSG00000189266	3540.15	-0.0532947	0.0717299	11.3962	0.00976538	0.563077	NS
ENSG00000189339	1012.37	0.220577	0.0849567	11.3898	0.00979438	0.563431	NS
ENSG00000106268	279.943	0.0612407	0.0571495	11.3875	0.00980465	0.563647	NS
ENSG00000034152	2888.13	0.222409	0.10437	11.383	0.00982524	0.563958	NS
ENSG00000065548	946.367	-0.106394	0.0830884	11.3821	0.00982915	0.563958	NS
ENSG00000175573	100.343	0.252581	0.0959556	11.3796	0.0098407	0.56403	NS
ENSG00000235613	41.0479	-0.192632	0.099906	11.3764	0.00985544	0.564314	NS
ENSG00000197646	35.7128	-0.165695	0.125974	11.3708	0.00988085	0.564838	NS
ENSG00000100982	936.613	0.141311	0.0510683	11.3666	0.00990028	0.565009	NS
ENSG00000122862	29359.4	0.0721575	0.0972802	11.3591	0.00993433	0.565315	NS
ENSG00000243696	25.9154	0.0355864	0.11627	11.3581	0.00993893	0.565348	NS
ENSG00000100097	2269.71	0.129101	0.0711489	11.355	0.00995307	0.565389	NS
ENSG00000140307	730.419	-0.00285442	0.0453822	11.3549	0.00995367	0.565389	NS
ENSG00000143382	185.871	0.308712	0.147807	11.3462	0.00999386	0.565407	NS
ENSG00000136875	764.672	-0.0572207	0.0335377	11.3308	0.0100651	0.566189	NS
ENSG00000197756	12610.7	0.118605	0.0791291	11.3264	0.0100856	0.566907	NS
ENSG00000212694	408.429	0.157818	0.0674267	11.3183	0.0101235	0.567438	NS
ENSG00000254206	37.7883	0.300346	0.130814	11.3077	0.0101732	0.568023	NS
ENSG00000243302	33.6896	0.463808	0.19655	11.3025	0.0101976	0.568656	NS
ENSG00000161013	836.304	0.156505	0.0604515	11.2978	0.0102198	0.568893	NS
ENSG00000183347	54.6663	-0.187275	0.128323	11.2969	0.0102242	0.568893	NS
ENSG00000167173	1677.87	0.235226	0.106926	11.2877	0.0102676	0.568975	NS
ENSG00000107949	587.637	-0.0273458	0.0435089	11.2826	0.010292	0.568975	NS
ENSG00000100448	37.9903	0.56897	0.203862	11.2797	0.0103057	0.568975	NS
ENSG00000109519	682.595	0.0123539	0.0353436	11.2673	0.0103648	0.568975	NS
ENSG00000149483	608.278	0.075876	0.0357721	11.267	0.0103662	0.568975	NS
ENSG00000103035	1499.51	-0.0127398	0.0413231	11.2667	0.0103679	0.568975	NS
ENSG00000254419	31.5312	0.29466	0.141263	11.2567	0.0104156	0.568975	NS
ENSG00000089195	428.06	-0.0408423	0.0383393	11.2554	0.0104222	0.568975	NS
ENSG00000182518	106.881	-0.0248983	0.0658295	11.2435	0.0104797	0.568975	NS
ENSG00000146833	1323.84	-0.0466682	0.0266576	11.2249	0.0105699	0.568975	NS
ENSG00000142864	5470.27	-0.0538395	0.0454567	11.2183	0.0106021	0.568975	NS
ENSG00000213699	364.227	0.184753	0.0667012	11.2125	0.0106308	0.568975	NS
ENSG00000102125	606.682	0.0876477	0.0527663	11.2101	0.0106424	0.568975	NS
ENSG00000131165	652.652	0.15058	0.0534671	11.2054	0.0106657	0.568975	NS
ENSG00000125945	431.433	-0.0398478	0.0350346	11.2045	0.0106701	0.568975	NS
ENSG00000101335	74.6277	0.359239	0.164254	11.2043	0.010671	0.568975	NS
ENSG00000255302	1810.1	-0.0298775	0.0773859	11.1991	0.0106966	0.568975	NS
ENSG00000137574	919.449	-0.0571315	0.037401	11.1949	0.0107172	0.568975	NS
ENSG00000167770	578.781	0.0796115	0.0304474	11.1862	0.0107605	0.569525	NS
ENSG00000183978	359.132	-0.00431109	0.0458715	11.1834	0.0107746	0.569725	NS
ENSG00000134001	1327.5	-0.0858603	0.0601026	11.1803	0.0107899	0.569725	NS
ENSG00000132510	2192.93	0.236755	0.12075	11.1768	0.0108075	0.570091	NS
ENSG00000182628	248.067	-0.0949999	0.0640315	11.176	0.010811	0.570106	NS
ENSG00000164896	579.064	0.0777319	0.046827	11.1672	0.0108551	0.570639	NS
ENSG00000173465	66.8077	0.147831	0.046852	11.1643	0.0108698	0.570639	NS
ENSG00000196923	552.537	0.259691	0.112398	11.1615	0.0108841	0.570639	NS
ENSG00000267317	32.5198	0.282102	0.122342	11.1539	0.010922	0.570639	NS
ENSG00000163510	1025.52	-0.0702612	0.0613078	11.1536	0.0109235	0.570639	NS
ENSG00000063245	792.402	0.183021	0.0916475	11.1375	0.011005	0.571164	NS
ENSG00000168496	205.829	-0.0386756	0.0466808	11.1362	0.0110119	0.571164	NS
ENSG00000089234	1329.98	-0.0117817	0.0303219	11.1296	0.0110452	0.571641	NS
ENSG00000186577	206.841	0.130959	0.0403328	11.1279	0.011054	0.571641	NS
ENSG00000141543	1081.33	-0.0287322	0.0404197	11.1252	0.0110676	0.571641	NS
ENSG00000156304	770.478	0.0255347	0.0314337	11.124	0.0110738	0.571641	NS
ENSG00000167470	1279.25	0.22693	0.0878447	11.1151	0.0111195	0.571904	NS
ENSG00000141385	1077.63	-0.0380867	0.0274692	11.1049	0.0111718	0.571904	NS
ENSG00000197498	211.717	-0.0988496	0.052837	11.0987	0.0112039	0.572379	NS
ENSG00000196700	145.695	0.215786	0.115446	11.0934	0.0112312	0.572379	NS
ENSG00000104853	357.09	0.184896	0.0782293	11.0892	0.0112532	0.572379	NS
ENSG00000159314	3148.89	0.1935	0.0845012	11.0827	0.0112872	0.573013	NS
ENSG00000072062	528.338	0.238395	0.0988531	11.0815	0.011293	0.573013	NS
ENSG00000177105	663.165	0.189462	0.0796552	11.0747	0.0113285	0.573382	NS
ENSG00000264947	40.4127	0.216934	0.066381	11.0656	0.0113766	0.573399	NS
ENSG00000169189	512.551	0.0216978	0.0397873	11.0651	0.0113793	0.573399	NS
ENSG00000157933	1034.3	0.220658	0.0956106	11.0645	0.0113821	0.573399	NS
ENSG00000116786	552.137	0.163573	0.0765239	11.0603	0.0114043	0.573479	NS
ENSG00000251013	19.4998	0.0146218	0.0472378	11.0587	0.0114126	0.573479	NS
ENSG00000089159	2416.41	0.257601	0.118838	11.0564	0.011425	0.573932	NS
ENSG00000124659	1542.29	0.085531	0.0435027	11.0552	0.0114309	0.574005	NS
ENSG00000179082	101.062	0.200373	0.0791232	11.0548	0.0114331	0.574005	NS
ENSG00000187650	311.392	0.132191	0.0535346	11.0492	0.0114627	0.574696	NS
ENSG00000197182	351.382	0.129661	0.0753763	11.0484	0.0114668	0.574696	NS
ENSG00000072506	476.319	0.0290838	0.0471869	11.0468	0.0114753	0.574956	NS
ENSG00000198258	1331.18	0.128966	0.0721944	11.0384	0.01152	0.576063	NS
ENSG00000225643	21.7989	0.0377361	0.106457	11.0299	0.0115655	0.576075	NS
ENSG00000172115	1438.7	-0.0443424	0.0602122	11.0284	0.0115732	0.576075	NS
ENSG00000090020	192.037	0.230734	0.122915	11.0264	0.0115839	0.576075	NS
ENSG00000203485	339.825	0.16176	0.117081	11.0157	0.0116413	0.577194	NS
ENSG00000117054	752.449	-0.0788752	0.061624	11.0073	0.0116865	0.577768	NS
ENSG00000134056	336.07	0.0290373	0.0521544	11.0017	0.0117165	0.577768	NS
ENSG00000128059	338.948	-0.1498	0.0540209	11.0013	0.0117189	0.577768	NS
ENSG00000136490	6257.52	0.138913	0.0460675	11.0003	0.011724	0.577768	NS
ENSG00000140612	1082.45	0.0181627	0.0299145	11	0.0117257	0.577768	NS
ENSG00000127922	775.373	-0.0951992	0.0554616	10.9989	0.0117319	0.577768	NS
ENSG00000241837	413.648	0.033855	0.0627543	10.985	0.0118074	0.578694	NS
ENSG00000026036	46.5905	0.212283	0.134366	10.9835	0.0118156	0.578694	NS
ENSG00000197948	722.442	0.0951491	0.0653654	10.98	0.0118344	0.578694	NS
ENSG00000275074	256.341	0.144432	0.0466663	10.9781	0.0118447	0.578694	NS
ENSG00000047617	47.1778	-0.639181	0.274701	10.9737	0.011869	0.578694	NS
ENSG00000162623	492.467	-0.104529	0.0698751	10.9583	0.0119537	0.579181	NS
ENSG00000100299	220.798	0.256701	0.131098	10.9484	0.012008	0.57993	NS
ENSG00000178951	599.956	0.199787	0.0817391	10.9442	0.0120317	0.580223	NS
ENSG00000231925	2684.18	0.182455	0.0938866	10.9421	0.0120429	0.580223	NS
ENSG00000169764	2297.81	-0.0545936	0.0387727	10.9239	0.0121446	0.582482	NS
ENSG00000143947	5945.49	0.145572	0.107098	10.9144	0.012198	0.583068	NS
ENSG00000103249	631.802	0.182261	0.102954	10.908	0.0122336	0.583294	NS
ENSG00000182220	2792.29	-0.0284901	0.0468117	10.9068	0.0122409	0.583294	NS
ENSG00000140350	5410.36	-0.0464228	0.043538	10.8983	0.0122885	0.583714	NS
ENSG00000257539	20.4307	-0.219099	0.112324	10.8961	0.012301	0.583858	NS
ENSG00000230149	21.1314	0.0678917	0.148434	10.8928	0.0123197	0.583896	NS
ENSG00000153767	694.405	-0.0485563	0.0550932	10.8926	0.0123209	0.583896	NS
ENSG00000110046	934.244	0.265938	0.114237	10.892	0.0123245	0.583896	NS
ENSG00000263426	68.9703	0.159461	0.131531	10.8898	0.0123368	0.583896	NS
ENSG00000197111	4626.58	0.123482	0.0486949	10.8869	0.0123532	0.584216	NS
ENSG00000225163	20.4322	0.0702454	0.0474708	10.8855	0.0123615	0.584332	NS
ENSG00000022277	4101.84	0.00839648	0.0506268	10.8853	0.0123624	0.584332	NS
ENSG00000156860	1490.17	0.155728	0.0725514	10.8825	0.0123786	0.584428	NS
ENSG00000166478	1297.44	-0.0130004	0.0382731	10.8754	0.0124189	0.584428	NS
ENSG00000123143	982.726	0.18967	0.0819668	10.8742	0.0124259	0.584428	NS
ENSG00000186868	50.181	-0.631441	0.269709	10.8732	0.0124317	0.584428	NS
ENSG00000076924	625.898	0.0739038	0.0475227	10.8694	0.0124537	0.584428	NS
ENSG00000179562	1800.27	-0.0431697	0.0376965	10.8688	0.012457	0.584428	NS
ENSG00000160908	2409.55	0.0506598	0.0312789	10.8625	0.0124933	0.584428	NS
ENSG00000141867	1638.68	0.185976	0.09397	10.8612	0.0125008	0.584428	NS
ENSG00000260448	23.4759	0.00892152	0.0789641	10.8608	0.0125031	0.584428	NS
ENSG00000144043	319.984	0.143628	0.0674697	10.8549	0.012537	0.58472	NS
ENSG00000187840	69.1564	0.195263	0.0608831	10.8511	0.012559	0.58472	NS
ENSG00000164047	399.322	0.406934	0.151517	10.8503	0.0125635	0.58472	NS
ENSG00000133574	10294	-0.0689095	0.0667623	10.846	0.0125882	0.584817	NS
ENSG00000100348	151.042	0.14593	0.0601805	10.8348	0.0126533	0.585205	NS
ENSG00000147123	599.399	0.10635	0.0535208	10.8348	0.0126533	0.585205	NS
ENSG00000151650	91.571	0.272743	0.11314	10.8315	0.0126729	0.585264	NS
ENSG00000079805	4108.83	0.165865	0.0607479	10.8302	0.0126801	0.585264	NS
ENSG00000008324	251.615	0.0181852	0.0797308	10.8246	0.0127134	0.586485	NS
ENSG00000066056	35.1265	-0.548266	0.255995	10.8218	0.0127297	0.586923	NS
ENSG00000240682	477.188	0.00604861	0.0311625	10.8206	0.0127365	0.586925	NS
ENSG00000131408	392.187	0.169405	0.0727733	10.8184	0.0127497	0.587156	NS
ENSG00000131115	938.075	-0.0767988	0.0501655	10.8099	0.0127994	0.587967	NS
ENSG00000033100	1195.95	0.139833	0.0635429	10.8098	0.0127999	0.587967	NS
ENSG00000076770	18878	0.15006	0.106854	10.7905	0.0129143	0.589732	NS
ENSG00000088205	2124.25	-0.0683515	0.0485077	10.7879	0.0129299	0.589732	NS
ENSG00000076928	3962.54	0.168604	0.0942669	10.7829	0.0129599	0.589732	NS
ENSG00000149091	1968.07	0.19766	0.0890366	10.7827	0.012961	0.589732	NS
ENSG00000253341	25.2214	0.200592	0.117709	10.7812	0.0129697	0.589732	NS
ENSG00000117036	1786.44	-0.0434193	0.0278753	10.7791	0.0129826	0.589732	NS
ENSG00000204209	153.986	0.191154	0.0938358	10.7768	0.0129962	0.589732	NS
ENSG00000173207	91.4909	0.0297055	0.0743921	10.7763	0.0129994	0.589732	NS
ENSG00000149932	427.857	0.109406	0.0347987	10.775	0.0130072	0.589732	NS
ENSG00000166598	2127.07	-0.0530835	0.047815	10.7743	0.0130112	0.589732	NS
ENSG00000221676	247.441	-0.703256	0.27631	10.7713	0.0130288	0.589732	NS
ENSG00000110921	181.53	-0.137885	0.0616084	10.7698	0.0130382	0.589732	NS
ENSG00000197451	1191.48	-0.0654778	0.0393183	10.7676	0.0130515	0.589803	NS
ENSG00000273802	700.795	0.0738994	0.0774281	10.7675	0.0130517	0.589803	NS
ENSG00000125912	438.605	0.188074	0.0910406	10.765	0.0130671	0.589803	NS
ENSG00000112787	306.744	0.236577	0.136863	10.7635	0.0130758	0.589803	NS
ENSG00000167615	2092.44	0.242662	0.121411	10.7625	0.0130822	0.589803	NS
ENSG00000104529	6846.46	0.0943265	0.055661	10.7551	0.0131267	0.590565	NS
ENSG00000255142	49.6671	0.163826	0.0764021	10.7498	0.0131585	0.591197	NS
ENSG00000275700	1538.82	-0.042702	0.0380098	10.7497	0.0131594	0.591197	NS
ENSG00000100802	294.362	0.0772376	0.0275244	10.7409	0.0132127	0.592039	NS
ENSG00000103021	22.7605	-0.640061	0.249534	10.7377	0.0132322	0.592039	NS
ENSG00000156858	390.623	0.164352	0.0660951	10.7333	0.0132592	0.592679	NS
ENSG00000213600	173.801	0.175383	0.109626	10.7298	0.0132804	0.593014	NS
ENSG00000096384	2132.55	0.0253567	0.0460176	10.7276	0.013294	0.593311	NS
ENSG00000197780	276.336	-0.101451	0.0736939	10.7199	0.0133412	0.594346	NS
ENSG00000204624	37.2818	-0.645871	0.267488	10.71	0.0134021	0.595529	NS
ENSG00000272754	91.9352	0.18748	0.0746997	10.707	0.0134205	0.595529	NS
ENSG00000089639	2218.14	0.231856	0.107874	10.7062	0.0134257	0.595529	NS
ENSG00000099308	2440.33	0.23134	0.0992307	10.6996	0.0134663	0.595529	NS
ENSG00000177398	36.5839	-0.2918	0.187793	10.6907	0.0135213	0.595995	NS
ENSG00000178585	183.316	0.184328	0.0677547	10.6856	0.0135534	0.596723	NS
ENSG00000103257	200.8	0.266509	0.124164	10.6808	0.0135835	0.596839	NS
ENSG00000225190	1282	0.206227	0.0854178	10.6797	0.0135903	0.596839	NS
ENSG00000164022	470.565	-0.0758397	0.0768657	10.6794	0.0135919	0.596839	NS
ENSG00000259529	96.5979	0.211126	0.11394	10.6782	0.0135993	0.596839	NS
ENSG00000167325	595.035	-0.0735962	0.0423385	10.6779	0.0136015	0.596839	NS
ENSG00000124795	2617.42	-0.125451	0.0818097	10.6772	0.0136059	0.596839	NS
ENSG00000125743	846.458	0.110077	0.106858	10.6771	0.0136065	0.596839	NS
ENSG00000137404	59.0315	0.123071	0.0623752	10.6734	0.0136296	0.596839	NS
ENSG00000169599	233.939	-0.01246	0.0400788	10.6734	0.0136299	0.596839	NS
ENSG00000100418	669.339	0.123555	0.0485908	10.6733	0.0136301	0.596839	NS
ENSG00000256053	257.831	0.0805719	0.0298999	10.6715	0.0136417	0.596839	NS
ENSG00000185262	924.932	0.188425	0.0667738	10.6714	0.0136423	0.596839	NS
ENSG00000132005	193.591	0.266724	0.117557	10.668	0.0136633	0.596998	NS
ENSG00000113845	1075.47	0.0300245	0.0383454	10.6621	0.0137008	0.59743	NS
ENSG00000054116	1047.72	0.0132457	0.0290678	10.6528	0.0137597	0.597826	NS
ENSG00000257809	22.6122	-0.0628563	0.0447455	10.6522	0.0137633	0.597826	NS
ENSG00000146576	677.069	0.101641	0.0343098	10.6455	0.0138058	0.597826	NS
ENSG00000168255	105.935	0.26113	0.120814	10.644	0.0138152	0.597826	NS
ENSG00000169397	35.4852	0.414855	0.182711	10.6419	0.0138287	0.597826	NS
ENSG00000133872	9546.84	-0.00429924	0.0461877	10.6395	0.0138438	0.597826	NS
ENSG00000004961	276.734	-0.0473009	0.0393456	10.6371	0.0138593	0.597826	NS
ENSG00000162961	312.422	-0.0337021	0.0610136	10.6349	0.0138733	0.597826	NS
ENSG00000118640	583.489	0.0479575	0.0611946	10.6347	0.0138742	0.597826	NS
ENSG00000171135	335.02	0.0594722	0.0329348	10.631	0.0138982	0.597826	NS
ENSG00000104885	320.995	0.259714	0.11898	10.6287	0.0139128	0.597826	NS
ENSG00000133706	2593.37	-0.0911212	0.0433685	10.6279	0.0139176	0.597826	NS
ENSG00000085514	518.572	0.254773	0.109006	10.6274	0.0139209	0.597826	NS
ENSG00000142676	4817.24	0.0169655	0.112883	10.6246	0.0139387	0.597907	NS
ENSG00000130649	49.6102	-0.383347	0.212901	10.6219	0.0139562	0.597907	NS
ENSG00000168612	134.802	0.134693	0.060332	10.6213	0.0139603	0.597907	NS
ENSG00000083812	560.707	0.0967803	0.0325898	10.6212	0.0139607	0.597907	NS
ENSG00000114391	4405.42	0.104719	0.100641	10.621	0.0139622	0.597907	NS
ENSG00000092929	2049.1	0.20884	0.0963952	10.6206	0.0139648	0.597907	NS
ENSG00000204628	13782.9	0.093892	0.0460904	10.6185	0.0139782	0.597907	NS
ENSG00000176155	971.697	0.0819817	0.0682547	10.6152	0.0139992	0.597976	NS
ENSG00000184357	750.573	0.109633	0.101791	10.6137	0.0140088	0.597976	NS
ENSG00000170638	622.8	0.209441	0.0827396	10.6127	0.0140154	0.597976	NS
ENSG00000125149	336.444	0.125533	0.0570054	10.6118	0.0140216	0.597976	NS
ENSG00000242338	90.4064	0.0824834	0.0476495	10.6021	0.0140843	0.599084	NS
ENSG00000049860	1385.98	0.0320572	0.0394229	10.5974	0.0141144	0.59922	NS
ENSG00000136045	797.369	-0.0418872	0.0465098	10.5921	0.0141487	0.599623	NS
ENSG00000085644	218.852	0.173703	0.0665477	10.5921	0.0141489	0.599623	NS
ENSG00000138326	3049.88	-0.0961735	0.0960162	10.5912	0.0141548	0.599623	NS
ENSG00000061938	1875.99	0.160358	0.0964892	10.5887	0.0141711	0.599623	NS
ENSG00000111331	1515.38	-0.370293	0.159295	10.5865	0.0141854	0.599623	NS
ENSG00000103653	2368.86	0.17186	0.0774921	10.5855	0.0141917	0.599623	NS
ENSG00000184840	1267.91	0.0512606	0.0412413	10.585	0.0141955	0.599623	NS
ENSG00000122678	607.671	0.148311	0.0615911	10.5789	0.0142352	0.600227	NS
ENSG00000145247	227.975	-0.00103518	0.0586598	10.5743	0.0142653	0.600487	NS
ENSG00000140548	701.057	0.174618	0.082929	10.5709	0.0142876	0.60096	NS
ENSG00000267749	18.9184	0.286502	0.210031	10.5688	0.0143013	0.600972	NS
ENSG00000005194	477.516	0.0132515	0.0251568	10.5642	0.0143313	0.601335	NS
ENSG00000204351	855.888	0.084983	0.058379	10.5621	0.0143453	0.60155	NS
ENSG00000244509	275.51	0.284619	0.102415	10.5595	0.0143624	0.601674	NS
ENSG00000100918	173.363	0.195065	0.118628	10.5559	0.0143867	0.602095	NS
ENSG00000158864	1231.41	-0.0037132	0.0301541	10.5543	0.0143972	0.602095	NS
ENSG00000100258	591.943	0.125034	0.0668632	10.5543	0.0143973	0.602095	NS
ENSG00000213445	2099.49	0.210848	0.0919871	10.5517	0.0144145	0.602398	NS
ENSG00000141497	32.9788	0.255044	0.157329	10.5509	0.0144193	0.602398	NS
ENSG00000123384	2562.1	0.243286	0.13034	10.5507	0.0144207	0.602398	NS
ENSG00000122033	595.931	0.0198387	0.0378831	10.539	0.0144985	0.603227	NS
ENSG00000186792	45.9994	0.232162	0.0798851	10.5355	0.0145222	0.60335	NS
ENSG00000250571	150.623	0.162572	0.0907871	10.5333	0.0145367	0.60335	NS
ENSG00000171163	441.705	-0.0434243	0.0461695	10.5328	0.0145403	0.60335	NS
ENSG00000177225	325.278	0.185544	0.0746097	10.5293	0.0145634	0.60335	NS
ENSG00000161847	214.065	0.19191	0.0924626	10.5288	0.0145665	0.60335	NS
ENSG00000172534	634.115	0.145136	0.0999339	10.5256	0.014588	0.60335	NS
ENSG00000126524	427.014	-0.0312489	0.0659608	10.5252	0.0145908	0.60335	NS
ENSG00000132646	552.558	-0.011114	0.0523109	10.5247	0.0145943	0.60335	NS
ENSG00000106683	236.915	0.154915	0.0889433	10.5189	0.0146331	0.604117	NS
ENSG00000113119	416.85	0.103418	0.0440864	10.516	0.014653	0.604117	NS
ENSG00000061273	1702.34	0.123639	0.0811388	10.5154	0.0146565	0.604117	NS
ENSG00000161021	1568.01	0.188869	0.0685543	10.5086	0.0147024	0.604327	NS
ENSG00000172375	371.88	0.169568	0.0813131	10.5067	0.0147157	0.604327	NS
ENSG00000137161	1369.2	0.164717	0.0509219	10.5061	0.0147193	0.604327	NS
ENSG00000171421	147.976	-0.00935987	0.0609289	10.4975	0.0147782	0.604696	NS
ENSG00000100647	2166.08	0.21099	0.0857858	10.4935	0.014805	0.604696	NS
ENSG00000197579	2518.22	-0.00377252	0.0747742	10.4928	0.0148096	0.604696	NS
ENSG00000241294	20.5932	-0.281674	0.157005	10.4899	0.0148293	0.604696	NS
ENSG00000232388	303.822	0.10223	0.0682194	10.4878	0.0148438	0.604696	NS
ENSG00000197136	786.988	0.175071	0.0898705	10.485	0.0148627	0.604696	NS
ENSG00000274641	196.77	0.128731	0.0893832	10.4832	0.0148751	0.604696	NS
ENSG00000111679	2677.89	0.183076	0.0840602	10.4807	0.0148926	0.604696	NS
ENSG00000177000	870.956	0.146732	0.0749916	10.4776	0.0149133	0.604696	NS
ENSG00000105576	462.068	0.137296	0.0660852	10.4768	0.0149188	0.604696	NS
ENSG00000105639	3090.76	0.204098	0.0978136	10.4744	0.0149356	0.604875	NS
ENSG00000029725	2166.88	-0.0565019	0.0387426	10.4626	0.015017	0.605073	NS
ENSG00000039523	772.002	0.177532	0.0728571	10.4623	0.015019	0.605073	NS
ENSG00000196152	460.175	0.00875629	0.0297798	10.4599	0.0150353	0.605073	NS
ENSG00000159842	1736.75	0.185179	0.0872552	10.4583	0.0150466	0.605073	NS
ENSG00000115756	816.653	0.20081	0.0775317	10.4573	0.0150531	0.605073	NS
ENSG00000166562	476.707	0.00218736	0.0472069	10.4564	0.0150597	0.605073	NS
ENSG00000179526	573.46	0.195036	0.0791073	10.4564	0.0150599	0.605073	NS
ENSG00000164405	436.413	0.0774087	0.0785645	10.4536	0.015079	0.605073	NS
ENSG00000206612	38.5735	-0.103139	0.0962887	10.4527	0.0150852	0.605073	NS
ENSG00000136143	666.764	-0.0490312	0.0402345	10.4519	0.0150906	0.605073	NS
ENSG00000213149	29.0317	0.264097	0.108744	10.4454	0.0151362	0.605898	NS
ENSG00000122565	1937.52	-0.0627211	0.0692676	10.4397	0.0151756	0.605978	NS
ENSG00000178927	2824.98	0.206274	0.0810253	10.439	0.0151804	0.605978	NS
ENSG00000188486	154.618	0.158414	0.0790633	10.4378	0.0151887	0.605978	NS
ENSG00000157353	200.515	0.149083	0.0961637	10.434	0.0152156	0.606236	NS
ENSG00000245532	109408	0.0740211	0.112082	10.4313	0.0152341	0.606303	NS
ENSG00000283945	19.4177	-0.376666	0.20985	10.4241	0.015285	0.606535	NS
ENSG00000268858	196.033	0.265493	0.100946	10.4235	0.0152886	0.606535	NS
ENSG00000102096	1503.49	0.154545	0.0549676	10.4232	0.0152908	0.606535	NS
ENSG00000169955	188.031	0.105503	0.0340615	10.4226	0.0152954	0.606535	NS
ENSG00000204922	175.217	0.0961203	0.0490859	10.4187	0.0153224	0.606622	NS
ENSG00000070761	368.814	0.00060414	0.0345775	10.4106	0.01538	0.606928	NS
ENSG00000128692	20.8092	-0.167396	0.111283	10.41	0.0153842	0.606928	NS
ENSG00000124762	250.721	0.236266	0.100525	10.4096	0.0153869	0.606928	NS
ENSG00000131669	876.656	0.217239	0.0785925	10.4028	0.0154348	0.607325	NS
ENSG00000184207	437.274	0.126238	0.0394808	10.4022	0.0154392	0.607325	NS
ENSG00000122026	7624.43	0.0376251	0.138382	10.4018	0.0154423	0.607325	NS
ENSG00000178458	101.909	0.182058	0.099398	10.4006	0.0154509	0.607516	NS
ENSG00000117118	1152.86	0.0563703	0.0379412	10.399	0.0154617	0.607525	NS
ENSG00000235174	20.9417	-0.303169	0.222152	10.3933	0.0155027	0.608031	NS
ENSG00000100577	300.734	0.119258	0.0387273	10.3876	0.0155429	0.608579	NS
ENSG00000073150	118.149	0.364455	0.134775	10.3851	0.015561	0.608579	NS
ENSG00000134253	24.098	-0.370601	0.200924	10.3758	0.0156275	0.608878	NS
ENSG00000103168	205.122	0.12299	0.103976	10.374	0.0156405	0.608878	NS
ENSG00000002822	1355.93	-0.0709178	0.0457811	10.3732	0.0156463	0.608965	NS
ENSG00000105373	5743.85	0.0763382	0.0614736	10.3688	0.0156776	0.609496	NS
ENSG00000107021	247.228	0.137651	0.0745909	10.3627	0.015722	0.610265	NS
ENSG00000198899	236.038	0.18299	0.144745	10.3592	0.015747	0.610915	NS
ENSG00000055070	1440.17	0.110772	0.0423692	10.3569	0.0157637	0.610921	NS
ENSG00000086065	699.28	-0.100549	0.0856362	10.3533	0.0157899	0.611115	NS
ENSG00000237973	111.843	0.220945	0.152685	10.3455	0.0158462	0.611842	NS
ENSG00000167566	249.148	0.1632	0.0939124	10.3443	0.0158554	0.611842	NS
ENSG00000147140	2077.09	0.0892824	0.029857	10.3442	0.0158562	0.611842	NS
ENSG00000164096	2968.86	-0.0107906	0.0642346	10.3433	0.0158623	0.611842	NS
ENSG00000136518	684.094	-0.029947	0.0483393	10.3351	0.0159224	0.612804	NS
ENSG00000166965	191.572	0.00450711	0.076974	10.3335	0.0159338	0.612804	NS
ENSG00000238269	49.8243	-0.161596	0.147966	10.3315	0.0159482	0.612985	NS
ENSG00000260997	101.677	0.200953	0.115458	10.3289	0.0159678	0.613272	NS
ENSG00000145293	459.123	-0.0445814	0.0469527	10.3253	0.0159944	0.613395	NS
ENSG00000135373	24.2258	-0.544391	0.215746	10.324	0.0160039	0.613441	NS
ENSG00000110871	301.272	-0.0388165	0.0568647	10.3203	0.016031	0.613441	NS
ENSG00000197958	3452.16	0.105797	0.0635117	10.3185	0.0160441	0.613441	NS
ENSG00000100139	200.626	0.16673	0.0978344	10.2936	0.0162282	0.615803	NS
ENSG00000070010	871.97	0.0881644	0.028561	10.2851	0.0162918	0.616461	NS
ENSG00000187049	214.089	0.11421	0.0364813	10.2833	0.0163051	0.616461	NS
ENSG00000184990	684.872	0.120627	0.0378149	10.2811	0.0163219	0.616783	NS
ENSG00000038358	465.313	0.159414	0.0738212	10.28	0.0163302	0.616963	NS
ENSG00000162441	622.641	-0.0320156	0.0408753	10.2726	0.0163853	0.61729	NS
ENSG00000105700	709.769	0.137428	0.0467513	10.2698	0.0164067	0.61729	NS
ENSG00000213930	821.598	0.0267516	0.0490947	10.2642	0.016449	0.617715	NS
ENSG00000204305	237.86	0.162075	0.105705	10.2631	0.0164568	0.617715	NS
ENSG00000130479	242.996	0.156635	0.0733326	10.2601	0.01648	0.617893	NS
ENSG00000261884	347.289	0.0606678	0.0481347	10.2533	0.0165316	0.618013	NS
ENSG00000124067	474.923	0.122012	0.0631749	10.253	0.0165332	0.618013	NS
ENSG00000143149	1327.87	-0.040725	0.0380119	10.2524	0.016538	0.618057	NS
ENSG00000164919	428	-0.0778771	0.0756647	10.2493	0.0165616	0.618804	NS
ENSG00000129696	434.858	0.0269826	0.0264778	10.2442	0.0166007	0.619463	NS
ENSG00000184900	351.375	0.122179	0.0404724	10.2388	0.0166414	0.619512	NS
ENSG00000069509	133.104	-0.00109645	0.0628494	10.2329	0.0166865	0.619939	NS
ENSG00000213676	546.727	0.156756	0.0806738	10.2303	0.0167062	0.620054	NS
ENSG00000014919	699.204	-0.0578201	0.0284686	10.2295	0.0167124	0.620115	NS
ENSG00000168259	2100.47	0.00887868	0.0218881	10.2248	0.016749	0.620712	NS
ENSG00000254815	33.1825	0.076158	0.107753	10.2217	0.0167727	0.620979	NS
ENSG00000215440	329.7	0.159635	0.0833115	10.2201	0.0167853	0.620979	NS
ENSG00000138131	23.6454	-0.725962	0.277171	10.2189	0.0167944	0.620979	NS
ENSG00000100092	240.011	0.170642	0.0774722	10.2177	0.0168035	0.620979	NS
ENSG00000118816	6263.61	0.172963	0.0715675	10.2173	0.0168068	0.620979	NS
ENSG00000113387	2340.95	-0.0664241	0.0736843	10.2097	0.016865	0.620979	NS
ENSG00000176783	2347.07	-0.0103983	0.0461421	10.2097	0.0168651	0.620979	NS
ENSG00000155034	112.637	0.213275	0.112545	10.2082	0.0168767	0.620979	NS
ENSG00000165678	4673.68	0.00552955	0.0519804	10.2071	0.0168857	0.620979	NS
ENSG00000182048	21.013	-0.419148	0.202377	10.1989	0.0169491	0.621069	NS
ENSG00000204177	219.082	0.108241	0.0823643	10.1961	0.0169708	0.621435	NS
ENSG00000226608	121.146	0.255398	0.114043	10.1957	0.0169736	0.621435	NS
ENSG00000085872	218.171	0.171466	0.0800804	10.1947	0.016982	0.62161	NS
ENSG00000184076	514.356	0.112115	0.0562802	10.1823	0.0170784	0.622376	NS
ENSG00000104946	453.297	0.1624	0.0730331	10.1748	0.0171373	0.622662	NS
ENSG00000197019	366.252	0.000300474	0.0460414	10.1683	0.0171884	0.622662	NS
ENSG00000274023	20.4463	-0.0359356	0.0830423	10.1675	0.0171945	0.622662	NS
ENSG00000182979	373.91	0.137355	0.0869534	10.1673	0.0171961	0.622662	NS
ENSG00000125445	435.062	0.0149608	0.0448999	10.1665	0.0172025	0.622662	NS
ENSG00000186625	365.512	-0.0257084	0.0341745	10.1652	0.0172125	0.622662	NS
ENSG00000153234	91.7311	0.171401	0.063067	10.1615	0.0172422	0.622662	NS
ENSG00000010322	1598.36	0.05783	0.0522529	10.1604	0.0172511	0.622662	NS
ENSG00000113368	1739.73	-0.077996	0.0770445	10.159	0.0172617	0.622662	NS
ENSG00000185359	823.249	0.170159	0.0852338	10.1585	0.0172655	0.622662	NS
ENSG00000205041	81.7928	0.0250621	0.0708842	10.1536	0.0173044	0.622662	NS
ENSG00000197122	139.126	0.153214	0.132613	10.1534	0.0173064	0.622662	NS
ENSG00000244642	3640.12	0.589525	0.209383	10.1533	0.0173071	0.622662	NS
ENSG00000175727	1236.84	0.18929	0.103697	10.1522	0.0173158	0.622662	NS
ENSG00000281383	953.96	0.562175	0.410715	10.1511	0.0173244	0.622662	NS
ENSG00000122687	436.931	-0.00961532	0.0329055	10.1471	0.017356	0.622662	NS
ENSG00000254910	51.3984	0.203596	0.0773249	10.1467	0.0173597	0.622662	NS
ENSG00000114491	639.654	-0.0204878	0.0338672	10.1439	0.0173816	0.622662	NS
ENSG00000163902	4211.98	0.041105	0.0386862	10.1397	0.017415	0.622662	NS
ENSG00000099341	569.081	0.0820391	0.0283883	10.1359	0.0174459	0.622662	NS
ENSG00000197324	3117.73	0.211959	0.0955979	10.1332	0.017467	0.622662	NS
ENSG00000262333	21.9356	-0.106669	0.074899	10.1327	0.0174714	0.622662	NS
ENSG00000232254	44.3905	0.342537	0.136398	10.1283	0.0175062	0.622729	NS
ENSG00000104894	1954.99	0.15976	0.0829119	10.1272	0.017515	0.622786	NS
ENSG00000166189	434.599	0.138031	0.0442171	10.1183	0.0175872	0.623372	NS
ENSG00000138316	36.1281	-0.661096	0.271385	10.1182	0.0175879	0.623372	NS
ENSG00000157837	831.674	0.0796078	0.0485957	10.1177	0.0175914	0.623372	NS
ENSG00000240399	68.7594	-0.0425299	0.0487257	10.117	0.0175975	0.623408	NS
ENSG00000090372	1099.28	0.14012	0.0685856	10.113	0.01763	0.623801	NS
ENSG00000117713	3145.25	0.139695	0.0667203	10.1129	0.0176307	0.623801	NS
ENSG00000139438	18.6927	-0.601691	0.265835	10.1127	0.0176319	0.623801	NS
ENSG00000178209	9137.89	0.0650063	0.0807928	10.1098	0.0176553	0.624071	NS
ENSG00000122952	68.6703	-0.181562	0.08184	10.1089	0.0176624	0.624071	NS
ENSG00000269893	296.663	-0.0672292	0.112175	10.1087	0.0176643	0.624071	NS
ENSG00000105520	362.492	0.235021	0.102161	10.1045	0.0176981	0.624675	NS
ENSG00000267980	19.2233	0.223477	0.0996148	10.0957	0.0177696	0.625277	NS
ENSG00000102103	634.472	0.0168794	0.039709	10.0879	0.0178338	0.626259	NS
ENSG00000149273	9475.28	0.0847465	0.0730659	10.0845	0.0178614	0.626655	NS
ENSG00000162949	25.7989	-0.601637	0.279987	10.0825	0.0178776	0.626655	NS
ENSG00000198909	3096.73	0.172951	0.0669434	10.078	0.0179144	0.626968	NS
ENSG00000204463	2142.36	0.213783	0.0973179	10.0746	0.0179428	0.626968	NS
ENSG00000113296	67.1226	-0.196138	0.111933	10.0738	0.0179494	0.626968	NS
ENSG00000254470	2496.02	0.231181	0.0946117	10.0735	0.017952	0.626968	NS
ENSG00000276410	132.912	0.151809	0.110761	10.0712	0.0179709	0.627124	NS
ENSG00000143862	403.225	0.168401	0.0634107	10.07	0.0179808	0.627341	NS
ENSG00000165684	263.234	0.111567	0.0836347	10.0669	0.0180057	0.627554	NS
ENSG00000155307	1228.43	0.00165905	0.0614284	10.0661	0.0180126	0.627554	NS
ENSG00000141012	731.624	0.165673	0.100261	10.0657	0.0180159	0.627554	NS
ENSG00000183726	3507.81	0.0208353	0.0511574	10.0634	0.0180348	0.627706	NS
ENSG00000091640	234.886	0.0528809	0.0481315	10.0615	0.0180507	0.628005	NS
ENSG00000132603	593.91	-0.0331018	0.0448228	10.0581	0.0180783	0.628009	NS
ENSG00000054148	250.461	0.0595754	0.0503144	10.0562	0.0180943	0.628009	NS
ENSG00000122406	7322.86	0.0768366	0.085819	10.0562	0.0180943	0.628009	NS
ENSG00000108175	1457.59	0.118203	0.0824681	10.0544	0.0181092	0.628019	NS
ENSG00000197885	101.455	-0.0877121	0.0504644	10.0537	0.0181153	0.628078	NS
ENSG00000163961	1456.96	-0.0492554	0.034417	10.0507	0.0181397	0.628092	NS
ENSG00000263740	34902.7	0.339056	0.157236	10.0388	0.0182391	0.628804	NS
ENSG00000197858	383.894	0.127055	0.0505522	10.0367	0.0182564	0.628843	NS
ENSG00000055957	22.1182	-0.365896	0.203934	10.0257	0.0183491	0.630017	NS
ENSG00000111716	748.103	-0.0261951	0.0866972	10.0232	0.0183698	0.630111	NS
ENSG00000140400	1652.81	0.143328	0.0715767	10.0221	0.0183788	0.630111	NS
ENSG00000276975	50.09	-0.691856	0.303309	10.0216	0.0183831	0.630111	NS
ENSG00000228253	25.5103	0.131203	0.159211	10.0198	0.018399	0.630111	NS
ENSG00000162510	21.166	-0.520447	0.26422	10.0156	0.0184343	0.630111	NS
ENSG00000244437	69.423	0.0371695	0.137574	10.0137	0.0184499	0.630111	NS
ENSG00000132467	593.284	-0.107918	0.0623552	10.0135	0.0184521	0.630111	NS
ENSG00000162302	596.551	0.100234	0.0536918	10.0111	0.0184722	0.630111	NS
ENSG00000125505	1797.98	0.224112	0.103093	9.99824	0.0185811	0.631507	NS
ENSG00000241030	19.7041	0.0840973	0.0479692	9.99525	0.0186065	0.63153	NS
ENSG00000165672	1512.24	0.0145301	0.0440623	9.99438	0.018614	0.63153	NS
ENSG00000197063	280.789	0.193771	0.0831461	9.99394	0.0186177	0.63153	NS
ENSG00000153015	475.565	-0.0755794	0.0543138	9.99251	0.0186299	0.631559	NS
ENSG00000159588	232.343	0.100832	0.0802282	9.99118	0.0186413	0.631763	NS
ENSG00000105171	589.69	0.0382647	0.0269981	9.99019	0.0186497	0.631884	NS
ENSG00000012963	474.669	-0.0343605	0.0285324	9.98395	0.018703	0.632012	NS
ENSG00000274272	106.577	0.268616	0.171265	9.98344	0.0187074	0.632012	NS
ENSG00000241839	984.574	0.190484	0.087533	9.98312	0.0187102	0.632012	NS
ENSG00000106665	223.015	0.086086	0.0959698	9.98018	0.0187354	0.632305	NS
ENSG00000184575	1530.5	-0.0686123	0.0400107	9.97976	0.018739	0.632305	NS
ENSG00000114942	1488.33	0.0845743	0.12514	9.97481	0.0187815	0.632305	NS
ENSG00000171700	1676.8	0.172239	0.0596229	9.97213	0.0188046	0.632305	NS
ENSG00000090554	81.5284	0.162632	0.112033	9.97208	0.018805	0.632305	NS
ENSG00000174446	418.994	-0.0150963	0.0389247	9.97092	0.0188149	0.63244	NS
ENSG00000174173	314.625	-0.102618	0.0925312	9.9669	0.0188496	0.632552	NS
ENSG00000115694	866.318	0.082521	0.0453033	9.96675	0.0188509	0.632552	NS
ENSG00000149792	668.357	0.0709338	0.0255959	9.96544	0.0188622	0.632552	NS
ENSG00000137364	357.75	-0.0563183	0.0618041	9.96423	0.0188727	0.632556	NS
ENSG00000123144	1088.56	0.0936232	0.0414825	9.95566	0.0189468	0.633372	NS
ENSG00000037241	61.3437	-0.00837247	0.103703	9.95277	0.0189719	0.633578	NS
ENSG00000186111	323.322	0.217706	0.109137	9.95229	0.0189761	0.633578	NS
ENSG00000167548	4399.34	0.179866	0.10653	9.9429	0.0190578	0.633578	NS
ENSG00000172932	2770.15	0.175987	0.068915	9.93565	0.0191211	0.63446	NS
ENSG00000184640	3191.24	0.112125	0.072161	9.93524	0.0191247	0.63446	NS
ENSG00000201955	108.73	-0.771035	0.300561	9.93398	0.0191357	0.63446	NS
ENSG00000150455	358.824	0.156421	0.0627049	9.92335	0.0192291	0.635639	NS
ENSG00000269858	1527.85	0.0139698	0.0472991	9.92332	0.0192293	0.635639	NS
ENSG00000172086	648.343	-0.0819482	0.0797253	9.91687	0.0192861	0.636023	NS
ENSG00000200816	69.3215	-0.579879	0.210814	9.91392	0.0193122	0.636023	NS
ENSG00000172757	2424.76	0.165198	0.0531334	9.91211	0.0193282	0.636023	NS
ENSG00000099899	525.162	0.0492938	0.0410528	9.91122	0.019336	0.636023	NS
ENSG00000185101	451.68	0.0370516	0.076551	9.91056	0.0193419	0.636023	NS
ENSG00000168056	427.402	0.024006	0.113589	9.90991	0.0193476	0.636023	NS
ENSG00000105619	231.664	-0.0593686	0.0434025	9.90563	0.0193856	0.636242	NS
ENSG00000101367	3350.72	-0.00380217	0.0391656	9.90464	0.0193944	0.636322	NS
ENSG00000103148	2231.52	0.470859	0.190312	9.90204	0.0194174	0.636634	NS
ENSG00000149100	2153.99	-0.0223909	0.0513833	9.89983	0.0194371	0.636634	NS
ENSG00000081692	553.163	0.132489	0.0426447	9.89796	0.0194537	0.636818	NS
ENSG00000164970	222.464	0.0946658	0.0766863	9.89684	0.0194637	0.636903	NS
ENSG00000110719	3620.12	0.162494	0.0779183	9.89198	0.019507	0.637109	NS
ENSG00000155097	1502.48	-0.039719	0.0489708	9.88824	0.0195404	0.637109	NS
ENSG00000185340	81.3718	0.162302	0.132258	9.88803	0.0195423	0.637109	NS
ENSG00000070444	685.719	0.16554	0.0814932	9.88768	0.0195455	0.637109	NS
ENSG00000266865	81.4891	-0.0420622	0.0544825	9.88606	0.01956	0.637109	NS
ENSG00000205744	448.392	0.190112	0.0954674	9.88405	0.0195779	0.637109	NS
ENSG00000161999	129.22	0.137113	0.0691436	9.87602	0.01965	0.637171	NS
ENSG00000130159	244.035	0.175144	0.0661359	9.87573	0.0196526	0.637171	NS
ENSG00000150316	553.122	0.00206337	0.0580973	9.87502	0.0196589	0.637186	NS
ENSG00000185651	1019.78	0.0264621	0.0356703	9.86922	0.0197112	0.637229	NS
ENSG00000063177	11957.3	0.111504	0.0572231	9.86814	0.0197209	0.637229	NS
ENSG00000075624	25317.8	0.203728	0.0877567	9.86611	0.0197392	0.637229	NS
ENSG00000130741	5356.43	-0.0371384	0.0488949	9.86271	0.0197699	0.637229	NS
ENSG00000076043	699.867	-0.10805	0.0527503	9.85828	0.01981	0.637229	NS
ENSG00000160445	1591.7	0.25664	0.110679	9.85778	0.0198145	0.637229	NS
ENSG00000197050	344.895	-0.100582	0.0653625	9.85215	0.0198656	0.637229	NS
ENSG00000143401	1420.23	-0.118264	0.0837978	9.85025	0.0198829	0.637229	NS
ENSG00000090674	344.639	0.218287	0.100512	9.84821	0.0199015	0.637229	NS
ENSG00000204564	120.747	0.150151	0.0525872	9.8476	0.0199071	0.637229	NS
ENSG00000106348	1647.1	0.200763	0.0780921	9.84216	0.0199566	0.637229	NS
ENSG00000180964	237.335	-0.033015	0.0871984	9.84191	0.0199588	0.637229	NS
ENSG00000007047	240.956	0.114185	0.0803787	9.84012	0.0199752	0.637229	NS
ENSG00000107937	780.875	-0.0696943	0.0310222	9.83806	0.0199941	0.637588	NS
ENSG00000103199	235.224	0.187376	0.084099	9.83466	0.0200251	0.637607	NS
ENSG00000177042	352.833	0.140692	0.0510781	9.83281	0.0200421	0.637814	NS
ENSG00000110697	825.732	0.163855	0.08354	9.83226	0.0200472	0.637814	NS
ENSG00000266507	25.6489	-0.0526899	0.0417635	9.82945	0.0200729	0.638136	NS
ENSG00000249042	20.5704	0.0805631	0.101229	9.82452	0.0201182	0.638136	NS
ENSG00000169682	27.197	0.38265	0.15928	9.8228	0.020134	0.638136	NS
ENSG00000167315	576.326	-0.0820478	0.0490035	9.82265	0.0201355	0.638136	NS
ENSG00000250075	45.5138	-0.00343043	0.0690332	9.80693	0.0202807	0.639333	NS
ENSG00000119661	244.291	-0.107534	0.0371777	9.80665	0.0202833	0.639333	NS
ENSG00000227232	98.1345	0.114122	0.0916875	9.80651	0.0202845	0.639333	NS
ENSG00000272084	103.987	0.0580611	0.0606897	9.80638	0.0202857	0.639333	NS
ENSG00000127419	260.126	0.146057	0.0816844	9.80523	0.0202964	0.639333	NS
ENSG00000185670	169.041	0.102839	0.0469965	9.80172	0.020329	0.639778	NS
ENSG00000167588	19.1395	-0.349222	0.209144	9.79812	0.0203625	0.640358	NS
ENSG00000134046	2043	-0.030209	0.0377837	9.78969	0.0204411	0.641124	NS
ENSG00000100060	927.25	0.130239	0.0588257	9.7883	0.0204541	0.641124	NS
ENSG00000198668	8465.93	-0.0175075	0.0309484	9.78821	0.020455	0.641124	NS
ENSG00000008516	3925.91	0.210658	0.126269	9.78808	0.0204561	0.641124	NS
ENSG00000177728	314.387	0.125494	0.0909529	9.78661	0.0204699	0.641176	NS
ENSG00000106052	4303.47	-0.0631539	0.0718889	9.78322	0.0205017	0.641476	NS
ENSG00000272112	32.029	-0.0400062	0.0373295	9.78268	0.0205067	0.641476	NS
ENSG00000213719	8087.38	0.0936398	0.0608186	9.77919	0.0205394	0.641476	NS
ENSG00000069399	390.383	0.27047	0.110881	9.77804	0.0205502	0.641597	NS
ENSG00000236144	175.656	0.106618	0.0524097	9.77572	0.0205721	0.64179	NS
ENSG00000047410	7944.66	-0.0785938	0.0492699	9.77164	0.0206104	0.64179	NS
ENSG00000163995	75.8389	-0.307091	0.135952	9.77067	0.0206195	0.64179	NS
ENSG00000125901	340.416	0.0447168	0.0407492	9.76995	0.0206263	0.64179	NS
ENSG00000270170	250.304	0.0775735	0.0496772	9.76703	0.0206539	0.64179	NS
ENSG00000105258	155.177	0.123697	0.0519793	9.76684	0.0206557	0.64179	NS
ENSG00000142185	286.016	0.163128	0.104038	9.76505	0.0206726	0.64179	NS
ENSG00000211592	1096.82	0.0407662	0.137346	9.76383	0.0206841	0.64179	NS
ENSG00000157873	2083.01	0.152092	0.0575271	9.76246	0.020697	0.64179	NS
ENSG00000188761	100.537	0.131358	0.067458	9.76139	0.0207072	0.64179	NS
ENSG00000082153	3445.99	-0.0428716	0.0569191	9.75927	0.0207273	0.64179	NS
ENSG00000186976	52.8299	-0.465976	0.214794	9.75798	0.0207395	0.64179	NS
ENSG00000187800	56.6664	-0.143551	0.193237	9.75693	0.0207494	0.64179	NS
ENSG00000196498	1075.6	0.112687	0.0950576	9.75404	0.0207768	0.64179	NS
ENSG00000123595	584.629	-0.0175455	0.0432638	9.74478	0.020865	0.64179	NS
ENSG00000039123	2162.1	-0.0941327	0.064589	9.74266	0.0208852	0.64179	NS
ENSG00000196141	182.278	-0.247273	0.110699	9.74173	0.0208941	0.64179	NS
ENSG00000180089	34.5961	0.0894664	0.0795855	9.74171	0.0208943	0.64179	NS
ENSG00000252906	223.065	-0.155395	0.0916889	9.74098	0.0209013	0.64179	NS
ENSG00000264895	264.912	-0.0250977	0.0613668	9.73959	0.0209145	0.64179	NS
ENSG00000136819	6886.63	0.0613711	0.109917	9.7359	0.0209498	0.64179	NS
ENSG00000285730	452.342	-0.0235211	0.0686693	9.73418	0.0209663	0.64179	NS
ENSG00000141503	623.45	0.222618	0.113949	9.72913	0.0210147	0.642373	NS
ENSG00000119559	810.768	0.130565	0.0438186	9.72908	0.0210152	0.642373	NS
ENSG00000128159	1683.26	0.100199	0.0632671	9.72773	0.0210282	0.642588	NS
ENSG00000167862	165.852	0.0242647	0.0438971	9.72299	0.0210737	0.643411	NS
ENSG00000153140	164.202	-0.18522	0.102016	9.72171	0.021086	0.643414	NS
ENSG00000106028	1300.31	0.0124015	0.0493388	9.7206	0.0210967	0.643414	NS
ENSG00000154358	1517.83	-0.0667389	0.100055	9.7202	0.0211006	0.643414	NS
ENSG00000085760	637.393	-0.0521311	0.044871	9.7198	0.0211044	0.643414	NS
ENSG00000261226	229.294	0.0792419	0.0895853	9.7194	0.0211083	0.643414	NS
ENSG00000083814	943.633	-0.0628454	0.0438104	9.71798	0.021122	0.643414	NS
ENSG00000099330	39.4703	0.218134	0.0993155	9.7066	0.021232	0.643828	NS
ENSG00000283031	23.138	-0.382571	0.210151	9.69541	0.0213409	0.645071	NS
ENSG00000176248	656.661	0.0932963	0.067234	9.68973	0.0213963	0.645802	NS
ENSG00000024862	781.554	0.0203554	0.0440168	9.68934	0.0214002	0.645802	NS
ENSG00000119541	4367.44	-0.0337201	0.0431379	9.67068	0.0215833	0.646484	NS
ENSG00000106803	949.182	0.0512168	0.0502906	9.66905	0.0215994	0.646484	NS
ENSG00000010803	383.341	0.0563337	0.0399007	9.66891	0.0216007	0.646484	NS
ENSG00000162729	242.905	0.122455	0.0784644	9.66251	0.0216639	0.646484	NS
ENSG00000092148	5770.66	-0.0662835	0.0388633	9.661	0.0216789	0.646484	NS
ENSG00000243710	28.8369	-0.550197	0.272868	9.66075	0.0216813	0.646484	NS
ENSG00000159200	309.631	-0.0252415	0.0315424	9.65601	0.0217283	0.646484	NS
ENSG00000167797	82.8346	0.205767	0.0846625	9.65497	0.0217386	0.646484	NS
ENSG00000008710	628.202	0.179358	0.120348	9.65479	0.0217404	0.646484	NS
ENSG00000198176	1689.19	0.142651	0.0817334	9.65408	0.0217475	0.646484	NS
ENSG00000184584	489.547	0.0983288	0.0631789	9.65231	0.0217651	0.646484	NS
ENSG00000169951	125.162	0.182219	0.0684136	9.64742	0.0218137	0.646806	NS
ENSG00000254893	46.5751	-0.159286	0.143511	9.64185	0.0218693	0.646983	NS
ENSG00000160336	305.218	-0.164315	0.0653079	9.63592	0.0219285	0.64728	NS
ENSG00000131584	776.807	0.144755	0.078587	9.63509	0.0219368	0.64728	NS
ENSG00000243290	21.1637	-0.375929	0.137791	9.63275	0.0219603	0.64738	NS
ENSG00000162241	395.69	0.186045	0.0905927	9.62954	0.0219925	0.647797	NS
ENSG00000143793	357.889	-0.0737839	0.0343671	9.62856	0.0220023	0.647797	NS
ENSG00000266124	20.4087	0.280748	0.108615	9.62854	0.0220025	0.647797	NS
ENSG00000177103	47.6382	-0.647455	0.274754	9.61687	0.02212	0.64861	NS
ENSG00000182796	98.7756	0.180889	0.118278	9.61162	0.0221731	0.64894	NS
ENSG00000127084	3702.29	0.17902	0.0911102	9.61005	0.022189	0.64894	NS
ENSG00000225855	125.705	0.0953674	0.0427369	9.60937	0.0221959	0.64894	NS
ENSG00000132635	568.113	0.0632259	0.0434929	9.60774	0.0222124	0.64894	NS
ENSG00000186162	213.757	0.110898	0.0363432	9.60091	0.0222817	0.650148	NS
ENSG00000198185	28.5221	-0.436571	0.200296	9.60059	0.022285	0.650148	NS
ENSG00000130475	1109.13	0.139079	0.0623752	9.59895	0.0223017	0.650148	NS
ENSG00000130717	388.788	0.0845226	0.0316094	9.5981	0.0223103	0.650148	NS
ENSG00000170791	823.114	-0.013084	0.0456738	9.59544	0.0223374	0.650148	NS
ENSG00000101473	651.94	0.0637787	0.0254868	9.58818	0.0224116	0.650298	NS
ENSG00000171490	1555.73	-0.0350399	0.0483117	9.58771	0.0224163	0.650298	NS
ENSG00000114650	1207.72	0.191132	0.078828	9.58759	0.0224176	0.650298	NS
ENSG00000138663	412.884	-0.0685928	0.0709768	9.58732	0.0224204	0.650298	NS
ENSG00000126368	33.2496	0.229299	0.113263	9.58204	0.0224745	0.650438	NS
ENSG00000137100	662.54	0.0593837	0.0327174	9.58153	0.0224797	0.650481	NS
ENSG00000103197	923.245	0.178594	0.105954	9.58081	0.0224871	0.650585	NS
ENSG00000101365	907.377	-0.0115774	0.0365403	9.57899	0.0225057	0.65069	NS
ENSG00000000419	691.556	-0.0491403	0.073536	9.57899	0.0225057	0.65069	NS
ENSG00000028277	710.733	0.0589256	0.0975809	9.57428	0.0225541	0.650781	NS
ENSG00000174004	183.081	0.230287	0.103239	9.56895	0.022609	0.65113	NS
ENSG00000127511	618.521	0.21465	0.107663	9.56577	0.0226419	0.651452	NS
ENSG00000181222	1479.95	0.20907	0.104754	9.56182	0.0226827	0.651968	NS
ENSG00000166170	1420.57	-0.0107288	0.0385705	9.56155	0.0226855	0.651968	NS
ENSG00000088038	262.965	0.156516	0.108459	9.56152	0.0226858	0.651968	NS
ENSG00000198026	800.973	0.129648	0.0620195	9.56024	0.022699	0.651987	NS
ENSG00000179832	479.429	0.187844	0.108854	9.55553	0.0227479	0.652274	NS
ENSG00000167106	667.998	0.142512	0.105787	9.55394	0.0227644	0.652274	NS
ENSG00000064932	2578.16	0.21156	0.0997006	9.5516	0.0227887	0.65254	NS
ENSG00000155363	504.124	0.030216	0.0678963	9.54546	0.0228526	0.652546	NS
ENSG00000128011	114.065	0.248418	0.116256	9.54418	0.0228659	0.652546	NS
ENSG00000164880	924.76	0.180905	0.10272	9.54358	0.0228723	0.652546	NS
ENSG00000030582	1638.25	0.19877	0.0844329	9.54203	0.0228884	0.652688	NS
ENSG00000103326	470.583	0.2686	0.134639	9.53926	0.0229174	0.653344	NS
ENSG00000059145	1295.75	0.149013	0.070397	9.53826	0.0229278	0.653344	NS
ENSG00000126062	310.538	0.130886	0.0425149	9.53623	0.0229491	0.653344	NS
ENSG00000204388	296.267	-0.130173	0.0588443	9.53071	0.0230069	0.653344	NS
ENSG00000153815	1316.91	0.180185	0.102822	9.52974	0.023017	0.653344	NS
ENSG00000111335	2018.68	-0.221556	0.0933789	9.52818	0.0230334	0.653344	NS
ENSG00000275022	18.7053	0.298711	0.141683	9.52745	0.0230412	0.653344	NS
ENSG00000182827	1570.92	-0.0450139	0.0456185	9.52707	0.0230451	0.653344	NS
ENSG00000265354	542.574	0.00169642	0.0398986	9.52705	0.0230453	0.653344	NS
ENSG00000138834	2171.68	0.0898895	0.0723031	9.526	0.0230564	0.653344	NS
ENSG00000131043	240.204	0.0859554	0.0346082	9.52327	0.0230851	0.653344	NS
ENSG00000011260	887.484	-0.0429234	0.044199	9.52276	0.0230905	0.653344	NS
ENSG00000135722	122.309	0.135303	0.0563054	9.52262	0.023092	0.653344	NS
ENSG00000117143	443.743	-0.0414585	0.0527022	9.52242	0.023094	0.653344	NS
ENSG00000135930	2421.48	-0.0157759	0.0304888	9.52176	0.023101	0.653344	NS
ENSG00000175634	818.029	0.106286	0.0359409	9.52113	0.0231076	0.653344	NS
ENSG00000274997	333.179	0.117405	0.11084	9.52059	0.0231133	0.653344	NS
ENSG00000105438	149.414	0.149415	0.0756851	9.51773	0.0231435	0.653344	NS
ENSG00000174915	188.512	0.0896204	0.0640112	9.51737	0.0231472	0.653344	NS
ENSG00000180329	428.993	-0.0344675	0.0547461	9.51519	0.0231704	0.653344	NS
ENSG00000109854	1139.55	0.0300895	0.0489444	9.51324	0.0231909	0.653344	NS
ENSG00000160799	811.97	0.0319209	0.0341365	9.51208	0.0232032	0.653344	NS
ENSG00000237975	28.1098	-0.584794	0.270059	9.5092	0.0232337	0.653344	NS
ENSG00000166523	2545.79	0.0499229	0.0885791	9.50424	0.0232863	0.653344	NS
ENSG00000100106	1636.27	0.163875	0.0621972	9.4921	0.0234156	0.653911	NS
ENSG00000168907	23.4261	-0.772063	0.39162	9.4837	0.0235054	0.654498	NS
ENSG00000198837	2037.25	0.149451	0.0805267	9.48274	0.0235157	0.65459	NS
ENSG00000143631	28.5401	-0.921132	0.423513	9.47967	0.0235486	0.655016	NS
ENSG00000145833	2567.78	-0.0506894	0.033028	9.47931	0.0235525	0.655016	NS
ENSG00000163166	1785.41	-0.0421004	0.034292	9.4774	0.023573	0.655016	NS
ENSG00000262877	45.8434	0.283387	0.111235	9.47661	0.0235815	0.655016	NS
ENSG00000168062	38.0108	0.0332798	0.16187	9.47101	0.0236418	0.655016	NS
ENSG00000196205	1466.16	0.0214543	0.128254	9.46999	0.0236527	0.655016	NS
ENSG00000114503	1282.89	-0.0569741	0.0443839	9.46901	0.0236634	0.655016	NS
ENSG00000165802	370.068	0.144702	0.0731836	9.46641	0.0236914	0.655485	NS
ENSG00000181143	61.078	-0.678961	0.310967	9.46334	0.0237246	0.655485	NS
ENSG00000204397	943.619	-0.076361	0.0781456	9.4616	0.0237434	0.655485	NS
ENSG00000254231	24.8403	-0.163306	0.112053	9.46006	0.0237601	0.655485	NS
ENSG00000262089	49.4542	0.183108	0.0835173	9.46005	0.0237602	0.655485	NS
ENSG00000284830	30.8219	0.0868253	0.0916723	9.45797	0.0237827	0.655725	NS
ENSG00000006625	117.634	-0.0415234	0.0600542	9.45366	0.0238294	0.655765	NS
ENSG00000137474	112.614	-0.348322	0.194327	9.44933	0.0238766	0.656284	NS
ENSG00000140157	1305.41	0.00592553	0.0285611	9.43549	0.0240276	0.656676	NS
ENSG00000137409	2123.06	0.095315	0.0347256	9.42077	0.0241893	0.657941	NS
ENSG00000171206	1740.19	0.144236	0.0690096	9.41465	0.0242569	0.657947	NS
ENSG00000130826	813.561	-0.0475374	0.0354124	9.41371	0.0242673	0.657947	NS
ENSG00000070423	461.114	0.152436	0.0593187	9.41147	0.0242921	0.657947	NS
ENSG00000172354	3041.79	0.182427	0.0692529	9.41046	0.0243033	0.657947	NS
ENSG00000062650	4669.96	-0.0530423	0.0445498	9.40892	0.0243203	0.657947	NS
ENSG00000173077	40.6051	-0.387648	0.204479	9.40857	0.0243242	0.657947	NS
ENSG00000166188	315.34	0.166666	0.0726603	9.40777	0.024333	0.657947	NS
ENSG00000116586	554.536	0.0519519	0.0450622	9.40379	0.0243772	0.657985	NS
ENSG00000213523	576.338	0.110605	0.0393539	9.39966	0.0244231	0.657985	NS
ENSG00000234797	76.3319	-0.285004	0.20352	9.39949	0.024425	0.657985	NS
ENSG00000110799	147.775	-0.251487	0.177758	9.39459	0.0244796	0.658304	NS
ENSG00000266962	119.033	0.195708	0.0858983	9.39219	0.0245064	0.658615	NS
ENSG00000141582	469.556	0.120295	0.0481647	9.38793	0.024554	0.659177	NS
ENSG00000156411	406.779	0.0405329	0.0796481	9.3845	0.0245924	0.659423	NS
ENSG00000173868	3167.56	0.227487	0.101249	9.38372	0.0246011	0.659423	NS
ENSG00000167645	145.427	0.127334	0.0633573	9.38225	0.0246176	0.659423	NS
ENSG00000142186	828.937	0.127788	0.0529392	9.38152	0.0246257	0.659423	NS
ENSG00000126267	1706.64	0.0801102	0.0550838	9.38094	0.0246323	0.659423	NS
ENSG00000101294	1181.03	0.154728	0.0764469	9.37604	0.0246873	0.659477	NS
ENSG00000077312	189.625	0.113282	0.0608404	9.37276	0.0247242	0.659526	NS
ENSG00000285938	104.726	-0.137887	0.121706	9.36453	0.0248171	0.659688	NS
ENSG00000147872	764.673	-0.0646738	0.0456803	9.36126	0.0248541	0.659688	NS
ENSG00000181830	156.255	0.0937997	0.0740439	9.35931	0.0248762	0.659688	NS
ENSG00000118113	142.592	0.544104	0.206445	9.35906	0.024879	0.659688	NS
ENSG00000196646	897.725	-0.0505777	0.03489	9.35897	0.02488	0.659688	NS
ENSG00000087495	36.9432	-0.660442	0.307137	9.35896	0.0248801	0.659688	NS
ENSG00000161647	34.1666	-0.446697	0.215149	9.35822	0.0248885	0.659688	NS
ENSG00000138442	432.032	-0.0682161	0.0296906	9.3566	0.0249069	0.659688	NS
ENSG00000126749	980.208	-0.00462471	0.0382082	9.35543	0.0249201	0.659688	NS
ENSG00000014164	393.092	0.133245	0.0767696	9.3552	0.0249227	0.659688	NS
ENSG00000188322	128.303	0.211217	0.122394	9.35473	0.0249281	0.659688	NS
ENSG00000105401	2100.22	-0.0456848	0.0403252	9.35388	0.0249378	0.659688	NS
ENSG00000188186	2044.01	0.130307	0.0561062	9.35379	0.0249388	0.659688	NS
ENSG00000164849	686.59	0.270565	0.125813	9.35337	0.0249435	0.659688	NS
ENSG00000257511	42.3574	-0.0331225	0.0876057	9.33986	0.0250975	0.660812	NS
ENSG00000173020	4681.5	0.135479	0.0682968	9.33724	0.0251274	0.660812	NS
ENSG00000268947	23.6928	0.131361	0.0955506	9.33692	0.025131	0.660812	NS
ENSG00000175147	24.791	-0.639631	0.293599	9.3352	0.0251507	0.660825	NS
ENSG00000113812	1186.3	-0.0595305	0.0330585	9.32869	0.0252254	0.660832	NS
ENSG00000271736	77.5293	-0.157592	0.140247	9.32836	0.0252292	0.660832	NS
ENSG00000105723	437.228	0.119119	0.062792	9.32564	0.0252604	0.661094	NS
ENSG00000171497	351.207	-0.0515899	0.0347873	9.32547	0.0252624	0.661094	NS
ENSG00000104880	251.626	0.0622253	0.0782446	9.32465	0.0252719	0.661094	NS
ENSG00000145388	1018.87	-0.090109	0.0513922	9.32334	0.0252869	0.661348	NS
ENSG00000162650	54.3653	0.160373	0.123825	9.32222	0.0252998	0.661348	NS
ENSG00000186272	371.505	-0.0836637	0.0660346	9.32045	0.0253203	0.661381	NS
ENSG00000120318	591.694	0.26792	0.125715	9.31971	0.0253288	0.661381	NS
ENSG00000117153	1302.22	-0.011979	0.0327295	9.31688	0.0253614	0.661506	NS
ENSG00000233392	84.3665	0.185902	0.159164	9.31374	0.0253977	0.661941	NS
ENSG00000198925	457.239	0.165404	0.0642674	9.31032	0.0254373	0.662208	NS
ENSG00000137575	12480.5	0.0157893	0.0669943	9.30697	0.0254761	0.662659	NS
ENSG00000232160	58.0427	0.0671827	0.0531203	9.30652	0.0254813	0.662659	NS
ENSG00000167491	1387.61	0.159965	0.0816588	9.30528	0.0254956	0.662798	NS
ENSG00000002330	343.971	0.123506	0.044343	9.30373	0.0255137	0.662805	NS
ENSG00000207280	20.1424	0.0212475	0.0471432	9.30282	0.0255242	0.662835	NS
ENSG00000165637	886.528	0.0172554	0.0256224	9.30001	0.0255569	0.662897	NS
ENSG00000126391	820.669	0.168137	0.0624627	9.2973	0.0255885	0.66299	NS
ENSG00000104812	338.537	0.122634	0.0597488	9.29602	0.0256034	0.66299	NS
ENSG00000259956	1384.4	0.0706924	0.0243455	9.29421	0.0256245	0.66299	NS
ENSG00000125652	593.245	0.150989	0.0585968	9.29288	0.02564	0.663194	NS
ENSG00000100949	90.9441	0.179686	0.0914105	9.28621	0.025718	0.66376	NS
ENSG00000196072	589.012	-0.0362304	0.0771744	9.28382	0.0257459	0.66376	NS
ENSG00000135829	4700.34	-0.0649913	0.040144	9.27831	0.0258105	0.66376	NS
ENSG00000168288	1633.55	-0.0178222	0.0614435	9.2771	0.0258247	0.66376	NS
ENSG00000129993	314.683	0.154082	0.101571	9.27603	0.0258374	0.66376	NS
ENSG00000049768	20.5752	0.118263	0.162712	9.27361	0.0258658	0.66376	NS
ENSG00000205250	865.371	0.173347	0.0608321	9.27326	0.0258699	0.66376	NS
ENSG00000155066	34.0903	-0.614988	0.291663	9.27165	0.0258889	0.66376	NS
ENSG00000177674	837.142	0.117038	0.063205	9.26973	0.0259116	0.66376	NS
ENSG00000261404	41.8713	-0.348004	0.186554	9.26192	0.0260037	0.664121	NS
ENSG00000262503	29.3186	-0.099334	0.0886214	9.26068	0.0260185	0.664121	NS
ENSG00000270441	68.665	0.131453	0.0556307	9.26048	0.0260209	0.664121	NS
ENSG00000167699	1120.19	-0.0123553	0.0409449	9.25325	0.0261065	0.665011	NS
ENSG00000173230	4344.52	-0.0658319	0.046752	9.25046	0.0261397	0.665318	NS
ENSG00000224051	73.0599	0.219793	0.0938067	9.2452	0.0262024	0.665696	NS
ENSG00000135441	191.331	0.134607	0.0589321	9.24411	0.0262153	0.665696	NS
ENSG00000011451	249.186	0.163323	0.110348	9.24352	0.0262224	0.665696	NS
ENSG00000159388	1643.83	0.210043	0.0732832	9.24306	0.0262278	0.665696	NS
ENSG00000171443	299.538	0.124325	0.041897	9.24148	0.0262467	0.665696	NS
ENSG00000198728	1208.79	0.0831203	0.0467536	9.24063	0.0262569	0.665696	NS
ENSG00000106404	151.138	0.147753	0.0889536	9.24014	0.0262628	0.665696	NS
ENSG00000235313	36.0761	0.247758	0.11344	9.23812	0.0262869	0.665696	NS
ENSG00000121104	1565.14	0.177952	0.0933324	9.23413	0.0263346	0.66591	NS
ENSG00000100083	645.151	0.132146	0.0714422	9.23207	0.0263593	0.666242	NS
ENSG00000135245	66.7717	-0.0194559	0.0502471	9.23104	0.0263717	0.666371	NS
ENSG00000108561	896.793	0.0107247	0.0499651	9.23068	0.026376	0.666371	NS
ENSG00000085721	997.592	-0.0967292	0.0466518	9.22834	0.0264041	0.666692	NS
ENSG00000106948	7671.67	0.160693	0.0909922	9.22556	0.0264375	0.666902	NS
ENSG00000133069	456.889	0.287847	0.128316	9.2232	0.0264659	0.666902	NS
ENSG00000249086	54.1968	-0.191454	0.146859	9.22074	0.0264955	0.667343	NS
ENSG00000166997	388.031	0.00756953	0.0410952	9.21675	0.0265437	0.667935	NS
ENSG00000196639	21.549	-0.575924	0.256504	9.21621	0.0265502	0.667935	NS
ENSG00000249526	20.2887	-0.0388189	0.141617	9.2153	0.0265612	0.667935	NS
ENSG00000123444	686.193	-0.0167993	0.0323056	9.21499	0.0265649	0.667935	NS
ENSG00000285230	136.357	0.0604291	0.0515139	9.2097	0.0266289	0.668216	NS
ENSG00000255197	191.998	0.117355	0.0838693	9.20852	0.0266432	0.668216	NS
ENSG00000186174	789.171	0.128592	0.110058	9.20775	0.0266526	0.668216	NS
ENSG00000281358	76.6057	0.214096	0.0752129	9.20641	0.0266687	0.668216	NS
ENSG00000187051	646.514	0.0869935	0.0377448	9.20105	0.0267339	0.668572	NS
ENSG00000115758	5371.77	-0.0164433	0.0907075	9.19934	0.0267546	0.668813	NS
ENSG00000197114	562.445	-0.0809954	0.0402501	9.19778	0.0267737	0.668813	NS
ENSG00000213619	365.915	0.0242378	0.0424979	9.19392	0.0268207	0.669013	NS
ENSG00000181045	281.539	-0.00625508	0.0681873	9.1872	0.0269027	0.669865	NS
ENSG00000166825	1204.64	0.27386	0.134661	9.18607	0.0269166	0.669865	NS
ENSG00000279329	47.5227	-0.028408	0.0572713	9.18601	0.0269174	0.669865	NS
ENSG00000197859	37.0908	-0.647255	0.295628	9.18368	0.0269458	0.669999	NS
ENSG00000103335	1498.42	0.181532	0.106592	9.18228	0.026963	0.669999	NS
ENSG00000130382	299.692	0.194196	0.111607	9.18179	0.026969	0.669999	NS
ENSG00000217930	202.955	0.157565	0.094702	9.1812	0.0269763	0.669999	NS
ENSG00000100239	1354.25	0.114247	0.0612005	9.18072	0.0269822	0.669999	NS
ENSG00000168961	435.214	0.119896	0.0977292	9.18062	0.0269834	0.669999	NS
ENSG00000137821	45.0245	-0.596604	0.280778	9.17804	0.0270151	0.669999	NS
ENSG00000072042	1057.8	-0.0509704	0.0385661	9.17633	0.0270361	0.669999	NS
ENSG00000212283	207.684	-0.445288	0.18421	9.17591	0.0270412	0.669999	NS
ENSG00000188033	234.342	-0.00524798	0.0283619	9.17483	0.0270546	0.670094	NS
ENSG00000065183	869.855	-0.0890913	0.0454803	9.17274	0.0270802	0.670149	NS
ENSG00000164620	237.017	0.0844463	0.0528086	9.17142	0.0270965	0.670197	NS
ENSG00000133835	2408.57	-0.0805692	0.0484575	9.16826	0.0271355	0.670278	NS
ENSG00000166866	35.9884	-0.172677	0.149768	9.16523	0.0271729	0.670614	NS
ENSG00000117724	170.214	-0.231906	0.102656	9.15662	0.0272794	0.671043	NS
ENSG00000170310	456.605	0.013786	0.0309318	9.15632	0.0272831	0.671043	NS
ENSG00000205302	2635.67	-0.0664598	0.0614247	9.1543	0.0273082	0.671321	NS
ENSG00000010030	131.702	-0.103057	0.171935	9.15176	0.0273397	0.671321	NS
ENSG00000179862	35.5522	0.239618	0.112104	9.15048	0.0273556	0.671321	NS
ENSG00000188282	60.2814	-0.189741	0.128339	9.14794	0.0273872	0.671492	NS
ENSG00000147684	960.862	0.0837129	0.0428281	9.14785	0.0273884	0.671492	NS
ENSG00000091073	270.246	0.175182	0.0983555	9.1466	0.0274039	0.671613	NS
ENSG00000128340	2298.06	0.15171	0.0734114	9.14076	0.0274768	0.671988	NS
ENSG00000266761	41.1427	-0.178173	0.0775138	9.13968	0.0274902	0.671988	NS
ENSG00000100280	540.291	0.165409	0.0803832	9.13903	0.0274984	0.671988	NS
ENSG00000265735	4980.29	-0.241381	0.228799	9.13508	0.0275478	0.672035	NS
ENSG00000151366	373.31	-0.0127397	0.0592395	9.13498	0.0275491	0.672035	NS
ENSG00000273729	141.001	0.196949	0.0729764	9.13096	0.0275994	0.672064	NS
ENSG00000172732	617.615	0.0731923	0.0390364	9.1307	0.0276028	0.672064	NS
ENSG00000260233	75.471	0.14928	0.0501691	9.12952	0.0276174	0.672064	NS
ENSG00000167895	2573.2	0.138985	0.0846435	9.12814	0.0276348	0.672064	NS
ENSG00000125826	1238.7	0.102972	0.0646983	9.12653	0.027655	0.672064	NS
ENSG00000136522	181.598	-0.0865171	0.0876819	9.12632	0.0276577	0.672064	NS
ENSG00000274060	27.3078	-0.127779	0.434857	9.12587	0.0276634	0.672064	NS
ENSG00000260859	26.8068	0.363222	0.142838	9.12448	0.0276808	0.672064	NS
ENSG00000204498	87.1105	0.142074	0.0504108	9.12284	0.0277014	0.672064	NS
ENSG00000207142	183.476	-0.799908	0.281808	9.12203	0.0277117	0.672064	NS
ENSG00000151465	1769.77	0.0341212	0.043353	9.12183	0.0277141	0.672064	NS
ENSG00000278053	1014.93	-0.0561127	0.0272915	9.12067	0.0277288	0.672064	NS
ENSG00000197496	28.3035	-0.636113	0.270226	9.12019	0.0277349	0.672064	NS
ENSG00000137486	1508.31	0.145727	0.0746826	9.117	0.027775	0.672128	NS
ENSG00000163938	763.604	-0.0898642	0.0727354	9.11225	0.0278351	0.672933	NS
ENSG00000200394	165.078	-0.485029	0.232039	9.11005	0.0278629	0.67315	NS
ENSG00000259347	26.9654	-0.356195	0.172763	9.1067	0.0279054	0.673328	NS
ENSG00000267809	23.5114	-0.116458	0.104908	9.10116	0.0279757	0.673574	NS
ENSG00000231290	29.393	-0.397551	0.190977	9.09624	0.0280383	0.673675	NS
ENSG00000102901	165.657	0.166515	0.0876046	9.0959	0.0280427	0.673675	NS
ENSG00000165271	327.614	0.0874902	0.0645888	9.09354	0.0280728	0.673675	NS
ENSG00000162889	1338.56	0.170221	0.0658092	9.09239	0.0280874	0.673675	NS
ENSG00000173812	2969.92	0.141005	0.0499114	9.09191	0.0280936	0.673675	NS
ENSG00000173894	24.1202	-0.432032	0.220068	9.0919	0.0280937	0.673675	NS
ENSG00000255031	428.669	0.0438088	0.0724226	9.09143	0.0280997	0.673675	NS
ENSG00000200742	27.9936	-0.12846	0.0640887	9.09032	0.0281138	0.673788	NS
ENSG00000136936	566.159	-0.0604005	0.0596177	9.08768	0.0281476	0.673938	NS
ENSG00000196182	2143.57	0.145832	0.0809195	9.0866	0.0281613	0.673938	NS
ENSG00000166024	1392.67	-0.037576	0.047017	9.08446	0.0281888	0.673938	NS
ENSG00000179604	110.952	0.171041	0.095463	9.08383	0.0281968	0.673938	NS
ENSG00000168256	427.601	0.0987197	0.0421393	9.08304	0.0282069	0.673938	NS
ENSG00000279700	39.7051	0.247395	0.133079	9.08301	0.0282073	0.673938	NS
ENSG00000258526	54.3102	-0.0562707	0.0741462	9.07819	0.0282692	0.673938	NS
ENSG00000136895	151.909	-0.193016	0.10281	9.07464	0.0283148	0.673938	NS
ENSG00000220749	49.6585	0.0128765	0.1592	9.0744	0.0283179	0.673938	NS
ENSG00000166681	268.32	0.0415693	0.0808723	9.07345	0.0283301	0.673938	NS
ENSG00000198712	1008.48	0.237895	0.133997	9.07327	0.0283324	0.673938	NS
ENSG00000111481	900.193	0.022186	0.0317723	9.07161	0.0283537	0.674076	NS
ENSG00000137496	238.441	0.0851365	0.0799817	9.06671	0.028417	0.674174	NS
ENSG00000185515	552.391	-0.0444292	0.0354035	9.06529	0.0284354	0.674174	NS
ENSG00000125520	176.421	0.163418	0.0806693	9.06388	0.0284535	0.674174	NS
ENSG00000142634	3565.11	0.187127	0.0696994	9.06309	0.0284637	0.674174	NS
ENSG00000146192	1356.93	0.15633	0.0849939	9.06184	0.0284798	0.674174	NS
ENSG00000175567	1427.54	0.205123	0.0981818	9.0613	0.0284869	0.674174	NS
ENSG00000274180	672.424	0.221321	0.117867	9.05991	0.0285049	0.674174	NS
ENSG00000130706	388.939	0.100147	0.0414697	9.05896	0.0285172	0.674174	NS
ENSG00000141971	77.0779	0.225727	0.098799	9.05842	0.0285241	0.674174	NS
ENSG00000169679	107.15	-0.176037	0.104705	9.05678	0.0285454	0.674174	NS
ENSG00000224596	38.3858	-0.143868	0.141636	9.05551	0.0285618	0.674174	NS
ENSG00000179364	430.449	0.131125	0.0984155	9.0545	0.028575	0.674174	NS
ENSG00000242802	732.443	0.105715	0.0666542	9.05344	0.0285887	0.674174	NS
ENSG00000090520	691.018	-0.0412168	0.036224	9.04952	0.0286397	0.674174	NS
ENSG00000007520	614.246	0.059177	0.0376867	9.04918	0.0286441	0.674174	NS
ENSG00000165458	906.426	0.141694	0.0858194	9.04575	0.0286888	0.674174	NS
ENSG00000272779	598.889	-0.0510804	0.0684685	9.04492	0.0286996	0.674174	NS
ENSG00000175110	542.348	-0.0467348	0.0475734	9.04366	0.028716	0.674174	NS
ENSG00000232732	25.2049	-0.38861	0.207528	9.0375	0.0287964	0.674288	NS
ENSG00000214176	2292.49	0.187419	0.0856015	9.0365	0.0288095	0.674334	NS
ENSG00000178977	395.606	0.0530134	0.0397754	9.03585	0.028818	0.674334	NS
ENSG00000168970	314.582	0.0712219	0.0841452	9.02866	0.0289123	0.674898	NS
ENSG00000090238	2380.1	0.222692	0.0958035	9.02075	0.0290162	0.675956	NS
ENSG00000162639	455.174	-0.030781	0.0498164	9.01463	0.029097	0.676306	NS
ENSG00000257342	19.4338	0.0258137	0.0864502	9.01275	0.0291219	0.676454	NS
ENSG00000205531	5299.45	-0.0224052	0.0338322	9.01273	0.0291222	0.676454	NS
ENSG00000162191	1844.44	0.032885	0.0395426	9.00924	0.0291683	0.6766	NS
ENSG00000156030	2140.34	0.0961595	0.0615168	9.00871	0.0291753	0.6766	NS
ENSG00000256029	78.1698	-0.045737	0.0804857	9.00506	0.0292237	0.676868	NS
ENSG00000107521	1811.74	0.180466	0.0762036	9.00358	0.0292433	0.677113	NS
ENSG00000108784	239.883	0.123408	0.0481846	8.99932	0.0293	0.677144	NS
ENSG00000105856	5746.96	-0.00911558	0.0543277	8.99862	0.0293093	0.677144	NS
ENSG00000140988	16838.6	0.138286	0.0522116	8.99604	0.0293436	0.677144	NS
ENSG00000102038	24.0313	-0.486043	0.168752	8.99495	0.0293581	0.677144	NS
ENSG00000171202	130.471	-0.0918734	0.0840439	8.99445	0.0293647	0.677144	NS
ENSG00000172081	2466.02	0.200544	0.0920351	8.98628	0.0294739	0.677777	NS
ENSG00000126756	785.901	0.0905531	0.0603723	8.98561	0.0294829	0.67778	NS
ENSG00000280163	49.5218	0.184755	0.126862	8.98349	0.0295112	0.678066	NS
ENSG00000167978	5750.36	0.123668	0.10439	8.98037	0.0295531	0.678139	NS
ENSG00000261971	361.109	0.15421	0.0813084	8.97904	0.0295709	0.678139	NS
ENSG00000086827	437.203	-0.0805645	0.0361832	8.97551	0.0296183	0.678139	NS
ENSG00000120049	94.9511	-0.121116	0.0966952	8.97418	0.0296361	0.678139	NS
ENSG00000185905	2860.71	0.1498	0.0581435	8.97199	0.0296656	0.678139	NS
ENSG00000270722	60.5707	-0.823834	0.3275	8.97158	0.0296711	0.678139	NS
ENSG00000260386	29.4656	-0.246475	0.187219	8.9706	0.0296844	0.67821	NS
ENSG00000149499	669.538	0.121652	0.089042	8.96799	0.0297196	0.678218	NS
ENSG00000109047	19.3075	-0.486649	0.209404	8.96264	0.0297918	0.678218	NS
ENSG00000106009	775.228	0.0837937	0.0479105	8.96259	0.0297924	0.678218	NS
ENSG00000163528	170.128	0.0272893	0.0367142	8.96162	0.0298055	0.678218	NS
ENSG00000150093	7194.21	-0.0935926	0.0647144	8.96064	0.0298188	0.678218	NS
ENSG00000126953	118.659	-0.0545923	0.0409282	8.95833	0.02985	0.678328	NS
ENSG00000116254	63.464	-0.697615	0.3021	8.95433	0.0299043	0.678355	NS
ENSG00000282851	269.83	0.0987963	0.062745	8.95355	0.0299149	0.678416	NS
ENSG00000179057	42.3364	-0.288825	0.173242	8.95106	0.0299487	0.678747	NS
ENSG00000219626	386.565	0.0544586	0.0268541	8.95103	0.0299491	0.678747	NS
ENSG00000009954	2328.49	-0.0596289	0.0342951	8.94698	0.0300042	0.678869	NS
ENSG00000077097	5307.84	-0.0965718	0.0591272	8.94671	0.0300078	0.678869	NS
ENSG00000165269	26.1736	-0.62941	0.300307	8.94463	0.0300362	0.678869	NS
ENSG00000144746	4077.58	-0.0120609	0.0540682	8.94091	0.0300869	0.678869	NS
ENSG00000165264	576.245	0.0841708	0.0606428	8.9349	0.0301691	0.679349	NS
ENSG00000067225	2626.48	0.153731	0.0619679	8.9342	0.0301786	0.679349	NS
ENSG00000129535	69.5173	0.049025	0.0569497	8.93409	0.0301801	0.679349	NS
ENSG00000014641	1090.89	-0.0122811	0.0527806	8.93001	0.0302361	0.679461	NS
ENSG00000167286	1056.1	-0.0167972	0.0808264	8.92894	0.0302508	0.679461	NS
ENSG00000114841	2177.05	0.10573	0.0778146	8.92648	0.0302846	0.679461	NS
ENSG00000135211	314.839	0.0125364	0.0504059	8.9257	0.0302952	0.679461	NS
ENSG00000103343	234.907	0.0702628	0.0284784	8.92347	0.0303259	0.679534	NS
ENSG00000222005	23.3501	-0.133828	0.155956	8.92054	0.0303662	0.67993	NS
ENSG00000175274	369.169	0.195144	0.113014	8.91977	0.0303769	0.67993	NS
ENSG00000197024	1120.8	0.0753757	0.0267503	8.91896	0.030388	0.679954	NS
ENSG00000266733	24.7499	-0.251338	0.177616	8.91784	0.0304034	0.680108	NS
ENSG00000163029	1364.39	-0.104291	0.0650023	8.90638	0.0305618	0.681468	NS
ENSG00000135596	1080.45	0.192838	0.104104	8.90557	0.0305731	0.681537	NS
ENSG00000152147	267.836	-0.0449303	0.0483988	8.90248	0.030616	0.681573	NS
ENSG00000100307	1753.64	0.121842	0.062689	8.90041	0.0306447	0.681573	NS
ENSG00000162591	1538.01	0.127021	0.0717083	8.90012	0.0306488	0.681573	NS
ENSG00000104918	136.286	0.344642	0.122807	8.89954	0.0306568	0.681573	NS
ENSG00000146094	1853.71	0.209027	0.0866079	8.8978	0.030681	0.681573	NS
ENSG00000133958	50.1458	-0.563467	0.274511	8.89678	0.0306952	0.681573	NS
ENSG00000184897	524.493	0.158838	0.0714167	8.89544	0.0307138	0.681573	NS
ENSG00000071539	32.1623	-0.247527	0.168251	8.89495	0.0307207	0.681573	NS
ENSG00000196787	1454.91	0.110411	0.0792948	8.89402	0.0307336	0.681573	NS
ENSG00000181852	2112.87	0.0584199	0.0284228	8.8899	0.0307912	0.681774	NS
ENSG00000078804	161.332	0.239405	0.106205	8.88954	0.0307962	0.681774	NS
ENSG00000161179	262.001	0.134474	0.0457343	8.88906	0.0308028	0.681774	NS
ENSG00000106290	174.323	0.170247	0.0787725	8.88831	0.0308133	0.681774	NS
ENSG00000160703	337.595	0.181628	0.0760431	8.88816	0.0308154	0.681774	NS
ENSG00000104976	57.9287	0.112617	0.0716804	8.88795	0.0308183	0.681774	NS
ENSG00000238015	20.5423	-0.363046	0.156662	8.87878	0.0309467	0.682589	NS
ENSG00000168556	115.496	-0.0174729	0.0562346	8.87767	0.0309624	0.682589	NS
ENSG00000104221	398.486	0.0287627	0.0268222	8.87401	0.0310138	0.682879	NS
ENSG00000186594	226.954	0.1201	0.043821	8.87204	0.0310415	0.682992	NS
ENSG00000254363	102.864	-0.0287082	0.0953464	8.87134	0.0310514	0.683122	NS
ENSG00000149577	565.94	0.20422	0.112348	8.86833	0.0310937	0.683444	NS
ENSG00000095059	138.176	0.0222238	0.0570239	8.8651	0.0311393	0.683917	NS
ENSG00000130635	97.4744	-0.625005	0.28523	8.86077	0.0312004	0.684657	NS
ENSG00000005206	317.809	0.0859425	0.0964101	8.85195	0.0313254	0.685033	NS
ENSG00000006062	595.727	0.154525	0.0707564	8.85112	0.0313372	0.685033	NS
ENSG00000228474	3076.56	0.137465	0.0640296	8.84968	0.0313577	0.685151	NS
ENSG00000117410	4460.8	0.132887	0.0533597	8.84887	0.0313692	0.685229	NS
ENSG00000125122	49.4823	0.190472	0.0961921	8.84229	0.0314629	0.68567	NS
ENSG00000089163	36.8623	-0.0349567	0.0633433	8.84216	0.0314647	0.68567	NS
ENSG00000137726	29.7578	-0.192413	0.177957	8.83829	0.03152	0.68573	NS
ENSG00000114737	498.163	0.181159	0.0911077	8.83709	0.0315371	0.68573	NS
ENSG00000252965	18.6032	0.146292	0.0494085	8.83621	0.0315498	0.68573	NS
ENSG00000133063	166.618	0.219138	0.0763274	8.83309	0.0315944	0.685901	NS
ENSG00000269220	269.871	0.10514	0.0544987	8.83169	0.0316144	0.68605	NS
ENSG00000187905	19.7277	-0.802511	0.367719	8.83096	0.0316249	0.68605	NS
ENSG00000064687	2185.83	0.159454	0.103913	8.83094	0.0316251	0.68605	NS
ENSG00000146826	1017.49	0.154389	0.0625134	8.8296	0.0316444	0.686297	NS
ENSG00000182326	33.9064	-0.411281	0.193138	8.82813	0.0316655	0.686371	NS
ENSG00000161960	567.524	0.0468748	0.0411694	8.82744	0.0316754	0.686371	NS
ENSG00000277775	406.502	0.128498	0.100308	8.82486	0.0317124	0.686581	NS
ENSG00000197226	816.709	0.144235	0.0842947	8.8227	0.0317435	0.686692	NS
ENSG00000010318	184.66	0.0866875	0.0330683	8.82086	0.0317699	0.686692	NS
ENSG00000196922	893.158	-0.0672541	0.0537463	8.81753	0.0318179	0.687042	NS
ENSG00000130821	991.245	0.349789	0.160116	8.81586	0.031842	0.687219	NS
ENSG00000228544	37.1036	0.2178	0.155965	8.81492	0.0318556	0.687351	NS
ENSG00000141480	4029.34	0.167885	0.0787206	8.81187	0.0318996	0.687801	NS
ENSG00000130589	2156.61	0.0889795	0.100705	8.81157	0.031904	0.687801	NS
ENSG00000275708	609.878	0.24387	0.168981	8.80852	0.0319481	0.687901	NS
ENSG00000197258	93.844	-0.0525598	0.0804848	8.8059	0.0319861	0.687978	NS
ENSG00000142798	116.531	-0.465827	0.24182	8.80372	0.0320176	0.688343	NS
ENSG00000183397	38.0643	0.229227	0.144708	8.80037	0.0320662	0.688594	NS
ENSG00000168159	479.959	0.20264	0.099927	8.79981	0.0320744	0.688594	NS
ENSG00000265975	20.6572	0.211803	0.0860668	8.79866	0.0320911	0.688594	NS
ENSG00000051523	9225.05	0.096982	0.0479738	8.7978	0.0321036	0.688594	NS
ENSG00000197183	1299.61	0.0847343	0.0600827	8.7953	0.0321401	0.688943	NS
ENSG00000095321	126.909	0.211067	0.113138	8.79242	0.0321819	0.689008	NS
ENSG00000105011	61.7607	0.262385	0.103147	8.7887	0.0322362	0.689427	NS
ENSG00000241769	264.106	-0.0221069	0.0566196	8.78703	0.0322606	0.689442	NS
ENSG00000177700	243.379	0.0773146	0.0568518	8.78463	0.0322957	0.689442	NS
ENSG00000092199	13479.3	0.0124065	0.0389588	8.78237	0.0323288	0.689487	NS
ENSG00000244230	828.589	0.284902	0.15643	8.78198	0.0323345	0.689487	NS
ENSG00000183291	3630.87	0.00276089	0.0636459	8.78123	0.0323456	0.689487	NS
ENSG00000177410	1733.68	0.0428338	0.0530686	8.78122	0.0323456	0.689487	NS
ENSG00000167118	134.82	0.115504	0.0585214	8.77784	0.0323951	0.689506	NS
ENSG00000168476	111.936	0.124429	0.0962996	8.77654	0.0324143	0.689537	NS
ENSG00000141127	1022.49	-0.0364936	0.0301643	8.77456	0.0324434	0.689805	NS
ENSG00000233799	28.7673	0.299779	0.11895	8.77418	0.0324489	0.689805	NS
ENSG00000178035	824.987	0.00588277	0.0438392	8.77214	0.032479	0.69019	NS
ENSG00000173457	187.056	0.0980951	0.0519366	8.77063	0.0325012	0.690493	NS
ENSG00000174943	751.197	0.137932	0.0545067	8.76748	0.0325476	0.690562	NS
ENSG00000121058	473.599	-0.0370176	0.0450963	8.76676	0.0325582	0.690562	NS
ENSG00000164889	375.442	0.0992899	0.0736591	8.76522	0.0325809	0.690562	NS
ENSG00000144711	5643.92	0.14194	0.0710669	8.76519	0.0325813	0.690562	NS
ENSG00000272106	101.903	0.118544	0.0448598	8.76505	0.0325835	0.690562	NS
ENSG00000280129	35.6804	0.127674	0.0655366	8.75779	0.0326907	0.690727	NS
ENSG00000284976	118.556	0.179639	0.0940404	8.75645	0.0327105	0.690727	NS
ENSG00000229644	406.061	-0.0472599	0.127923	8.7563	0.0327127	0.690727	NS
ENSG00000161091	457.271	0.15488	0.0829424	8.75336	0.0327564	0.690727	NS
ENSG00000158856	5346.39	0.275646	0.140597	8.75296	0.0327622	0.690727	NS
ENSG00000285257	34.1049	0.105541	0.102891	8.75177	0.0327799	0.690727	NS
ENSG00000134470	251.088	0.0284295	0.0479407	8.75165	0.0327818	0.690727	NS
ENSG00000125447	842.945	0.12922	0.068811	8.75082	0.032794	0.690727	NS
ENSG00000140678	6201.63	0.228956	0.124363	8.74879	0.0328242	0.690727	NS
ENSG00000101216	410.919	0.146972	0.0676003	8.74854	0.0328279	0.690727	NS
ENSG00000171223	3978.12	0.191177	0.0671728	8.74592	0.0328669	0.690727	NS
ENSG00000100023	909.9	0.102262	0.0549035	8.74563	0.0328712	0.690727	NS
ENSG00000095002	728.517	-0.106409	0.0557789	8.74506	0.0328798	0.690727	NS
ENSG00000189403	5010.6	-0.0692079	0.0861276	8.74341	0.0329043	0.690727	NS
ENSG00000113108	404.852	0.050977	0.05232	8.74155	0.032932	0.690727	NS
ENSG00000146556	168.9	0.0823855	0.0659212	8.7372	0.032997	0.690727	NS
ENSG00000198732	29.5334	-0.544955	0.264485	8.7368	0.0330028	0.690727	NS
ENSG00000154451	10504.9	-0.085987	0.0992692	8.73606	0.0330139	0.690727	NS
ENSG00000267640	28.1294	-0.554775	0.245718	8.73593	0.0330159	0.690727	NS
ENSG00000167962	248.501	0.151743	0.0757912	8.73546	0.0330229	0.690727	NS
ENSG00000103126	1027.18	0.116824	0.0520588	8.73501	0.0330296	0.690727	NS
ENSG00000064547	609.287	0.205514	0.117337	8.73464	0.0330353	0.690727	NS
ENSG00000260641	70.4375	-0.152856	0.0866027	8.73115	0.0330875	0.690727	NS
ENSG00000092020	1281.91	-0.0255841	0.0592987	8.72808	0.0331335	0.691179	NS
ENSG00000281005	1073.59	0.136666	0.0465393	8.7267	0.0331541	0.691199	NS
ENSG00000138757	4029.19	-0.074079	0.0433944	8.72569	0.0331693	0.691199	NS
ENSG00000211677	207.072	0.265579	0.137706	8.72527	0.0331757	0.691199	NS
ENSG00000167394	108.805	0.107578	0.0584649	8.72322	0.0332064	0.691199	NS
ENSG00000110955	5969.58	-0.00471271	0.0449749	8.72191	0.0332262	0.691277	NS
ENSG00000106991	45.8988	0.172992	0.156728	8.71917	0.0332673	0.691763	NS
ENSG00000228063	29.4152	-0.163218	0.103675	8.71616	0.0333128	0.691836	NS
ENSG00000267058	48.9694	-0.290018	0.109035	8.71495	0.033331	0.691836	NS
ENSG00000163053	57.4671	-0.126751	0.129599	8.71465	0.0333355	0.691836	NS
ENSG00000232442	177.401	0.17133	0.0692822	8.71093	0.0333917	0.692094	NS
ENSG00000183856	33.1815	-0.416229	0.265022	8.71027	0.0334016	0.692094	NS
ENSG00000232912	108.941	0.106477	0.0700391	8.70844	0.0334294	0.692094	NS
ENSG00000136011	39.7161	-0.688229	0.367415	8.70839	0.0334301	0.692094	NS
ENSG00000100216	1053.21	0.0119489	0.052329	8.70832	0.0334311	0.692094	NS
ENSG00000279799	58.7273	0.139577	0.0473221	8.7076	0.0334421	0.692094	NS
ENSG00000114416	2740.78	-0.0704192	0.0582202	8.70736	0.0334457	0.692094	NS
ENSG00000102393	468.359	0.0360688	0.0487992	8.7071	0.0334496	0.692094	NS
ENSG00000101986	245.022	0.145287	0.077874	8.70462	0.0334872	0.692124	NS
ENSG00000143537	417.463	0.160285	0.0684362	8.70432	0.0334917	0.692134	NS
ENSG00000197724	869.512	0.11073	0.06311	8.704	0.0334966	0.692144	NS
ENSG00000121898	29.7347	-0.685237	0.301119	8.70267	0.0335168	0.692144	NS
ENSG00000172613	169.731	0.0934254	0.0783937	8.70218	0.0335242	0.692144	NS
ENSG00000188897	2394.62	0.226086	0.136491	8.69942	0.033566	0.692346	NS
ENSG00000072518	1249.43	0.181465	0.0866657	8.6951	0.0336318	0.692483	NS
ENSG00000168090	390.452	0.0490329	0.031122	8.69379	0.0336517	0.692483	NS
ENSG00000142599	2594.33	0.0927974	0.0654944	8.69228	0.0336748	0.692483	NS
ENSG00000137776	4044.51	-0.0702318	0.0487811	8.6915	0.0336866	0.692483	NS
ENSG00000154174	1185.43	-0.102394	0.0546948	8.68865	0.0337301	0.692483	NS
ENSG00000244560	118.285	-0.0263697	0.0653042	8.68848	0.0337327	0.692483	NS
ENSG00000253738	366.614	-0.131577	0.115361	8.68585	0.0337728	0.692483	NS
ENSG00000102409	296.718	-0.0145489	0.0573865	8.68557	0.0337771	0.692483	NS
ENSG00000106346	375.804	0.0811249	0.0508511	8.68517	0.0337832	0.692483	NS
ENSG00000106628	125.236	0.094056	0.0610831	8.68478	0.0337891	0.692483	NS
ENSG00000253190	218.034	-0.596532	0.240375	8.683	0.0338164	0.692483	NS
ENSG00000177675	52.2767	-0.33508	0.197022	8.68134	0.0338419	0.692581	NS
ENSG00000146872	2325.48	-0.0131144	0.0245924	8.6786	0.0338838	0.692662	NS
ENSG00000235908	88.0473	0.174831	0.0811327	8.67833	0.033888	0.692662	NS
ENSG00000159199	299.211	0.0877299	0.0419046	8.67445	0.0339475	0.692961	NS
ENSG00000186635	7385.66	0.180647	0.0996218	8.67057	0.0340071	0.693306	NS
ENSG00000181409	1010.76	0.239771	0.112667	8.67014	0.0340138	0.693306	NS
ENSG00000154222	955.801	0.0664423	0.0522151	8.66869	0.034036	0.693334	NS
ENSG00000267549	19.6214	-0.218007	0.148286	8.66829	0.0340423	0.693334	NS
ENSG00000230453	20.4284	-0.650492	0.326797	8.66601	0.0340774	0.693592	NS
ENSG00000117133	610.686	-0.0418351	0.0641976	8.66101	0.0341546	0.69458	NS
ENSG00000111845	155.373	-0.0825288	0.0587762	8.66061	0.0341608	0.69458	NS
ENSG00000114315	44.1706	-0.188751	0.106497	8.65812	0.0341992	0.694791	NS
ENSG00000277791	2670.14	0.081438	0.0525548	8.65353	0.0342704	0.695122	NS
ENSG00000100364	921.897	0.166876	0.0857987	8.65226	0.03429	0.695122	NS
ENSG00000198722	109.827	-0.325436	0.167807	8.65163	0.0342998	0.695122	NS
ENSG00000240731	48.9767	0.300212	0.130066	8.65121	0.0343063	0.695122	NS
ENSG00000110025	53.396	0.0867576	0.0725405	8.64918	0.0343378	0.695122	NS
ENSG00000100129	2471.47	0.0185035	0.037834	8.64895	0.0343414	0.695122	NS
ENSG00000112659	1047.19	0.0714729	0.0663783	8.64883	0.0343433	0.695122	NS
ENSG00000144504	1127.59	0.0865469	0.0530408	8.64775	0.0343601	0.695122	NS
ENSG00000257267	906.5	-0.0645944	0.0559406	8.64607	0.0343862	0.695122	NS
ENSG00000121680	860.125	0.07607	0.0315916	8.64397	0.0344189	0.695412	NS
ENSG00000187189	448.017	0.0698171	0.0267339	8.64233	0.0344445	0.695766	NS
ENSG00000238390	23.8104	-0.0693218	0.0427464	8.63996	0.0344813	0.695787	NS
ENSG00000185130	190.143	0.0749217	0.0941215	8.63834	0.0345066	0.695787	NS
ENSG00000210117	234.555	0.105072	0.113915	8.63775	0.0345158	0.695787	NS
ENSG00000142330	1017.33	0.0692152	0.0421936	8.63533	0.0345537	0.695787	NS
ENSG00000178974	1259.13	-0.0259146	0.0309838	8.63289	0.0345918	0.695787	NS
ENSG00000151651	6422.85	0.191454	0.0740829	8.62925	0.0346489	0.695787	NS
ENSG00000131148	231.809	0.0981449	0.0394903	8.62742	0.0346775	0.695787	NS
ENSG00000168591	640.181	0.108274	0.0515681	8.62485	0.0347178	0.695922	NS
ENSG00000167702	317.888	0.0710843	0.0705516	8.62377	0.0347348	0.696017	NS
ENSG00000112877	219.64	-0.0563079	0.0657015	8.61871	0.0348144	0.696614	NS
ENSG00000263707	31.1517	-0.0438694	0.0596973	8.61665	0.0348467	0.69666	NS
ENSG00000233927	5976.71	0.135908	0.0692145	8.61314	0.0349021	0.69699	NS
ENSG00000263335	67.3028	0.233798	0.120943	8.60961	0.034958	0.697043	NS
ENSG00000091483	583.313	-0.0275766	0.0443835	8.60704	0.0349986	0.697043	NS
ENSG00000279066	41.266	-0.0691078	0.0854751	8.60587	0.035017	0.697043	NS
ENSG00000266472	576.414	0.0668888	0.0548732	8.60374	0.0350507	0.697043	NS
ENSG00000278948	104.387	0.00878725	0.0693274	8.60326	0.0350583	0.697043	NS
ENSG00000154258	53.449	-0.17896	0.196864	8.59293	0.0352226	0.697043	NS
ENSG00000234127	794.642	0.0456689	0.0414253	8.58875	0.0352891	0.697043	NS
ENSG00000276903	189.684	0.0354802	0.0917523	8.58852	0.0352927	0.697043	NS
ENSG00000129667	990.56	0.0573983	0.0780196	8.58829	0.0352965	0.697043	NS
ENSG00000085185	232.377	0.127398	0.0928646	8.58453	0.0353566	0.697043	NS
ENSG00000129353	3291.87	0.202042	0.0824058	8.58287	0.0353832	0.697126	NS
ENSG00000152404	1545.41	-0.0738137	0.0712426	8.58195	0.0353979	0.697185	NS
ENSG00000269335	305.166	0.0945102	0.0591163	8.58116	0.0354104	0.697186	NS
ENSG00000158716	224.153	0.111647	0.0451999	8.57868	0.0354502	0.697559	NS
ENSG00000264364	3076.73	-0.0828672	0.0407823	8.57526	0.0355049	0.697559	NS
ENSG00000181523	375.959	0.192176	0.120866	8.57522	0.0355056	0.697559	NS
ENSG00000136059	624.812	0.0284838	0.0496727	8.57039	0.0355832	0.697805	NS
ENSG00000100726	298.558	0.0719641	0.0806223	8.56407	0.0356851	0.698128	NS
ENSG00000247317	34.2617	-0.253095	0.136386	8.56237	0.0357124	0.698128	NS
ENSG00000056050	176.757	-0.0728297	0.0550325	8.5621	0.0357168	0.698128	NS
ENSG00000168275	162.118	-0.0162637	0.062445	8.56089	0.0357363	0.698128	NS
ENSG00000159111	219.292	0.0945045	0.0439319	8.56021	0.0357474	0.698128	NS
ENSG00000134996	5804.23	0.00838153	0.0523101	8.55686	0.0358015	0.698286	NS
ENSG00000114956	481.306	0.0801927	0.0321534	8.55682	0.0358021	0.698286	NS
ENSG00000213398	37.3862	0.183351	0.10706	8.55657	0.0358063	0.698286	NS
ENSG00000264278	72.4736	0.138526	0.0508946	8.55587	0.0358175	0.698286	NS
ENSG00000168658	34.9916	-0.706645	0.351409	8.55351	0.0358558	0.698332	NS
ENSG00000007541	211.944	0.202041	0.0924111	8.55279	0.0358674	0.698332	NS
ENSG00000216490	237.354	0.145148	0.0610116	8.55224	0.0358764	0.698332	NS
ENSG00000178913	1134.9	-0.0349697	0.0929455	8.5512	0.0358931	0.698415	NS
ENSG00000279520	49.7139	0.277102	0.118451	8.54806	0.0359442	0.698818	NS
ENSG00000172819	238.413	0.0887201	0.0615201	8.54622	0.0359741	0.698923	NS
ENSG00000100416	896.171	0.0551199	0.0319175	8.54581	0.0359807	0.698923	NS
ENSG00000004455	2784.72	-0.0100366	0.0303878	8.54315	0.036024	0.699196	NS
ENSG00000111786	2424.6	0.0357542	0.029042	8.5367	0.0361291	0.699196	NS
ENSG00000173327	2693.85	0.119944	0.0634514	8.53558	0.0361475	0.699196	NS
ENSG00000259479	37.8405	-0.0111274	0.11231	8.53439	0.0361669	0.699196	NS
ENSG00000168887	1800.8	0.0730109	0.0269875	8.53362	0.0361794	0.699278	NS
ENSG00000109814	307.915	-0.0377476	0.0429787	8.53128	0.0362177	0.699841	NS
ENSG00000132793	22.2892	-0.647063	0.330308	8.53014	0.0362364	0.699841	NS
ENSG00000134326	748.001	-0.267568	0.145144	8.52907	0.036254	0.699841	NS
ENSG00000102309	244.524	-0.0252604	0.051782	8.52764	0.0362774	0.700015	NS
ENSG00000254999	1756.23	0.0356367	0.0547493	8.52536	0.0363146	0.700265	NS
ENSG00000130520	651.917	0.060185	0.0393377	8.52114	0.036384	0.700265	NS
ENSG00000149115	113.193	-0.16779	0.119099	8.51226	0.0365303	0.700828	NS
ENSG00000213753	329.954	0.15533	0.0551854	8.5119	0.0365363	0.700828	NS
ENSG00000137802	605.43	0.0523635	0.056279	8.5079	0.0366023	0.700951	NS
ENSG00000258920	33.3089	0.186976	0.067288	8.50591	0.0366352	0.700951	NS
ENSG00000146067	795.039	0.174209	0.101707	8.50552	0.0366416	0.700951	NS
ENSG00000201643	18.6993	-0.339332	0.19628	8.50513	0.0366481	0.700951	NS
ENSG00000137070	407.18	0.0599557	0.0786134	8.50402	0.0366664	0.700951	NS
ENSG00000143258	278.313	0.0456957	0.0454819	8.50006	0.0367322	0.701086	NS
ENSG00000106123	191.34	0.104206	0.0945512	8.49702	0.0367827	0.701317	NS
ENSG00000203546	19.0903	0.02455	0.0486027	8.49462	0.0368225	0.701317	NS
ENSG00000234882	31.1946	-0.149323	0.0647668	8.494	0.0368328	0.701317	NS
ENSG00000235499	126.247	0.14694	0.0754641	8.49395	0.0368337	0.701317	NS
ENSG00000200156	47.0853	-0.742009	0.284927	8.48767	0.0369382	0.702368	NS
ENSG00000148672	3022.91	-0.032523	0.0403132	8.47506	0.0371491	0.703762	NS
ENSG00000158816	39.2354	-0.797084	0.343025	8.47479	0.0371538	0.703762	NS
ENSG00000241878	2362.25	0.160553	0.0744123	8.4747	0.0371553	0.703762	NS
ENSG00000133106	1589.32	-0.250408	0.130747	8.47186	0.0372029	0.703762	NS
ENSG00000158195	3406.31	0.198898	0.0855027	8.46877	0.0372548	0.703762	NS
ENSG00000173391	33.2705	0.486206	0.194546	8.46738	0.0372783	0.703762	NS
ENSG00000085433	751.262	-0.0400409	0.0358898	8.4673	0.0372796	0.703762	NS
ENSG00000204136	137.813	-0.0117164	0.0955798	8.46664	0.0372907	0.703762	NS
ENSG00000120913	1056.89	0.117708	0.0712808	8.46634	0.0372957	0.703762	NS
ENSG00000169813	4528.94	-0.0379245	0.0398578	8.46619	0.0372983	0.703762	NS
ENSG00000101199	644.086	0.0982374	0.0773512	8.4648	0.0373217	0.703762	NS
ENSG00000242707	21.1606	-0.100306	0.0455632	8.46348	0.0373439	0.703762	NS
ENSG00000175390	2628.33	0.0374447	0.0417242	8.46312	0.03735	0.703762	NS
ENSG00000232373	21.2402	0.103309	0.130453	8.46141	0.0373788	0.703762	NS
ENSG00000167799	23.7949	0.0412619	0.102317	8.46093	0.037387	0.703762	NS
ENSG00000143314	329.976	-0.0016449	0.0439617	8.46063	0.0373919	0.703762	NS
ENSG00000133026	68.7058	-0.316935	0.164036	8.46023	0.0373987	0.703762	NS
ENSG00000283498	19.0448	-0.189843	0.109108	8.45617	0.0374673	0.703878	NS
ENSG00000140464	597.921	0.104609	0.105347	8.45486	0.0374896	0.703921	NS
ENSG00000119185	1027.87	-0.0312438	0.0291613	8.45192	0.0375393	0.704124	NS
ENSG00000179639	465.006	0.00434984	0.132552	8.4479	0.0376075	0.704386	NS
ENSG00000166311	156.52	0.172645	0.0719969	8.44581	0.037643	0.704711	NS
ENSG00000225361	36.0587	-0.349323	0.183404	8.44414	0.0376714	0.70478	NS
ENSG00000225697	253.738	0.0799279	0.0614539	8.44407	0.0376726	0.70478	NS
ENSG00000010327	1378.51	0.154623	0.101456	8.44264	0.0376969	0.704822	NS
ENSG00000261471	120.799	0.204621	0.103937	8.43459	0.0378341	0.705193	NS
ENSG00000148153	903.545	-0.0425838	0.0306626	8.43438	0.0378377	0.705193	NS
ENSG00000276255	107.866	0.148227	0.0923155	8.43219	0.0378752	0.705267	NS
ENSG00000175224	1214.02	0.104099	0.0410188	8.43151	0.0378867	0.705267	NS
ENSG00000277662	21.5108	0.00792758	0.0459139	8.43032	0.0379072	0.705267	NS
ENSG00000140374	1622.26	-0.0379676	0.0431573	8.42989	0.0379144	0.705267	NS
ENSG00000183617	393.608	0.0532104	0.061229	8.42311	0.0380306	0.705267	NS
ENSG00000099797	235.721	0.0923079	0.0641862	8.42276	0.0380367	0.705267	NS
ENSG00000198911	606.657	0.148156	0.0867397	8.42168	0.0380553	0.705267	NS
ENSG00000105298	422.579	0.109363	0.066041	8.4216	0.0380566	0.705267	NS
ENSG00000171914	165.913	-0.305466	0.178795	8.42154	0.0380575	0.705267	NS
ENSG00000107263	2273.08	0.172995	0.0845661	8.41845	0.0381108	0.705267	NS
ENSG00000250850	36.4093	-0.0888683	0.125576	8.41724	0.0381316	0.705267	NS
ENSG00000185787	4005.67	-0.0294424	0.0401826	8.41611	0.038151	0.705267	NS
ENSG00000080608	707.225	-0.0818045	0.0535597	8.41609	0.0381514	0.705267	NS
ENSG00000007171	27.2423	-0.612639	0.331223	8.41506	0.038169	0.705267	NS
ENSG00000145936	120.873	0.04441	0.0831281	8.41495	0.0381709	0.705267	NS
ENSG00000141540	254.969	0.121866	0.0820892	8.41407	0.0381862	0.705267	NS
ENSG00000188846	7747.01	0.0946703	0.0658621	8.40665	0.0383142	0.705267	NS
ENSG00000272941	106.055	0.265378	0.120471	8.40601	0.0383253	0.705267	NS
ENSG00000108798	420.7	0.143903	0.0673833	8.40486	0.0383451	0.705267	NS
ENSG00000140368	3874.34	0.0766026	0.0587778	8.40303	0.0383769	0.705267	NS
ENSG00000108406	1394.31	-0.0227082	0.0516874	8.40293	0.0383785	0.705267	NS
ENSG00000141985	500.622	0.170113	0.0734665	8.40274	0.0383819	0.705267	NS
ENSG00000197586	622.989	0.0189372	0.0481339	8.40079	0.0384157	0.705267	NS
ENSG00000141161	49.7143	-0.258322	0.133699	8.40023	0.0384253	0.705267	NS
ENSG00000108379	20.5228	-0.715707	0.288303	8.39915	0.0384441	0.705267	NS
ENSG00000166710	108261	0.0293761	0.0947825	8.39744	0.0384737	0.705267	NS
ENSG00000184634	840.239	0.188536	0.10537	8.3974	0.0384744	0.705267	NS
ENSG00000135932	6933.06	-0.0484665	0.0454269	8.39725	0.038477	0.705267	NS
ENSG00000126934	1010.38	0.167422	0.0718925	8.39654	0.0384894	0.705267	NS
ENSG00000188603	358.488	0.123169	0.062534	8.39259	0.038558	0.705267	NS
ENSG00000158941	639.277	0.122906	0.0668363	8.39127	0.038581	0.705267	NS
ENSG00000156508	118546	0.0296008	0.0903151	8.38976	0.0386072	0.705267	NS
ENSG00000170619	547.255	0.0737881	0.0263822	8.38952	0.0386114	0.705267	NS
ENSG00000132024	131.919	0.240598	0.118074	8.38886	0.038623	0.705267	NS
ENSG00000100324	340.09	0.0602104	0.0593364	8.38533	0.0386846	0.705267	NS
ENSG00000173163	325.462	-0.0201001	0.032918	8.38491	0.0386918	0.705267	NS
ENSG00000140406	513.913	0.101433	0.0414567	8.38378	0.0387116	0.705339	NS
ENSG00000128609	540.63	-0.101495	0.0883335	8.38323	0.0387212	0.705339	NS
ENSG00000185641	58.2498	0.150396	0.134075	8.38261	0.0387321	0.705339	NS
ENSG00000091622	59.1204	-0.389629	0.229061	8.38233	0.0387369	0.705339	NS
ENSG00000170445	989.491	-0.00217943	0.0270971	8.375	0.0388652	0.705339	NS
ENSG00000233602	51.4722	-0.152841	0.0797267	8.37493	0.0388664	0.705339	NS
ENSG00000164258	225.42	-0.0727689	0.0691304	8.37397	0.0388832	0.705339	NS
ENSG00000253882	86.6089	0.0862041	0.0605705	8.37124	0.0389311	0.705339	NS
ENSG00000079332	3474.08	-0.0199036	0.0370784	8.36996	0.0389537	0.705339	NS
ENSG00000172922	768.309	0.0971456	0.0386312	8.36981	0.0389563	0.705339	NS
ENSG00000178149	384.717	0.10191	0.0357244	8.36818	0.0389849	0.705339	NS
ENSG00000179914	95.2152	0.0799648	0.159943	8.36775	0.0389924	0.705339	NS
ENSG00000244575	20.3395	0.134618	0.156647	8.36692	0.0390071	0.705339	NS
ENSG00000159885	104.369	-0.0933801	0.064088	8.36612	0.0390212	0.705339	NS
ENSG00000122515	695.527	0.144388	0.0942575	8.36533	0.0390351	0.705339	NS
ENSG00000259682	32.7042	0.216897	0.130927	8.36486	0.0390433	0.705339	NS
ENSG00000279058	20.5867	0.158921	0.1198	8.36402	0.0390582	0.705339	NS
ENSG00000173928	97.1666	0.105422	0.0454726	8.36238	0.039087	0.705339	NS
ENSG00000134815	1838.9	0.157285	0.0762946	8.36224	0.0390896	0.705339	NS
ENSG00000145214	599.857	0.146297	0.077889	8.36222	0.0390898	0.705339	NS
ENSG00000185187	747.765	0.130167	0.0759391	8.35458	0.0392248	0.70574	NS
ENSG00000099800	402.911	0.0860103	0.0440813	8.35457	0.0392249	0.70574	NS
ENSG00000279861	32.3022	0.228272	0.156898	8.35401	0.0392349	0.70574	NS
ENSG00000105287	1359.24	0.0938828	0.0800735	8.35218	0.0392672	0.70574	NS
ENSG00000279162	85.7251	0.1629	0.0942246	8.34849	0.0393326	0.706107	NS
ENSG00000196132	31.4465	-0.598705	0.297472	8.34782	0.0393446	0.706122	NS
ENSG00000259402	24.3338	0.125517	0.0842799	8.34777	0.0393454	0.706122	NS
ENSG00000008226	161.909	0.0837068	0.0874271	8.34752	0.0393498	0.706122	NS
ENSG00000172809	7573.67	0.123152	0.0749087	8.34444	0.0394046	0.706621	NS
ENSG00000102144	8824.87	0.0484598	0.0403936	8.34297	0.0394306	0.706673	NS
ENSG00000125755	781.111	0.139027	0.0900817	8.34233	0.039442	0.706673	NS
ENSG00000172336	186.097	0.0570737	0.0485593	8.34111	0.0394637	0.706673	NS
ENSG00000183741	1080.05	0.103848	0.0563999	8.34087	0.039468	0.706673	NS
ENSG00000198324	89.4245	0.0214588	0.090061	8.3362	0.0395512	0.706828	NS
ENSG00000095587	41.1074	-0.515409	0.259766	8.33349	0.0395995	0.706828	NS
ENSG00000232381	21.0075	-0.00654861	0.0757181	8.33336	0.0396018	0.706828	NS
ENSG00000179532	958.266	0.0854259	0.0806024	8.32775	0.0397022	0.707668	NS
ENSG00000175130	93.4814	0.180527	0.0826849	8.32739	0.0397086	0.707668	NS
ENSG00000177030	300.071	0.136234	0.0605472	8.32614	0.0397309	0.707902	NS
ENSG00000072135	1394.48	0.149022	0.0639158	8.31894	0.0398601	0.708062	NS
ENSG00000229054	54.1855	-0.0477402	0.0716148	8.31885	0.0398618	0.708062	NS
ENSG00000250138	104.161	0.289914	0.213215	8.31859	0.0398664	0.708062	NS
ENSG00000065970	562.591	0.152616	0.0694944	8.31779	0.0398809	0.708062	NS
ENSG00000112473	879.101	-0.0704882	0.0394222	8.31672	0.0399001	0.708062	NS
ENSG00000116698	1962.99	0.0639794	0.0391093	8.315	0.0399309	0.708062	NS
ENSG00000159753	296.066	0.110015	0.103212	8.31346	0.0399587	0.708062	NS
ENSG00000162236	743.609	0.0876216	0.0305928	8.31096	0.0400038	0.708079	NS
ENSG00000180539	451.379	0.177338	0.070121	8.30706	0.0400741	0.708667	NS
ENSG00000225039	24.5568	0.147852	0.0690862	8.30697	0.0400759	0.708667	NS
ENSG00000166743	38.2209	-0.192329	0.146783	8.30504	0.0401107	0.70881	NS
ENSG00000101190	293.688	0.0581912	0.0345143	8.30411	0.0401274	0.708833	NS
ENSG00000276710	19.4425	-0.45195	0.227501	8.30013	0.0401995	0.709001	NS
ENSG00000258634	286.274	0.019471	0.0448233	8.29817	0.0402351	0.709371	NS
ENSG00000137074	521.842	-0.0243421	0.0222697	8.29762	0.0402451	0.709371	NS
ENSG00000224373	61.2171	0.0963648	0.131725	8.29693	0.0402575	0.709445	NS
ENSG00000235703	631.577	-0.0164544	0.0660732	8.29375	0.0403153	0.709575	NS
ENSG00000148343	601.403	0.0963805	0.0458227	8.29342	0.0403214	0.709575	NS
ENSG00000151176	191.841	0.136589	0.0970131	8.28792	0.0404214	0.709839	NS
ENSG00000154783	28.6097	-0.758089	0.355654	8.28353	0.0405014	0.710137	NS
ENSG00000198853	116.897	0.0999658	0.098814	8.28014	0.0405633	0.710137	NS
ENSG00000121073	487.004	0.0707006	0.0263908	8.27996	0.0405666	0.710137	NS
ENSG00000158863	276.453	0.137609	0.0947599	8.2794	0.0405768	0.710137	NS
ENSG00000263307	37.9507	0.150228	0.0616638	8.27904	0.0405834	0.710137	NS
ENSG00000158417	997.354	-0.0611533	0.0383	8.27865	0.0405907	0.710137	NS
ENSG00000279873	323.279	0.157893	0.055943	8.27738	0.0406138	0.710137	NS
ENSG00000137965	1212.57	-0.265362	0.165532	8.27557	0.040647	0.710137	NS
ENSG00000004700	1685.7	-0.10009	0.0825021	8.2753	0.0406519	0.710137	NS
ENSG00000198198	2104.41	0.0973178	0.0682457	8.27267	0.0407	0.710137	NS
ENSG00000243279	33.0326	0.172477	0.0893142	8.27158	0.0407201	0.710137	NS
ENSG00000070047	948.725	0.0586223	0.0723952	8.26932	0.0407615	0.710238	NS
ENSG00000134575	146.235	0.115297	0.0614245	8.26837	0.040779	0.710238	NS
ENSG00000156875	271.336	-0.0046629	0.0468054	8.26747	0.0407955	0.710238	NS
ENSG00000167778	370.492	0.0962359	0.0532964	8.26537	0.0408341	0.710238	NS
ENSG00000077549	1123.92	0.151772	0.0656305	8.26487	0.0408434	0.710238	NS
ENSG00000162881	55.9719	0.319762	0.125468	8.26371	0.0408648	0.710238	NS
ENSG00000077454	1036.96	0.086752	0.0627753	8.26324	0.0408734	0.710238	NS
ENSG00000273008	57.4892	0.116546	0.0562771	8.26314	0.0408751	0.710238	NS
ENSG00000114745	691.244	0.00454263	0.0373486	8.26189	0.0408982	0.710238	NS
ENSG00000277918	200.557	-0.34592	0.309515	8.26145	0.0409062	0.710238	NS
ENSG00000274070	26.712	0.286336	0.148615	8.25909	0.0409498	0.71063	NS
ENSG00000170473	396.421	0.0724122	0.030889	8.25384	0.0410468	0.710923	NS
ENSG00000166444	68.4017	-0.548918	0.272083	8.25304	0.0410616	0.710923	NS
ENSG00000186462	162.935	-0.122284	0.0923395	8.25205	0.04108	0.71095	NS
ENSG00000110801	308.36	0.103106	0.037035	8.25191	0.0410825	0.71095	NS
ENSG00000237481	44.2929	0.105823	0.0550096	8.24911	0.0411344	0.711054	NS
ENSG00000186866	413.965	0.092884	0.0659145	8.24743	0.0411654	0.71126	NS
ENSG00000275437	24.2946	0.295223	0.188439	8.2435	0.0412385	0.711357	NS
ENSG00000159592	3239.77	0.0556348	0.0287872	8.24305	0.0412469	0.711357	NS
ENSG00000125991	744.612	0.122332	0.0452735	8.24304	0.0412469	0.711357	NS
ENSG00000225756	21.4682	0.00636381	0.176123	8.23835	0.0413343	0.711518	NS
ENSG00000149636	253.689	-0.01206	0.0336762	8.23696	0.04136	0.711518	NS
ENSG00000157423	69.2835	-0.72515	0.343316	8.23679	0.0413632	0.711518	NS
ENSG00000004779	486.715	0.016692	0.0449056	8.23501	0.0413965	0.711522	NS
ENSG00000099381	150.748	0.193424	0.117878	8.23385	0.041418	0.711608	NS
ENSG00000164691	5002.71	0.106495	0.0442824	8.23195	0.0414536	0.71167	NS
ENSG00000106524	436.226	-0.0537756	0.0470089	8.2312	0.0414675	0.71167	NS
ENSG00000169592	1057.46	-0.0820709	0.0498312	8.22983	0.0414931	0.711682	NS
ENSG00000168066	3895.76	0.0844089	0.0510651	8.2298	0.0414937	0.711682	NS
ENSG00000120280	829.345	-0.0693625	0.0656519	8.22801	0.0415271	0.71173	NS
ENSG00000140694	1167.63	-0.0307361	0.0254026	8.22739	0.0415387	0.71173	NS
ENSG00000088247	621.971	0.120824	0.0719817	8.22474	0.0415883	0.711987	NS
ENSG00000264743	52.951	0.183558	0.0882392	8.22443	0.0415941	0.712015	NS
ENSG00000254233	25.8773	-0.183476	0.109182	8.22343	0.0416129	0.712028	NS
ENSG00000100403	767.7	0.0511891	0.0678079	8.22235	0.0416332	0.712045	NS
ENSG00000160741	505.456	0.108176	0.068803	8.22174	0.0416445	0.712045	NS
ENSG00000164821	133.577	0.505049	0.218607	8.22101	0.0416582	0.712045	NS
ENSG00000113407	1025.16	-0.0622812	0.0460436	8.21523	0.0417669	0.712079	NS
ENSG00000135587	216.95	0.120613	0.0441698	8.21494	0.0417723	0.712079	NS
ENSG00000279637	143.524	-0.150767	0.0660255	8.21395	0.0417908	0.712079	NS
ENSG00000143612	1292.64	0.0683343	0.0332458	8.21085	0.0418492	0.712092	NS
ENSG00000103187	4786.63	0.180366	0.0718127	8.20964	0.0418721	0.712137	NS
ENSG00000229023	96.9321	0.124748	0.113397	8.20699	0.0419221	0.712198	NS
ENSG00000010295	668.293	0.127317	0.0674934	8.20469	0.0419655	0.712353	NS
ENSG00000169188	174.194	0.0797459	0.0440643	8.2024	0.0420088	0.712353	NS
ENSG00000175886	20.8353	0.160922	0.114298	8.20063	0.0420423	0.712353	NS
ENSG00000134779	1674.92	0.109321	0.0494655	8.20024	0.0420496	0.712353	NS
ENSG00000153147	2787.63	-0.117771	0.0684257	8.20019	0.0420507	0.712353	NS
ENSG00000168079	30.2224	-0.440229	0.22656	8.19967	0.0420604	0.712353	NS
ENSG00000275236	37.762	-0.150351	0.0738901	8.1996	0.0420617	0.712353	NS
ENSG00000206737	3727.59	-0.829882	0.459584	8.19878	0.0420772	0.712353	NS
ENSG00000125995	339.802	0.0927768	0.0821072	8.19569	0.0421358	0.712356	NS
ENSG00000223711	27.7833	-0.101639	0.040189	8.19462	0.0421562	0.712356	NS
ENSG00000123562	1166.55	-0.0101481	0.0506455	8.19452	0.0421581	0.712356	NS
ENSG00000020577	280.765	-0.144963	0.0835509	8.19237	0.0421988	0.712414	NS
ENSG00000196878	40.1678	-0.333628	0.186296	8.19085	0.0422277	0.712414	NS
ENSG00000198331	148.879	-0.0317927	0.0485099	8.18996	0.0422447	0.712414	NS
ENSG00000172053	1862.75	0.0590694	0.0294198	8.18953	0.0422529	0.712414	NS
ENSG00000140474	285.627	0.103981	0.0684767	8.1889	0.0422648	0.712473	NS
ENSG00000048544	678.447	0.00395697	0.0470734	8.18659	0.0423088	0.712473	NS
ENSG00000140006	443.374	-0.110143	0.0993104	8.18601	0.0423198	0.712473	NS
ENSG00000196741	64.0326	0.0377542	0.0261636	8.18259	0.0423851	0.712473	NS
ENSG00000260604	19.0854	-0.639061	0.302229	8.18245	0.0423878	0.712473	NS
ENSG00000157350	2386.57	0.147021	0.0608699	8.18129	0.0424098	0.712473	NS
ENSG00000175899	40.8562	-0.369058	0.204725	8.18077	0.0424198	0.712473	NS
ENSG00000204267	1777.04	-0.0419255	0.0566761	8.1802	0.0424308	0.712473	NS
ENSG00000032444	892.833	0.177167	0.0881145	8.17921	0.0424495	0.712473	NS
ENSG00000066455	987.686	-0.00968593	0.0367919	8.17739	0.0424845	0.712473	NS
ENSG00000156265	998.33	-0.0689657	0.0824292	8.17537	0.0425231	0.712473	NS
ENSG00000164587	23564.4	0.116839	0.0906153	8.17332	0.0425623	0.712473	NS
ENSG00000088827	134.443	-0.396573	0.201745	8.17313	0.0425659	0.712473	NS
ENSG00000103888	40.9175	-0.689524	0.327356	8.17232	0.0425814	0.712473	NS
ENSG00000168763	640.045	0.138477	0.0578089	8.17203	0.0425871	0.712473	NS
ENSG00000052749	826.525	0.148434	0.0833983	8.16633	0.0426964	0.712473	NS
ENSG00000241983	25.3847	0.0513836	0.0949862	8.16519	0.0427184	0.712473	NS
ENSG00000143294	412.686	0.0660458	0.037394	8.16414	0.0427385	0.712473	NS
ENSG00000185483	30.2392	-0.366008	0.243893	8.16161	0.0427872	0.712473	NS
ENSG00000108819	2375.94	0.122578	0.0734606	8.16053	0.0428079	0.712473	NS
ENSG00000047457	19.006	-0.640678	0.349692	8.15911	0.0428352	0.712473	NS
ENSG00000162244	7472.87	0.120099	0.0631412	8.15845	0.042848	0.712473	NS
ENSG00000178467	608.561	0.0940577	0.0393242	8.15667	0.0428823	0.712473	NS
ENSG00000122884	934.943	-0.0668858	0.0514215	8.15515	0.0429117	0.712473	NS
ENSG00000135269	3177.76	-0.0418744	0.0434455	8.15485	0.0429174	0.712473	NS
ENSG00000160932	401.26	-0.131663	0.122168	8.15485	0.0429174	0.712473	NS
ENSG00000134590	32.4122	0.149643	0.0931951	8.15377	0.0429383	0.712473	NS
ENSG00000196747	845.583	0.103636	0.088045	8.15189	0.0429748	0.712473	NS
ENSG00000128524	149.654	0.120405	0.0440936	8.15042	0.0430032	0.712473	NS
ENSG00000162337	67.7271	-0.303506	0.172001	8.14978	0.0430156	0.712473	NS
ENSG00000227962	47.5455	-0.0149605	0.0530696	8.14928	0.0430252	0.712473	NS
ENSG00000131848	276.751	-0.0864176	0.044928	8.14681	0.043073	0.712508	NS
ENSG00000157890	33.5366	-0.663424	0.323013	8.14645	0.04308	0.712508	NS
ENSG00000197162	220.831	0.134137	0.0666235	8.14621	0.0430847	0.712508	NS
ENSG00000137834	58.9106	-0.450773	0.20634	8.14545	0.0430994	0.712515	NS
ENSG00000198482	997.675	-0.0605272	0.0424863	8.1447	0.043114	0.712682	NS
ENSG00000227376	23.0405	0.105141	0.0787968	8.14294	0.0431481	0.712851	NS
ENSG00000070081	660.317	-0.0744154	0.0517305	8.14025	0.0432003	0.712982	NS
ENSG00000160818	330.426	-0.0848596	0.0440342	8.13991	0.043207	0.712982	NS
ENSG00000198624	2166.89	0.131083	0.0587909	8.139	0.0432247	0.712982	NS
ENSG00000151067	100.088	-0.58303	0.278217	8.13826	0.0432391	0.712982	NS
ENSG00000254413	43.6925	0.0840288	0.0838222	8.1341	0.0433201	0.713244	NS
ENSG00000135931	48.7515	-0.451723	0.225185	8.13327	0.0433362	0.713244	NS
ENSG00000203761	97.4603	0.0219512	0.0614736	8.13281	0.0433452	0.713244	NS
ENSG00000110066	2892.32	-0.0429911	0.0348793	8.13256	0.0433501	0.713244	NS
ENSG00000223224	39.2725	0.151444	0.0539973	8.13194	0.0433622	0.713244	NS
ENSG00000196187	2984.28	0.12027	0.0845282	8.13184	0.0433642	0.713244	NS
ENSG00000144566	1763.05	-0.0261918	0.0400584	8.1301	0.0433982	0.713244	NS
ENSG00000196544	468.388	0.0936688	0.039054	8.12946	0.0434105	0.713244	NS
ENSG00000168488	702.028	0.138458	0.094385	8.12855	0.0434283	0.713244	NS
ENSG00000132478	535.98	0.0559744	0.0485537	8.12763	0.0434463	0.713264	NS
ENSG00000144852	21.4696	-0.347927	0.202294	8.12552	0.0434876	0.713301	NS
ENSG00000204619	327.936	0.116823	0.0414795	8.12542	0.0434895	0.713301	NS
ENSG00000138073	423.197	0.0895771	0.0381978	8.12459	0.0435058	0.713368	NS
ENSG00000187446	1227.54	0.157194	0.0612162	8.12333	0.0435305	0.713368	NS
ENSG00000104969	171.841	0.173709	0.0798666	8.12293	0.0435382	0.713368	NS
ENSG00000133216	74.7933	-0.377286	0.205953	8.12291	0.0435387	0.713368	NS
ENSG00000116717	273.624	-0.0182888	0.0593258	8.12175	0.0435614	0.713666	NS
ENSG00000240370	30.0993	0.149746	0.0684457	8.12105	0.0435752	0.713825	NS
ENSG00000170037	270.883	-0.00694706	0.0520579	8.12033	0.0435891	0.713986	NS
ENSG00000226321	61.2221	-0.443771	0.227814	8.11953	0.043605	0.71406	NS
ENSG00000169660	378.174	0.106782	0.0788137	8.11932	0.0436089	0.71406	NS
ENSG00000273742	20.7741	0.143451	0.113013	8.11508	0.0436922	0.714456	NS
ENSG00000095370	1434.89	0.119419	0.0744357	8.11204	0.0437521	0.714797	NS
ENSG00000225746	57.3248	-0.473432	0.268315	8.1106	0.0437804	0.714797	NS
ENSG00000143493	689.433	-0.083838	0.0370967	8.10849	0.043822	0.714797	NS
ENSG00000136270	1057.45	0.114768	0.0408241	8.10804	0.0438308	0.714797	NS
ENSG00000168724	1161.37	-0.0809309	0.0456567	8.10247	0.0439407	0.714797	NS
ENSG00000169413	718.04	0.0765414	0.0818498	8.09988	0.0439919	0.714797	NS
ENSG00000131871	467.739	0.00842932	0.036347	8.09976	0.0439944	0.714797	NS
ENSG00000007080	133.597	0.169677	0.0680996	8.09695	0.04405	0.715058	NS
ENSG00000108773	187.96	0.135427	0.0825508	8.09327	0.0441229	0.715152	NS
ENSG00000160094	303.618	0.0620239	0.0681627	8.09312	0.0441258	0.715152	NS
ENSG00000278588	510.033	0.0662039	0.0906683	8.0923	0.0441421	0.715152	NS
ENSG00000257108	85.0409	0.149834	0.0641786	8.09154	0.0441572	0.715201	NS
ENSG00000136938	861.287	0.0434445	0.0579361	8.08782	0.0442311	0.715201	NS
ENSG00000158156	595.615	0.169831	0.0703177	8.08736	0.0442402	0.715201	NS
ENSG00000144821	39.6183	-0.462324	0.249888	8.08676	0.0442523	0.715201	NS
ENSG00000068489	120.813	0.0596178	0.0633363	8.08668	0.0442538	0.715201	NS
ENSG00000077150	1219.75	0.112762	0.0654925	8.0858	0.0442713	0.715289	NS
ENSG00000178038	330.267	-0.0374889	0.0888518	8.08399	0.0443074	0.715449	NS
ENSG00000125457	197.188	0.112052	0.0400536	8.0812	0.044363	0.716006	NS
ENSG00000161904	2386.36	0.0571938	0.0233462	8.07843	0.0444184	0.716171	NS
ENSG00000162607	1410.01	-0.134654	0.0833186	8.07654	0.0444561	0.716171	NS
ENSG00000172936	1821.76	0.163315	0.0778033	8.07457	0.0444954	0.71627	NS
ENSG00000213939	24.318	-0.0133841	0.118812	8.07279	0.044531	0.71627	NS
ENSG00000262943	75.4762	-0.227188	0.136628	8.07189	0.0445491	0.71627	NS
ENSG00000082126	24.8972	-0.381001	0.233362	8.07144	0.0445582	0.71627	NS
ENSG00000196588	1473.87	0.105206	0.0613808	8.07098	0.0445673	0.71627	NS
ENSG00000162413	1824.51	0.172689	0.0679588	8.06921	0.0446028	0.716464	NS
ENSG00000173456	68.2657	0.210764	0.0956845	8.06717	0.0446437	0.716549	NS
ENSG00000111843	403.872	0.132432	0.0626126	8.06544	0.0446784	0.716727	NS
ENSG00000138646	1294.98	-0.303971	0.144453	8.06523	0.0446826	0.716727	NS
ENSG00000198856	672.611	-0.00105292	0.0729717	8.06446	0.0446981	0.716862	NS
ENSG00000121957	383.839	-0.000493164	0.0574354	8.06185	0.0447505	0.716971	NS
ENSG00000162517	691.865	0.0705239	0.0296803	8.05974	0.0447931	0.717142	NS
ENSG00000178093	88.5977	0.117027	0.0490585	8.05518	0.0448849	0.717142	NS
ENSG00000116525	161.04	0.196774	0.103909	8.0537	0.0449149	0.71721	NS
ENSG00000262580	162.731	0.191069	0.1223	8.05192	0.0449508	0.717453	NS
ENSG00000074416	193.169	0.0822682	0.105072	8.05031	0.0449833	0.717496	NS
ENSG00000251143	30.425	-0.0945481	0.111705	8.04988	0.044992	0.717496	NS
ENSG00000152193	505.028	-0.109718	0.0863217	8.04971	0.0449955	0.717496	NS
ENSG00000134686	2201.48	0.227771	0.0976762	8.04469	0.0450971	0.717496	NS
ENSG00000105771	297.38	0.0947124	0.0658596	8.04356	0.0451199	0.717496	NS
ENSG00000105705	315.575	0.10784	0.0607825	8.04308	0.0451296	0.717496	NS
ENSG00000254701	70.2416	0.201809	0.0832169	8.04175	0.0451566	0.717496	NS
ENSG00000160211	641.245	0.174626	0.090273	8.04147	0.0451624	0.717496	NS
ENSG00000119471	1891.01	-0.0332271	0.0622671	8.03828	0.0452271	0.717496	NS
ENSG00000171159	284.548	0.133171	0.0484998	8.03676	0.0452581	0.717496	NS
ENSG00000074370	3634.25	0.142544	0.0725978	8.03619	0.0452696	0.717496	NS
ENSG00000134318	1885.26	-0.0715783	0.0459519	8.03551	0.0452835	0.717496	NS
ENSG00000127616	935.445	0.135279	0.0827744	8.03521	0.0452897	0.717496	NS
ENSG00000073169	656.046	0.127108	0.0489803	8.02872	0.0454219	0.718208	NS
ENSG00000126005	515.891	0.109963	0.0605792	8.02684	0.0454602	0.718285	NS
ENSG00000198947	44.0002	-0.513311	0.228622	8.02524	0.0454929	0.71836	NS
ENSG00000163636	1866.15	0.00701068	0.0346964	8.02394	0.0455196	0.718476	NS
ENSG00000234810	29.4057	-0.405465	0.236331	8.02219	0.0455554	0.718527	NS
ENSG00000185896	2488.94	-0.118673	0.0517867	8.02029	0.0455943	0.718527	NS
ENSG00000049541	424.151	0.0532136	0.0318099	8.02011	0.045598	0.718527	NS
ENSG00000053108	35.3649	-0.407582	0.215519	8.01464	0.0457101	0.719013	NS
ENSG00000270883	23.6243	-0.00409495	0.0430092	8.01122	0.0457803	0.719188	NS
ENSG00000162066	734.379	0.0911611	0.0476657	8.0112	0.0457808	0.719188	NS
ENSG00000165511	23.5061	-0.374934	0.139964	8.0107	0.0457912	0.719188	NS
ENSG00000177370	367.18	0.031868	0.0296992	8.00793	0.0458482	0.719482	NS
ENSG00000126767	250.73	0.0817567	0.0466167	8.00588	0.0458904	0.719685	NS
ENSG00000102384	90.7521	-0.107691	0.0778064	8.00571	0.0458939	0.719685	NS
ENSG00000169136	75.6138	0.0420093	0.0837182	8.00205	0.0459694	0.719685	NS
ENSG00000155876	513.198	0.0276068	0.0354697	7.99859	0.0460408	0.719912	NS
ENSG00000143850	47.2199	-0.377173	0.226715	7.99637	0.0460867	0.719915	NS
ENSG00000231113	219.068	0.183414	0.0885502	7.99616	0.0460911	0.719915	NS
ENSG00000105722	333.338	0.177299	0.0749764	7.995	0.0461152	0.72014	NS
ENSG00000166441	9184.12	0.132463	0.0753938	7.98844	0.0462512	0.7206	NS
ENSG00000112306	19060.2	0.138015	0.0840919	7.98171	0.0463911	0.721189	NS
ENSG00000180891	316.846	0.152468	0.0782651	7.98109	0.0464041	0.721189	NS
ENSG00000229314	77.7747	0.291459	0.173561	7.98027	0.0464211	0.721189	NS
ENSG00000128604	568.031	0.111508	0.065334	7.97811	0.0464663	0.721189	NS
ENSG00000144589	313.009	0.0616045	0.0724568	7.97505	0.0465302	0.721189	NS
ENSG00000140854	262.404	0.100447	0.0607227	7.97458	0.04654	0.721189	NS
ENSG00000172867	26.5166	-0.426084	0.214428	7.97189	0.0465962	0.721189	NS
ENSG00000271911	23.3503	-0.221802	0.14616	7.96984	0.0466391	0.721189	NS
ENSG00000160075	2100.44	0.089526	0.0357958	7.9687	0.0466631	0.721189	NS
ENSG00000230725	21.2753	-0.517869	0.235672	7.96835	0.0466704	0.721189	NS
ENSG00000087884	88.8109	-0.0443615	0.0467747	7.96699	0.0466989	0.721189	NS
ENSG00000183340	298.307	-0.0726819	0.081576	7.96659	0.0467072	0.721189	NS
ENSG00000151006	59.2362	0.0760998	0.0895625	7.9656	0.046728	0.721189	NS
ENSG00000140057	23.1118	-0.458005	0.229874	7.96323	0.0467777	0.721231	NS
ENSG00000142252	236.015	0.101525	0.0405846	7.96106	0.0468234	0.72124	NS
ENSG00000257621	5774.95	-0.0269962	0.0370398	7.96076	0.0468296	0.72124	NS
ENSG00000136848	60.758	-0.628058	0.29722	7.96069	0.0468312	0.72124	NS
ENSG00000089060	1284.68	0.118311	0.0518467	7.95974	0.0468511	0.721269	NS
ENSG00000170100	662.789	0.00974557	0.0238585	7.95753	0.0468976	0.721407	NS
ENSG00000137710	581.875	-0.0975684	0.0503821	7.95679	0.0469132	0.721456	NS
ENSG00000258092	22.1776	0.100576	0.0453704	7.9552	0.0469468	0.721456	NS
ENSG00000196510	914.484	0.0117302	0.0220849	7.95493	0.0469523	0.72147	NS
ENSG00000184492	24.243	-0.201983	0.094815	7.9541	0.0469699	0.721536	NS
ENSG00000080986	136.465	-0.0569238	0.0636579	7.95336	0.0469856	0.721539	NS
ENSG00000114779	188.838	0.127008	0.0613869	7.9485	0.0470881	0.721888	NS
ENSG00000257698	63.0262	0.0486151	0.0723844	7.94755	0.0471083	0.721888	NS
ENSG00000285373	34.3913	0.0314356	0.0359628	7.94701	0.0471196	0.721888	NS
ENSG00000088986	658.495	0.0336502	0.0514549	7.94643	0.0471318	0.721888	NS
ENSG00000271788	30.3407	0.0811198	0.0383498	7.94599	0.0471413	0.721888	NS
ENSG00000131759	1370.03	0.158916	0.0875225	7.94456	0.0471716	0.721888	NS
ENSG00000278865	20.9168	-0.0577667	0.0775259	7.94449	0.047173	0.721888	NS
ENSG00000169021	882.291	0.0257345	0.041252	7.9435	0.0471939	0.721888	NS
ENSG00000151247	1319.8	-0.0402955	0.0478328	7.93934	0.0472822	0.722273	NS
ENSG00000143368	177.771	0.126659	0.0536823	7.93565	0.0473605	0.722737	NS
ENSG00000149806	4606.45	0.197091	0.0746402	7.93407	0.0473942	0.722916	NS
ENSG00000110497	962.909	0.0887515	0.0491042	7.93254	0.0474267	0.722916	NS
ENSG00000117419	494.188	-0.0643277	0.0416382	7.93176	0.0474434	0.722916	NS
ENSG00000273253	182.207	0.152701	0.0636379	7.93083	0.0474632	0.72309	NS
ENSG00000177181	33.039	-0.508513	0.238303	7.93024	0.0474756	0.723148	NS
ENSG00000163806	160.912	-0.0936512	0.0697122	7.92702	0.0475444	0.723402	NS
ENSG00000154822	4894.9	-0.0367289	0.0405414	7.92517	0.0475839	0.723536	NS
ENSG00000240489	32.9325	-0.0445642	0.104338	7.92185	0.0476548	0.723756	NS
ENSG00000148204	43.1123	-0.782531	0.338105	7.92149	0.0476625	0.723756	NS
ENSG00000205138	281.583	0.105347	0.048587	7.92148	0.0476627	0.723756	NS
ENSG00000106153	2185.94	0.0963972	0.0575795	7.92146	0.047663	0.723756	NS
ENSG00000225032	158.241	0.0796047	0.0928437	7.92035	0.0476869	0.723756	NS
ENSG00000175324	418.657	0.0446019	0.0684227	7.9179	0.0477393	0.723863	NS
ENSG00000258539	57.9908	0.177121	0.117019	7.91669	0.0477652	0.723863	NS
ENSG00000237352	48.8593	-0.269394	0.131354	7.91479	0.0478061	0.723863	NS
ENSG00000163817	22.4248	-0.636885	0.308079	7.91194	0.0478671	0.724042	NS
ENSG00000260669	94.2629	0.0413429	0.0439184	7.90816	0.0479484	0.724042	NS
ENSG00000249673	387.021	0.0859911	0.0428195	7.90714	0.0479704	0.724042	NS
ENSG00000276570	37.491	0.190329	0.133761	7.90682	0.0479773	0.724042	NS
ENSG00000255409	62.275	-0.00660589	0.0549511	7.9057	0.0480014	0.724042	NS
ENSG00000123472	670.737	-0.011985	0.0281223	7.90557	0.0480041	0.724042	NS
ENSG00000114013	962.803	-0.0265048	0.0537212	7.90308	0.0480577	0.724042	NS
ENSG00000105669	1011.83	0.113133	0.0403803	7.90182	0.0480849	0.724189	NS
ENSG00000185033	1133.57	0.170327	0.0803703	7.89812	0.0481648	0.724423	NS
ENSG00000177663	6193.74	0.182038	0.0893884	7.89351	0.0482645	0.724756	NS
ENSG00000130811	3077.61	0.0291474	0.0463236	7.89329	0.0482693	0.724764	NS
ENSG00000100815	2239.73	-0.084457	0.0571527	7.89278	0.0482803	0.724868	NS
ENSG00000075035	30.1796	-0.619231	0.291435	7.89135	0.0483114	0.725037	NS
ENSG00000138231	597.854	-0.0518356	0.0443936	7.88925	0.0483569	0.725037	NS
ENSG00000198189	5329.6	0.0254565	0.057195	7.88856	0.0483719	0.725037	NS
ENSG00000166902	399.193	-0.00469715	0.0329877	7.88708	0.048404	0.725037	NS
ENSG00000147155	301.777	0.0701653	0.0459839	7.88708	0.0484041	0.725037	NS
ENSG00000141219	439.414	-0.0468406	0.041214	7.88633	0.0484203	0.725037	NS
ENSG00000099203	366.005	0.0867533	0.0482133	7.88575	0.048433	0.725037	NS
ENSG00000280121	43.2905	0.213946	0.114263	7.88561	0.0484358	0.725037	NS
ENSG00000162753	19.3286	-0.532941	0.281281	7.88371	0.0484772	0.725239	NS
ENSG00000253958	38.29	-0.239192	0.117924	7.88327	0.0484868	0.72532	NS
ENSG00000108591	601.251	0.0893119	0.0474105	7.88298	0.0484931	0.725352	NS
ENSG00000174007	744.533	-0.041238	0.0747582	7.88252	0.048503	0.725352	NS
ENSG00000188707	182.37	0.130215	0.0590489	7.88151	0.0485252	0.725357	NS
ENSG00000259496	22.0998	0.261086	0.123613	7.88089	0.0485386	0.725357	NS
ENSG00000175741	25.7018	-0.0472305	0.0796048	7.88046	0.048548	0.725357	NS
ENSG00000166169	826.44	0.118261	0.0772822	7.88022	0.0485532	0.725371	NS
ENSG00000089127	1687.84	-0.223959	0.109697	7.87939	0.0485712	0.725382	NS
ENSG00000163531	53.9823	-0.66121	0.348849	7.87893	0.0485812	0.725414	NS
ENSG00000104859	368.337	0.12166	0.0827691	7.8774	0.0486146	0.725501	NS
ENSG00000148396	1491.58	0.174787	0.0942057	7.87708	0.0486216	0.725501	NS
ENSG00000197748	23.4253	-0.506547	0.278461	7.87583	0.0486489	0.725501	NS
ENSG00000180667	11867.2	0.128105	0.11483	7.87495	0.048668	0.725501	NS
ENSG00000278637	265.486	0.08699	0.0919489	7.8723	0.048726	0.725716	NS
ENSG00000094914	147.111	0.0736917	0.0533944	7.87196	0.0487334	0.725716	NS
ENSG00000279549	55.855	0.277655	0.141153	7.8711	0.0487521	0.725716	NS
ENSG00000105877	67.5559	-0.54207	0.289386	7.87047	0.0487659	0.725716	NS
ENSG00000132359	2570.59	0.136592	0.0835858	7.86895	0.0487992	0.725716	NS
ENSG00000273219	28.1258	-0.15706	0.0784666	7.86838	0.0488117	0.725716	NS
ENSG00000105662	315.273	0.120274	0.0915908	7.86573	0.0488697	0.725824	NS
ENSG00000184381	441.911	0.0715175	0.0659493	7.8652	0.0488813	0.725824	NS
ENSG00000164687	40.0503	0.0336579	0.103462	7.86498	0.0488861	0.725824	NS
ENSG00000269890	20.8595	0.0069014	0.134154	7.86492	0.0488874	0.725824	NS
ENSG00000232487	171.392	-0.099027	0.0951121	7.8619	0.0489538	0.725826	NS
ENSG00000111348	8757.28	0.0488934	0.0433438	7.86151	0.0489622	0.725826	NS
ENSG00000165816	19.084	-0.750729	0.335706	7.86136	0.0489656	0.725826	NS
ENSG00000224415	30.1482	-0.00100997	0.0383433	7.86027	0.0489894	0.725918	NS
ENSG00000228049	95.0231	0.209564	0.105976	7.85993	0.048997	0.725918	NS
ENSG00000211584	354.997	0.178916	0.103287	7.85992	0.0489972	0.725918	NS
ENSG00000169976	770.215	0.0904894	0.0506036	7.85887	0.0490204	0.725918	NS
ENSG00000172428	324.655	0.070639	0.0605383	7.85775	0.0490449	0.725918	NS
ENSG00000276533	261.289	0.155433	0.0587878	7.85761	0.049048	0.725918	NS
ENSG00000188428	458.651	-0.0569485	0.0447349	7.85725	0.0490559	0.725918	NS
ENSG00000186818	114.125	0.109281	0.0963275	7.85682	0.0490653	0.725918	NS
ENSG00000060656	58.0729	-0.670947	0.30285	7.85679	0.049066	0.725918	NS
ENSG00000136003	3106.71	0.0573593	0.0474029	7.85618	0.0490794	0.725925	NS
ENSG00000100234	23.9482	-0.68909	0.314984	7.85113	0.0491908	0.726119	NS
ENSG00000167182	182.537	0.085611	0.0623664	7.85065	0.0492012	0.726119	NS
ENSG00000207067	40.7231	-0.235502	0.128223	7.85054	0.0492037	0.726119	NS
ENSG00000099795	531.942	0.109977	0.0606576	7.84924	0.0492325	0.726119	NS
ENSG00000105519	365.133	0.129045	0.0575269	7.8486	0.0492466	0.726119	NS
ENSG00000276698	33.1378	0.203099	0.0744914	7.8481	0.0492575	0.726119	NS
ENSG00000168010	10367.1	0.147914	0.0928378	7.84691	0.049284	0.726119	NS
ENSG00000169105	70.2909	0.150755	0.0772228	7.84669	0.0492888	0.726119	NS
ENSG00000105122	826.723	0.130268	0.0923039	7.84498	0.0493266	0.726119	NS
ENSG00000076201	312.468	0.139379	0.0849383	7.84221	0.0493877	0.726119	NS
ENSG00000115568	339.839	0.168388	0.0840805	7.84159	0.0494016	0.726119	NS
ENSG00000137868	33.7231	-0.847544	0.416546	7.8399	0.0494391	0.726119	NS
ENSG00000152464	324.909	-0.0162947	0.035791	7.83856	0.0494688	0.726119	NS
ENSG00000130035	34.9579	-0.277583	0.158325	7.83726	0.0494976	0.726119	NS
ENSG00000144648	37.7686	-0.163219	0.147336	7.83692	0.0495051	0.726119	NS
ENSG00000004399	587.146	0.190539	0.112887	7.83624	0.0495201	0.726119	NS
ENSG00000198563	1550.42	0.174158	0.0884466	7.83508	0.0495459	0.726119	NS
ENSG00000180155	63.5428	-0.13093	0.130154	7.83455	0.0495578	0.726119	NS
ENSG00000158526	437.091	-0.057996	0.0390441	7.83328	0.0495859	0.726119	NS
ENSG00000173726	1816.93	-0.0495525	0.059544	7.83091	0.0496387	0.726119	NS
ENSG00000273343	46.7364	0.0111615	0.0498317	7.83011	0.0496565	0.726119	NS
ENSG00000164684	42.3576	-0.423665	0.240789	7.82952	0.0496697	0.726119	NS
ENSG00000169231	482.871	0.0685623	0.0518622	7.82939	0.0496725	0.726119	NS
ENSG00000140993	432.73	-0.0564554	0.0801492	7.82912	0.0496784	0.726119	NS
ENSG00000263002	624.152	-0.0390282	0.0352876	7.82909	0.0496792	0.726119	NS
ENSG00000114738	2836.58	0.126523	0.0463193	7.82758	0.0497129	0.726119	NS
ENSG00000214814	28.377	-0.606639	0.345517	7.82757	0.0497131	0.726119	NS
ENSG00000100209	144.057	0.0396357	0.0439156	7.82492	0.0497722	0.726287	NS
ENSG00000188677	226.103	0.11338	0.091453	7.82467	0.0497777	0.726287	NS
ENSG00000139233	829.64	-0.0363952	0.036776	7.82369	0.0497996	0.726287	NS
ENSG00000108523	366.911	0.134482	0.0619234	7.82351	0.0498035	0.726287	NS
ENSG00000182810	327.953	0.0883595	0.0330812	7.82074	0.0498654	0.726287	NS
ENSG00000007376	145.34	0.135163	0.0620481	7.81818	0.0499228	0.726287	NS
ENSG00000178307	233.083	0.104406	0.0388095	7.81736	0.0499411	0.726287	NS
ENSG00000197405	2001.75	0.216958	0.0946986	7.81655	0.0499592	0.726287	NS
ENSG00000181074	19.2212	-0.0642908	0.0948815	7.81316	0.0500351	0.726287	NS
ENSG00000115234	2187.44	0.0106465	0.0299279	7.81238	0.0500525	0.726287	NS
ENSG00000259345	32.2639	-0.444763	0.240762	7.81223	0.050056	0.726287	NS
ENSG00000136159	103.826	-0.0607263	0.0565806	7.81222	0.0500562	0.726287	NS
ENSG00000103723	49.8805	-0.273517	0.259982	7.8101	0.0501039	0.726341	NS
ENSG00000143147	45.7912	-0.478957	0.26227	7.80949	0.0501174	0.726355	NS
ENSG00000134160	25.3722	-0.731487	0.369982	7.80462	0.050227	0.726629	NS
ENSG00000249140	88.1904	0.149911	0.0784245	7.80208	0.0502841	0.726851	NS
ENSG00000076108	3118.68	0.107457	0.0833513	7.80005	0.0503301	0.726907	NS
ENSG00000268869	25.033	-0.566635	0.267138	7.79842	0.0503667	0.727014	NS
ENSG00000132874	19.6256	-0.565724	0.310432	7.79581	0.0504257	0.727372	NS
ENSG00000213551	862.86	-0.03662	0.0428957	7.79414	0.0504634	0.727556	NS
ENSG00000115661	618.994	0.0787139	0.0381769	7.7913	0.0505277	0.727624	NS
ENSG00000115204	720.263	0.0529849	0.02706	7.78967	0.0505647	0.727718	NS
ENSG00000141524	3361.1	0.0999297	0.0688695	7.78955	0.0505673	0.727718	NS
ENSG00000111540	1443.26	0.187791	0.0832887	7.78885	0.0505832	0.727808	NS
ENSG00000277075	1498.2	0.0749842	0.0718834	7.78242	0.050729	0.728649	NS
ENSG00000160216	1344.64	0.0989543	0.0603042	7.78074	0.0507673	0.728836	NS
ENSG00000085831	76.3437	-0.330784	0.181677	7.78005	0.050783	0.728963	NS
ENSG00000091136	33.3954	-0.696244	0.353854	7.7781	0.0508274	0.729092	NS
ENSG00000156976	8600.76	-0.0535952	0.0715258	7.77476	0.0509036	0.729519	NS
ENSG00000130726	892.662	0.110822	0.0637193	7.77394	0.0509223	0.729545	NS
ENSG00000196208	58.9676	-0.559578	0.282286	7.77158	0.0509761	0.729649	NS
ENSG00000178057	590.34	0.107916	0.0420885	7.76918	0.0510308	0.729649	NS
ENSG00000179886	242.249	0.126622	0.0467409	7.76544	0.0511164	0.729922	NS
ENSG00000197653	114.88	-0.372929	0.213179	7.76334	0.0511646	0.730023	NS
ENSG00000067191	144.449	0.0386031	0.0786903	7.76298	0.0511728	0.730023	NS
ENSG00000171595	38.1395	-0.193032	0.126997	7.76109	0.0512162	0.730134	NS
ENSG00000203867	32.0176	-0.145625	0.23935	7.76104	0.0512172	0.730134	NS
ENSG00000137154	11342.3	0.104149	0.0993417	7.75947	0.0512533	0.730232	NS
ENSG00000105323	2449	0.0883623	0.0620346	7.75493	0.0513576	0.730731	NS
ENSG00000132530	2724.73	-0.17649	0.0996796	7.74937	0.0514858	0.730731	NS
ENSG00000158220	28.6862	-0.677452	0.355894	7.74559	0.0515729	0.730895	NS
ENSG00000273361	20.8696	0.222548	0.0817228	7.74403	0.051609	0.730895	NS
ENSG00000116852	2531.77	0.118288	0.0784504	7.74386	0.0516129	0.730895	NS
ENSG00000175662	674.193	0.0785317	0.0593777	7.74204	0.0516549	0.730895	NS
ENSG00000141258	792.119	0.083395	0.0760063	7.74001	0.0517019	0.730895	NS
ENSG00000117632	330.023	-0.0593129	0.0670132	7.73883	0.0517292	0.730895	NS
ENSG00000258559	34.5619	0.0846922	0.0812838	7.73846	0.0517379	0.730895	NS
ENSG00000184164	399.523	-0.014945	0.0386461	7.73838	0.0517397	0.730895	NS
ENSG00000039650	962.368	0.105108	0.0644677	7.73749	0.0517603	0.730946	NS
ENSG00000074842	582.697	0.0325349	0.0521153	7.73541	0.0518084	0.731322	NS
ENSG00000106399	239.455	0.024415	0.0655679	7.73389	0.0518438	0.731377	NS
ENSG00000258727	292.905	0.0521737	0.0753037	7.7316	0.051897	0.731675	NS
ENSG00000234776	23.4239	0.0196231	0.0446122	7.72943	0.0519473	0.731721	NS
ENSG00000162300	215.115	0.0788741	0.0395171	7.72893	0.0519591	0.731721	NS
ENSG00000136521	841.686	-0.00629286	0.0514812	7.72582	0.0520315	0.732018	NS
ENSG00000121904	105.54	-0.806815	0.387938	7.72006	0.0521657	0.732541	NS
ENSG00000211660	83.1945	0.319021	0.148327	7.71844	0.0522036	0.732654	NS
ENSG00000013306	10793.9	0.267301	0.12499	7.71666	0.0522451	0.732654	NS
ENSG00000047644	1977.88	0.143757	0.0681869	7.71621	0.0522558	0.732654	NS
ENSG00000089101	38.5735	-0.659131	0.331876	7.7146	0.0522935	0.732654	NS
ENSG00000148334	383.86	0.0929783	0.0470991	7.71402	0.0523071	0.732654	NS
ENSG00000229425	27.2802	-0.500357	0.273371	7.71319	0.0523265	0.732654	NS
ENSG00000223756	19.5508	-0.731239	0.367739	7.71316	0.0523272	0.732654	NS
ENSG00000186812	2249.55	-0.0571551	0.0288275	7.71138	0.0523688	0.732654	NS
ENSG00000145649	777.423	-0.120091	0.122377	7.71043	0.052391	0.732659	NS
ENSG00000252192	22.6301	0.0921305	0.0445241	7.70695	0.0524729	0.732659	NS
ENSG00000170949	1398.35	-0.0492955	0.0289408	7.70642	0.0524853	0.732659	NS
ENSG00000245025	98.1877	0.0476806	0.0572263	7.70634	0.052487	0.732659	NS
ENSG00000067560	8338.29	0.0538225	0.0411734	7.70553	0.0525061	0.732659	NS
ENSG00000100601	361.421	0.0199656	0.0228436	7.70537	0.0525098	0.732659	NS
ENSG00000268833	19.1444	0.331122	0.134659	7.70352	0.0525535	0.732711	NS
ENSG00000100147	126.531	0.0997758	0.0696295	7.70302	0.0525651	0.732711	NS
ENSG00000100519	1308.02	-0.0592205	0.0638356	7.70284	0.0525693	0.732711	NS
ENSG00000162341	848.15	0.125433	0.0838924	7.70216	0.0525855	0.732838	NS
ENSG00000175267	24.743	-0.384552	0.223497	7.70111	0.05261	0.732944	NS
ENSG00000162733	71.8142	-0.323944	0.174333	7.69972	0.0526429	0.732983	NS
ENSG00000208892	564.579	-0.305686	0.210293	7.69937	0.052651	0.732983	NS
ENSG00000015532	396.423	0.0644588	0.0477348	7.69715	0.0527034	0.733079	NS
ENSG00000171960	353.161	0.0207238	0.0358754	7.69526	0.052748	0.733388	NS
ENSG00000198336	249.044	0.19128	0.13153	7.69503	0.0527534	0.733403	NS
ENSG00000215845	568.422	0.0895458	0.0432977	7.69293	0.0528031	0.733587	NS
ENSG00000270060	59.9773	0.173516	0.0898388	7.69142	0.0528388	0.733587	NS
ENSG00000137210	762.47	0.0512684	0.0370371	7.6889	0.0528984	0.733677	NS
ENSG00000277481	33.4253	-0.0699489	0.159017	7.6888	0.0529007	0.733677	NS
ENSG00000267283	135.922	0.154836	0.0978272	7.68307	0.0530367	0.734158	NS
ENSG00000163479	2537.38	0.0936745	0.0458868	7.67938	0.0531242	0.734158	NS
ENSG00000145022	557.366	0.0978848	0.0364149	7.67864	0.0531419	0.734158	NS
ENSG00000198300	36.154	-0.515991	0.284804	7.67804	0.053156	0.734158	NS
ENSG00000238164	314.122	0.0827384	0.0605409	7.67458	0.0532384	0.734638	NS
ENSG00000069248	1404.02	-0.0492328	0.0277729	7.67412	0.0532493	0.734638	NS
ENSG00000138621	962.498	0.145901	0.0775551	7.6729	0.0532785	0.734741	NS
ENSG00000185019	192.256	0.145452	0.069393	7.67253	0.0532874	0.734741	NS
ENSG00000152422	311.625	-0.0896244	0.0998163	7.66993	0.0533493	0.734898	NS
ENSG00000206875	62.3908	0.344006	0.167775	7.66946	0.0533604	0.734898	NS
ENSG00000115459	788.168	0.0506646	0.0291725	7.66888	0.0533744	0.734898	NS
ENSG00000100316	11431.8	0.0898228	0.0689052	7.66104	0.053562	0.735265	NS
ENSG00000160323	45.543	-0.362883	0.222087	7.65986	0.0535901	0.735265	NS
ENSG00000240053	74.5241	0.164806	0.105497	7.65971	0.0535936	0.735265	NS
ENSG00000167995	1466.16	0.205832	0.0841283	7.65966	0.053595	0.735265	NS
ENSG00000137507	18.9202	-0.477217	0.274838	7.65959	0.0535966	0.735265	NS
ENSG00000096996	581.825	0.0888071	0.0560172	7.65927	0.0536043	0.735265	NS
ENSG00000227195	38.872	0.092822	0.18119	7.65795	0.0536359	0.735321	NS
ENSG00000086570	30.8004	-0.671545	0.346643	7.65642	0.0536728	0.735421	NS
ENSG00000132382	332.354	0.0672035	0.0706595	7.65339	0.0537454	0.735829	NS
ENSG00000278311	2795.19	-0.0288664	0.031142	7.65095	0.0538042	0.736007	NS
ENSG00000225828	191.388	0.173461	0.0901743	7.64834	0.0538671	0.736243	NS
ENSG00000237441	1790.48	0.136	0.0723182	7.64647	0.053912	0.736243	NS
ENSG00000272734	116.299	0.0954555	0.0790742	7.64409	0.0539694	0.736243	NS
ENSG00000143761	3837.25	0.136183	0.0517209	7.64276	0.0540015	0.736244	NS
ENSG00000112561	960.713	0.0789179	0.0700208	7.64101	0.0540438	0.736468	NS
ENSG00000224505	608.606	0.0824411	0.0370539	7.63843	0.0541063	0.736527	NS
ENSG00000035928	1686.59	-0.0583151	0.0385725	7.63799	0.054117	0.736527	NS
ENSG00000144061	59.7475	-0.392009	0.190937	7.63709	0.0541387	0.736527	NS
ENSG00000178700	394.821	-0.114671	0.058718	7.63609	0.0541628	0.736527	NS
ENSG00000163932	1240.67	0.181811	0.0988736	7.63482	0.0541936	0.736527	NS
ENSG00000143498	295.452	-0.124374	0.0515079	7.63476	0.0541952	0.736527	NS
ENSG00000013523	561.915	0.0382931	0.0341711	7.63472	0.0541962	0.736527	NS
ENSG00000003056	3836.84	-0.0244958	0.0406998	7.63308	0.054236	0.736527	NS
ENSG00000276058	84.2785	-0.00610562	0.0834988	7.63258	0.054248	0.736527	NS
ENSG00000067182	2671.16	0.173762	0.0775723	7.63115	0.0542827	0.736527	NS
ENSG00000105953	1484.81	0.117949	0.058255	7.63085	0.05429	0.736527	NS
ENSG00000166685	649.933	0.0513614	0.0334564	7.62842	0.0543489	0.736527	NS
ENSG00000106605	431.646	0.00424916	0.0605285	7.62818	0.0543549	0.736527	NS
ENSG00000105640	9151.85	0.153683	0.0590502	7.6279	0.0543616	0.736527	NS
ENSG00000152904	295.801	-0.0519876	0.0451534	7.62557	0.0544183	0.736699	NS
ENSG00000165733	1289.07	-0.0822334	0.0403834	7.62348	0.0544692	0.736981	NS
ENSG00000246082	156.371	0.120687	0.0673866	7.61867	0.0545865	0.737579	NS
ENSG00000116147	48.9175	-0.40884	0.230682	7.61848	0.0545912	0.737579	NS
ENSG00000227161	30.844	0.0858545	0.0381616	7.61817	0.0545987	0.737579	NS
ENSG00000167721	754.732	-0.0651909	0.0330456	7.61702	0.0546268	0.737784	NS
ENSG00000233010	33.1453	0.0326591	0.0367867	7.61388	0.0547036	0.738417	NS
ENSG00000161692	126.954	-0.0692058	0.0759497	7.6127	0.0547324	0.738542	NS
ENSG00000263120	23.0506	0.0969889	0.150077	7.60894	0.0548243	0.738879	NS
ENSG00000152117	300.407	0.123477	0.0599106	7.60683	0.0548761	0.738879	NS
ENSG00000261799	580.03	0.0252879	0.0428657	7.60352	0.0549573	0.739558	NS
ENSG00000159479	746.31	0.010854	0.0269185	7.59708	0.0551159	0.740081	NS
ENSG00000127527	1102.27	0.144779	0.0847748	7.59642	0.0551321	0.74013	NS
ENSG00000123091	6752.22	0.127436	0.109308	7.59607	0.0551407	0.740156	NS
ENSG00000174944	419.496	-0.111932	0.107539	7.59135	0.0552572	0.740483	NS
ENSG00000185065	32.5911	-0.194329	0.0774883	7.59002	0.0552901	0.740626	NS
ENSG00000149532	1065.84	0.119406	0.0626918	7.5873	0.0553573	0.740697	NS
ENSG00000013275	933.081	-0.0339366	0.0372434	7.58643	0.0553787	0.740741	NS
ENSG00000103043	614.366	0.0839347	0.0636756	7.58456	0.0554252	0.740915	NS
ENSG00000143375	26.1395	-0.586822	0.280693	7.58372	0.055446	0.740915	NS
ENSG00000179766	21.5762	-0.677711	0.339649	7.58336	0.0554547	0.740924	NS
ENSG00000155761	42.0847	-0.45758	0.262793	7.58204	0.0554876	0.74105	NS
ENSG00000135437	67.7086	0.18919	0.0947342	7.58005	0.055537	0.741255	NS
ENSG00000126903	177.833	0.162205	0.0648375	7.57992	0.0555401	0.741255	NS
ENSG00000159164	41.4305	-0.150287	0.12525	7.57803	0.0555869	0.741301	NS
ENSG00000198604	5902.27	-0.0762148	0.0552631	7.57769	0.0555954	0.741301	NS
ENSG00000105254	906.706	0.0482188	0.0363204	7.57714	0.0556093	0.741301	NS
ENSG00000230043	204.728	0.12258	0.114856	7.57643	0.0556269	0.741301	NS
ENSG00000224831	26.4039	-0.0598255	0.113081	7.57228	0.0557302	0.741359	NS
ENSG00000122068	1598.76	-0.0587169	0.0481946	7.57133	0.0557538	0.741359	NS
ENSG00000099326	625.936	0.0367517	0.0538766	7.57064	0.0557709	0.741472	NS
ENSG00000200783	605.069	0.316171	0.120764	7.56961	0.0557967	0.741489	NS
ENSG00000135709	3047.34	0.174373	0.0783613	7.56958	0.0557974	0.741489	NS
ENSG00000145569	1626.82	-0.0217388	0.0512477	7.56943	0.055801	0.741489	NS
ENSG00000169696	294.188	0.1283	0.100699	7.56921	0.0558065	0.741489	NS
ENSG00000169220	1386.16	0.139464	0.0684179	7.56602	0.0558862	0.741763	NS
ENSG00000266389	32.4962	0.19045	0.0790933	7.5649	0.0559142	0.741763	NS
ENSG00000132432	608.592	0.0528605	0.0660138	7.56429	0.0559294	0.741763	NS
ENSG00000115282	358.658	0.0824921	0.0557526	7.56375	0.0559427	0.741763	NS
ENSG00000126777	2793.64	-0.0964899	0.0622139	7.56198	0.055987	0.741763	NS
ENSG00000174444	13582	0.0577476	0.0745394	7.56173	0.0559934	0.741763	NS
ENSG00000141506	3837.43	0.129345	0.0711731	7.55977	0.0560424	0.741763	NS
ENSG00000239823	47.2964	0.163233	0.0870318	7.55894	0.0560632	0.741763	NS
ENSG00000166595	533.181	0.0764587	0.0432307	7.55822	0.0560813	0.741763	NS
ENSG00000171804	36.8742	-0.675626	0.342064	7.5569	0.0561144	0.741763	NS
ENSG00000251396	21.4265	-0.375184	0.243999	7.55436	0.056178	0.741763	NS
ENSG00000068120	197.972	0.160198	0.0940117	7.55419	0.0561823	0.741763	NS
ENSG00000172432	889.978	0.10623	0.062088	7.55251	0.0562244	0.741763	NS
ENSG00000197238	259.596	0.167544	0.0988551	7.55162	0.056247	0.741763	NS
ENSG00000048649	3259.58	-0.0571576	0.0400171	7.55126	0.0562558	0.741763	NS
ENSG00000242251	21.2563	-0.0106254	0.0461939	7.55032	0.0562796	0.741763	NS
ENSG00000181929	844.358	0.0125729	0.032414	7.55012	0.0562846	0.741763	NS
ENSG00000127415	209.649	0.113819	0.0913492	7.54768	0.056346	0.741813	NS
ENSG00000265681	444.316	-0.0103079	0.0664037	7.54547	0.0564016	0.742093	NS
ENSG00000179041	242.106	-0.0806705	0.0450319	7.5436	0.0564487	0.742212	NS
ENSG00000157368	30.8275	-0.323901	0.191174	7.54203	0.0564884	0.742242	NS
ENSG00000235903	24.6745	-0.438632	0.236696	7.5403	0.0565319	0.742242	NS
ENSG00000214655	1719.44	0.128202	0.0746729	7.54008	0.0565375	0.742242	NS
ENSG00000083817	224.479	0.00945	0.0471324	7.53849	0.0565777	0.742262	NS
ENSG00000196154	10614.4	0.06377	0.0606411	7.5378	0.0565951	0.742262	NS
ENSG00000135723	307.705	0.165953	0.0867606	7.53534	0.0566574	0.742293	NS
ENSG00000255026	341.831	0.0350405	0.09108	7.5351	0.0566635	0.742293	NS
ENSG00000179163	586.016	-0.0346405	0.049367	7.53466	0.0566746	0.742293	NS
ENSG00000233476	805.131	-0.0229832	0.118122	7.534	0.0566913	0.742359	NS
ENSG00000053918	677.774	0.139276	0.0723548	7.53304	0.0567154	0.742415	NS
ENSG00000139625	223.952	0.0815535	0.0671071	7.53285	0.0567203	0.742415	NS
ENSG00000116685	1089.04	0.12441	0.0453732	7.53131	0.0567595	0.742621	NS
ENSG00000213672	128.88	0.0947547	0.0761529	7.53043	0.0567816	0.742682	NS
ENSG00000151576	1107.07	-0.052783	0.0267994	7.52913	0.0568148	0.742792	NS
ENSG00000284685	105.313	0.117668	0.0993121	7.52854	0.0568297	0.742792	NS
ENSG00000172426	23.0132	-0.247516	0.149353	7.52559	0.0569045	0.742814	NS
ENSG00000285533	126.512	0.139467	0.0510558	7.52523	0.0569138	0.742814	NS
ENSG00000205209	18.9817	-0.216566	0.158257	7.5214	0.0570112	0.742814	NS
ENSG00000100605	1869.99	0.128721	0.0774412	7.51818	0.0570932	0.742814	NS
ENSG00000142541	28855.5	0.111111	0.0780034	7.51804	0.0570966	0.742814	NS
ENSG00000272711	51.0951	-0.109555	0.062835	7.51799	0.057098	0.742814	NS
ENSG00000179361	585.341	0.161081	0.0787889	7.51662	0.0571329	0.742814	NS
ENSG00000124721	96.9658	-0.384875	0.219429	7.51623	0.0571428	0.742814	NS
ENSG00000186094	33.4744	-0.551193	0.282663	7.51465	0.0571833	0.742814	NS
ENSG00000112118	951.134	-0.0769372	0.0378655	7.51418	0.0571953	0.742814	NS
ENSG00000068354	294.772	0.158153	0.0692668	7.51327	0.0572184	0.742814	NS
ENSG00000111653	831.319	0.0195095	0.0345872	7.51317	0.0572209	0.742814	NS
ENSG00000116337	2794.38	0.162412	0.0816672	7.50877	0.0573335	0.742984	NS
ENSG00000068903	325.259	0.148272	0.0669635	7.5081	0.0573508	0.742999	NS
ENSG00000101337	797.936	0.108826	0.0675899	7.50614	0.057401	0.743356	NS
ENSG00000224186	26.9691	-0.439829	0.255869	7.50509	0.0574278	0.743481	NS
ENSG00000204577	2642.04	0.1797	0.0942799	7.50473	0.0574371	0.743491	NS
ENSG00000109475	1825.62	-0.058781	0.159141	7.5018	0.0575123	0.743681	NS
ENSG00000172830	467.199	0.118243	0.063891	7.5017	0.0575147	0.743681	NS
ENSG00000139620	1124.74	-0.00358029	0.0320786	7.50156	0.0575183	0.743681	NS
ENSG00000121380	20.4132	-0.430039	0.232247	7.50036	0.0575492	0.743769	NS
ENSG00000143183	1120.75	-0.0730725	0.0811734	7.49851	0.0575967	0.743773	NS
ENSG00000107890	596.083	-0.132225	0.0634918	7.49644	0.0576499	0.743777	NS
ENSG00000228363	37.3805	-0.0562908	0.115318	7.49077	0.057796	0.74404	NS
ENSG00000023228	2581.99	-0.00755184	0.0246028	7.48895	0.0578431	0.744068	NS
ENSG00000129680	297.27	-0.0683561	0.0364772	7.48875	0.0578482	0.744068	NS
ENSG00000202354	767.8	-0.760234	0.305098	7.4881	0.057865	0.744068	NS
ENSG00000109805	81.2716	-0.405709	0.148214	7.48417	0.0579667	0.744227	NS
ENSG00000212420	21.7869	0.0794983	0.0452654	7.48407	0.0579692	0.744227	NS
ENSG00000133454	79.6897	-0.525103	0.291469	7.48015	0.0580707	0.744227	NS
ENSG00000115649	864.352	0.198254	0.0880722	7.47855	0.0581121	0.744337	NS
ENSG00000156983	802.607	0.0820615	0.0390573	7.47823	0.0581205	0.744337	NS
ENSG00000147130	242.435	0.0678581	0.0752134	7.47768	0.0581348	0.744337	NS
ENSG00000169026	290.587	0.114759	0.0741356	7.47292	0.0582583	0.744337	NS
ENSG00000092531	5713.02	0.00549141	0.0477283	7.47279	0.0582617	0.744337	NS
ENSG00000275832	54.037	-0.541693	0.268256	7.47171	0.0582898	0.744337	NS
ENSG00000183576	1508.78	-0.00634855	0.0348636	7.47098	0.0583089	0.744337	NS
ENSG00000135968	3119.22	-0.105317	0.0637914	7.46997	0.058335	0.744345	NS
ENSG00000237276	32.894	-0.10969	0.162034	7.46939	0.0583502	0.744435	NS
ENSG00000176087	234.054	0.139495	0.0701957	7.46822	0.0583806	0.744658	NS
ENSG00000143106	1857.6	-0.00180167	0.0441288	7.46803	0.0583855	0.744666	NS
ENSG00000091947	657.447	0.0595068	0.0404519	7.46731	0.0584044	0.744754	NS
ENSG00000103222	1209.5	0.149572	0.0785841	7.46645	0.0584268	0.744754	NS
ENSG00000141858	73.8166	0.17422	0.100755	7.4662	0.0584332	0.744754	NS
ENSG00000138398	2082.26	-0.0958806	0.0906092	7.46596	0.0584396	0.744754	NS
ENSG00000103274	643.963	-0.00554338	0.035042	7.46541	0.0584538	0.744754	NS
ENSG00000169710	180.417	0.220987	0.141248	7.46535	0.0584555	0.744754	NS
ENSG00000141551	2297.62	0.152571	0.0789126	7.46262	0.0585267	0.745092	NS
ENSG00000160685	1998.67	0.130862	0.0645436	7.46201	0.0585426	0.745185	NS
ENSG00000203697	34.3512	-0.429469	0.230883	7.46098	0.0585696	0.745216	NS
ENSG00000142453	480.803	0.240173	0.122361	7.46091	0.0585715	0.745216	NS
ENSG00000205959	42.9585	-0.171132	0.119549	7.45889	0.0586242	0.745293	NS
ENSG00000126003	577.762	0.119318	0.0638723	7.45339	0.0587683	0.745293	NS
ENSG00000165915	166.007	0.125433	0.0697539	7.45323	0.0587725	0.745293	NS
ENSG00000175985	40.5677	-0.339535	0.223381	7.45239	0.0587944	0.745293	NS
ENSG00000172663	171.431	0.152604	0.0691931	7.45208	0.0588026	0.745293	NS
ENSG00000118162	63.763	-0.0493109	0.0833835	7.4509	0.0588336	0.745293	NS
ENSG00000203326	495.931	-0.193462	0.0980012	7.45079	0.0588365	0.745293	NS
ENSG00000273066	107.617	0.036869	0.0203405	7.45028	0.0588498	0.745362	NS
ENSG00000124205	19.7537	-0.431874	0.246795	7.44821	0.0589042	0.745499	NS
ENSG00000235917	75.4136	0.0720793	0.0965755	7.44672	0.0589434	0.74557	NS
ENSG00000129515	2219.41	-0.0393037	0.060447	7.44555	0.0589741	0.74557	NS
ENSG00000087074	920.627	0.170881	0.0674431	7.44369	0.0590231	0.745711	NS
ENSG00000184949	22.1342	-0.571759	0.30526	7.44183	0.0590719	0.745825	NS
ENSG00000068323	888.281	0.152405	0.0758352	7.43991	0.0591226	0.745918	NS
ENSG00000258839	219.749	0.0207451	0.0676667	7.4392	0.0591413	0.745918	NS
ENSG00000037897	45.1914	-0.0462057	0.068164	7.43859	0.0591575	0.745918	NS
ENSG00000228835	25.2682	0.257655	0.153845	7.4373	0.0591916	0.745918	NS
ENSG00000092621	81.4544	-0.284732	0.159935	7.43686	0.0592031	0.745918	NS
ENSG00000157064	20.9601	-0.58811	0.309974	7.433	0.0593052	0.746171	NS
ENSG00000092098	699.948	0.0468098	0.0530701	7.43197	0.0593325	0.746171	NS
ENSG00000251485	47.1568	-0.169317	0.063742	7.42957	0.0593959	0.746171	NS
ENSG00000100941	2457.54	-0.0517308	0.0471169	7.42651	0.0594771	0.746405	NS
ENSG00000167526	19660.2	0.12197	0.0646549	7.42598	0.0594911	0.746405	NS
ENSG00000248538	68.2944	-0.546086	0.272425	7.4239	0.0595463	0.746405	NS
ENSG00000188342	583.66	-0.0387154	0.0458843	7.42252	0.059583	0.746405	NS
ENSG00000170043	215.165	0.144332	0.0675486	7.41815	0.0596993	0.746405	NS
ENSG00000127452	285.069	0.0868022	0.0364191	7.41697	0.0597306	0.746405	NS
ENSG00000264229	19.302	-0.380159	0.248856	7.41697	0.0597308	0.746405	NS
ENSG00000158792	135.049	0.126513	0.0676945	7.41673	0.0597371	0.746405	NS
ENSG00000178685	1860.86	-0.0821166	0.0587599	7.41461	0.0597935	0.746405	NS
ENSG00000145920	30.1614	-0.727607	0.343439	7.41234	0.0598541	0.746405	NS
ENSG00000172987	21.0904	-0.651115	0.330463	7.41231	0.059855	0.746405	NS
ENSG00000076321	1012.03	-0.0489519	0.0420253	7.41179	0.0598688	0.746405	NS
ENSG00000104081	528.46	0.153638	0.0657655	7.41159	0.0598741	0.746405	NS
ENSG00000111271	742.034	0.0771795	0.0460502	7.4098	0.0599219	0.746405	NS
ENSG00000204611	276.36	-0.0767416	0.059697	7.40928	0.0599358	0.746405	NS
ENSG00000181291	39.2742	-0.686249	0.310669	7.40858	0.0599546	0.746405	NS
ENSG00000181135	362.073	0.0829261	0.0532603	7.40743	0.0599852	0.746405	NS
ENSG00000139697	3407.65	-0.0344786	0.0294138	7.40735	0.0599875	0.746405	NS
ENSG00000138071	16214	-0.0741154	0.0507026	7.40692	0.059999	0.746405	NS
ENSG00000100412	594.45	0.122379	0.0557907	7.40666	0.0600059	0.746428	NS
ENSG00000010671	2007.76	-0.00186836	0.0408512	7.40409	0.0600747	0.746793	NS
ENSG00000019144	69.0744	-0.534004	0.279114	7.40306	0.0601023	0.74683	NS
ENSG00000118960	578.173	0.0939888	0.0654741	7.39798	0.0602385	0.746985	NS
ENSG00000115866	1258.08	-0.0631118	0.0573547	7.39773	0.0602454	0.746985	NS
ENSG00000255346	41.6339	-0.713479	0.374526	7.3968	0.0602703	0.746985	NS
ENSG00000099949	439.054	0.0568384	0.0538087	7.39248	0.0603866	0.747342	NS
ENSG00000090382	74311.3	0.0186469	0.0857834	7.39213	0.0603959	0.747342	NS
ENSG00000135424	47.844	-0.236078	0.180068	7.39168	0.0604079	0.747373	NS
ENSG00000231105	29.7253	0.120577	0.0874575	7.391	0.0604261	0.747373	NS
ENSG00000249684	67.9844	0.0846704	0.103599	7.39097	0.060427	0.747373	NS
ENSG00000175854	95.5201	0.0626831	0.039545	7.38947	0.0604676	0.747474	NS
ENSG00000204859	670.031	0.100512	0.0432704	7.38673	0.0605413	0.747525	NS
ENSG00000199090	37.8265	0.0948973	0.126912	7.3846	0.060599	0.747626	NS
ENSG00000174799	1052.38	-0.0755645	0.0474631	7.38348	0.0606292	0.747669	NS
ENSG00000187608	1382.71	-0.207366	0.166233	7.38318	0.0606371	0.747669	NS
ENSG00000124635	786.77	0.0776588	0.0709458	7.3816	0.0606799	0.747766	NS
ENSG00000197150	288.008	0.0471193	0.0750127	7.38041	0.0607122	0.74777	NS
ENSG00000163798	855.855	-0.0258177	0.0301589	7.37967	0.0607322	0.74777	NS
ENSG00000132589	2403.87	0.174554	0.0846775	7.37876	0.0607568	0.74777	NS
ENSG00000228097	41.3506	0.0269346	0.104928	7.3783	0.0607694	0.74777	NS
ENSG00000138768	2293.94	-0.0822496	0.0493822	7.37762	0.0607877	0.74777	NS
ENSG00000184985	52.3605	-0.470774	0.243275	7.37699	0.0608048	0.74777	NS
ENSG00000173638	1893.6	0.182738	0.102482	7.37659	0.0608156	0.74777	NS
ENSG00000099954	43.4873	-0.459586	0.22794	7.3764	0.0608208	0.74777	NS
ENSG00000040275	192.301	-0.1083	0.0557407	7.37489	0.0608616	0.74777	NS
ENSG00000226989	31.3042	0.075738	0.0377902	7.3718	0.0609457	0.748111	NS
ENSG00000233060	21.4738	-0.10136	0.0461222	7.36966	0.0610037	0.748234	NS
ENSG00000214548	118.318	-0.354881	0.261656	7.36815	0.0610447	0.748285	NS
ENSG00000137869	27.9794	-0.749759	0.356901	7.36777	0.0610552	0.748285	NS
ENSG00000102312	47.6814	0.0251519	0.0964305	7.36668	0.0610848	0.74833	NS
ENSG00000162105	82.4774	-0.721037	0.3436	7.36638	0.0610931	0.74837	NS
ENSG00000107864	388.836	0.0208633	0.0387068	7.36107	0.0612378	0.748484	NS
ENSG00000107185	801.303	0.0647213	0.0495473	7.36095	0.061241	0.748484	NS
ENSG00000227036	160.962	-0.447282	0.253705	7.35968	0.0612757	0.748484	NS
ENSG00000064601	769.145	0.152285	0.0860749	7.35899	0.0612944	0.748484	NS
ENSG00000228784	375.452	0.134535	0.0618108	7.35892	0.0612963	0.748484	NS
ENSG00000171811	69.1326	-0.706328	0.335648	7.35888	0.0612974	0.748484	NS
ENSG00000102030	249.81	-0.0125331	0.0523682	7.35783	0.0613262	0.748484	NS
ENSG00000171928	905.839	-0.0574708	0.0567683	7.35778	0.0613275	0.748484	NS
ENSG00000062194	4265.84	-0.0842974	0.0651394	7.35663	0.061359	0.748484	NS
ENSG00000012061	566.113	0.0932893	0.0391817	7.35603	0.0613753	0.748484	NS
ENSG00000281207	119.139	-0.0807777	0.0945316	7.3559	0.061379	0.748484	NS
ENSG00000154719	277.47	-0.0803755	0.0559279	7.35563	0.0613864	0.748484	NS
ENSG00000035862	797.819	0.222987	0.101798	7.35479	0.0614093	0.748484	NS
ENSG00000159212	19.513	-0.515926	0.25613	7.35382	0.0614359	0.748484	NS
ENSG00000186862	37.7282	-0.370524	0.209487	7.35351	0.0614442	0.748484	NS
ENSG00000161202	347.922	0.151604	0.0867004	7.35232	0.0614768	0.748484	NS
ENSG00000100413	407.829	0.0596404	0.0576045	7.3511	0.0615104	0.748484	NS
ENSG00000063322	657.427	0.0819713	0.0311173	7.35014	0.0615366	0.748484	NS
ENSG00000228217	27.5171	-0.0494875	0.106446	7.34859	0.0615791	0.748518	NS
ENSG00000162585	255.838	0.0746842	0.0665594	7.34683	0.0616273	0.748661	NS
ENSG00000155380	332.453	-0.0745447	0.0429322	7.3465	0.0616364	0.748665	NS
ENSG00000260064	26.5313	-0.152329	0.080929	7.34602	0.0616497	0.748665	NS
ENSG00000111344	27.6593	-0.61299	0.297457	7.34553	0.0616633	0.748665	NS
ENSG00000108107	1394.5	0.153531	0.0686647	7.34295	0.0617342	0.748665	NS
ENSG00000158158	134.861	0.148602	0.0872328	7.34154	0.061773	0.748665	NS
ENSG00000196267	412.881	-0.0729217	0.0617589	7.34055	0.0618002	0.748665	NS
ENSG00000143093	1075.25	0.0693204	0.0440725	7.34029	0.0618072	0.748665	NS
ENSG00000158552	500.189	0.0913598	0.0347629	7.33988	0.0618187	0.748665	NS
ENSG00000188493	39.8954	0.172703	0.113501	7.33986	0.061819	0.748665	NS
ENSG00000261824	648.022	-0.0484366	0.0565555	7.33906	0.0618411	0.748665	NS
ENSG00000171311	660.412	0.0382691	0.0338833	7.33806	0.0618687	0.748665	NS
ENSG00000162384	631.372	0.0106789	0.0265951	7.33731	0.0618893	0.748665	NS
ENSG00000137731	37.6489	-0.187267	0.142129	7.3363	0.0619172	0.748761	NS
ENSG00000018280	6631.12	0.181306	0.0935243	7.33584	0.06193	0.748761	NS
ENSG00000173418	459.144	-0.0202807	0.0362114	7.33572	0.0619332	0.748761	NS
ENSG00000198870	31.8306	-0.34094	0.191307	7.33483	0.0619577	0.748856	NS
ENSG00000166484	173.169	0.113589	0.0701048	7.33211	0.0620328	0.748856	NS
ENSG00000110031	1356.04	0.0546661	0.0271226	7.33138	0.062053	0.748856	NS
ENSG00000129911	372.294	0.124798	0.0688322	7.33095	0.062065	0.748856	NS
ENSG00000169139	567.029	-0.0320501	0.0487895	7.3308	0.0620691	0.748856	NS
ENSG00000124459	686.807	-0.034707	0.0338469	7.33071	0.0620715	0.748856	NS
ENSG00000005339	4303.65	0.135182	0.0754506	7.32867	0.0621279	0.748856	NS
ENSG00000068697	1367.02	-0.0109817	0.0473832	7.32817	0.0621418	0.748856	NS
ENSG00000160392	82.9732	0.0576587	0.102494	7.32365	0.0622669	0.749514	NS
ENSG00000104972	642.918	0.13776	0.0796578	7.32318	0.06228	0.749514	NS
ENSG00000171608	4904.02	0.151604	0.0811311	7.32269	0.0622936	0.749514	NS
ENSG00000276775	22.2702	-0.289792	0.214079	7.32245	0.0623003	0.749514	NS
ENSG00000189159	1602	0.044509	0.0538463	7.32057	0.0623525	0.749671	NS
ENSG00000279536	51.774	-0.171914	0.068261	7.31926	0.062389	0.749731	NS
ENSG00000189410	21.507	-0.582773	0.308582	7.31878	0.0624022	0.749731	NS
ENSG00000214194	136.266	0.0286005	0.0991599	7.31731	0.0624431	0.749731	NS
ENSG00000143977	386.665	-0.0152395	0.0802025	7.31685	0.0624558	0.749817	NS
ENSG00000236467	20.5577	-0.509068	0.293058	7.3163	0.0624711	0.749859	NS
ENSG00000276312	35.0719	0.784241	0.302857	7.3134	0.0625518	0.749951	NS
ENSG00000269318	56.109	0.190218	0.0895089	7.31339	0.0625521	0.749951	NS
ENSG00000136824	454.856	-0.122543	0.0664357	7.31292	0.0625652	0.749984	NS
ENSG00000113811	1743.11	0.0387118	0.0893042	7.31267	0.0625722	0.750016	NS
ENSG00000141013	125.122	0.0100137	0.0680179	7.31115	0.0626147	0.750215	NS
ENSG00000175115	2760.6	0.143177	0.076089	7.30466	0.0627957	0.75102	NS
ENSG00000100425	1384.51	0.0820379	0.0441923	7.30229	0.062862	0.751239	NS
ENSG00000138182	415.821	-0.189132	0.0999588	7.30132	0.0628893	0.751277	NS
ENSG00000130827	330.905	0.145797	0.102252	7.30048	0.0629128	0.751277	NS
ENSG00000183172	197.667	0.0935699	0.0431203	7.29957	0.0629382	0.751277	NS
ENSG00000111252	2465.89	0.133174	0.0647313	7.29735	0.0630006	0.751277	NS
ENSG00000271959	40.7831	0.0411045	0.129114	7.29697	0.0630112	0.751277	NS
ENSG00000179195	1140.06	-0.0704094	0.031924	7.29693	0.0630122	0.751277	NS
ENSG00000202538	6584.56	-0.411689	0.281165	7.29309	0.0631202	0.751514	NS
ENSG00000198171	699.446	-0.0101651	0.0333637	7.29284	0.0631271	0.751514	NS
ENSG00000099331	5141.71	0.158553	0.0834337	7.29006	0.0632054	0.751765	NS
ENSG00000100228	63.7153	0.189616	0.110486	7.28841	0.0632517	0.751767	NS
ENSG00000198746	248.233	0.0748607	0.0296983	7.28696	0.0632926	0.751767	NS
ENSG00000128595	789.646	-0.0506026	0.0350908	7.28679	0.0632975	0.751774	NS
ENSG00000071564	513.268	0.129562	0.0778189	7.28631	0.063311	0.751784	NS
ENSG00000150990	290.1	0.0644552	0.0678599	7.28599	0.0633199	0.751784	NS
ENSG00000204568	559.656	0.00267379	0.0424399	7.28449	0.0633623	0.751928	NS
ENSG00000165487	1349.63	-0.0746469	0.0574672	7.28165	0.0634423	0.752016	NS
ENSG00000205221	24.5206	-0.398254	0.222161	7.28148	0.0634473	0.752016	NS
ENSG00000127445	864.96	0.0713826	0.0300722	7.28129	0.0634524	0.752016	NS
ENSG00000261668	43.8908	-0.0337065	0.0716745	7.28096	0.0634618	0.752016	NS
ENSG00000101152	3040.44	0.132359	0.0615192	7.2809	0.0634635	0.752016	NS
ENSG00000170088	482.969	-0.0648327	0.0256435	7.27987	0.0634925	0.752016	NS
ENSG00000133104	1490.07	-0.0510799	0.051818	7.27926	0.0635099	0.752016	NS
ENSG00000263345	20.8185	0.178783	0.123336	7.27797	0.0635464	0.752016	NS
ENSG00000163462	52.4847	0.121908	0.118489	7.27752	0.063559	0.752016	NS
ENSG00000240857	226.173	-0.0560791	0.0732879	7.2771	0.0635709	0.752075	NS
ENSG00000164615	564.405	0.0088685	0.052035	7.27341	0.0636755	0.752285	NS
ENSG00000142611	54.4691	-0.776842	0.358703	7.27312	0.0636838	0.752285	NS
ENSG00000197061	3017.42	0.190278	0.103311	7.2719	0.0637182	0.752285	NS
ENSG00000013810	1617.9	0.176404	0.0769294	7.26972	0.0637801	0.752695	NS
ENSG00000278890	23.8755	-0.867208	0.436229	7.26883	0.0638055	0.752789	NS
ENSG00000130305	498.187	0.0495302	0.0321518	7.26584	0.0638903	0.753326	NS
ENSG00000163013	235.058	0.128437	0.108953	7.2645	0.0639283	0.753417	NS
ENSG00000118503	1010.54	0.129207	0.0511408	7.26229	0.0639913	0.753468	NS
ENSG00000167306	51.4457	-0.594227	0.287838	7.2601	0.0640538	0.753675	NS
ENSG00000165695	23.2351	-0.396847	0.262799	7.25756	0.0641262	0.753743	NS
ENSG00000160959	377.89	0.157754	0.0707807	7.25564	0.064181	0.753931	NS
ENSG00000232811	18.7804	-0.19175	0.110185	7.25555	0.0641837	0.753931	NS
ENSG00000266801	40.5632	-0.0431972	0.0589509	7.25516	0.0641946	0.753931	NS
ENSG00000274515	31.8898	-0.156687	0.0655982	7.25306	0.0642548	0.753933	NS
ENSG00000197483	58.1491	0.156724	0.124316	7.25303	0.0642555	0.753933	NS
ENSG00000256294	416.768	-0.0556966	0.0427571	7.25251	0.0642705	0.753933	NS
ENSG00000109736	423.077	0.0871535	0.0572414	7.2504	0.0643308	0.754157	NS
ENSG00000153443	223.874	0.165659	0.0746696	7.24918	0.0643658	0.754301	NS
ENSG00000138031	209.692	0.0503884	0.0767961	7.24735	0.0644181	0.754528	NS
ENSG00000096080	306.825	0.0750165	0.0322981	7.24437	0.0645036	0.754534	NS
ENSG00000149743	97.9436	0.135874	0.0549122	7.2433	0.0645344	0.754534	NS
ENSG00000205683	106.537	-0.226034	0.1262	7.24255	0.0645559	0.754534	NS
ENSG00000203896	125.872	0.0193409	0.0507025	7.24175	0.0645787	0.754646	NS
ENSG00000273855	29.24	0.0546906	0.0981407	7.23995	0.0646304	0.754744	NS
ENSG00000129250	464.302	0.119145	0.0715955	7.23799	0.0646868	0.754865	NS
ENSG00000125731	136.441	0.165192	0.10344	7.23764	0.064697	0.754865	NS
ENSG00000074696	600.143	-0.0826471	0.0381756	7.23754	0.0647	0.754865	NS
ENSG00000135972	425.792	-0.0893832	0.0538877	7.23556	0.0647568	0.755094	NS
ENSG00000174844	62.2452	-0.352959	0.226428	7.23171	0.0648679	0.755279	NS
ENSG00000199568	70.0072	-0.604243	0.265133	7.23156	0.0648721	0.755279	NS
ENSG00000169385	137.458	0.14435	0.133728	7.23112	0.0648849	0.755279	NS
ENSG00000116514	1482.61	0.143133	0.0608672	7.23056	0.064901	0.755279	NS
ENSG00000153404	46.0736	-0.640859	0.34275	7.23031	0.0649082	0.755279	NS
ENSG00000224083	125.513	0.171471	0.0991896	7.22929	0.0649379	0.755493	NS
ENSG00000135540	81.069	-0.200314	0.131119	7.2276	0.0649865	0.755493	NS
ENSG00000281181	92.4402	-0.863875	0.349235	7.22744	0.0649911	0.755493	NS
ENSG00000228300	183.495	0.107702	0.0490051	7.22501	0.0650614	0.755689	NS
ENSG00000214114	379.749	-0.0304914	0.0538847	7.22282	0.0651248	0.755856	NS
ENSG00000159202	1274.26	0.074946	0.0465737	7.22057	0.0651902	0.755904	NS
ENSG00000066422	2088.28	-0.0689427	0.0491983	7.22037	0.0651957	0.755904	NS
ENSG00000139645	578.938	0.125654	0.0758144	7.21992	0.065209	0.755904	NS
ENSG00000238713	32.3747	0.00865153	0.0651028	7.21885	0.0652398	0.755989	NS
ENSG00000244620	66.0243	-0.130666	0.104894	7.21702	0.065293	0.756246	NS
ENSG00000100714	581.618	-0.0709154	0.0335312	7.21528	0.0653437	0.756254	NS
ENSG00000225031	118.649	0.00950656	0.0909444	7.21414	0.0653767	0.756254	NS
ENSG00000211450	852.008	0.0999898	0.0521664	7.21331	0.065401	0.756254	NS
ENSG00000157978	1282.88	0.0652447	0.072741	7.2133	0.0654012	0.756254	NS
ENSG00000116898	288.215	0.070708	0.0358714	7.21306	0.0654081	0.756254	NS
ENSG00000148840	213.844	0.113715	0.0812712	7.21295	0.0654114	0.756254	NS
ENSG00000124493	60.1433	-0.720364	0.375766	7.21291	0.0654125	0.756254	NS
ENSG00000143436	380.393	0.00606498	0.0364844	7.20736	0.0655741	0.7567	NS
ENSG00000174197	4281.3	-0.0744182	0.0322758	7.20541	0.0656309	0.756816	NS
ENSG00000182771	26.1511	-0.486568	0.278813	7.20526	0.0656355	0.756816	NS
ENSG00000149131	76.8386	-0.22874	0.170952	7.20491	0.0656455	0.756877	NS
ENSG00000138381	850.32	-0.0781072	0.09775	7.20427	0.0656642	0.756978	NS
ENSG00000196757	824.322	-0.0409963	0.0392174	7.2009	0.0657627	0.757061	NS
ENSG00000164967	350.144	0.0376519	0.0413861	7.20053	0.0657735	0.757061	NS
ENSG00000126107	606.131	0.0798777	0.0544316	7.20042	0.0657767	0.757061	NS
ENSG00000111796	623.558	-0.0200271	0.112644	7.20039	0.0657777	0.757061	NS
ENSG00000187980	25.5568	-0.204334	0.174066	7.19997	0.06579	0.757061	NS
ENSG00000277072	317.199	0.116972	0.0584335	7.19965	0.0657994	0.757061	NS
ENSG00000232810	82.5776	0.101453	0.0588296	7.1992	0.0658124	0.757061	NS
ENSG00000132792	1181.96	-0.055712	0.034122	7.19882	0.0658236	0.757061	NS
ENSG00000126804	1949.04	-0.0521653	0.0718983	7.1972	0.0658709	0.757061	NS
ENSG00000007545	332.19	0.115328	0.0729166	7.19653	0.0658907	0.757061	NS
ENSG00000150779	300.641	0.0395449	0.0948093	7.19606	0.0659045	0.757061	NS
ENSG00000256069	22.0466	-0.539783	0.317011	7.19588	0.0659098	0.757061	NS
ENSG00000140459	20.1062	-0.571453	0.297603	7.19509	0.0659329	0.757061	NS
ENSG00000278002	51.9011	0.0356566	0.0815741	7.19461	0.0659468	0.757114	NS
ENSG00000275023	2670.26	0.0822003	0.0847146	7.19323	0.0659874	0.75742	NS
ENSG00000273597	23.3644	0.192679	0.10854	7.191	0.0660529	0.75742	NS
ENSG00000267169	244.779	-0.00902847	0.051984	7.18787	0.0661446	0.757715	NS
ENSG00000134248	1084.95	0.0506112	0.0566609	7.18739	0.066159	0.757715	NS
ENSG00000237781	360.186	0.0957108	0.113233	7.18678	0.0661769	0.757715	NS
ENSG00000067955	2113.94	-0.0388574	0.0425678	7.18558	0.0662122	0.757715	NS
ENSG00000187764	6604.7	0.149783	0.0872657	7.18228	0.0663094	0.757715	NS
ENSG00000166333	896.366	0.132424	0.0537188	7.18185	0.066322	0.757715	NS
ENSG00000084636	57.8528	-0.758599	0.375973	7.18173	0.0663255	0.757715	NS
ENSG00000174332	20.5218	-0.818419	0.385873	7.17925	0.0663988	0.757715	NS
ENSG00000164946	44.3304	-0.427128	0.254286	7.17904	0.066405	0.757715	NS
ENSG00000140983	1053.11	0.0578141	0.0479104	7.17792	0.0664379	0.757715	NS
ENSG00000175063	33.052	0.0765849	0.0959168	7.17715	0.0664607	0.757715	NS
ENSG00000235217	84.7867	0.0840019	0.0593214	7.1746	0.0665361	0.757715	NS
ENSG00000213906	318.703	0.0606669	0.0518148	7.1737	0.0665626	0.757715	NS
ENSG00000239672	102.369	0.0031128	0.078625	7.17245	0.0665996	0.757715	NS
ENSG00000185158	691.386	0.07588	0.0417437	7.16948	0.0666876	0.757715	NS
ENSG00000274376	60.3702	-0.242769	0.179974	7.16726	0.0667536	0.757715	NS
ENSG00000201998	666.979	-0.239909	0.202475	7.16707	0.066759	0.757715	NS
ENSG00000144736	579.138	-0.0691204	0.0370749	7.16556	0.066804	0.757715	NS
ENSG00000204291	39.3591	-0.508251	0.288976	7.16411	0.0668468	0.757715	NS
ENSG00000066583	350.612	-0.0384348	0.0531668	7.1638	0.0668561	0.757715	NS
ENSG00000108518	3438.97	0.131947	0.0516939	7.16306	0.066878	0.757715	NS
ENSG00000108352	124.857	0.191274	0.125095	7.16245	0.0668962	0.757715	NS
ENSG00000168040	1241.87	0.0415849	0.0437479	7.1621	0.0669068	0.757715	NS
ENSG00000178188	466.1	0.112492	0.087623	7.16144	0.0669262	0.757715	NS
ENSG00000172379	37.5719	-0.68848	0.353435	7.15956	0.0669821	0.757835	NS
ENSG00000105819	1366.96	-0.052939	0.0451377	7.15849	0.067014	0.758028	NS
ENSG00000129566	3533.95	0.0515094	0.0522986	7.15813	0.0670249	0.758028	NS
ENSG00000174243	2948.69	-0.0292064	0.0388111	7.15795	0.0670301	0.758028	NS
ENSG00000213983	1195.91	0.0786672	0.0616335	7.15729	0.0670498	0.758067	NS
ENSG00000123329	3173.17	0.161435	0.0842895	7.15723	0.0670516	0.758067	NS
ENSG00000020129	101.097	0.117607	0.108214	7.15549	0.0671035	0.758248	NS
ENSG00000036530	43.485	-0.375186	0.227808	7.15542	0.0671057	0.758248	NS
ENSG00000125630	733.018	-0.0662409	0.0339256	7.15533	0.0671082	0.758248	NS
ENSG00000155959	601.711	-0.100155	0.0961075	7.15497	0.0671191	0.758248	NS
ENSG00000187715	18.8852	-0.525976	0.289818	7.1547	0.0671271	0.758248	NS
ENSG00000127054	782.92	0.0948818	0.0541813	7.15306	0.067176	0.758248	NS
ENSG00000136940	710.843	-0.0473735	0.0433542	7.15268	0.0671874	0.758248	NS
ENSG00000011143	170.713	-0.00239093	0.0428137	7.15216	0.067203	0.758248	NS
ENSG00000230454	136.098	0.111765	0.080794	7.14807	0.0673252	0.758407	NS
ENSG00000243806	69.7529	-0.00794226	0.11655	7.14801	0.0673269	0.758407	NS
ENSG00000277399	32.3037	-0.739761	0.348003	7.14513	0.0674132	0.758574	NS
ENSG00000154518	1130.93	0.0062824	0.0509509	7.14346	0.067463	0.758727	NS
ENSG00000119684	1210.39	-0.0373239	0.0473038	7.14127	0.0675289	0.758954	NS
ENSG00000084073	1565.84	-0.058362	0.0539601	7.141	0.0675369	0.758954	NS
ENSG00000224177	178.035	0.0886029	0.118054	7.13958	0.0675793	0.759067	NS
ENSG00000188827	155.833	0.14624	0.115941	7.13863	0.0676079	0.759075	NS
ENSG00000125459	148.492	0.0426638	0.0498501	7.13797	0.0676277	0.759164	NS
ENSG00000071082	2802.02	-0.0419654	0.16406	7.13731	0.0676476	0.759207	NS
ENSG00000130723	2309.04	0.138337	0.0926404	7.13712	0.0676533	0.759207	NS
ENSG00000171827	372.083	-0.113186	0.058656	7.13585	0.0676917	0.759233	NS
ENSG00000186132	150.815	-0.0192565	0.0496387	7.13505	0.0677156	0.759233	NS
ENSG00000126838	30.2028	-0.464431	0.261706	7.135	0.0677172	0.759233	NS
ENSG00000171161	714.605	0.0842292	0.0355717	7.13439	0.0677355	0.759233	NS
ENSG00000132507	1751.96	0.0817861	0.0448477	7.13434	0.067737	0.759233	NS
ENSG00000184497	136.31	-0.180352	0.0920876	7.13425	0.0677396	0.759233	NS
ENSG00000100422	3982.82	0.0712503	0.0284738	7.13225	0.0677998	0.759333	NS
ENSG00000262049	191.976	0.100272	0.0448909	7.12942	0.0678852	0.759575	NS
ENSG00000064201	1090.7	0.0967219	0.071068	7.12882	0.0679032	0.759575	NS
ENSG00000108179	1032.36	0.135958	0.0525247	7.12803	0.0679271	0.759575	NS
ENSG00000280332	86.9225	0.221568	0.126488	7.12759	0.0679403	0.759575	NS
ENSG00000141446	1203.6	-0.111816	0.0841721	7.1272	0.067952	0.759575	NS
ENSG00000136261	528.924	-0.0274468	0.0401264	7.12717	0.0679529	0.759575	NS
ENSG00000148408	67.2644	-0.73098	0.354048	7.12684	0.0679629	0.759575	NS
ENSG00000110060	166.39	-0.0539758	0.0521637	7.12624	0.067981	0.759575	NS
ENSG00000121895	358.955	-0.0753253	0.0562641	7.12562	0.0679999	0.759644	NS
ENSG00000177710	24.5305	-0.148226	0.0932313	7.12458	0.0680313	0.759699	NS
ENSG00000116544	51.0905	-0.458324	0.217413	7.12226	0.0681014	0.759871	NS
ENSG00000044090	250.809	0.0802056	0.0736362	7.11897	0.0682008	0.760025	NS
ENSG00000149357	1803.56	0.0845863	0.0402264	7.11836	0.0682193	0.760025	NS
ENSG00000141510	463.937	0.100942	0.0538772	7.11817	0.0682252	0.760025	NS
ENSG00000106066	2675.2	-0.0306183	0.0636578	7.11747	0.0682464	0.760025	NS
ENSG00000102316	1056.12	-0.0630255	0.0401033	7.11718	0.0682552	0.760025	NS
ENSG00000162849	57.8058	-0.595231	0.28498	7.11707	0.0682586	0.760025	NS
ENSG00000167487	102.79	0.124196	0.0823631	7.11509	0.0683185	0.760052	NS
ENSG00000233264	193.401	-0.0668759	0.0577549	7.1146	0.0683334	0.760052	NS
ENSG00000176422	336.134	0.101131	0.0447573	7.11456	0.0683345	0.760052	NS
ENSG00000166451	74.867	-0.145564	0.0663198	7.11438	0.0683401	0.760052	NS
ENSG00000167987	308.026	0.140694	0.0739564	7.11327	0.0683738	0.760232	NS
ENSG00000235781	30.2601	0.133556	0.0771287	7.11184	0.0684172	0.760318	NS
ENSG00000138964	3701.21	0.0615833	0.0494866	7.11028	0.0684646	0.760318	NS
ENSG00000111321	535.988	0.167546	0.0772229	7.10778	0.0685408	0.760318	NS
ENSG00000278828	2488.9	0.169502	0.0841498	7.10712	0.0685607	0.760318	NS
ENSG00000101076	21.5408	-0.681288	0.405066	7.10558	0.0686078	0.760318	NS
ENSG00000213658	65.1192	0.174486	0.124343	7.10519	0.0686194	0.760318	NS
ENSG00000236308	23.645	0.0651564	0.0435798	7.10406	0.0686538	0.760318	NS
ENSG00000136877	499.479	0.0546488	0.0473189	7.10396	0.0686569	0.760318	NS
ENSG00000204410	59.1846	0.140715	0.0880381	7.10357	0.0686688	0.760318	NS
ENSG00000167460	5240.11	0.0253228	0.0458989	7.10268	0.0686962	0.760363	NS
ENSG00000094880	605.837	-0.0442425	0.0325706	7.10122	0.0687404	0.760541	NS
ENSG00000137331	107.974	0.195913	0.0764935	7.10088	0.068751	0.760561	NS
ENSG00000214021	769.232	0.165449	0.0968019	7.1003	0.0687688	0.760593	NS
ENSG00000278949	142.337	0.270515	0.124935	7.09845	0.0688251	0.760748	NS
ENSG00000158683	88.5065	-0.197903	0.148397	7.09444	0.0689478	0.760949	NS
ENSG00000109927	68.4213	-0.210402	0.150035	7.09437	0.06895	0.760949	NS
ENSG00000188706	53.069	-0.0739333	0.0853863	7.09198	0.069023	0.761018	NS
ENSG00000090263	276.067	-0.090806	0.0718537	7.08995	0.0690854	0.761045	NS
ENSG00000166171	177.969	-0.00729787	0.0966522	7.08611	0.0692031	0.761307	NS
ENSG00000100346	318.403	0.0390806	0.11844	7.08602	0.0692061	0.761307	NS
ENSG00000064666	4345.74	0.178595	0.0824365	7.08524	0.06923	0.761347	NS
ENSG00000126217	290.066	-0.22053	0.120809	7.08286	0.0693031	0.76151	NS
ENSG00000099904	216.425	0.122767	0.102119	7.08197	0.0693304	0.76151	NS
ENSG00000225447	84.665	-0.145541	0.101658	7.07801	0.0694525	0.761532	NS
ENSG00000149761	429.801	0.0694799	0.037945	7.07745	0.0694698	0.761532	NS
ENSG00000142949	99.2392	-0.249414	0.183846	7.07742	0.0694707	0.761532	NS
ENSG00000263264	1512.35	0.0687612	0.0486206	7.0768	0.0694896	0.761532	NS
ENSG00000213799	549.295	-0.144267	0.0990244	7.07643	0.0695013	0.761532	NS
ENSG00000280239	34.0879	0.0552955	0.0826658	7.0758	0.0695206	0.761532	NS
ENSG00000198301	891.584	-0.0778362	0.0477009	7.07526	0.0695374	0.761532	NS
ENSG00000138592	3362.56	-0.0404663	0.0295794	7.07498	0.069546	0.761532	NS
ENSG00000185842	70.9671	-0.39989	0.238396	7.07416	0.0695713	0.761532	NS
ENSG00000224934	175.994	-0.0152798	0.0399255	7.07241	0.0696254	0.761532	NS
ENSG00000102178	643.036	0.10406	0.0427028	7.07229	0.0696291	0.761532	NS
ENSG00000236948	19.8911	-0.345286	0.209609	7.07176	0.0696452	0.761532	NS
ENSG00000275964	127.354	0.141671	0.0581079	7.06477	0.0698617	0.762451	NS
ENSG00000139719	692.358	-0.0367845	0.0217427	7.06349	0.0699015	0.762464	NS
ENSG00000081721	360.84	-0.003566	0.041322	7.06342	0.0699037	0.762464	NS
ENSG00000124574	906.907	0.0725125	0.0592065	7.06228	0.0699389	0.762464	NS
ENSG00000111581	1131.48	-0.0672589	0.0500977	7.06038	0.0699979	0.762686	NS
ENSG00000137831	145.224	-0.259015	0.114099	7.05861	0.0700529	0.762852	NS
ENSG00000226253	23.4666	-0.0199387	0.0745709	7.05815	0.0700671	0.76287	NS
ENSG00000261098	360.246	-0.0294219	0.0540583	7.05576	0.0701417	0.763017	NS
ENSG00000214367	939.485	-0.10361	0.0513354	7.05454	0.0701797	0.763031	NS
ENSG00000142621	59.2358	-0.42887	0.242791	7.0536	0.0702089	0.763243	NS
ENSG00000154781	1104.46	0.000870681	0.0255572	7.05193	0.0702609	0.763313	NS
ENSG00000164754	4100.76	-0.0330657	0.0486006	7.05122	0.070283	0.763433	NS
ENSG00000236148	24.6538	0.281626	0.122166	7.04982	0.0703266	0.763487	NS
ENSG00000196843	606.232	0.150705	0.0675848	7.04877	0.0703595	0.763487	NS
ENSG00000260456	26.89	-0.268862	0.174119	7.04874	0.0703605	0.763487	NS
ENSG00000167842	582.094	-0.0726805	0.0588365	7.04852	0.0703674	0.763487	NS
ENSG00000270025	22.992	0.202801	0.139424	7.04841	0.0703706	0.763487	NS
ENSG00000164924	15933.1	-0.00867103	0.0356049	7.04795	0.0703851	0.763487	NS
ENSG00000088367	39.8128	-0.613787	0.3335	7.04602	0.0704455	0.76363	NS
ENSG00000138433	1432.4	0.0106472	0.0531696	7.0458	0.0704523	0.76363	NS
ENSG00000158869	1490.13	0.0953316	0.0729618	7.04346	0.0705252	0.76363	NS
ENSG00000175203	575.001	0.101724	0.0418118	7.04304	0.0705385	0.76363	NS
ENSG00000163159	471.988	-0.0230903	0.029689	7.04243	0.0705577	0.76363	NS
ENSG00000183011	494.027	0.11689	0.0550269	7.04144	0.0705887	0.76363	NS
ENSG00000182685	138.077	0.118688	0.0617642	7.04045	0.0706196	0.76363	NS
ENSG00000067900	6573.46	-0.0535245	0.0558633	7.03996	0.0706349	0.76363	NS
ENSG00000185669	173.914	0.162409	0.0628543	7.03883	0.0706702	0.76363	NS
ENSG00000073670	29.1097	-0.548873	0.274724	7.03709	0.0707248	0.76363	NS
ENSG00000214562	37.8687	-0.0208653	0.101823	7.03451	0.070806	0.763719	NS
ENSG00000123933	1941.44	0.102557	0.0459638	7.03262	0.0708652	0.764096	NS
ENSG00000271752	20.9061	-0.0993656	0.0468948	7.03241	0.070872	0.764096	NS
ENSG00000187954	924.784	0.0973958	0.0674264	7.0322	0.0708785	0.764096	NS
ENSG00000142156	68.151	-0.411637	0.212796	7.02808	0.071008	0.764533	NS
ENSG00000152932	33.9795	-0.241134	0.167689	7.02692	0.0710447	0.764546	NS
ENSG00000159363	217.499	0.126959	0.0959916	7.02521	0.0710986	0.764555	NS
ENSG00000166104	30.9039	-0.763921	0.40978	7.02469	0.0711151	0.764568	NS
ENSG00000181894	351.739	-0.0480471	0.0449207	7.02438	0.0711246	0.764568	NS
ENSG00000260895	22.2849	-0.0300577	0.115301	7.02342	0.0711552	0.764568	NS
ENSG00000177084	867.488	0.055351	0.0503264	7.02106	0.0712296	0.764632	NS
ENSG00000185883	109.536	0.143681	0.0971274	7.01928	0.0712857	0.764774	NS
ENSG00000135070	2768.39	0.0881673	0.0917132	7.01385	0.0714576	0.765104	NS
ENSG00000227733	24.0775	-0.771848	0.395344	7.0122	0.0715101	0.765176	NS
ENSG00000108839	50.3794	0.183476	0.154093	7.0096	0.0715925	0.765221	NS
ENSG00000126768	502.995	0.0903945	0.0438786	7.00576	0.0717144	0.765401	NS
ENSG00000243477	37.6497	0.0262088	0.0825196	7.00404	0.071769	0.76573	NS
ENSG00000161395	175.497	0.0100434	0.0578658	7.00368	0.0717805	0.76573	NS
ENSG00000170653	449.822	0.148014	0.093346	7.00299	0.0718025	0.76573	NS
ENSG00000173402	274.335	0.065427	0.0538944	7.00208	0.0718316	0.76573	NS
ENSG00000103591	1018.11	-0.0588259	0.0362251	7.00183	0.0718394	0.76573	NS
ENSG00000110274	938.099	0.0252496	0.0573695	7.00117	0.0718605	0.76573	NS
ENSG00000187994	892.236	0.0732514	0.0325861	6.99853	0.0719446	0.765772	NS
ENSG00000261644	167.342	0.0681663	0.0499886	6.99828	0.0719525	0.765772	NS
ENSG00000111897	7725	-0.0729375	0.0786524	6.99758	0.0719751	0.765832	NS
ENSG00000183506	128.226	0.157799	0.0991159	6.99712	0.0719898	0.765862	NS
ENSG00000148082	38.2571	-0.551817	0.281836	6.99546	0.0720428	0.765862	NS
ENSG00000183020	736.873	0.0822001	0.0726307	6.99419	0.0720833	0.766008	NS
ENSG00000054967	3502.77	0.10765	0.0664194	6.99306	0.0721192	0.766085	NS
ENSG00000265401	21.153	-0.0662555	0.14242	6.9929	0.0721243	0.766085	NS
ENSG00000285531	29.9414	-0.0279362	0.061461	6.99264	0.0721329	0.766088	NS
ENSG00000122483	549.476	-0.119155	0.0739455	6.99241	0.0721402	0.766088	NS
ENSG00000232934	29.2906	-0.0997961	0.134415	6.99105	0.0721837	0.766352	NS
ENSG00000165682	113.021	-0.0876815	0.106393	6.98961	0.0722296	0.766374	NS
ENSG00000254427	20.705	-0.222662	0.114884	6.9896	0.0722299	0.766374	NS
ENSG00000115275	524.591	0.0313283	0.057826	6.98762	0.0722933	0.766374	NS
ENSG00000050165	36.6449	-0.440244	0.213281	6.98745	0.0722988	0.766374	NS
ENSG00000144161	516.346	-0.0879766	0.040909	6.9872	0.0723067	0.766374	NS
ENSG00000201229	33.0591	-0.267659	0.260039	6.9859	0.0723484	0.766374	NS
ENSG00000131116	394.182	-0.0314584	0.0454598	6.98478	0.0723845	0.766506	NS
ENSG00000174527	24.2071	-0.837684	0.402058	6.98358	0.072423	0.766539	NS
ENSG00000099817	497.901	0.12454	0.0528576	6.98274	0.07245	0.766539	NS
ENSG00000100626	27.0644	-0.717724	0.377805	6.9809	0.0725091	0.766539	NS
ENSG00000099385	441.66	0.0698563	0.0463531	6.97671	0.0726437	0.766539	NS
ENSG00000225401	60.1337	0.0758702	0.0514785	6.9764	0.0726537	0.766539	NS
ENSG00000168356	29.9668	-0.467919	0.243596	6.97573	0.0726753	0.766539	NS
ENSG00000176182	58.2449	0.202301	0.107148	6.97562	0.0726788	0.766539	NS
ENSG00000273576	44.7492	0.168483	0.0912056	6.97007	0.0728578	0.766858	NS
ENSG00000048342	49.8468	-0.274427	0.166331	6.96985	0.072865	0.766858	NS
ENSG00000198929	33.8592	-0.46083	0.270255	6.96935	0.0728812	0.766925	NS
ENSG00000143603	22.8281	-0.432768	0.247268	6.96812	0.072921	0.767018	NS
ENSG00000263897	44.5991	0.0592127	0.118902	6.96717	0.0729517	0.767079	NS
ENSG00000167395	1511.14	0.106251	0.0585652	6.96711	0.0729535	0.767079	NS
ENSG00000243566	39.4935	0.199268	0.126817	6.96594	0.0729913	0.76715	NS
ENSG00000196739	60.1509	-0.57554	0.314591	6.9652	0.0730154	0.767159	NS
ENSG00000279841	145.551	0.196733	0.100913	6.96307	0.0730842	0.767159	NS
ENSG00000163811	1293.58	-0.0731849	0.0514872	6.96251	0.0731023	0.767159	NS
ENSG00000112312	90.2504	-0.0702405	0.0610066	6.96228	0.0731097	0.767159	NS
ENSG00000167751	20.271	-0.721223	0.410242	6.96174	0.0731272	0.767159	NS
ENSG00000139323	1206.95	0.00312522	0.04876	6.96117	0.0731458	0.767238	NS
ENSG00000186448	686.933	-0.0847292	0.0560042	6.96104	0.0731499	0.767238	NS
ENSG00000132694	1128.23	0.12715	0.0791215	6.96099	0.0731517	0.767238	NS
ENSG00000136827	881.399	0.0743967	0.0302315	6.95985	0.0731884	0.767341	NS
ENSG00000089351	1349.34	0.138744	0.0810705	6.95864	0.0732278	0.767341	NS
ENSG00000143393	1245.75	0.121997	0.0538521	6.95844	0.0732344	0.767341	NS
ENSG00000065029	542.377	0.068282	0.0508582	6.95638	0.0733012	0.767441	NS
ENSG00000111358	481.787	-0.0362816	0.0445868	6.95595	0.073315	0.767441	NS
ENSG00000186715	41.9721	-0.372105	0.226357	6.95529	0.0733365	0.767548	NS
ENSG00000164169	483.221	-0.0728179	0.0423019	6.95439	0.0733658	0.76755	NS
ENSG00000125818	2570.32	0.185524	0.0935395	6.9537	0.0733883	0.767728	NS
ENSG00000176101	478.792	0.0954954	0.0445746	6.95355	0.0733932	0.767732	NS
ENSG00000268912	105.666	-0.088085	0.0703688	6.95254	0.0734259	0.76774	NS
ENSG00000205054	30.9915	-0.742484	0.38949	6.94873	0.0735501	0.767951	NS
ENSG00000109066	312.517	0.0948343	0.0726219	6.94681	0.0736127	0.768028	NS
ENSG00000283384	47.2451	-0.0872349	0.125725	6.94468	0.073682	0.768365	NS
ENSG00000123358	59.7995	0.0561539	0.16551	6.94375	0.0737123	0.768388	NS
ENSG00000121579	3709.63	-0.062756	0.0485737	6.94328	0.0737277	0.768388	NS
ENSG00000173762	138.967	0.164604	0.0974124	6.94162	0.0737819	0.768588	NS
ENSG00000138759	59.8349	-0.622902	0.349976	6.93899	0.0738681	0.768999	NS
ENSG00000172939	2464.89	-0.0398676	0.0369899	6.93811	0.0738968	0.769043	NS
ENSG00000197345	207.877	0.0249351	0.0511608	6.93762	0.0739127	0.769162	NS
ENSG00000118007	3277.46	-0.0487087	0.0451573	6.93669	0.0739432	0.769179	NS
ENSG00000125637	5037.49	0.115194	0.0616378	6.93659	0.0739465	0.769179	NS
ENSG00000180596	3891.25	0.131238	0.0666849	6.93632	0.0739553	0.769179	NS
ENSG00000102119	199.785	0.0926758	0.0561759	6.93539	0.0739858	0.769179	NS
ENSG00000196810	356.528	0.0669996	0.040596	6.93415	0.0740264	0.769233	NS
ENSG00000174715	63.204	0.0241595	0.0527986	6.93348	0.0740486	0.769306	NS
ENSG00000240401	102.738	-0.0370286	0.0471894	6.93128	0.0741207	0.769329	NS
ENSG00000137747	52.3088	-0.0166448	0.129054	6.93068	0.0741404	0.769329	NS
ENSG00000225750	62.3756	-0.0513652	0.0268823	6.93048	0.0741469	0.769329	NS
ENSG00000133773	617.068	-0.0580335	0.0868406	6.92701	0.0742609	0.769642	NS
ENSG00000143341	67.1825	-0.343108	0.208947	6.92631	0.0742838	0.769642	NS
ENSG00000170011	19.6425	-0.790131	0.381979	6.92629	0.0742847	0.769642	NS
ENSG00000105617	490.392	-0.048326	0.0336126	6.92483	0.0743327	0.769642	NS
ENSG00000265458	63.4373	0.174135	0.0717042	6.92459	0.0743406	0.769642	NS
ENSG00000258301	69.0931	0.0938637	0.0648943	6.92382	0.0743659	0.769642	NS
ENSG00000125089	1448.37	0.104188	0.0561521	6.92116	0.0744534	0.769642	NS
ENSG00000267895	24.0411	0.198228	0.113078	6.92035	0.0744803	0.769642	NS
ENSG00000186417	26.4904	-0.475261	0.312133	6.916	0.0746238	0.769752	NS
ENSG00000167186	418.319	-0.0353297	0.0293013	6.9156	0.0746371	0.769752	NS
ENSG00000134871	60.9008	-0.543266	0.311392	6.91538	0.0746445	0.769752	NS
ENSG00000141198	30.2691	-0.410353	0.23991	6.9147	0.0746669	0.769776	NS
ENSG00000249375	19.6611	-0.386263	0.244029	6.91163	0.0747685	0.769954	NS
ENSG00000204428	30.6867	0.139492	0.109093	6.90996	0.0748236	0.770078	NS
ENSG00000263790	28.5887	-0.163398	0.0785129	6.9094	0.0748422	0.770078	NS
ENSG00000260425	27.5971	0.142546	0.100325	6.90939	0.0748426	0.770078	NS
ENSG00000110756	1031.03	-0.0495279	0.0300053	6.90924	0.0748475	0.770078	NS
ENSG00000148834	1219.77	0.0701364	0.0580886	6.90882	0.0748615	0.770078	NS
ENSG00000261094	91.5216	-0.0264286	0.0372261	6.90874	0.0748641	0.770078	NS
ENSG00000172586	267.02	0.0456393	0.0585833	6.90822	0.0748813	0.770078	NS
ENSG00000213246	125.058	-0.0331501	0.0591673	6.90806	0.0748867	0.770078	NS
ENSG00000267121	1078.56	0.128208	0.0664178	6.90752	0.0749045	0.770078	NS
ENSG00000158270	25.7854	-0.563886	0.238133	6.90605	0.0749534	0.770078	NS
ENSG00000273763	30.3072	-0.101507	0.0807249	6.90527	0.0749793	0.770078	NS
ENSG00000159307	47.6896	-0.549352	0.310148	6.90473	0.0749971	0.770182	NS
ENSG00000226288	19.9188	-0.495473	0.296849	6.9043	0.0750113	0.770182	NS
ENSG00000149527	223.474	0.15923	0.120954	6.90188	0.0750917	0.77045	NS
ENSG00000164091	5918.5	-0.00722201	0.0327185	6.90046	0.0751392	0.770502	NS
ENSG00000157306	92.93	-0.0162666	0.0884012	6.89914	0.0751829	0.770502	NS
ENSG00000134809	221.3	0.0585283	0.0651971	6.89712	0.0752502	0.770799	NS
ENSG00000060138	14123.1	0.184686	0.109325	6.89605	0.075286	0.770799	NS
ENSG00000125834	827.355	0.124906	0.0544008	6.89604	0.0752862	0.770799	NS
ENSG00000155846	443.038	0.00775439	0.0708961	6.8944	0.0753408	0.770875	NS
ENSG00000130164	267.64	0.160641	0.0748133	6.88858	0.0755351	0.771166	NS
ENSG00000118482	6385.61	-0.071808	0.0547986	6.88802	0.0755539	0.771166	NS
ENSG00000125351	395.01	-0.0352368	0.0355529	6.88763	0.0755671	0.771166	NS
ENSG00000276105	40.8385	0.0418648	0.101706	6.88738	0.0755754	0.771166	NS
ENSG00000242294	560.449	-0.0271952	0.0572706	6.88734	0.0755768	0.771166	NS
ENSG00000183426	52.7645	0.0794124	0.0937353	6.88728	0.0755785	0.771166	NS
ENSG00000065320	33.3782	-0.713789	0.32352	6.88681	0.0755942	0.771166	NS
ENSG00000011021	548.766	0.0803777	0.0623494	6.88613	0.0756172	0.771166	NS
ENSG00000090924	217.766	0.116353	0.0927734	6.8861	0.0756181	0.771166	NS
ENSG00000160050	118.233	-0.00954709	0.0505891	6.88603	0.0756205	0.771166	NS
ENSG00000112511	618.217	0.0933604	0.0566285	6.886	0.0756214	0.771166	NS
ENSG00000157881	828.982	0.0526617	0.0358502	6.88591	0.0756246	0.771166	NS
ENSG00000107731	30.9572	-0.612206	0.315018	6.88571	0.0756312	0.771166	NS
ENSG00000184988	342.446	0.150198	0.0924015	6.88377	0.0756962	0.771166	NS
ENSG00000117298	2782.52	0.134483	0.0819093	6.88341	0.0757081	0.771166	NS
ENSG00000144214	42.2833	-0.105668	0.0593258	6.88307	0.0757195	0.771166	NS
ENSG00000099985	152.01	0.21979	0.0941038	6.88229	0.0757458	0.771166	NS
ENSG00000187953	517.737	0.0585716	0.0231282	6.88036	0.0758106	0.771166	NS
ENSG00000065150	1384.31	-0.0546573	0.0364053	6.87997	0.0758237	0.771166	NS
ENSG00000080603	431.11	0.10031	0.059871	6.87991	0.0758257	0.771166	NS
ENSG00000197565	25.3257	-0.907854	0.420964	6.87967	0.0758335	0.771166	NS
ENSG00000173065	110.526	0.0835356	0.0735645	6.87905	0.0758543	0.771166	NS
ENSG00000101220	149.21	0.12535	0.079372	6.87868	0.0758668	0.771166	NS
ENSG00000230021	28.4997	-0.201288	0.201149	6.87803	0.0758888	0.771166	NS
ENSG00000132670	1562.55	0.073674	0.0453857	6.87777	0.0758973	0.771166	NS
ENSG00000109445	840.08	-0.0390491	0.044696	6.87614	0.0759522	0.771166	NS
ENSG00000229809	336.994	0.102818	0.0401941	6.87469	0.0760008	0.771166	NS
ENSG00000154864	50.1406	-0.766398	0.382515	6.87142	0.076111	0.771166	NS
ENSG00000123200	2603.43	-0.0574007	0.0367033	6.87108	0.0761224	0.771166	NS
ENSG00000182578	1284.83	0.147251	0.0964304	6.87058	0.0761391	0.771166	NS
ENSG00000172890	2616.15	0.0857691	0.0455579	6.87052	0.0761412	0.771166	NS
ENSG00000164086	606.478	0.0802031	0.0453687	6.86885	0.0761976	0.771166	NS
ENSG00000067365	974.011	0.113511	0.047063	6.86865	0.0762044	0.771166	NS
ENSG00000254826	143.659	0.21722	0.10499	6.86834	0.0762148	0.771166	NS
ENSG00000196357	115.074	-0.0863262	0.0447358	6.86737	0.0762475	0.771166	NS
ENSG00000179397	66.4213	-0.0605161	0.0819157	6.86726	0.076251	0.771166	NS
ENSG00000159625	20.4588	-0.21286	0.208056	6.8663	0.0762835	0.771166	NS
ENSG00000078814	43.4954	-0.507985	0.298244	6.86571	0.0763036	0.771166	NS
ENSG00000160691	656.707	0.107433	0.0590621	6.86563	0.076306	0.771166	NS
ENSG00000069122	22.017	-0.72362	0.389693	6.86552	0.0763098	0.771166	NS
ENSG00000207344	31.7809	-0.207115	0.199786	6.86514	0.0763227	0.771166	NS
ENSG00000102837	134.084	0.508033	0.242569	6.86441	0.0763473	0.771166	NS
ENSG00000120899	4189.3	0.122784	0.0721423	6.86335	0.0763833	0.771166	NS
ENSG00000107331	777.383	0.144545	0.109442	6.86282	0.076401	0.771166	NS
ENSG00000119203	676.546	-0.0627237	0.0350864	6.86165	0.0764407	0.771166	NS
ENSG00000197283	223.191	0.0555692	0.116493	6.85978	0.0765038	0.771166	NS
ENSG00000160753	78.3636	0.0983802	0.0808747	6.85943	0.0765157	0.771166	NS
ENSG00000080031	18.7978	-0.416591	0.282274	6.85891	0.0765335	0.771166	NS
ENSG00000140545	175.911	-0.0266455	0.0929105	6.85634	0.0766204	0.77138	NS
ENSG00000148357	135.42	-0.764421	0.378357	6.85631	0.0766216	0.77138	NS
ENSG00000137628	2462.89	-0.190911	0.0953228	6.85414	0.0766949	0.77138	NS
ENSG00000123411	61.2523	0.0933275	0.107106	6.85365	0.0767118	0.77138	NS
ENSG00000160233	31.4869	-0.196894	0.171374	6.85343	0.0767193	0.77138	NS
ENSG00000174456	479.874	-0.00192025	0.0294304	6.85316	0.0767283	0.77138	NS
ENSG00000134058	475.335	0.028114	0.0367285	6.85194	0.0767695	0.77138	NS
ENSG00000163435	40.1967	-0.0706988	0.147568	6.85165	0.0767796	0.77138	NS
ENSG00000170324	34.7841	-0.773142	0.414298	6.85067	0.0768127	0.77138	NS
ENSG00000091513	67.119	-0.476474	0.261859	6.85003	0.0768347	0.77138	NS
ENSG00000027697	5625.75	-0.0180897	0.0722166	6.84781	0.0769101	0.77138	NS
ENSG00000189241	2439.76	-0.0620587	0.0406207	6.8476	0.0769172	0.77138	NS
ENSG00000100109	1679.4	-0.0432061	0.0431884	6.84461	0.077019	0.771558	NS
ENSG00000146457	4415.12	-0.00715335	0.0474726	6.84451	0.0770222	0.771558	NS
ENSG00000213888	71.9651	0.122222	0.0543647	6.84159	0.0771221	0.771591	NS
ENSG00000174233	43.7714	-0.361535	0.217709	6.83992	0.077179	0.771591	NS
ENSG00000130255	4612.38	0.150857	0.075862	6.83956	0.0771911	0.771591	NS
ENSG00000166535	28.4387	-0.859935	0.418214	6.8392	0.0772034	0.771623	NS
ENSG00000132321	30.3923	-0.532492	0.277816	6.83893	0.0772127	0.771671	NS
ENSG00000067445	28.0737	-0.358635	0.180404	6.83773	0.0772537	0.771744	NS
ENSG00000167716	958.64	0.0856354	0.0634487	6.83741	0.0772646	0.771744	NS
ENSG00000165091	26.8381	-0.490887	0.303822	6.8365	0.0772957	0.771998	NS
ENSG00000185875	148.5	-0.165247	0.0861741	6.83486	0.0773517	0.771998	NS
ENSG00000164916	1221.17	0.039173	0.0789963	6.83446	0.0773655	0.771998	NS
ENSG00000175857	1182.62	-0.0398502	0.0834571	6.83402	0.0773805	0.771998	NS
ENSG00000233716	30.4089	-0.142801	0.0828516	6.83256	0.0774306	0.771998	NS
ENSG00000280011	61.7149	-0.826655	0.412992	6.83253	0.0774314	0.771998	NS
ENSG00000004975	174.851	0.0857885	0.0736329	6.83188	0.0774538	0.771998	NS
ENSG00000119403	712.417	0.0607103	0.0518359	6.83163	0.0774623	0.771998	NS
ENSG00000145901	3824.45	0.128411	0.0588509	6.83154	0.0774655	0.771998	NS
ENSG00000084774	481.896	0.071006	0.0714473	6.83135	0.0774719	0.771998	NS
ENSG00000118193	114.508	-0.155844	0.119012	6.83101	0.0774835	0.771998	NS
ENSG00000186716	1519.27	0.125986	0.063154	6.83041	0.0775042	0.771998	NS
ENSG00000129235	333.933	0.0325989	0.0608275	6.83022	0.0775107	0.771998	NS
ENSG00000144481	30.3386	-0.570934	0.345363	6.82972	0.077528	0.771998	NS
ENSG00000153896	158.664	0.0332299	0.0442419	6.82503	0.0776887	0.771998	NS
ENSG00000241175	37.4458	0.361432	0.214112	6.82445	0.0777086	0.771998	NS
ENSG00000224081	28.9192	-0.454495	0.268984	6.82445	0.0777088	0.771998	NS
ENSG00000259232	59.9422	0.100404	0.0487424	6.82428	0.0777144	0.771998	NS
ENSG00000255306	22.6911	-0.0614013	0.0988165	6.82284	0.0777639	0.771998	NS
ENSG00000143512	19.0343	-0.345452	0.215899	6.82239	0.0777796	0.771998	NS
ENSG00000188162	63.7555	-0.750338	0.396998	6.82113	0.0778229	0.772068	NS
ENSG00000279569	29.4545	-0.395205	0.22942	6.81764	0.0779431	0.77217	NS
ENSG00000179029	99.381	0.0964033	0.0379479	6.81741	0.0779508	0.77217	NS
ENSG00000113810	1256.16	-0.086167	0.0611064	6.81621	0.0779922	0.77236	NS
ENSG00000153879	942.324	-0.0674169	0.0564234	6.81565	0.0780115	0.772387	NS
ENSG00000196199	2772.7	-0.0290357	0.0271976	6.81196	0.0781391	0.77247	NS
ENSG00000100170	24.681	-0.875436	0.431831	6.81189	0.0781415	0.77247	NS
ENSG00000197818	1341.26	0.080635	0.0630664	6.81049	0.0781896	0.77247	NS
ENSG00000205592	98.9622	-0.627053	0.346377	6.81015	0.0782016	0.77247	NS
ENSG00000073756	1273.86	0.199487	0.0822066	6.81004	0.0782055	0.77247	NS
ENSG00000215251	694.409	-0.0232445	0.0333085	6.80998	0.0782074	0.77247	NS
ENSG00000101166	1221.3	-0.0230645	0.0608149	6.80962	0.0782197	0.77247	NS
ENSG00000064042	57.7478	-0.480942	0.264505	6.80954	0.0782226	0.77247	NS
ENSG00000167280	1121.37	0.0198209	0.0563222	6.80916	0.0782358	0.77247	NS
ENSG00000207789	20.3913	0.141471	0.0836083	6.80845	0.0782602	0.77247	NS
ENSG00000254166	51.9566	-0.489217	0.27405	6.80815	0.0782707	0.77247	NS
ENSG00000214783	38.7021	0.0447004	0.0819204	6.80806	0.0782738	0.77247	NS
ENSG00000102977	116.561	0.112833	0.0610326	6.80735	0.0782982	0.77247	NS
ENSG00000164305	1052.45	-0.0977298	0.0802323	6.80715	0.0783052	0.77247	NS
ENSG00000103876	232.857	0.0543644	0.0570265	6.80715	0.0783052	0.77247	NS
ENSG00000100099	922.791	0.0305731	0.0311877	6.80502	0.0783791	0.772472	NS
ENSG00000133250	51.4992	0.240859	0.119602	6.80344	0.0784339	0.772704	NS
ENSG00000188818	58.0062	-0.249565	0.177435	6.80158	0.0784983	0.772931	NS
ENSG00000070785	341.352	-0.00936211	0.0303411	6.80096	0.0785197	0.772931	NS
ENSG00000178935	757.42	0.0461173	0.0394666	6.80019	0.0785464	0.772931	NS
ENSG00000189077	418.949	0.137026	0.0525838	6.79806	0.0786205	0.773002	NS
ENSG00000234948	21.3589	-0.573323	0.300925	6.79758	0.0786371	0.773002	NS
ENSG00000137880	177.038	0.121418	0.054641	6.79663	0.0786703	0.773002	NS
ENSG00000280248	83.3276	0.162234	0.146727	6.79646	0.0786762	0.773002	NS
ENSG00000205212	20.9391	-0.560689	0.253209	6.79629	0.0786822	0.773002	NS
ENSG00000115350	305.325	0.037489	0.04389	6.7959	0.0786955	0.773002	NS
ENSG00000163545	1623.82	0.162493	0.0759078	6.79519	0.0787202	0.773002	NS
ENSG00000158481	283.533	-0.000524262	0.0725079	6.79511	0.0787231	0.773002	NS
ENSG00000087903	363.532	0.128628	0.0945171	6.79275	0.0788053	0.773002	NS
ENSG00000198887	2203.4	-0.0832923	0.0617838	6.79173	0.0788408	0.773002	NS
ENSG00000187801	94.6688	-0.0980666	0.0377312	6.79116	0.0788608	0.773002	NS
ENSG00000148700	6902.15	-0.0609318	0.0487912	6.7907	0.0788767	0.773065	NS
ENSG00000080845	226.905	0.193037	0.137017	6.78574	0.0790498	0.773464	NS
ENSG00000149150	215.951	0.109585	0.0554924	6.78418	0.0791042	0.773574	NS
ENSG00000171790	32.1037	-0.225761	0.151406	6.78153	0.0791968	0.77367	NS
ENSG00000142937	9350.26	0.116265	0.0845485	6.78096	0.0792169	0.77367	NS
ENSG00000036828	24.4002	-0.615581	0.306457	6.77783	0.0793266	0.773703	NS
ENSG00000119801	3317.79	0.0257469	0.065724	6.7777	0.0793311	0.773703	NS
ENSG00000198406	26.119	-0.0735799	0.158938	6.77716	0.0793501	0.773703	NS
ENSG00000104973	1426.12	0.118369	0.0671161	6.7753	0.0794151	0.773892	NS
ENSG00000196668	116.285	0.17037	0.0857506	6.77448	0.079444	0.773963	NS
ENSG00000130748	174.622	0.085478	0.0482483	6.77315	0.0794908	0.77413	NS
ENSG00000278909	23.4875	-0.246154	0.174841	6.77228	0.0795211	0.77413	NS
ENSG00000148411	1559.79	0.128936	0.0734165	6.77221	0.0795238	0.77413	NS
ENSG00000167193	2329.02	0.0521724	0.0387742	6.77208	0.0795284	0.77413	NS
ENSG00000250722	27.1249	-0.0619545	0.141519	6.77159	0.0795455	0.774193	NS
ENSG00000246203	42.8053	-0.0389526	0.0597584	6.77143	0.0795511	0.774193	NS
ENSG00000100075	232.861	0.10979	0.04893	6.76997	0.0796023	0.774273	NS
ENSG00000107882	239.067	0.153216	0.0842429	6.76863	0.0796497	0.774285	NS
ENSG00000107147	79.1408	-0.709756	0.339228	6.76798	0.0796724	0.774359	NS
ENSG00000238273	26.5181	-0.300417	0.133227	6.76735	0.0796948	0.77449	NS
ENSG00000188185	114.915	0.0632668	0.0644688	6.76712	0.0797026	0.774517	NS
ENSG00000128052	25.1307	-0.635755	0.364127	6.76699	0.0797074	0.774521	NS
ENSG00000183955	326.065	0.0909621	0.0468343	6.76487	0.0797819	0.774688	NS
ENSG00000228643	27.2258	-0.173274	0.0809322	6.7633	0.0798374	0.774688	NS
ENSG00000272391	521.698	0.113539	0.0785644	6.76222	0.0798753	0.774688	NS
ENSG00000148803	224.649	0.114939	0.0485258	6.75946	0.079973	0.774756	NS
ENSG00000204248	49.8711	-0.258997	0.218741	6.75904	0.0799877	0.774756	NS
ENSG00000146376	832.749	-0.0535655	0.0541701	6.75839	0.0800107	0.774756	NS
ENSG00000198736	3193.49	0.174763	0.0673353	6.75831	0.0800135	0.774756	NS
ENSG00000134853	33.1738	-0.481667	0.249607	6.75774	0.0800337	0.774756	NS
ENSG00000167723	64.2068	-0.34219	0.18975	6.75675	0.0800686	0.77485	NS
ENSG00000166181	2536.39	-0.064796	0.0487067	6.75558	0.08011	0.774877	NS
ENSG00000163939	3285.82	-0.0507509	0.0312025	6.75512	0.0801262	0.774877	NS
ENSG00000204706	42.321	-0.31114	0.200191	6.75305	0.0801996	0.774896	NS
ENSG00000101194	130.87	0.134515	0.09482	6.75285	0.0802067	0.774896	NS
ENSG00000108963	185.604	0.0490027	0.0726499	6.75284	0.080207	0.774896	NS
ENSG00000138279	2422.73	-0.0146229	0.0358234	6.75268	0.0802126	0.774896	NS
ENSG00000262227	54.3613	0.117636	0.0545444	6.75053	0.080289	0.775029	NS
ENSG00000235354	21.5135	0.0378134	0.0450531	6.74853	0.08036	0.775282	NS
ENSG00000115073	1007.22	0.0602672	0.0283634	6.74659	0.0804288	0.775528	NS
ENSG00000128482	28.6594	-0.211741	0.198551	6.74604	0.0804484	0.775528	NS
ENSG00000171155	424.468	-0.0352773	0.0715225	6.74544	0.0804698	0.775528	NS
ENSG00000108405	753.443	0.208672	0.0953958	6.7442	0.0805137	0.775528	NS
ENSG00000140945	30.8513	-0.764506	0.384276	6.74417	0.0805148	0.775528	NS
ENSG00000182154	434.757	0.0931414	0.048657	6.74355	0.0805367	0.775528	NS
ENSG00000132170	27.7296	-0.335345	0.199771	6.7432	0.0805493	0.775528	NS
ENSG00000183963	62.9357	-0.190171	0.187428	6.74298	0.0805571	0.775528	NS
ENSG00000272933	141.906	0.161279	0.0637522	6.74291	0.0805595	0.775528	NS
ENSG00000221978	4053.62	0.0378042	0.0282821	6.74226	0.0805826	0.775568	NS
ENSG00000175215	4420.25	0.160483	0.0746786	6.74124	0.0806189	0.775654	NS
ENSG00000137497	5774.84	-0.0370706	0.044799	6.74072	0.0806375	0.775654	NS
ENSG00000120333	543.891	-0.00959579	0.0489773	6.73997	0.0806641	0.775654	NS
ENSG00000120645	47.9456	-0.486152	0.275402	6.73639	0.0807917	0.775876	NS
ENSG00000077147	4149.81	-0.0852245	0.0628537	6.73628	0.0807957	0.775876	NS
ENSG00000267519	4441.96	0.176848	0.0724223	6.73462	0.080855	0.775978	NS
ENSG00000101057	86.4564	0.0416403	0.110973	6.73364	0.0808898	0.776147	NS
ENSG00000176890	30.4936	-0.167958	0.165443	6.73342	0.0808977	0.776174	NS
ENSG00000157570	193.371	0.0883778	0.0885871	6.73316	0.0809072	0.776174	NS
ENSG00000243137	18.6217	-0.965336	0.463453	6.73245	0.0809325	0.776174	NS
ENSG00000253307	112.512	0.0421025	0.0904208	6.73219	0.0809419	0.776174	NS
ENSG00000115520	1395.73	-0.0162948	0.0508817	6.73089	0.0809883	0.776174	NS
ENSG00000248098	31.4972	-0.0192085	0.0379452	6.73034	0.0810078	0.776174	NS
ENSG00000214248	24.2237	-0.0633458	0.129965	6.73007	0.0810177	0.776174	NS
ENSG00000152518	3652.43	0.0977847	0.0486124	6.73	0.0810201	0.776174	NS
ENSG00000154380	45.9655	-0.389222	0.222764	6.72964	0.0810329	0.776174	NS
ENSG00000144567	2530.47	0.133359	0.0557816	6.72853	0.0810727	0.776193	NS
ENSG00000169740	252.213	0.0304389	0.0720372	6.72548	0.081182	0.776387	NS
ENSG00000173809	42.3639	-0.449661	0.22889	6.72454	0.0812155	0.77647	NS
ENSG00000131748	704.374	0.116491	0.0592478	6.72277	0.0812791	0.776715	NS
ENSG00000214530	122.727	0.179016	0.0851728	6.72055	0.0813588	0.776808	NS
ENSG00000141837	111.254	-0.57579	0.316076	6.71962	0.0813924	0.776914	NS
ENSG00000172139	19.9389	-0.421643	0.216807	6.71798	0.0814511	0.777024	NS
ENSG00000091137	28.4956	-0.390168	0.235174	6.71725	0.0814774	0.777024	NS
ENSG00000272449	253.226	0.134782	0.0581649	6.71709	0.0814832	0.777024	NS
ENSG00000163214	802.89	-0.0635683	0.0327559	6.7149	0.0815619	0.777181	NS
ENSG00000072121	1888.3	0.0631853	0.0398225	6.71477	0.0815666	0.777181	NS
ENSG00000113384	2297.98	-0.0128815	0.0298521	6.71449	0.0815767	0.777181	NS
ENSG00000134030	144.812	0.0547712	0.116925	6.71234	0.081654	0.777262	NS
ENSG00000163541	1091.16	0.00456651	0.0378648	6.71216	0.0816606	0.777262	NS
ENSG00000203875	1224.88	0.0396407	0.0865744	6.71149	0.0816849	0.777262	NS
ENSG00000070886	38.0677	-0.854299	0.403058	6.71129	0.081692	0.777262	NS
ENSG00000119946	27.1358	-0.565837	0.25188	6.70986	0.0817436	0.777379	NS
ENSG00000100445	395.59	0.0304252	0.0414892	6.70877	0.0817829	0.777458	NS
ENSG00000088305	42.1924	-0.30749	0.183168	6.70836	0.0817978	0.777458	NS
ENSG00000160214	309.986	-0.0937873	0.0398703	6.70811	0.0818068	0.777458	NS
ENSG00000219433	36.9112	-0.00410722	0.0352046	6.70798	0.0818115	0.777458	NS
ENSG00000100749	757.898	-0.0913984	0.0923646	6.70625	0.081874	0.777458	NS
ENSG00000081479	63.4095	-0.768056	0.400873	6.7052	0.0819118	0.777486	NS
ENSG00000272030	25.409	-0.113665	0.0765282	6.70438	0.0819414	0.777486	NS
ENSG00000198133	489.231	0.041703	0.0555727	6.70252	0.0820088	0.777486	NS
ENSG00000163684	654.639	-0.0307277	0.0238291	6.70151	0.0820455	0.777486	NS
ENSG00000130749	906.117	0.0822898	0.0534174	6.70112	0.0820594	0.777486	NS
ENSG00000215018	33.3707	-0.308953	0.218302	6.70031	0.0820888	0.777486	NS
ENSG00000187122	83.0026	-0.241183	0.172565	6.6995	0.0821181	0.777528	NS
ENSG00000118257	95.6966	-0.262161	0.162337	6.69876	0.0821448	0.777652	NS
ENSG00000115085	3759.75	0.033312	0.0562697	6.69847	0.0821554	0.777652	NS
ENSG00000279117	674.518	0.112219	0.0640618	6.69827	0.0821627	0.777652	NS
ENSG00000167703	3115.01	0.15798	0.0787303	6.69772	0.0821828	0.777691	NS
ENSG00000143199	58.5925	-0.164039	0.112405	6.69745	0.0821925	0.777691	NS
ENSG00000207313	30.8546	-0.0172443	0.037597	6.6973	0.0821978	0.777691	NS
ENSG00000144597	1261.03	-0.0305334	0.0288762	6.69688	0.082213	0.777691	NS
ENSG00000163945	1991.91	0.0839005	0.0694179	6.6963	0.0822343	0.777721	NS
ENSG00000158571	29.2534	-0.122172	0.108079	6.69469	0.0822926	0.777833	NS
ENSG00000168495	406.698	0.065241	0.0431091	6.69381	0.0823246	0.777962	NS
ENSG00000263563	143.261	0.0417531	0.137025	6.69351	0.0823356	0.777968	NS
ENSG00000100442	438.572	-0.0758497	0.0633046	6.69277	0.0823625	0.778085	NS
ENSG00000068796	2554.27	-0.0647567	0.0490957	6.69224	0.0823818	0.778106	NS
ENSG00000166402	41.0466	-0.443757	0.23886	6.69051	0.0824448	0.778211	NS
ENSG00000170142	1017.65	0.00900888	0.0396343	6.68909	0.0824962	0.778211	NS
ENSG00000261512	49.4154	0.048573	0.0690465	6.68846	0.082519	0.778211	NS
ENSG00000096433	943.212	0.0823463	0.0853765	6.68767	0.082548	0.778211	NS
ENSG00000119782	74.2322	0.0370592	0.0984805	6.68736	0.0825593	0.778211	NS
ENSG00000172531	1895.85	0.0879714	0.0392497	6.6871	0.0825687	0.778211	NS
ENSG00000145675	5047.83	-0.0721149	0.0473697	6.68638	0.0825948	0.778211	NS
ENSG00000179134	727.134	0.120493	0.0864386	6.68629	0.0825982	0.778211	NS
ENSG00000160209	1787.33	0.144745	0.0607187	6.68536	0.0826321	0.778287	NS
ENSG00000162444	145.846	0.0806433	0.0862978	6.68366	0.0826943	0.778553	NS
ENSG00000197933	97.4834	-0.0559367	0.0646044	6.68307	0.0827156	0.778632	NS
ENSG00000108639	1190.04	0.107158	0.0424406	6.68304	0.0827168	0.778632	NS
ENSG00000159069	1671.33	0.107705	0.0427356	6.6815	0.0827731	0.778907	NS
ENSG00000204387	1619.73	0.0547802	0.0739478	6.68012	0.0828235	0.778914	NS
ENSG00000233276	7097.56	0.159621	0.100526	6.67932	0.0828528	0.778966	NS
ENSG00000205436	18.9423	-0.821607	0.36712	6.67824	0.082892	0.779003	NS
ENSG00000148572	1243.81	0.0454543	0.0650788	6.67741	0.0829225	0.779003	NS
ENSG00000159348	745.729	0.0116926	0.0440605	6.67573	0.082984	0.779104	NS
ENSG00000173486	455.225	0.0497201	0.0474727	6.67498	0.0830115	0.779199	NS
ENSG00000149633	28.2475	-0.855959	0.435902	6.66931	0.0832191	0.779967	NS
ENSG00000231079	23.4579	-0.209713	0.145331	6.66909	0.0832273	0.779967	NS
ENSG00000240382	21.324	-0.279258	0.155691	6.6686	0.0832452	0.779967	NS
ENSG00000129467	115.346	0.121506	0.111799	6.66817	0.0832609	0.780015	NS
ENSG00000169057	2484.5	0.0854115	0.0701341	6.66745	0.0832875	0.780073	NS
ENSG00000088832	1744.07	0.107655	0.0640748	6.66582	0.0833473	0.780073	NS
ENSG00000111011	3167.69	-0.0432863	0.0431965	6.66302	0.0834503	0.780142	NS
ENSG00000135253	51.4529	-0.522863	0.260669	6.66267	0.0834635	0.780142	NS
ENSG00000136933	355.006	0.0305139	0.0340043	6.66021	0.0835538	0.780142	NS
ENSG00000147679	760.124	-0.0802375	0.0552627	6.6594	0.0835836	0.780142	NS
ENSG00000158486	56.5662	-0.770518	0.408507	6.65913	0.0835937	0.780142	NS
ENSG00000127526	764.464	0.130976	0.0554588	6.65555	0.0837258	0.780184	NS
ENSG00000168101	461.485	0.0778722	0.0367802	6.65292	0.083823	0.780438	NS
ENSG00000272963	29.9711	0.0147349	0.10926	6.65168	0.0838686	0.780438	NS
ENSG00000259370	22.2584	-0.857127	0.423318	6.65145	0.0838774	0.780438	NS
ENSG00000184047	315.975	0.0638853	0.0299478	6.6506	0.0839087	0.780438	NS
ENSG00000180448	9211.89	0.082878	0.0615903	6.65004	0.0839294	0.780438	NS
ENSG00000273340	102.634	-0.0247603	0.082459	6.64993	0.0839334	0.780438	NS
ENSG00000198792	488.053	0.16595	0.0941356	6.64923	0.0839594	0.780485	NS
ENSG00000154133	23.1466	-0.71236	0.373212	6.64872	0.0839782	0.780485	NS
ENSG00000154316	23.3525	-0.312626	0.199558	6.64852	0.0839859	0.780485	NS
ENSG00000158109	1191.21	0.112163	0.044142	6.64623	0.0840705	0.780844	NS
ENSG00000273437	47.4556	0.110746	0.0517263	6.64614	0.084074	0.780844	NS
ENSG00000105364	87.221	0.104341	0.0781201	6.64569	0.0840904	0.780844	NS
ENSG00000283709	59.1725	-0.142083	0.131885	6.64535	0.0841032	0.780866	NS
ENSG00000066230	26.8157	-0.611988	0.305947	6.64418	0.0841464	0.780866	NS
ENSG00000127580	86.3251	0.14611	0.0809724	6.64356	0.0841697	0.780866	NS
ENSG00000230989	1126.34	0.0142735	0.0640223	6.6425	0.084209	0.781094	NS
ENSG00000176095	1502.43	0.143	0.0643234	6.64241	0.0842123	0.781094	NS
ENSG00000038219	12934.7	-0.0342023	0.0517538	6.64051	0.0842828	0.781291	NS
ENSG00000261386	67.0598	0.0659354	0.0624559	6.639	0.0843389	0.781519	NS
ENSG00000269578	28.0583	-0.0266968	0.0918412	6.63828	0.0843657	0.781519	NS
ENSG00000135439	943.581	0.110807	0.0723479	6.63785	0.0843819	0.781519	NS
ENSG00000173614	442.185	-0.00647399	0.0394417	6.63702	0.0844125	0.781519	NS
ENSG00000010379	36.1394	-0.251353	0.171789	6.63692	0.0844164	0.781519	NS
ENSG00000119812	498.787	-0.0999531	0.0409903	6.63647	0.084433	0.781541	NS
ENSG00000178537	946.262	-0.0522788	0.0560243	6.63641	0.0844353	0.781541	NS
ENSG00000075415	3065.19	0.048752	0.0246561	6.63577	0.0844592	0.781551	NS
ENSG00000118855	4154.22	-0.0335244	0.0541542	6.63538	0.0844738	0.781551	NS
ENSG00000100678	56.8547	-0.255513	0.193618	6.63264	0.0845757	0.781606	NS
ENSG00000197857	1194.21	-0.0393184	0.0398586	6.63176	0.0846084	0.781617	NS
ENSG00000062038	24.6784	-0.52873	0.318811	6.6297	0.0846854	0.781832	NS
ENSG00000163319	667.807	-0.0679024	0.0681147	6.62869	0.0847231	0.781922	NS
ENSG00000174564	55.2914	-0.0456461	0.0829716	6.6274	0.0847715	0.782084	NS
ENSG00000141456	222.247	0.0619111	0.0719832	6.62392	0.0849015	0.782113	NS
ENSG00000102898	646.027	0.0405077	0.0379861	6.62082	0.0850176	0.782391	NS
ENSG00000283122	106.374	0.0885219	0.0774298	6.61953	0.0850657	0.782391	NS
ENSG00000105248	173.068	0.100881	0.0409846	6.61877	0.0850946	0.782391	NS
ENSG00000013583	192.29	0.126052	0.0999354	6.61849	0.0851048	0.782391	NS
ENSG00000104897	328.461	0.112622	0.0630285	6.61794	0.0851256	0.782406	NS
ENSG00000168367	19.2425	-0.867365	0.451202	6.61767	0.0851355	0.782406	NS
ENSG00000273033	712.746	0.128568	0.0680534	6.61763	0.0851371	0.782406	NS
ENSG00000181513	120.146	0.109873	0.073756	6.61505	0.0852341	0.782479	NS
ENSG00000159450	36.0295	-0.67353	0.366605	6.61239	0.085334	0.782643	NS
ENSG00000172037	53.6193	-0.105025	0.151019	6.61119	0.0853789	0.782643	NS
ENSG00000143195	49.1186	-0.415677	0.22473	6.6103	0.0854127	0.78265	NS
ENSG00000121775	112.556	0.138264	0.0773561	6.60853	0.0854793	0.78265	NS
ENSG00000159873	1074.98	-0.0154452	0.0295083	6.60759	0.0855146	0.78265	NS
ENSG00000135390	1414.58	0.084469	0.0406766	6.60608	0.0855715	0.78265	NS
ENSG00000136870	796.711	-0.0546033	0.0612386	6.60556	0.0855911	0.78265	NS
ENSG00000102890	96.657	0.0516708	0.0843398	6.60549	0.0855939	0.78265	NS
ENSG00000111725	900.825	0.068138	0.0268083	6.60494	0.0856147	0.78265	NS
ENSG00000089820	3160.47	0.0400083	0.0553639	6.6046	0.0856273	0.78265	NS
ENSG00000136235	26.0023	-0.413668	0.21247	6.60435	0.0856369	0.78265	NS
ENSG00000129083	2584.46	-0.0732989	0.0504279	6.60431	0.0856385	0.78265	NS
ENSG00000197619	426.069	-0.0756236	0.0637513	6.60394	0.0856522	0.78265	NS
ENSG00000158850	377.796	0.17327	0.0729705	6.6037	0.0856613	0.78265	NS
ENSG00000099821	506.478	0.0609954	0.0540215	6.60334	0.0856747	0.78265	NS
ENSG00000198715	109.057	0.149817	0.0744577	6.60201	0.085725	0.78265	NS
ENSG00000089169	57.2367	-0.332795	0.229942	6.59997	0.0858022	0.78265	NS
ENSG00000135835	38.1162	-0.466721	0.26423	6.59985	0.0858067	0.78265	NS
ENSG00000271819	26.1022	0.0800863	0.0412704	6.5997	0.0858124	0.78265	NS
ENSG00000129465	222.81	0.116589	0.0682094	6.59702	0.0859138	0.782809	NS
ENSG00000138758	1058.94	-0.074757	0.0385199	6.59422	0.0860197	0.782856	NS
ENSG00000153165	33.3035	-0.284613	0.150469	6.59392	0.0860311	0.782856	NS
ENSG00000205476	103.929	-0.131775	0.144769	6.59241	0.0860884	0.782864	NS
ENSG00000179583	2593.04	0.178344	0.10311	6.59168	0.086116	0.782864	NS
ENSG00000100433	46.9724	-0.417595	0.221017	6.59105	0.0861401	0.782864	NS
ENSG00000134716	22.8664	-0.254012	0.180971	6.59049	0.0861615	0.782864	NS
ENSG00000262429	47.281	-0.118486	0.057242	6.58905	0.0862159	0.782864	NS
ENSG00000120053	187.562	-0.0769022	0.0398028	6.58768	0.086268	0.782864	NS
ENSG00000169919	485.543	0.0938698	0.0412348	6.58724	0.0862849	0.782864	NS
ENSG00000279485	22.7304	-0.142698	0.132322	6.58689	0.086298	0.782864	NS
ENSG00000142528	291.777	-0.0254996	0.0324986	6.58657	0.08631	0.782864	NS
ENSG00000176973	100.192	0.141916	0.0570474	6.58524	0.0863609	0.782864	NS
ENSG00000139343	273.382	-0.0270472	0.0713744	6.5841	0.0864041	0.782864	NS
ENSG00000066654	2131.19	-0.0705288	0.0570301	6.58395	0.0864097	0.782864	NS
ENSG00000103995	608.342	-0.0723308	0.0491698	6.58394	0.0864103	0.782864	NS
ENSG00000172824	143.41	0.0177827	0.0630531	6.58353	0.0864259	0.782864	NS
ENSG00000110717	251.435	0.095348	0.0480089	6.58204	0.0864825	0.783068	NS
ENSG00000099995	1276.84	0.112189	0.0586311	6.58188	0.0864886	0.783083	NS
ENSG00000170500	58.49	-0.396246	0.243834	6.58078	0.0865307	0.783145	NS
ENSG00000174529	143.372	-0.0590239	0.0348415	6.58074	0.0865322	0.783145	NS
ENSG00000046653	21.0254	-0.451707	0.216585	6.57819	0.0866295	0.783418	NS
ENSG00000165119	14971.8	-0.0450198	0.0437242	6.57767	0.086649	0.783418	NS
ENSG00000101049	25.3954	-0.255252	0.182189	6.57724	0.0866658	0.783418	NS
ENSG00000264653	144.861	0.206564	0.0987546	6.57355	0.0868065	0.783817	NS
ENSG00000172638	93.8468	-0.0174934	0.0659187	6.57324	0.0868185	0.783817	NS
ENSG00000167447	593.064	-0.0283078	0.0340505	6.57148	0.0868858	0.783817	NS
ENSG00000200494	47.5702	-0.71174	0.311945	6.57144	0.0868871	0.783817	NS
ENSG00000072201	18.5952	-0.588975	0.323555	6.57015	0.0869365	0.783868	NS
ENSG00000163191	833.269	0.170373	0.0828509	6.57003	0.0869412	0.783868	NS
ENSG00000105708	481.398	-0.087668	0.0818805	6.5698	0.0869502	0.783868	NS
ENSG00000161981	151.237	0.00890011	0.0517612	6.56684	0.0870635	0.783868	NS
ENSG00000260296	83.0595	-0.0741783	0.0705884	6.56633	0.087083	0.783868	NS
ENSG00000143303	311.482	0.0800099	0.0394609	6.56622	0.0870874	0.783868	NS
ENSG00000095794	401.528	0.0028813	0.0329724	6.56561	0.0871106	0.783868	NS
ENSG00000188295	261.344	-0.0673637	0.0576423	6.56542	0.0871179	0.783868	NS
ENSG00000173264	182.871	0.12931	0.053058	6.56502	0.0871333	0.783868	NS
ENSG00000107897	1311.55	-0.0586175	0.044383	6.56501	0.0871336	0.783868	NS
ENSG00000083896	5157.29	-0.0591132	0.0541821	6.56367	0.0871851	0.783868	NS
ENSG00000137547	189.51	0.000800864	0.0612234	6.5632	0.0872032	0.783868	NS
ENSG00000268743	39.474	0.147087	0.090248	6.563	0.0872108	0.783868	NS
ENSG00000158373	1948.68	0.0523698	0.0610468	6.56269	0.0872227	0.783868	NS
ENSG00000172590	362.558	0.0244685	0.0317972	6.5618	0.0872567	0.783868	NS
ENSG00000114742	2082.6	-0.0273873	0.0351147	6.55927	0.087354	0.783868	NS
ENSG00000128789	738.826	-0.0185538	0.0309819	6.55813	0.0873981	0.783868	NS
ENSG00000163016	25.8504	-0.101499	0.147331	6.55778	0.0874113	0.783868	NS
ENSG00000146005	21.6084	-0.443439	0.29062	6.55724	0.0874323	0.783868	NS
ENSG00000136888	1705.67	0.0402099	0.073831	6.55714	0.0874361	0.783868	NS
ENSG00000285108	28.3756	-0.647422	0.34787	6.55659	0.0874574	0.783881	NS
ENSG00000198089	2118.12	0.0885993	0.0589082	6.5557	0.0874916	0.783881	NS
ENSG00000090339	616.536	0.136395	0.0673448	6.55567	0.0874927	0.783881	NS
ENSG00000227500	103.397	0.25864	0.12324	6.55555	0.0874973	0.783881	NS
ENSG00000280418	22.3402	-0.825633	0.428702	6.55206	0.0876319	0.783881	NS
ENSG00000278997	90.6542	0.0234788	0.0715265	6.55145	0.0876552	0.783936	NS
ENSG00000204959	34.5873	-0.0501707	0.127754	6.55033	0.0876987	0.783959	NS
ENSG00000260236	127.727	-0.0506086	0.0506594	6.55029	0.0877003	0.783959	NS
ENSG00000108474	572.964	0.0549701	0.0384734	6.55006	0.0877092	0.783959	NS
ENSG00000087087	479.075	0.109848	0.0753038	6.54807	0.0877858	0.783959	NS
ENSG00000180879	817.172	0.123391	0.0521354	6.54695	0.0878292	0.784007	NS
ENSG00000163359	158.864	-0.196663	0.155932	6.54411	0.0879391	0.78418	NS
ENSG00000230330	51.6414	0.0497861	0.0674998	6.54272	0.0879931	0.78418	NS
ENSG00000166682	48.2012	-0.125444	0.12409	6.5427	0.0879938	0.78418	NS
ENSG00000116213	569.804	0.0734709	0.0450323	6.53962	0.0881129	0.784554	NS
ENSG00000116005	634.827	-0.0594753	0.0327425	6.5383	0.0881642	0.784608	NS
ENSG00000155096	3929.47	-0.0653099	0.0504001	6.53667	0.0882274	0.784608	NS
ENSG00000241489	143.839	0.150996	0.0822427	6.53664	0.0882288	0.784608	NS
ENSG00000279159	70.531	-0.457829	0.265024	6.53514	0.088287	0.784608	NS
ENSG00000183549	21.9086	-0.536606	0.337518	6.53384	0.0883374	0.784739	NS
ENSG00000110711	360.317	0.110739	0.0445921	6.53382	0.0883382	0.784739	NS
ENSG00000258315	37.9595	0.125214	0.0692945	6.53292	0.0883731	0.78483	NS
ENSG00000132965	3289.69	0.13282	0.0754328	6.53261	0.0883854	0.78483	NS
ENSG00000119632	200.452	0.0854478	0.0753477	6.53059	0.0884639	0.784983	NS
ENSG00000144893	138.594	0.0756064	0.0899631	6.53033	0.0884738	0.784983	NS
ENSG00000153902	21.8401	-0.35283	0.250225	6.53008	0.0884837	0.784983	NS
ENSG00000183298	40.0879	0.0603946	0.125356	6.52898	0.0885266	0.78514	NS
ENSG00000239857	150.998	0.0475291	0.0699978	6.52758	0.0885812	0.785194	NS
ENSG00000103769	1855.01	-0.0321478	0.0503729	6.52704	0.0886022	0.785194	NS
ENSG00000004139	522.059	0.0956582	0.0686175	6.52653	0.0886223	0.785194	NS
ENSG00000239899	1132.47	0.206084	0.164623	6.52418	0.0887139	0.785194	NS
ENSG00000186188	26.6446	-0.393805	0.214233	6.52368	0.0887334	0.785194	NS
ENSG00000137699	37.801	-0.777975	0.407369	6.52262	0.0887748	0.785194	NS
ENSG00000015475	2349	0.114768	0.0455034	6.52255	0.0887776	0.785194	NS
ENSG00000197580	75.4181	-0.111398	0.0812409	6.5195	0.0888965	0.785194	NS
ENSG00000168386	34.0278	-0.285348	0.187924	6.51858	0.0889328	0.785194	NS
ENSG00000102001	29.2905	-0.247775	0.180357	6.51837	0.0889408	0.785194	NS
ENSG00000180409	21.8171	0.218081	0.0908856	6.51688	0.088999	0.785242	NS
ENSG00000168502	100.376	-0.365078	0.209372	6.51542	0.0890562	0.785393	NS
ENSG00000186364	71.7145	0.0194935	0.0504166	6.51513	0.0890676	0.785393	NS
ENSG00000198838	142.94	-0.37516	0.243639	6.51475	0.0890826	0.785393	NS
ENSG00000180346	146.439	-0.123132	0.0818208	6.51431	0.0890997	0.785393	NS
ENSG00000183207	458.821	-0.0215969	0.0358069	6.51224	0.089181	0.785513	NS
ENSG00000111729	293.565	0.036977	0.0772912	6.51046	0.0892509	0.785513	NS
ENSG00000096654	378.093	-0.0534287	0.071446	6.5098	0.0892767	0.785527	NS
ENSG00000109265	50.3254	-0.338242	0.208158	6.50917	0.0893015	0.785527	NS
ENSG00000204681	632.915	0.0523249	0.0976887	6.50899	0.0893087	0.785527	NS
ENSG00000162298	362.014	0.127176	0.074015	6.50887	0.0893133	0.785527	NS
ENSG00000007001	25.798	-0.100282	0.116032	6.50771	0.0893589	0.78565	NS
ENSG00000177301	122.131	-0.180352	0.125767	6.50763	0.0893621	0.78565	NS
ENSG00000103363	2688.77	0.144947	0.0842551	6.50695	0.0893887	0.785662	NS
ENSG00000091128	20.9925	-0.722491	0.399516	6.5067	0.0893988	0.785662	NS
ENSG00000077235	1332.63	0.0548382	0.0482264	6.50585	0.0894323	0.785662	NS
ENSG00000162231	1685.67	0.0802783	0.0484395	6.50565	0.0894399	0.785662	NS
ENSG00000109919	682.52	-0.00752925	0.0324025	6.50561	0.0894414	0.785662	NS
ENSG00000227028	36.0239	-0.369453	0.269503	6.5056	0.0894419	0.785662	NS
ENSG00000065618	50.8161	-0.0229402	0.248662	6.50212	0.089579	0.785695	NS
ENSG00000078053	26.9553	-0.545756	0.267408	6.50177	0.0895926	0.785695	NS
ENSG00000141429	1624.39	-0.0639259	0.0743838	6.49914	0.0896963	0.785695	NS
ENSG00000081059	2669.56	0.0599675	0.0882168	6.49875	0.0897119	0.785695	NS
ENSG00000165525	2588.27	-0.0553254	0.0388839	6.49831	0.089729	0.785695	NS
ENSG00000141569	383.733	0.101939	0.0526204	6.49719	0.0897733	0.785711	NS
ENSG00000141564	837.896	0.094675	0.0705625	6.49589	0.0898248	0.785771	NS
ENSG00000205339	1848.78	-0.0786236	0.0493425	6.49551	0.0898398	0.785771	NS
ENSG00000127863	22.657	-0.333304	0.216942	6.49525	0.0898501	0.785771	NS
ENSG00000138709	434.975	-0.0772342	0.0511999	6.49495	0.089862	0.785771	NS
ENSG00000175309	3134.15	0.061306	0.059658	6.49431	0.0898871	0.785934	NS
ENSG00000271918	75.2207	-0.0354095	0.0471082	6.49304	0.0899374	0.785977	NS
ENSG00000196218	108.263	-0.288159	0.214596	6.4926	0.0899548	0.785977	NS
ENSG00000031823	725.545	0.117496	0.0693938	6.49251	0.0899584	0.785977	NS
ENSG00000165917	38.6199	0.0736576	0.121107	6.49112	0.0900134	0.786117	NS
ENSG00000162511	7781.84	0.134724	0.0600701	6.49048	0.0900388	0.786136	NS
ENSG00000136908	1333.42	0.157134	0.102808	6.48924	0.090088	0.786145	NS
ENSG00000116584	4372.77	0.0862285	0.0620706	6.48849	0.0901177	0.786161	NS
ENSG00000278075	30.8541	0.0627847	0.0617527	6.48596	0.0902178	0.786161	NS
ENSG00000109103	1490.13	0.121732	0.0504563	6.48592	0.0902193	0.786161	NS
ENSG00000109534	174.498	-0.120273	0.0527078	6.48578	0.0902249	0.786161	NS
ENSG00000196924	18445.3	0.0899903	0.0942915	6.48442	0.0902789	0.786161	NS
ENSG00000157017	150.991	0.180932	0.0819742	6.48413	0.0902904	0.786161	NS
ENSG00000142973	23.4626	-0.503937	0.31743	6.48395	0.0902975	0.786161	NS
ENSG00000229659	29.4385	-0.0364184	0.0715277	6.48367	0.0903088	0.786161	NS
ENSG00000159337	21.2626	-0.816289	0.441465	6.48354	0.090314	0.786161	NS
ENSG00000206634	180.913	-0.246344	0.212101	6.48306	0.0903329	0.786161	NS
ENSG00000148399	534.664	0.0171913	0.0330921	6.48264	0.0903497	0.786172	NS
ENSG00000226360	48.5187	0.00039838	0.126132	6.48066	0.0904284	0.786236	NS
ENSG00000141556	1394.04	0.044845	0.057303	6.47947	0.0904758	0.786306	NS
ENSG00000162377	177.902	-0.0593667	0.0469247	6.47915	0.0904883	0.786306	NS
ENSG00000276337	92.889	0.0641575	0.100154	6.47913	0.0904892	0.786306	NS
ENSG00000186642	68.4685	-0.144339	0.169146	6.47764	0.0905484	0.78643	NS
ENSG00000100095	71.6492	-0.249534	0.15445	6.47661	0.0905894	0.786513	NS
ENSG00000054690	27.8526	-0.553999	0.322312	6.4758	0.0906218	0.786588	NS
ENSG00000179314	41.5457	-0.594703	0.312633	6.47513	0.0906487	0.786636	NS
ENSG00000168952	36.5907	-0.553918	0.277465	6.47467	0.090667	0.786636	NS
ENSG00000170759	4182.67	-0.0577984	0.0594398	6.47399	0.0906938	0.786669	NS
ENSG00000066629	32.0856	-0.809452	0.384399	6.47397	0.0906949	0.786669	NS
ENSG00000279962	24.0707	-0.0689162	0.0427551	6.47289	0.0907377	0.786724	NS
ENSG00000179242	38.2389	-0.660675	0.330078	6.4703	0.0908411	0.787088	NS
ENSG00000132003	77.2219	0.152607	0.108044	6.47007	0.0908503	0.787088	NS
ENSG00000124422	1929.06	0.120455	0.0612024	6.46992	0.0908562	0.787088	NS
ENSG00000139631	792.428	0.170998	0.0861874	6.46852	0.0909125	0.787151	NS
ENSG00000185250	22.042	-0.223041	0.186029	6.46703	0.090972	0.787294	NS
ENSG00000133612	271.746	0.130444	0.0979657	6.46664	0.0909873	0.787299	NS
ENSG00000143319	951.52	0.0761488	0.0306058	6.46656	0.0909908	0.787299	NS
ENSG00000221955	32.3089	-0.286804	0.21866	6.46615	0.091007	0.787361	NS
ENSG00000262468	67.7216	0.0365656	0.0752628	6.46515	0.0910471	0.787442	NS
ENSG00000259939	32.3962	0.181583	0.128608	6.46379	0.0911016	0.787513	NS
ENSG00000103018	1056.72	-0.0129423	0.0361439	6.4631	0.0911293	0.787513	NS
ENSG00000178105	784.711	-0.0827757	0.043585	6.4623	0.0911614	0.787513	NS
ENSG00000071243	926.174	-0.0450308	0.0552748	6.46066	0.0912271	0.787581	NS
ENSG00000148331	334.254	0.119004	0.0635003	6.46054	0.0912316	0.787581	NS
ENSG00000220563	33.3325	-0.112742	0.0574736	6.45754	0.0913523	0.787996	NS
ENSG00000137103	153.899	-0.0645669	0.108352	6.45748	0.0913547	0.787996	NS
ENSG00000165125	34.2978	-0.436988	0.311449	6.45738	0.0913586	0.787996	NS
ENSG00000172403	75.0661	-0.277114	0.13938	6.4568	0.0913818	0.788013	NS
ENSG00000103855	31.8314	-0.718416	0.370212	6.45655	0.0913921	0.788013	NS
ENSG00000174059	26.0699	-0.496313	0.275982	6.45599	0.0914142	0.788013	NS
ENSG00000171621	43.2929	-0.00571667	0.106897	6.45584	0.0914204	0.788013	NS
ENSG00000168852	103.482	-0.085957	0.0577878	6.45415	0.0914882	0.788013	NS
ENSG00000149646	56.3817	-0.140117	0.111032	6.4528	0.0915425	0.788013	NS
ENSG00000230155	98.3189	0.100462	0.0480605	6.45265	0.0915487	0.788013	NS
ENSG00000271614	363.015	0.142966	0.057047	6.45219	0.0915674	0.788013	NS
ENSG00000170903	734.258	-0.0748397	0.0639686	6.4517	0.0915869	0.788013	NS
ENSG00000169126	26.3698	-0.538042	0.318668	6.45117	0.0916082	0.788013	NS
ENSG00000213793	258.63	-0.125121	0.0659332	6.45081	0.0916229	0.788013	NS
ENSG00000112078	3648.67	0.00512098	0.0347766	6.44907	0.0916926	0.788013	NS
ENSG00000112033	457.651	0.0569397	0.0632902	6.44892	0.0916988	0.788013	NS
ENSG00000090266	634.191	0.0494977	0.0550588	6.4479	0.0917399	0.788013	NS
ENSG00000213923	292.76	0.0850428	0.0557858	6.4468	0.0917843	0.788013	NS
ENSG00000214688	148.47	0.125768	0.113036	6.44645	0.0917986	0.788013	NS
ENSG00000211771	46.3887	0.00275534	0.0734715	6.44638	0.0918013	0.788013	NS
ENSG00000265479	49.0509	0.168352	0.0989191	6.44533	0.0918437	0.788013	NS
ENSG00000142583	85.3737	0.204317	0.124018	6.44266	0.0919513	0.788218	NS
ENSG00000124507	34.1431	-0.192035	0.191425	6.44257	0.0919551	0.788218	NS
ENSG00000165283	977.832	0.0365278	0.0558101	6.44148	0.091999	0.788218	NS
ENSG00000165527	4249.19	-0.0842641	0.0425644	6.44137	0.0920037	0.788218	NS
ENSG00000160783	274.194	0.111147	0.0451686	6.43993	0.0920619	0.788218	NS
ENSG00000105397	5174.92	0.0835499	0.0519271	6.43938	0.0920839	0.788218	NS
ENSG00000169184	52.3762	-0.561531	0.270519	6.43897	0.0921005	0.788218	NS
ENSG00000114790	19.1883	-0.49437	0.292844	6.43786	0.0921458	0.788218	NS
ENSG00000174684	70.3522	-0.12658	0.0625598	6.43779	0.0921484	0.788218	NS
ENSG00000180900	305.319	0.0520731	0.100582	6.43601	0.0922204	0.788396	NS
ENSG00000239577	28.5718	0.0924602	0.039259	6.43542	0.0922444	0.788396	NS
ENSG00000280063	260.068	0.0934444	0.0853338	6.43409	0.0922985	0.788585	NS
ENSG00000165675	433.115	-0.0600659	0.0297857	6.43013	0.0924592	0.788748	NS
ENSG00000131013	1076.67	-0.0504603	0.0553712	6.43011	0.0924599	0.788748	NS
ENSG00000185038	35.0194	-0.782565	0.422232	6.42918	0.0924977	0.788748	NS
ENSG00000063176	177.189	0.119738	0.0728449	6.42917	0.092498	0.788748	NS
ENSG00000023171	441.71	0.0118239	0.0850984	6.42784	0.0925523	0.788766	NS
ENSG00000237738	31.9809	0.188513	0.14062	6.42674	0.0925971	0.788795	NS
ENSG00000122694	4748.78	0.0679449	0.0518152	6.42663	0.0926016	0.788795	NS
ENSG00000141391	22.4484	-0.461954	0.234943	6.42644	0.0926092	0.788821	NS
ENSG00000140992	1683.89	0.0981816	0.061312	6.42584	0.0926334	0.788822	NS
ENSG00000215041	494.807	0.0247423	0.0448896	6.4237	0.0927206	0.788882	NS
ENSG00000101104	336.753	0.166466	0.0955171	6.42359	0.0927252	0.788882	NS
ENSG00000129204	53.5395	-0.276426	0.211868	6.42147	0.0928116	0.788882	NS
ENSG00000226674	35.3309	-0.298355	0.235966	6.42077	0.0928402	0.788882	NS
ENSG00000112304	276.172	-0.0196837	0.0385121	6.42004	0.0928698	0.788882	NS
ENSG00000267263	80.4073	0.12687	0.153353	6.41992	0.0928749	0.788882	NS
ENSG00000100336	38.1262	-0.207919	0.168958	6.41719	0.0929863	0.788937	NS
ENSG00000162512	34.5806	-0.186527	0.219334	6.41678	0.0930029	0.788937	NS
ENSG00000198892	131.13	0.191515	0.15074	6.41678	0.093003	0.788937	NS
ENSG00000100029	756.701	-0.0781547	0.0373255	6.41677	0.0930032	0.788937	NS
ENSG00000197956	2594.29	0.125605	0.0573187	6.41566	0.0930488	0.788937	NS
ENSG00000247903	20.9572	-0.081032	0.0779073	6.41538	0.0930601	0.788937	NS
ENSG00000178732	56.8423	0.0812317	0.115074	6.41462	0.0930911	0.788937	NS
ENSG00000169902	472.26	0.0728973	0.108573	6.41445	0.0930982	0.788937	NS
ENSG00000094755	20.5094	-0.75941	0.424007	6.4142	0.0931083	0.788937	NS
ENSG00000214331	750.914	0.0904404	0.041525	6.41374	0.093127	0.788937	NS
ENSG00000177595	147.93	0.126598	0.0852946	6.41318	0.0931502	0.788937	NS
ENSG00000136699	396.421	0.0997426	0.0569103	6.41316	0.093151	0.788937	NS
ENSG00000166295	3345.52	-0.0042758	0.0418583	6.41208	0.0931952	0.789106	NS
ENSG00000197608	845.641	-0.0584165	0.0405284	6.41041	0.0932635	0.789453	NS
ENSG00000158042	411.296	0.0511843	0.0514817	6.40983	0.0932873	0.789538	NS
ENSG00000105402	984.056	0.127762	0.0750158	6.40762	0.0933779	0.789774	NS
ENSG00000103342	10455.1	0.075943	0.100033	6.40661	0.0934194	0.789784	NS
ENSG00000283199	264.324	0.0399446	0.111273	6.40558	0.0934613	0.789784	NS
ENSG00000204439	1007.86	-0.0124069	0.0311004	6.4053	0.0934731	0.789784	NS
ENSG00000124214	1336.64	0.12335	0.0598818	6.40522	0.0934765	0.789784	NS
ENSG00000276376	24.9845	0.161227	0.108476	6.40433	0.0935129	0.7899	NS
ENSG00000127666	50.6873	0.217323	0.120242	6.40365	0.0935406	0.789942	NS
ENSG00000158604	1924.85	0.0467911	0.0255898	6.40279	0.0935762	0.789942	NS
ENSG00000154134	67.1233	-0.208336	0.170532	6.40193	0.0936114	0.78996	NS
ENSG00000090273	606.019	-0.0263924	0.0440667	6.40099	0.0936499	0.789962	NS
ENSG00000173334	738.624	0.144163	0.0616495	6.39991	0.0936946	0.789962	NS
ENSG00000127663	2860.72	0.121404	0.0829952	6.39942	0.0937145	0.789962	NS
ENSG00000268895	65.6003	0.126576	0.090382	6.39911	0.0937274	0.789962	NS
ENSG00000078808	821.986	0.0868894	0.0514619	6.399	0.0937318	0.789962	NS
ENSG00000171877	21.4616	-0.570849	0.357854	6.39854	0.0937507	0.789962	NS
ENSG00000266094	5526.53	0.105751	0.0439809	6.39814	0.0937673	0.789962	NS
ENSG00000127472	19.5893	-0.865345	0.435316	6.39644	0.0938375	0.789962	NS
ENSG00000104964	1104.29	0.137228	0.0627632	6.39638	0.0938399	0.789962	NS
ENSG00000136146	972.328	-0.00800891	0.0458337	6.39635	0.0938409	0.789962	NS
ENSG00000164199	103.883	-0.392246	0.253145	6.39547	0.0938773	0.789962	NS
ENSG00000136367	34.0583	-0.327335	0.205293	6.39544	0.0938785	0.789962	NS
ENSG00000256591	399.331	0.108079	0.058485	6.39423	0.0939283	0.789962	NS
ENSG00000132740	409.584	0.0735884	0.0756193	6.394	0.0939381	0.789962	NS
ENSG00000114520	456.627	-0.112596	0.0820435	6.39357	0.0939556	0.789962	NS
ENSG00000275901	19.1913	0.200745	0.0816276	6.39351	0.0939583	0.789962	NS
ENSG00000142082	260.36	0.0648184	0.0405961	6.39312	0.0939742	0.789962	NS
ENSG00000154122	1608.45	0.114267	0.0698501	6.39306	0.0939767	0.789962	NS
ENSG00000131042	1939.96	0.161761	0.0892793	6.39286	0.0939851	0.789988	NS
ENSG00000091592	5633.32	0.137857	0.0953996	6.39262	0.0939951	0.790034	NS
ENSG00000175221	375.607	0.166681	0.0963916	6.39083	0.0940689	0.790176	NS
ENSG00000158786	24.9113	-0.787631	0.416482	6.39004	0.0941013	0.790176	NS
ENSG00000169230	2065.89	0.0901883	0.0478518	6.38919	0.0941365	0.790176	NS
ENSG00000136942	3286.87	0.151446	0.116586	6.38905	0.0941421	0.790176	NS
ENSG00000076242	966.452	-0.0294386	0.0321273	6.38829	0.0941736	0.790201	NS
ENSG00000146223	2119.11	-0.0251359	0.0354424	6.38807	0.0941827	0.790201	NS
ENSG00000138395	42.8402	-0.308419	0.183921	6.3878	0.094194	0.790201	NS
ENSG00000155719	19.6214	-0.341109	0.257139	6.38305	0.0943907	0.790412	NS
ENSG00000116670	277.88	0.0680703	0.0386539	6.38245	0.0944153	0.790452	NS
ENSG00000138686	286.789	-0.108464	0.0526548	6.37999	0.0945175	0.79063	NS
ENSG00000127022	7346.75	-0.0538515	0.0401048	6.37955	0.0945357	0.79063	NS
ENSG00000130724	1229.31	0.0642868	0.0570183	6.37884	0.0945653	0.79063	NS
ENSG00000138642	927.81	-0.112344	0.0653545	6.37521	0.0947159	0.790737	NS
ENSG00000088053	44.2157	0.0353514	0.133658	6.37386	0.0947721	0.790737	NS
ENSG00000214711	59.5	-0.225435	0.120981	6.37324	0.0947981	0.790737	NS
ENSG00000163563	27246.6	0.0261583	0.078528	6.37293	0.094811	0.790737	NS
ENSG00000066735	62.1824	-0.587308	0.295903	6.3723	0.094837	0.790737	NS
ENSG00000279792	49.4478	0.097689	0.0832603	6.37177	0.0948589	0.790737	NS
ENSG00000183337	622.511	0.028707	0.0510095	6.37159	0.0948664	0.790737	NS
ENSG00000258355	30.546	0.213385	0.0981795	6.37153	0.0948689	0.790737	NS
ENSG00000160999	248.906	0.19674	0.0919992	6.37031	0.09492	0.790884	NS
ENSG00000125046	29.0083	-0.658511	0.374526	6.36819	0.0950081	0.791308	NS
ENSG00000125871	643.497	-0.0214807	0.0464995	6.36742	0.0950404	0.791391	NS
ENSG00000108506	928.597	-0.071586	0.0349377	6.36619	0.0950916	0.791496	NS
ENSG00000188585	23.1417	-0.506352	0.28436	6.36529	0.0951294	0.791496	NS
ENSG00000153406	583.029	0.0865767	0.0425349	6.36423	0.0951735	0.791596	NS
ENSG00000122566	12336.2	-0.0621837	0.0433069	6.36287	0.0952302	0.791681	NS
ENSG00000131697	260.732	-0.0935671	0.114522	6.36225	0.0952564	0.791702	NS
ENSG00000260942	328.759	0.0770459	0.0324467	6.3617	0.0952792	0.791774	NS
ENSG00000101425	114.799	0.320535	0.157224	6.36124	0.0952983	0.791774	NS
ENSG00000135632	166.584	0.0300877	0.0688066	6.35894	0.0953946	0.791774	NS
ENSG00000196812	281.149	0.0224055	0.0476222	6.35864	0.0954074	0.791774	NS
ENSG00000112799	499.896	0.0510043	0.0584801	6.35843	0.0954159	0.791774	NS
ENSG00000116198	839.461	0.0669884	0.0459293	6.35826	0.0954231	0.791774	NS
ENSG00000134138	44.479	-0.317532	0.237304	6.35757	0.095452	0.791774	NS
ENSG00000076706	24.8099	-0.548548	0.275031	6.35517	0.0955527	0.791916	NS
ENSG00000264456	108.985	0.154905	0.087889	6.35422	0.0955923	0.791931	NS
ENSG00000158555	415.488	0.109012	0.0926338	6.35372	0.0956133	0.791964	NS
ENSG00000100288	35.652	0.0871595	0.093439	6.35297	0.0956449	0.791976	NS
ENSG00000163827	37.0093	-0.297275	0.172372	6.35223	0.0956761	0.791976	NS
ENSG00000255154	21.4097	0.0859767	0.0454028	6.35171	0.0956979	0.791986	NS
ENSG00000104974	1480.82	0.132969	0.0684378	6.35143	0.0957097	0.791986	NS
ENSG00000167524	225.195	0.0908237	0.0792281	6.35137	0.095712	0.791986	NS
ENSG00000079785	1009.08	-0.0647382	0.0504705	6.35099	0.0957279	0.791986	NS
ENSG00000166922	21.7965	-0.233333	0.162189	6.34938	0.0957957	0.792176	NS
ENSG00000008283	355.997	0.0494073	0.0693405	6.34907	0.0958085	0.792176	NS
ENSG00000133392	47.1703	-0.647456	0.32512	6.34533	0.095966	0.792659	NS
ENSG00000197599	57.3312	0.116742	0.159215	6.34529	0.0959676	0.792659	NS
ENSG00000280287	335.81	-0.00107531	0.112003	6.34477	0.0959897	0.792686	NS
ENSG00000232334	337.023	0.142975	0.101505	6.34363	0.0960377	0.792819	NS
ENSG00000070610	1247.08	0.0996754	0.0519013	6.34243	0.0960881	0.79282	NS
ENSG00000271086	23.1809	-0.71727	0.373446	6.34156	0.0961247	0.792894	NS
ENSG00000185950	1403.28	0.179981	0.071717	6.34099	0.0961491	0.792901	NS
ENSG00000138356	29.4453	-0.495477	0.304048	6.34096	0.09615	0.792901	NS
ENSG00000112812	21.3802	-0.39272	0.239198	6.34092	0.0961517	0.792901	NS
ENSG00000109118	1971.25	0.151018	0.0737176	6.33931	0.09622	0.792956	NS
ENSG00000228436	37.6914	0.0785623	0.0348376	6.33921	0.096224	0.792956	NS
ENSG00000178460	21.9061	-0.242686	0.162417	6.33861	0.0962494	0.792956	NS
ENSG00000149451	25.1002	-0.807134	0.379478	6.33762	0.096291	0.793028	NS
ENSG00000230131	24.4509	-0.184603	0.131278	6.33697	0.0963184	0.793134	NS
ENSG00000088888	2118.59	0.0864499	0.0714096	6.33606	0.096357	0.793151	NS
ENSG00000267838	44.0015	0.22493	0.114414	6.33455	0.096421	0.793255	NS
ENSG00000197961	1887.33	-0.0908902	0.0459903	6.3332	0.0964781	0.793333	NS
ENSG00000149948	36.4743	-0.49752	0.285201	6.33245	0.0965098	0.793345	NS
ENSG00000178163	1693.58	-0.0244888	0.0512176	6.33201	0.0965284	0.793457	NS
ENSG00000116774	20.0635	-0.192733	0.148283	6.32987	0.0966188	0.793497	NS
ENSG00000119508	26.1796	-0.316939	0.218366	6.32887	0.0966612	0.793497	NS
ENSG00000203497	117.976	0.138009	0.0653537	6.32549	0.0968049	0.793641	NS
ENSG00000084710	33.4971	-0.729065	0.37038	6.32477	0.0968355	0.793641	NS
ENSG00000067221	200.819	-0.0222217	0.0565128	6.32367	0.0968818	0.793641	NS
ENSG00000113282	2940	-0.0317643	0.0389906	6.32345	0.0968913	0.793641	NS
ENSG00000225218	25.7329	0.0990665	0.10724	6.32227	0.0969416	0.793641	NS
ENSG00000267123	30.257	-0.00475786	0.14874	6.32118	0.0969878	0.793641	NS
ENSG00000169371	240.111	-0.0224954	0.0303575	6.32008	0.0970349	0.793641	NS
ENSG00000188976	380.524	0.0282366	0.0669114	6.32005	0.0970358	0.793641	NS
ENSG00000184270	684.724	0.150283	0.0741624	6.31989	0.0970429	0.793641	NS
ENSG00000149488	21.5784	-0.463691	0.297699	6.31727	0.0971542	0.793777	NS
ENSG00000118492	20.7913	-0.518494	0.329632	6.31712	0.0971609	0.793777	NS
ENSG00000104979	298.066	0.0736895	0.053028	6.31668	0.0971796	0.793777	NS
ENSG00000169181	27.7319	-0.682095	0.349764	6.31488	0.097256	0.794151	NS
ENSG00000196642	477.831	0.0649055	0.0670277	6.31432	0.0972799	0.794234	NS
ENSG00000266385	39.9915	0.202054	0.122607	6.31238	0.097363	0.794308	NS
ENSG00000255561	50.6586	-0.0784506	0.0483755	6.31177	0.0973888	0.794308	NS
ENSG00000135956	2584.13	0.146031	0.0725993	6.31138	0.0974054	0.79432	NS
ENSG00000140534	32.2709	-0.314958	0.216465	6.31108	0.0974182	0.794348	NS
ENSG00000188157	104.258	-0.319504	0.194876	6.30885	0.0975136	0.794517	NS
ENSG00000163362	21.2504	-0.505534	0.337221	6.30819	0.0975418	0.794517	NS
ENSG00000188725	670.754	-0.0667245	0.0692982	6.30793	0.0975531	0.794517	NS
ENSG00000212719	212.895	-0.152576	0.0909665	6.30777	0.0975597	0.794517	NS
ENSG00000186115	22.6333	-0.165941	0.19131	6.30757	0.0975683	0.794517	NS
ENSG00000118495	767.811	0.109396	0.061338	6.30608	0.0976321	0.794517	NS
ENSG00000010404	3878.6	0.112679	0.055137	6.30383	0.0977284	0.794621	NS
ENSG00000164626	32.7998	-0.258941	0.156861	6.30063	0.0978658	0.794861	NS
ENSG00000137343	44.3352	0.0870451	0.0905355	6.29998	0.0978935	0.794861	NS
ENSG00000172831	478.594	0.0649412	0.0426822	6.29984	0.0978993	0.794861	NS
ENSG00000168546	56.0088	-0.259654	0.167479	6.29896	0.0979371	0.794904	NS
ENSG00000184271	182.095	0.0948524	0.0781871	6.29884	0.0979424	0.794904	NS
ENSG00000232626	23.9177	0.0812701	0.0920322	6.29619	0.0980564	0.794932	NS
ENSG00000158865	24.5798	-0.485141	0.253496	6.29605	0.0980624	0.794932	NS
ENSG00000258311	35.2289	0.192671	0.0997732	6.2933	0.0981806	0.794932	NS
ENSG00000185189	117.592	0.0845757	0.0897315	6.29174	0.0982477	0.794932	NS
ENSG00000122574	19.3784	-0.85134	0.40505	6.29157	0.0982552	0.794932	NS
ENSG00000174917	253.753	0.0732563	0.0533457	6.29103	0.0982784	0.794932	NS
ENSG00000002079	24.5727	-0.703093	0.442511	6.29099	0.09828	0.794932	NS
ENSG00000239523	62.9505	-0.102915	0.0466551	6.29052	0.0983004	0.794941	NS
ENSG00000132938	37.0896	-0.466464	0.253112	6.28977	0.0983328	0.794941	NS
ENSG00000101350	931.658	-0.0779743	0.0324005	6.28918	0.0983579	0.794941	NS
ENSG00000175756	1172.41	0.0602729	0.0427499	6.28839	0.0983922	0.794941	NS
ENSG00000183317	34.6142	-0.76329	0.387314	6.28837	0.0983927	0.794941	NS
ENSG00000177613	1290.08	-0.0780531	0.0473304	6.28665	0.0984669	0.794941	NS
ENSG00000106479	1051.12	0.069398	0.0413836	6.28544	0.0985191	0.794941	NS
ENSG00000110324	7892.28	0.055776	0.0386519	6.28518	0.0985305	0.794941	NS
ENSG00000157554	52.5582	0.0887913	0.190133	6.28503	0.0985372	0.794941	NS
ENSG00000149925	244.939	0.0795355	0.0478013	6.28457	0.0985569	0.794941	NS
ENSG00000274010	20.5288	-0.143601	0.0748183	6.28375	0.0985922	0.794941	NS
ENSG00000105204	261.219	0.0726899	0.0637907	6.28373	0.098593	0.794941	NS
ENSG00000166183	33.2399	-0.77105	0.382922	6.28331	0.0986111	0.794941	NS
ENSG00000267080	139.921	0.161064	0.0888447	6.28313	0.0986191	0.794941	NS
ENSG00000163673	20.027	-0.580337	0.346356	6.28276	0.0986349	0.794941	NS
ENSG00000280078	22.319	-0.346711	0.18818	6.28076	0.0987215	0.794941	NS
ENSG00000165757	31.9439	-0.560856	0.281431	6.28071	0.0987239	0.794941	NS
ENSG00000201435	43.4806	-0.0690245	0.0685262	6.2784	0.0988238	0.794941	NS
ENSG00000104442	657.568	-0.0776283	0.0505326	6.27703	0.0988829	0.794941	NS
ENSG00000100767	64.0101	-0.137147	0.167899	6.27673	0.0988959	0.794941	NS
ENSG00000167595	97.1741	0.176555	0.110636	6.27519	0.0989628	0.795022	NS
ENSG00000077044	2564.85	0.0870916	0.0695108	6.27488	0.0989763	0.795022	NS
ENSG00000135750	20.2529	-0.419856	0.262482	6.27444	0.0989951	0.795022	NS
ENSG00000214694	26.252	-0.405638	0.240126	6.27444	0.0989952	0.795022	NS
ENSG00000154059	505.584	-0.0606819	0.0499125	6.27192	0.0991046	0.795089	NS
ENSG00000115290	24.4543	-0.217651	0.162291	6.2692	0.099223	0.795267	NS
ENSG00000181191	347.751	-0.0602693	0.0486085	6.26877	0.0992414	0.795267	NS
ENSG00000108852	34.955	-0.375475	0.21993	6.26876	0.0992419	0.795267	NS
ENSG00000011600	4072.65	0.142455	0.0620958	6.26859	0.0992493	0.795267	NS
ENSG00000167216	42.1364	-0.318632	0.171109	6.26696	0.0993202	0.795267	NS
ENSG00000169895	1227.28	-0.00726746	0.0366796	6.26632	0.0993482	0.795267	NS
ENSG00000070756	8380.01	0.100556	0.040721	6.26559	0.0993799	0.795267	NS
ENSG00000166136	419.706	0.0514036	0.0416887	6.2652	0.0993967	0.795267	NS
ENSG00000221184	46.9674	0.180528	0.093266	6.26499	0.0994062	0.795267	NS
ENSG00000163904	1314.69	0.00661424	0.024866	6.26471	0.0994184	0.795267	NS
ENSG00000120217	580.249	-0.16771	0.104743	6.26391	0.0994531	0.795267	NS
ENSG00000159335	173.23	0.248286	0.111944	6.26332	0.0994787	0.795267	NS
ENSG00000114353	4183.3	0.133819	0.0660775	6.2628	0.0995015	0.795267	NS
ENSG00000100221	1157.03	-0.00390532	0.0324399	6.26179	0.0995457	0.795267	NS
ENSG00000274775	23.8158	-0.843141	0.44522	6.26154	0.0995564	0.795267	NS
ENSG00000165118	335.702	-0.0211629	0.03779	6.26082	0.0995878	0.795267	NS
ENSG00000147403	15365.5	0.117859	0.054626	6.26026	0.0996123	0.795267	NS
ENSG00000100429	56.1976	0.138504	0.0962478	6.2588	0.0996761	0.795267	NS
ENSG00000137809	33.8042	-0.695517	0.390971	6.25759	0.0997286	0.795267	NS
ENSG00000134882	1737.43	0.0648559	0.0290026	6.25742	0.099736	0.795267	NS
ENSG00000251209	28.1968	-0.47973	0.29538	6.25698	0.0997555	0.795267	NS
ENSG00000166819	23.079	-0.30663	0.207801	6.25587	0.099804	0.795267	NS
ENSG00000170442	18.6267	-0.479666	0.272653	6.2518	0.099982	0.795766	NS
ENSG00000082898	5092.63	-0.104432	0.0458159	6.25159	0.0999913	0.795766	NS
ENSG00000269293	188.063	0.0319788	0.0415807	6.25131	0.100003	0.795766	NS
ENSG00000196535	1708.91	0.0490107	0.0648825	6.25044	0.100042	0.795829	NS
ENSG00000112378	53.5948	-0.195994	0.103559	6.25041	0.100043	0.795829	NS
ENSG00000285163	23.6489	-0.192688	0.174466	6.24891	0.100109	0.795829	NS
ENSG00000260920	35.3711	-0.0952349	0.0626025	6.24786	0.100155	0.795829	NS
ENSG00000240376	34.2216	-0.0883727	0.12338	6.24693	0.100195	0.795829	NS
ENSG00000107130	24.6953	-0.592177	0.291011	6.24648	0.100215	0.795829	NS
ENSG00000198169	427.842	0.047704	0.0309183	6.24577	0.100247	0.795873	NS
ENSG00000100345	15756.2	0.0769489	0.0914735	6.24376	0.100335	0.795873	NS
ENSG00000137216	918.082	0.199731	0.122352	6.24348	0.100347	0.795892	NS
ENSG00000130244	355.652	0.0949641	0.0444636	6.24289	0.100373	0.795898	NS
ENSG00000146535	594.665	0.152792	0.0991391	6.24287	0.100374	0.795898	NS
ENSG00000211638	21.1851	0.125567	0.185501	6.24257	0.100387	0.795921	NS
ENSG00000162999	100.195	-0.123636	0.0572092	6.24254	0.100388	0.795921	NS
ENSG00000155858	325.816	-0.0748104	0.0310319	6.24141	0.100438	0.796054	NS
ENSG00000108465	1135.13	-0.0304663	0.0430556	6.24119	0.100448	0.796054	NS
ENSG00000010610	1203.45	0.131527	0.0718452	6.23932	0.10053	0.79617	NS
ENSG00000278771	34915.9	0.256027	0.171483	6.23787	0.100594	0.796216	NS
ENSG00000100320	82.0573	-0.322121	0.180938	6.23778	0.100598	0.796216	NS
ENSG00000007062	37.3632	-0.446419	0.265545	6.23675	0.100643	0.796216	NS
ENSG00000198898	4201.17	-0.0725437	0.0921708	6.23655	0.100652	0.796216	NS
ENSG00000178950	2197.78	0.0746988	0.0791567	6.23622	0.100667	0.796216	NS
ENSG00000166833	80.9505	-0.31341	0.223366	6.23575	0.100687	0.796216	NS
ENSG00000272150	59.3287	-0.102185	0.126382	6.23544	0.100701	0.796216	NS
ENSG00000241553	4921.54	0.0264115	0.042212	6.23543	0.100701	0.796216	NS
ENSG00000156256	1655.56	-0.0663248	0.0607536	6.23539	0.100703	0.796216	NS
ENSG00000168890	57.3673	0.167982	0.0938706	6.23297	0.10081	0.796282	NS
ENSG00000180104	1231.03	0.129889	0.0660281	6.23148	0.100876	0.796282	NS
ENSG00000125449	210.162	0.124794	0.0579501	6.23146	0.100876	0.796282	NS
ENSG00000230417	26.6278	-0.263558	0.232265	6.23052	0.100918	0.796282	NS
ENSG00000053747	65.7105	-0.647411	0.348856	6.23015	0.100934	0.796282	NS
ENSG00000273507	44.1764	0.0169482	0.0559986	6.23006	0.100938	0.796282	NS
ENSG00000245694	22.2651	-0.563484	0.295852	6.23	0.100941	0.796282	NS
ENSG00000111790	3168.54	-0.0759686	0.0714995	6.22827	0.101017	0.796282	NS
ENSG00000260971	29.2934	-0.613541	0.349969	6.22729	0.101061	0.796282	NS
ENSG00000276148	28.6056	-0.0328748	0.0392608	6.22663	0.10109	0.796282	NS
ENSG00000198961	7413.84	-0.039124	0.0554785	6.22608	0.101115	0.796282	NS
ENSG00000084693	115.411	0.0723068	0.0703728	6.22411	0.101202	0.796282	NS
ENSG00000170846	642.249	-0.0312408	0.045228	6.2234	0.101233	0.796282	NS
ENSG00000185024	948.51	0.0352313	0.0474344	6.22274	0.101262	0.796282	NS
ENSG00000206651	23.3964	0.11687	0.0979482	6.22264	0.101267	0.796282	NS
ENSG00000153237	18.7439	-0.221518	0.200806	6.22051	0.101361	0.796282	NS
ENSG00000269696	27.1798	-0.124744	0.102678	6.21893	0.101431	0.796282	NS
ENSG00000101236	4264.66	0.195453	0.104231	6.21853	0.101449	0.796282	NS
ENSG00000146109	1398.55	0.0412638	0.0398078	6.21774	0.101484	0.796282	NS
ENSG00000278662	46.1644	-0.224924	0.172498	6.2177	0.101486	0.796282	NS
ENSG00000104960	810.168	0.0397329	0.0529575	6.21734	0.101502	0.796282	NS
ENSG00000213928	494.284	0.0835427	0.0753952	6.21658	0.101535	0.796282	NS
ENSG00000123545	173.841	-0.0784503	0.0817475	6.21567	0.101576	0.796282	NS
ENSG00000055147	736.25	-0.0543336	0.0363936	6.21561	0.101579	0.796282	NS
ENSG00000100583	21.1526	-0.250035	0.14272	6.21503	0.101605	0.796282	NS
ENSG00000120837	415.652	-0.120814	0.0804079	6.21467	0.101621	0.796282	NS
ENSG00000258701	39.8701	0.131393	0.0936927	6.21467	0.101621	0.796282	NS
ENSG00000124140	34.3993	-0.721323	0.381757	6.21466	0.101621	0.796282	NS
ENSG00000164270	21.2603	-0.45839	0.325884	6.21364	0.101666	0.796445	NS
ENSG00000089685	30.7999	0.0173957	0.134222	6.21305	0.101693	0.796447	NS
ENSG00000018408	50.5821	-0.234131	0.136135	6.21303	0.101694	0.796447	NS
ENSG00000215301	22366.8	-0.050081	0.0555038	6.21264	0.101711	0.796447	NS
ENSG00000237576	40.873	0.143335	0.0580391	6.21241	0.101721	0.796447	NS
ENSG00000218052	53.8406	-0.274364	0.165021	6.21221	0.10173	0.796447	NS
ENSG00000279668	21.271	-0.689284	0.394848	6.21152	0.101761	0.796447	NS
ENSG00000197301	50.2385	-0.060218	0.108118	6.21146	0.101764	0.796447	NS
ENSG00000196313	719.455	0.103319	0.0642841	6.2107	0.101797	0.796476	NS
ENSG00000106554	944.452	-0.0288223	0.0358752	6.21062	0.101801	0.796476	NS
ENSG00000255874	24.8295	-0.390291	0.237557	6.20962	0.101845	0.796476	NS
ENSG00000163820	1313.86	0.0623575	0.0494781	6.20708	0.101959	0.796749	NS
ENSG00000047578	840.958	0.0841575	0.0583572	6.20691	0.101966	0.796749	NS
ENSG00000284825	20.1887	-0.154873	0.116469	6.20621	0.101998	0.796805	NS
ENSG00000146701	472.729	0.0934275	0.0400222	6.20615	0.102	0.796805	NS
ENSG00000198342	89.3123	-0.206506	0.0926873	6.20565	0.102023	0.796805	NS
ENSG00000125835	631.899	0.0629871	0.0333371	6.20506	0.102049	0.796805	NS
ENSG00000100281	448.677	0.0380407	0.0230936	6.20506	0.102049	0.796805	NS
ENSG00000139921	1559.23	-0.0725366	0.0922443	6.20371	0.102109	0.797048	NS
ENSG00000205746	30.443	0.186887	0.137532	6.19995	0.102277	0.797271	NS
ENSG00000140320	516.691	-0.000654045	0.0500091	6.19828	0.102352	0.797369	NS
ENSG00000230295	24.5757	0.136997	0.0912602	6.19795	0.102367	0.797385	NS
ENSG00000148341	1132.03	0.131528	0.055061	6.19694	0.102412	0.797397	NS
ENSG00000108479	324.548	0.0892553	0.0475599	6.19455	0.102519	0.797397	NS
ENSG00000274717	30.1484	0.203435	0.150573	6.19421	0.102535	0.797397	NS
ENSG00000249695	22.0256	-0.703674	0.398906	6.1938	0.102553	0.797397	NS
ENSG00000177150	307.368	-0.0612583	0.0397507	6.19369	0.102558	0.797397	NS
ENSG00000204839	78.51	0.159694	0.120616	6.19222	0.102624	0.797397	NS
ENSG00000132182	3245.73	0.0908843	0.0677874	6.1922	0.102624	0.797397	NS
ENSG00000263693	36.5372	0.150837	0.143811	6.19082	0.102687	0.797397	NS
ENSG00000157657	133.907	-0.0937151	0.113438	6.19052	0.1027	0.797397	NS
ENSG00000167208	1512.49	0.113638	0.0519088	6.19008	0.10272	0.797397	NS
ENSG00000108679	92.9203	0.0568122	0.105111	6.19005	0.102721	0.797397	NS
ENSG00000237651	57.1682	-0.0954331	0.0561967	6.18974	0.102735	0.797397	NS
ENSG00000241529	176.086	0.309226	0.166006	6.18971	0.102736	0.797397	NS
ENSG00000144908	53.4873	-0.688619	0.403021	6.18942	0.10275	0.797397	NS
ENSG00000232533	196.002	0.0913013	0.0533768	6.18835	0.102797	0.797426	NS
ENSG00000143443	31.3129	0.10213	0.0752624	6.18787	0.102819	0.797426	NS
ENSG00000175348	1232.64	0.0292156	0.0478588	6.18621	0.102894	0.797426	NS
ENSG00000161944	104.765	0.0795685	0.103777	6.18399	0.102994	0.797426	NS
ENSG00000279691	44.2009	0.0537859	0.0318286	6.18142	0.10311	0.797426	NS
ENSG00000101638	46.8636	-0.651616	0.347276	6.18142	0.10311	0.797426	NS
ENSG00000143520	21.7623	-0.875575	0.451425	6.18037	0.103157	0.797426	NS
ENSG00000173480	1248.06	-0.034061	0.0381215	6.17977	0.103184	0.797426	NS
ENSG00000136271	873.187	0.0703881	0.0317948	6.17921	0.103209	0.797426	NS
ENSG00000165526	495.712	-0.0218996	0.0271733	6.1788	0.103228	0.797426	NS
ENSG00000159459	2873.03	-0.0703386	0.0365977	6.17841	0.103246	0.797426	NS
ENSG00000088325	68.9242	-0.072876	0.0968745	6.17775	0.103276	0.797426	NS
ENSG00000121270	31.4937	-0.521699	0.299378	6.17768	0.103278	0.797426	NS
ENSG00000116604	1368.7	0.104398	0.0693083	6.17667	0.103324	0.797426	NS
ENSG00000111328	295.018	0.106784	0.0562867	6.1763	0.103341	0.797426	NS
ENSG00000118508	886.608	0.0874928	0.0612091	6.17475	0.103411	0.797426	NS
ENSG00000146410	38.1975	-0.0228096	0.0769874	6.17465	0.103415	0.797426	NS
ENSG00000187908	32.2439	-0.686637	0.410856	6.1741	0.10344	0.797426	NS
ENSG00000257923	1884.2	0.0938978	0.0664767	6.17292	0.103494	0.797426	NS
ENSG00000112164	20.446	-0.4929	0.301842	6.17109	0.103577	0.797426	NS
ENSG00000149600	95.9341	0.0197491	0.0434596	6.16997	0.103627	0.797426	NS
ENSG00000142459	142.361	0.0925312	0.0973052	6.16916	0.103664	0.797426	NS
ENSG00000180061	76.2219	0.0832283	0.0978573	6.16827	0.103704	0.797426	NS
ENSG00000115616	20.5162	-0.79506	0.41642	6.16811	0.103712	0.797426	NS
ENSG00000198046	84.5962	-0.257439	0.14327	6.16755	0.103737	0.797426	NS
ENSG00000183479	25.9098	0.0700676	0.114944	6.1646	0.103871	0.797475	NS
ENSG00000014138	109.479	0.0714577	0.0625341	6.16438	0.103881	0.797482	NS
ENSG00000138069	2703.97	-0.0347723	0.0468234	6.16408	0.103895	0.797482	NS
ENSG00000100823	1042.73	-0.00751464	0.0516104	6.16343	0.103924	0.797482	NS
ENSG00000111231	255.003	-0.00459656	0.0671832	6.1631	0.103939	0.797497	NS
ENSG00000166716	1833.51	0.114409	0.068352	6.16231	0.103975	0.797497	NS
ENSG00000183638	50.1902	-0.649383	0.333592	6.16202	0.103988	0.797497	NS
ENSG00000175792	666.619	-0.057494	0.0378617	6.16192	0.103993	0.797497	NS
ENSG00000139083	1227.18	0.134229	0.0766132	6.16127	0.104022	0.797536	NS
ENSG00000249738	70.5961	-0.237371	0.178074	6.16083	0.104042	0.797536	NS
ENSG00000058453	647.992	-0.00193978	0.0765759	6.159	0.104126	0.797536	NS
ENSG00000122778	37.6693	-0.54562	0.29789	6.15896	0.104128	0.797536	NS
ENSG00000230333	19.4333	-0.247154	0.181143	6.15773	0.104184	0.797579	NS
ENSG00000133895	166.43	0.0658426	0.0777129	6.15746	0.104196	0.797601	NS
ENSG00000172927	38.2113	0.00137156	0.154697	6.15649	0.10424	0.797621	NS
ENSG00000268520	20.185	0.23572	0.124237	6.15578	0.104272	0.797621	NS
ENSG00000196358	811.456	0.12028	0.101474	6.15523	0.104297	0.797662	NS
ENSG00000103227	305.167	0.0465615	0.0743306	6.15516	0.104301	0.797662	NS
ENSG00000162779	30.3853	-0.432762	0.261682	6.15415	0.104347	0.797709	NS
ENSG00000250770	20.3249	-0.798783	0.406871	6.15202	0.104444	0.797769	NS
ENSG00000102385	23.019	-0.536149	0.258581	6.15011	0.104531	0.797782	NS
ENSG00000072786	7079.09	0.122485	0.07362	6.14967	0.104551	0.797782	NS
ENSG00000197744	20.7154	-0.0149	0.113561	6.14823	0.104617	0.797782	NS
ENSG00000137491	28.4557	-0.582064	0.375987	6.14774	0.104639	0.797782	NS
ENSG00000154839	23.3611	-0.148982	0.151818	6.1476	0.104646	0.797782	NS
ENSG00000119844	3285.28	-0.0490422	0.0498136	6.14618	0.104711	0.797811	NS
ENSG00000240869	436.556	-0.20631	0.230145	6.14589	0.104724	0.797811	NS
ENSG00000068831	5383.04	0.0329356	0.0433433	6.14584	0.104727	0.797811	NS
ENSG00000078098	20.4704	-0.36016	0.249377	6.14486	0.104771	0.797836	NS
ENSG00000166313	485.529	-0.0347938	0.0568387	6.14296	0.104858	0.797971	NS
ENSG00000183853	33.7352	-0.829352	0.410962	6.14225	0.104891	0.797971	NS
ENSG00000068438	212.235	0.0266551	0.0428167	6.14164	0.104919	0.798005	NS
ENSG00000197558	139.947	-0.179825	0.230333	6.1399	0.104999	0.798152	NS
ENSG00000116906	1212.67	-0.0318073	0.0302722	6.13969	0.105008	0.798152	NS
ENSG00000270379	42.7865	0.0333446	0.140348	6.13956	0.105014	0.798152	NS
ENSG00000051009	798.626	0.118307	0.0668441	6.13873	0.105053	0.798152	NS
ENSG00000253559	31.1364	0.0396602	0.0376096	6.1382	0.105077	0.798152	NS
ENSG00000163812	1600.02	0.0724996	0.0340802	6.13634	0.105162	0.798152	NS
ENSG00000130511	373.101	0.113603	0.0720055	6.13593	0.105181	0.798152	NS
ENSG00000196338	61.4879	0.182704	0.124392	6.13525	0.105212	0.798152	NS
ENSG00000168661	106.774	-0.0827156	0.0600488	6.13317	0.105308	0.798281	NS
ENSG00000187720	57.0062	-0.764281	0.397602	6.13308	0.105312	0.798281	NS
ENSG00000042753	1052.23	0.0158103	0.0582698	6.13292	0.105319	0.798281	NS
ENSG00000185043	999.29	0.0658701	0.0458568	6.13236	0.105345	0.798373	NS
ENSG00000171435	62.7256	-0.658327	0.34856	6.13205	0.105359	0.798411	NS
ENSG00000230844	131.302	0.0724209	0.0346068	6.13135	0.105392	0.798516	NS
ENSG00000271335	192.618	0.111109	0.0455864	6.13082	0.105416	0.798596	NS
ENSG00000228526	31.0371	-0.337497	0.229498	6.12967	0.105469	0.798753	NS
ENSG00000167874	45.3975	0.141411	0.123082	6.1292	0.105491	0.79881	NS
ENSG00000250790	24.07	0.0812844	0.0802528	6.12838	0.105528	0.798882	NS
ENSG00000188981	81.3184	-0.192724	0.142417	6.12693	0.105595	0.798996	NS
ENSG00000115556	22.5269	-0.370667	0.226852	6.12656	0.105612	0.798996	NS
ENSG00000182903	681.501	-0.0995046	0.094639	6.1256	0.105657	0.799003	NS
ENSG00000169223	2509.58	0.0496172	0.032789	6.12487	0.105691	0.799003	NS
ENSG00000272079	60.1161	0.284166	0.122466	6.12433	0.105716	0.799003	NS
ENSG00000160271	484.134	0.11428	0.0702687	6.12422	0.10572	0.799003	NS
ENSG00000130304	141.092	0.135886	0.105732	6.12411	0.105726	0.799003	NS
ENSG00000100934	2104.94	-0.0420389	0.0391163	6.12403	0.105729	0.799003	NS
ENSG00000256269	210.632	0.120747	0.0847547	6.12328	0.105764	0.799069	NS
ENSG00000238741	2426.6	-0.104615	0.182008	6.12285	0.105784	0.799076	NS
ENSG00000224638	37.6414	0.168655	0.0794131	6.1223	0.105809	0.799123	NS
ENSG00000244734	590.979	0.496123	0.207889	6.12177	0.105834	0.799165	NS
ENSG00000244327	55.8094	-0.119857	0.0551316	6.12119	0.10586	0.799213	NS
ENSG00000172943	1558	0.0641652	0.0379074	6.11981	0.105924	0.799241	NS
ENSG00000174282	922.355	0.111376	0.0626776	6.11899	0.105962	0.799241	NS
ENSG00000171848	68.3116	0.0432451	0.109283	6.11833	0.105993	0.799241	NS
ENSG00000105968	2621.4	0.0017346	0.0269325	6.11775	0.10602	0.799241	NS
ENSG00000236859	311.352	0.00221456	0.0423868	6.1172	0.106045	0.799284	NS
ENSG00000259109	27.7201	0.168846	0.0890522	6.11606	0.106098	0.799307	NS
ENSG00000156194	24.3449	-0.374731	0.195503	6.11438	0.106176	0.799397	NS
ENSG00000167700	103.968	0.0728089	0.0549361	6.11333	0.106225	0.799419	NS
ENSG00000104765	38345.1	0.0483875	0.103604	6.11257	0.10626	0.79952	NS
ENSG00000138778	128.084	-0.245897	0.115418	6.11216	0.106279	0.799595	NS
ENSG00000279122	31.3429	-0.0324538	0.115509	6.10955	0.1064	0.799793	NS
ENSG00000247853	33.4725	0.0278898	0.0368467	6.1088	0.106435	0.799865	NS
ENSG00000104381	263.201	-0.119275	0.0492958	6.10812	0.106467	0.799927	NS
ENSG00000107821	19.5398	-0.412606	0.24445	6.10781	0.106481	0.799931	NS
ENSG00000151062	224.995	0.0149861	0.0667442	6.10624	0.106554	0.79994	NS
ENSG00000139636	1413.92	0.0392439	0.03363	6.10613	0.10656	0.79994	NS
ENSG00000135048	5997.21	-0.0205678	0.0376373	6.10561	0.106584	0.79994	NS
ENSG00000185666	43.4197	-0.427404	0.235059	6.10523	0.106601	0.79994	NS
ENSG00000165238	50.0228	-0.439569	0.291922	6.10501	0.106611	0.79994	NS
ENSG00000140481	25.4318	-0.687066	0.418999	6.10308	0.106702	0.79994	NS
ENSG00000260517	203.637	0.0251697	0.0615625	6.10303	0.106704	0.79994	NS
ENSG00000260417	95.4363	0.169836	0.162157	6.10157	0.106772	0.79994	NS
ENSG00000223705	382.87	0.0815601	0.0805059	6.09886	0.106898	0.800133	NS
ENSG00000111640	10424.9	0.0863586	0.047892	6.09879	0.106902	0.800133	NS
ENSG00000278570	20.6411	-0.81357	0.432485	6.0985	0.106915	0.800155	NS
ENSG00000255112	3593.7	0.0437251	0.0554599	6.09735	0.106969	0.800174	NS
ENSG00000164366	489.403	-0.0650029	0.0343801	6.09702	0.106984	0.800176	NS
ENSG00000271553	55.8704	0.114121	0.0724488	6.09485	0.107086	0.800313	NS
ENSG00000143858	23.2824	-0.618009	0.364601	6.09436	0.107108	0.800313	NS
ENSG00000161643	34.9469	0.00186008	0.130577	6.09356	0.107146	0.800313	NS
ENSG00000171241	58.7729	-0.116073	0.111249	6.08999	0.107313	0.800709	NS
ENSG00000150768	362.008	-0.0760838	0.0331107	6.0886	0.107379	0.800709	NS
ENSG00000081181	39.721	0.0931146	0.114549	6.08849	0.107383	0.800709	NS
ENSG00000140090	1312.53	0.135817	0.0974871	6.08788	0.107412	0.800709	NS
ENSG00000184319	179.047	-0.0167827	0.0477858	6.0877	0.107421	0.800709	NS
ENSG00000133275	2463.94	0.0986134	0.052716	6.08739	0.107435	0.800709	NS
ENSG00000145817	897.636	-0.0466506	0.0550663	6.08624	0.107489	0.800709	NS
ENSG00000133059	1626.88	-0.020278	0.0226548	6.08514	0.107541	0.800725	NS
ENSG00000186301	79.9548	-0.23545	0.121107	6.08512	0.107541	0.800725	NS
ENSG00000168301	249.822	-0.0797461	0.0353976	6.07606	0.107968	0.80085	NS
ENSG00000173805	21.0778	-0.6618	0.358842	6.07548	0.107995	0.80085	NS
ENSG00000285053	209.375	-0.0607084	0.0423129	6.07496	0.10802	0.800868	NS
ENSG00000121316	4065.26	0.0790157	0.0715586	6.07463	0.108035	0.800917	NS
ENSG00000061936	2494.97	-0.00658807	0.0282472	6.07418	0.108056	0.80097	NS
ENSG00000166130	1234.97	-0.00967682	0.0722849	6.07335	0.108095	0.800975	NS
ENSG00000204815	54.0587	-0.0246077	0.121514	6.07274	0.108124	0.801041	NS
ENSG00000258303	20.9793	0.160068	0.112764	6.07217	0.108151	0.801053	NS
ENSG00000243927	341.638	0.0382408	0.0434233	6.07118	0.108198	0.801099	NS
ENSG00000151023	126.411	-0.0697066	0.0993806	6.07096	0.108208	0.801099	NS
ENSG00000130699	417.544	0.0789893	0.0789613	6.06837	0.108331	0.801203	NS
ENSG00000198554	175.515	-0.144569	0.0706705	6.06786	0.108355	0.801223	NS
ENSG00000256588	147.335	0.0819591	0.0461402	6.067	0.108395	0.80127	NS
ENSG00000139624	900.575	0.0722722	0.0307184	6.06694	0.108398	0.80127	NS
ENSG00000228886	36.8373	0.181147	0.0998469	6.06515	0.108483	0.801385	NS
ENSG00000137221	267.333	0.0761878	0.0665342	6.06494	0.108493	0.801405	NS
ENSG00000132326	254.582	0.0754734	0.0652636	6.06448	0.108515	0.801413	NS
ENSG00000227963	36.9638	-0.101247	0.0595577	6.0641	0.108533	0.801465	NS
ENSG00000142765	1767.79	0.0874132	0.0556242	6.06361	0.108556	0.801465	NS
ENSG00000127993	768.624	-0.0539836	0.0412875	6.06358	0.108558	0.801465	NS
ENSG00000146425	1840.63	0.0342097	0.0514966	6.06305	0.108583	0.801518	NS
ENSG00000279453	252.577	0.0226571	0.0395575	6.06149	0.108657	0.801535	NS
ENSG00000141664	2509.94	-0.0962435	0.0720514	6.06085	0.108687	0.801535	NS
ENSG00000267452	36.6569	-0.124058	0.215991	6.06004	0.108726	0.801535	NS
ENSG00000272004	49.7087	0.183497	0.0750667	6.05985	0.108734	0.801535	NS
ENSG00000164742	50.8582	-0.626281	0.366422	6.05971	0.108741	0.801535	NS
ENSG00000258101	100.592	0.167524	0.101859	6.05958	0.108747	0.801535	NS
ENSG00000163875	1106.93	-0.0253701	0.0357882	6.05928	0.108761	0.801535	NS
ENSG00000272070	20.0087	-0.139133	0.124799	6.05928	0.108761	0.801535	NS
ENSG00000100385	615.288	0.140656	0.105473	6.05914	0.108768	0.801535	NS
ENSG00000104722	30.783	-0.556556	0.28702	6.05864	0.108792	0.801598	NS
ENSG00000010319	34.5813	-0.207	0.17157	6.05757	0.108843	0.801598	NS
ENSG00000100628	121.868	-0.0434569	0.0936902	6.05734	0.108853	0.801598	NS
ENSG00000161681	47.3602	-0.671403	0.342692	6.05724	0.108859	0.801598	NS
ENSG00000227741	22.4598	-0.0473078	0.132759	6.05713	0.108863	0.801598	NS
ENSG00000277999	39.3619	0.060141	0.102089	6.05664	0.108887	0.801598	NS
ENSG00000093009	22.442	-0.200624	0.191459	6.05626	0.108905	0.801598	NS
ENSG00000162931	20.912	-0.340564	0.216243	6.05623	0.108907	0.801598	NS
ENSG00000173818	212.219	0.0829016	0.0569833	6.05596	0.108919	0.801605	NS
ENSG00000168477	125.078	-0.0827582	0.151391	6.05531	0.10895	0.801606	NS
ENSG00000171992	43.5772	-0.230382	0.208356	6.05498	0.108966	0.801606	NS
ENSG00000231500	13259.4	0.154675	0.111015	6.05484	0.108972	0.801606	NS
ENSG00000163395	73.2707	-0.637658	0.403397	6.05341	0.109041	0.801628	NS
ENSG00000129625	1553.28	0.00313125	0.0523812	6.05084	0.109163	0.801929	NS
ENSG00000251022	699.824	-0.0626644	0.0571572	6.05043	0.109182	0.801929	NS
ENSG00000204231	933.067	0.0709301	0.0514952	6.05002	0.109202	0.801929	NS
ENSG00000175467	1357.77	-0.132594	0.0558369	6.04924	0.109239	0.801991	NS
ENSG00000072609	2554.23	0.0887919	0.0434728	6.04833	0.109282	0.802064	NS
ENSG00000241484	25.3981	-0.363597	0.219313	6.04827	0.109285	0.802064	NS
ENSG00000019582	4284.51	0.18074	0.0925723	6.04509	0.109437	0.802371	NS
ENSG00000242798	25.6266	0.176579	0.0835276	6.04488	0.109447	0.802371	NS
ENSG00000145779	5006.87	-0.0314885	0.0431698	6.04458	0.109462	0.802371	NS
ENSG00000092529	155.628	0.021602	0.0826895	6.04353	0.109512	0.802403	NS
ENSG00000111249	52.643	-0.332867	0.200209	6.04341	0.109517	0.802403	NS
ENSG00000206562	449.931	-0.029438	0.0255634	6.04333	0.109521	0.802403	NS
ENSG00000211644	51.6633	0.166283	0.104188	6.04121	0.109622	0.802532	NS
ENSG00000139364	47.2521	-0.524628	0.319988	6.04075	0.109644	0.802532	NS
ENSG00000126456	1104.63	0.0346628	0.0432602	6.04072	0.109646	0.802532	NS
ENSG00000172071	1109.94	-0.058674	0.0416589	6.03914	0.109721	0.802648	NS
ENSG00000132002	1342.83	-0.0190774	0.0367902	6.03867	0.109744	0.802658	NS
ENSG00000140941	1783.44	0.0738434	0.0443129	6.03821	0.109766	0.802658	NS
ENSG00000050555	41.5068	-0.472151	0.275067	6.0364	0.109853	0.802658	NS
ENSG00000234608	251.308	0.000589674	0.0480129	6.03084	0.110119	0.802776	NS
ENSG00000137098	55.5346	-0.0873083	0.0600182	6.03081	0.110121	0.802776	NS
ENSG00000091536	68.2949	-0.3009	0.243721	6.03076	0.110123	0.802776	NS
ENSG00000272636	33.338	-0.454726	0.282654	6.03032	0.110144	0.802841	NS
ENSG00000196460	24.5558	-0.232602	0.164518	6.03004	0.110158	0.802841	NS
ENSG00000146909	915.865	-0.0482563	0.0263251	6.02978	0.11017	0.802897	NS
ENSG00000127329	58.4447	-0.307428	0.193261	6.02864	0.110225	0.802936	NS
ENSG00000139684	884.154	-0.0131566	0.051618	6.02858	0.110228	0.802936	NS
ENSG00000149782	157.539	0.15678	0.0853056	6.02806	0.110253	0.802936	NS
ENSG00000100300	3698.15	0.0666347	0.0578317	6.02739	0.110285	0.802936	NS
ENSG00000007174	65.4519	-0.742912	0.399534	6.02718	0.110295	0.802936	NS
ENSG00000250057	45.0995	0.0510831	0.0987255	6.02659	0.110324	0.802936	NS
ENSG00000160410	1952.64	0.14878	0.0877371	6.02644	0.110331	0.802936	NS
ENSG00000147689	23.9781	-0.278694	0.271626	6.02448	0.110425	0.803071	NS
ENSG00000075618	31.5901	0.272642	0.139979	6.02235	0.110528	0.803156	NS
ENSG00000121691	6311.65	0.0107451	0.0663748	6.02186	0.110552	0.803156	NS
ENSG00000109079	384.585	0.0847852	0.0391364	6.02177	0.110556	0.803156	NS
ENSG00000171962	21.5086	-0.362922	0.219673	6.0213	0.110579	0.803156	NS
ENSG00000143772	3394.01	0.096062	0.0520116	6.02126	0.11058	0.803156	NS
ENSG00000273289	44.1652	0.0125823	0.0674572	6.01997	0.110643	0.803156	NS
ENSG00000130707	21.2977	-0.776658	0.374056	6.01952	0.110664	0.803169	NS
ENSG00000283341	251.31	-0.1096	0.0571595	6.0187	0.110704	0.803169	NS
ENSG00000101160	4475.54	-0.00329742	0.0466483	6.01785	0.110745	0.803271	NS
ENSG00000074181	47.8076	-0.568464	0.312365	6.0173	0.110772	0.803271	NS
ENSG00000163918	159.849	-0.0585198	0.0445622	6.01713	0.11078	0.803271	NS
ENSG00000184208	330.272	-0.0934679	0.0393573	6.0165	0.11081	0.803285	NS
ENSG00000106992	28.8942	0.140264	0.126857	6.01459	0.110903	0.803285	NS
ENSG00000140675	32.693	-0.257519	0.184683	6.01434	0.110914	0.803285	NS
ENSG00000233072	20.202	-0.118738	0.0784885	6.013	0.110979	0.803285	NS
ENSG00000213347	1003.76	0.169699	0.071247	6.01284	0.110987	0.803285	NS
ENSG00000164985	3105.46	-0.0577835	0.0563587	6.01276	0.110991	0.803285	NS
ENSG00000157653	26.5571	-0.189623	0.118367	6.01186	0.111034	0.803285	NS
ENSG00000130312	274.226	0.1038	0.0505694	6.01182	0.111037	0.803285	NS
ENSG00000189046	154.449	-0.0458817	0.0492027	6.01093	0.11108	0.803285	NS
ENSG00000160049	1079.85	-0.0550073	0.0328385	6.01085	0.111084	0.803285	NS
ENSG00000117245	24.4637	-0.591968	0.349339	6.00926	0.111161	0.803285	NS
ENSG00000182718	5150.21	-0.0132743	0.0502057	6.00873	0.111186	0.803285	NS
ENSG00000163348	372.919	0.12679	0.0678	6.00845	0.1112	0.803285	NS
ENSG00000272858	56.6028	0.0965344	0.070025	6.00833	0.111206	0.803285	NS
ENSG00000167261	3114.41	0.160119	0.0727222	6.00767	0.111238	0.803285	NS
ENSG00000164509	52.8141	-0.244954	0.148264	6.00677	0.111281	0.803285	NS
ENSG00000121089	31.4414	0.0229096	0.122128	6.00602	0.111318	0.803285	NS
ENSG00000170889	12536.8	0.111891	0.0697909	6.00511	0.111362	0.803285	NS
ENSG00000236796	19.5525	-0.163172	0.13572	6.00485	0.111374	0.803287	NS
ENSG00000128567	40.603	-0.285516	0.173319	6.00436	0.111398	0.803287	NS
ENSG00000173898	48.3073	-0.545183	0.298401	6.00252	0.111488	0.803624	NS
ENSG00000181790	89.1642	-0.364986	0.214216	6.00226	0.1115	0.803624	NS
ENSG00000122550	647.731	-0.0402901	0.0371114	6.00218	0.111504	0.803624	NS
ENSG00000142534	18551.8	0.105148	0.0738676	6.00105	0.111559	0.803624	NS
ENSG00000151304	359.306	-0.0537838	0.0549947	6.00095	0.111564	0.803624	NS
ENSG00000111676	71.6259	0.16532	0.144275	5.99936	0.111642	0.803624	NS
ENSG00000124226	2292.45	0.0200834	0.0275372	5.99911	0.111654	0.803624	NS
ENSG00000108788	1345.4	0.078129	0.032863	5.99773	0.111721	0.803624	NS
ENSG00000130762	28.3033	-0.725723	0.375951	5.99721	0.111746	0.803624	NS
ENSG00000163814	27.5633	-0.231742	0.180361	5.99669	0.111772	0.803624	NS
ENSG00000153930	34.4493	-0.641409	0.366776	5.99663	0.111774	0.803624	NS
ENSG00000178498	58.5335	0.179887	0.123314	5.9962	0.111795	0.803624	NS
ENSG00000172543	357.703	0.197704	0.104634	5.99378	0.111913	0.803727	NS
ENSG00000092051	25.4393	-0.441976	0.29268	5.99278	0.111962	0.80379	NS
ENSG00000072832	40.0547	-0.712426	0.356434	5.99213	0.111994	0.80379	NS
ENSG00000197355	142.028	0.154951	0.104552	5.99149	0.112025	0.80379	NS
ENSG00000189319	2335.69	0.059934	0.0534909	5.99114	0.112042	0.80379	NS
ENSG00000126432	3888.24	0.0742218	0.0919926	5.99015	0.11209	0.80379	NS
ENSG00000135314	20.2078	-0.170581	0.144134	5.98972	0.112111	0.80379	NS
ENSG00000224578	56.6978	-0.06763	0.0949511	5.98865	0.112164	0.803966	NS
ENSG00000113643	1211.55	-0.0386785	0.054235	5.98803	0.112194	0.80398	NS
ENSG00000249896	28.9531	-0.303001	0.210838	5.98739	0.112225	0.80398	NS
ENSG00000162129	753.129	0.0691687	0.0416509	5.98699	0.112245	0.80398	NS
ENSG00000103245	280.659	0.0611082	0.0633558	5.98684	0.112252	0.80398	NS
ENSG00000183579	52.084	-0.239662	0.146305	5.98556	0.112315	0.80401	NS
ENSG00000159256	3846.84	-0.0826816	0.0759103	5.98517	0.112334	0.80401	NS
ENSG00000185475	260.646	0.108367	0.0443271	5.98201	0.112489	0.804457	NS
ENSG00000162065	108.819	0.0942894	0.102665	5.98189	0.112495	0.804457	NS
ENSG00000100744	577.36	-0.0909574	0.0812566	5.98123	0.112527	0.804457	NS
ENSG00000141499	124.767	0.0523962	0.0422991	5.9803	0.112573	0.804513	NS
ENSG00000099992	470.213	0.0668345	0.0628642	5.97706	0.112732	0.804651	NS
ENSG00000134376	37.0949	-0.262455	0.191921	5.97689	0.11274	0.804651	NS
ENSG00000211673	68.8763	0.23307	0.148864	5.97675	0.112747	0.804651	NS
ENSG00000135900	733.364	-0.0316178	0.0444483	5.97617	0.112775	0.804651	NS
ENSG00000135124	617.995	0.0772872	0.037461	5.97567	0.1128	0.804651	NS
ENSG00000164134	1761.16	-0.0928801	0.0548581	5.97446	0.112859	0.804651	NS
ENSG00000204241	49.7582	-0.173565	0.126687	5.9742	0.112872	0.804651	NS
ENSG00000261659	62.2072	0.10996	0.0914008	5.97107	0.113026	0.80494	NS
ENSG00000112303	17490.6	0.0223551	0.0890137	5.97094	0.113033	0.804945	NS
ENSG00000179101	33.7244	0.23704	0.109385	5.97022	0.113068	0.804963	NS
ENSG00000106133	313.189	0.0155123	0.068945	5.96726	0.113214	0.805067	NS
ENSG00000174370	28.1632	-0.118139	0.132213	5.96633	0.11326	0.805159	NS
ENSG00000284237	25.3712	-0.581413	0.30786	5.96622	0.113265	0.805159	NS
ENSG00000101203	48.4264	-0.651847	0.367992	5.96619	0.113267	0.805159	NS
ENSG00000176396	227.179	-0.0450633	0.0504801	5.96584	0.113284	0.805171	NS
ENSG00000123983	1356.06	-0.063369	0.0402326	5.96273	0.113438	0.805312	NS
ENSG00000173838	23.2745	-0.44133	0.272174	5.96208	0.11347	0.805312	NS
ENSG00000181264	21.2821	-0.46817	0.253336	5.96129	0.113509	0.805312	NS
ENSG00000046604	21.6103	-0.33594	0.235787	5.96112	0.113517	0.805312	NS
ENSG00000112972	698.316	-0.0746413	0.0468706	5.96048	0.113549	0.805312	NS
ENSG00000180638	24.3836	-0.746651	0.41656	5.96039	0.113553	0.805312	NS
ENSG00000157766	26.9923	-0.679062	0.414704	5.96002	0.113572	0.805312	NS
ENSG00000170852	3652.03	-0.00690013	0.0471492	5.95957	0.113594	0.805312	NS
ENSG00000205702	60.3441	0.0510377	0.108616	5.95896	0.113624	0.805312	NS
ENSG00000237631	37.2037	-0.0186982	0.0631087	5.95877	0.113634	0.805312	NS
ENSG00000110328	23.1644	-0.535553	0.296916	5.95853	0.113645	0.805312	NS
ENSG00000279674	18.6425	-0.790076	0.432847	5.95835	0.113654	0.805312	NS
ENSG00000245614	19.6917	-0.164925	0.146915	5.95775	0.113684	0.805341	NS
ENSG00000175416	1085.41	0.0225453	0.057525	5.95135	0.114001	0.805804	NS
ENSG00000089041	638.524	0.0738424	0.0576552	5.95108	0.114015	0.805804	NS
ENSG00000143624	1465.8	0.0900641	0.0615018	5.95106	0.114016	0.805804	NS
ENSG00000123453	106.153	-0.13721	0.12738	5.95042	0.114048	0.805804	NS
ENSG00000198298	138.879	-0.106556	0.0519404	5.95012	0.114063	0.805804	NS
ENSG00000198246	115.297	0.0801202	0.0626281	5.94829	0.114153	0.805804	NS
ENSG00000130294	87.9215	-0.72785	0.387736	5.94778	0.114179	0.805804	NS
ENSG00000269967	127.172	-0.118948	0.0527247	5.94616	0.114259	0.805914	NS
ENSG00000187498	59.7416	-0.345794	0.265957	5.94539	0.114298	0.805925	NS
ENSG00000238039	18.6078	0.144558	0.0985159	5.94271	0.114431	0.806072	NS
ENSG00000260219	37.6606	0.121339	0.0600424	5.94142	0.114496	0.806261	NS
ENSG00000149516	176.822	0.270913	0.147902	5.94093	0.11452	0.806261	NS
ENSG00000080371	3266.43	-0.06345	0.0362475	5.93958	0.114587	0.806457	NS
ENSG00000213513	21.729	-0.00749592	0.116035	5.93762	0.114685	0.806676	NS
ENSG00000227252	29.7323	-0.170209	0.0812472	5.93599	0.114766	0.80691	NS
ENSG00000273226	45.878	-0.107486	0.0506832	5.93555	0.114788	0.80691	NS
ENSG00000279853	26.8154	-0.151794	0.118448	5.93397	0.114867	0.807041	NS
ENSG00000228192	26.633	-0.0348914	0.0993447	5.93373	0.114879	0.807069	NS
ENSG00000145945	178.824	-0.0505341	0.053877	5.93361	0.114885	0.807069	NS
ENSG00000188153	20.3913	-0.644245	0.344128	5.93345	0.114893	0.807069	NS
ENSG00000243746	131.963	-0.0539305	0.056134	5.93293	0.114919	0.807069	NS
ENSG00000213064	4804.07	0.0516177	0.0477587	5.9323	0.114951	0.807069	NS
ENSG00000102935	42.368	-0.80391	0.39215	5.93145	0.114994	0.807108	NS
ENSG00000112339	1927.59	-0.065993	0.0576649	5.93063	0.115034	0.807296	NS
ENSG00000164050	48.12	-0.233892	0.20299	5.93031	0.11505	0.807375	NS
ENSG00000095713	21.5573	-0.82066	0.414609	5.92863	0.115134	0.807539	NS
ENSG00000086598	2309.88	0.000755005	0.0612898	5.92825	0.115154	0.807608	NS
ENSG00000265531	131.192	0.0139847	0.14999	5.92804	0.115164	0.807649	NS
ENSG00000103742	30.3622	-0.64528	0.336229	5.92578	0.115277	0.807759	NS
ENSG00000140798	27.7965	-0.755918	0.428139	5.92503	0.115315	0.807759	NS
ENSG00000116396	245.252	0.024075	0.111894	5.92089	0.115523	0.80819	NS
ENSG00000131620	27.0871	-0.779585	0.423381	5.92008	0.115564	0.808288	NS
ENSG00000100105	575.857	0.0821568	0.0436988	5.91965	0.115585	0.808376	NS
ENSG00000088356	292.095	0.00281086	0.0352923	5.91875	0.115631	0.808492	NS
ENSG00000127314	6741.72	-0.0152519	0.0425188	5.91864	0.115636	0.8085	NS
ENSG00000165506	181.428	-0.111737	0.0574111	5.91844	0.115647	0.808539	NS
ENSG00000013288	1160.05	0.111293	0.0627791	5.91761	0.115688	0.808651	NS
ENSG00000105701	22859.8	0.219955	0.119818	5.91756	0.115691	0.808651	NS
ENSG00000165660	266.469	-0.0244519	0.0350205	5.91504	0.115817	0.808899	NS
ENSG00000145332	1456.55	-0.0533345	0.0533842	5.91351	0.115895	0.808899	NS
ENSG00000137841	3679.22	0.123026	0.0890798	5.91325	0.115908	0.808899	NS
ENSG00000042062	107.154	0.0166925	0.118053	5.912	0.115971	0.808899	NS
ENSG00000211659	45.8433	0.25923	0.165757	5.91116	0.116014	0.808899	NS
ENSG00000177989	505.821	0.0995609	0.094315	5.91063	0.11604	0.808899	NS
ENSG00000104892	367.8	0.252922	0.132879	5.90931	0.116107	0.808899	NS
ENSG00000113758	118.452	0.0990936	0.103	5.90867	0.116139	0.808899	NS
ENSG00000225937	36.6189	-0.597904	0.328329	5.90866	0.11614	0.808899	NS
ENSG00000234545	669.731	-0.0775337	0.0590665	5.90847	0.116149	0.808899	NS
ENSG00000120903	19.2064	-0.312658	0.252306	5.90758	0.116194	0.808899	NS
ENSG00000063169	135.203	0.121326	0.151413	5.90736	0.116206	0.808899	NS
ENSG00000260007	61.8525	-0.0158591	0.0548734	5.90731	0.116208	0.808899	NS
ENSG00000132932	94.8431	-0.277614	0.156688	5.9069	0.116228	0.808899	NS
ENSG00000244723	26.8762	0.106761	0.108429	5.90662	0.116243	0.808899	NS
ENSG00000114904	864.532	-0.0144514	0.0247107	5.90485	0.116332	0.808943	NS
ENSG00000184232	128.306	0.0473659	0.0899358	5.90458	0.116346	0.808943	NS
ENSG00000171729	24.7017	-0.335698	0.182986	5.90353	0.116399	0.809042	NS
ENSG00000114735	1185.9	-0.01318	0.0483082	5.90254	0.11645	0.809048	NS
ENSG00000266720	46.6947	0.393157	0.300514	5.90214	0.116469	0.809048	NS
ENSG00000119777	266.411	0.0917883	0.0708546	5.9012	0.116517	0.809048	NS
ENSG00000164542	27.4735	-0.154495	0.169471	5.90113	0.116521	0.809048	NS
ENSG00000224861	131.317	0.123745	0.113498	5.90092	0.116531	0.809048	NS
ENSG00000120314	1139.27	0.0586581	0.0287093	5.90088	0.116534	0.809048	NS
ENSG00000112081	7333.25	-0.0398249	0.0537713	5.90033	0.116561	0.809081	NS
ENSG00000144681	20.9283	-0.318189	0.241729	5.89971	0.116593	0.809081	NS
ENSG00000087237	19.0961	-0.16043	0.155747	5.89845	0.116657	0.809152	NS
ENSG00000234358	63.3709	-0.0452064	0.122934	5.89624	0.116769	0.80919	NS
ENSG00000188385	51.1125	-0.304164	0.198486	5.89545	0.116809	0.809236	NS
ENSG00000063660	35.4231	-0.565926	0.312877	5.8953	0.116817	0.809239	NS
ENSG00000184117	190.447	0.0342421	0.0408993	5.89454	0.116856	0.809239	NS
ENSG00000117174	706.896	-0.096664	0.0502425	5.89375	0.116895	0.809239	NS
ENSG00000169019	285.094	-0.141426	0.125755	5.89355	0.116906	0.809239	NS
ENSG00000226450	55.9848	0.0977942	0.112102	5.8935	0.116908	0.809239	NS
ENSG00000145016	1095.85	0.099338	0.0739136	5.89178	0.116996	0.809358	NS
ENSG00000254858	60.2929	0.01937	0.0517681	5.89138	0.117016	0.809403	NS
ENSG00000143845	28.0389	-0.194698	0.185699	5.89128	0.117021	0.809405	NS
ENSG00000198492	1137.63	-0.0301075	0.0253059	5.89094	0.117038	0.809459	NS
ENSG00000139112	2997.83	0.0181362	0.0555454	5.8908	0.117045	0.809477	NS
ENSG00000188997	254.14	0.117635	0.0561497	5.88979	0.117097	0.809562	NS
ENSG00000108064	1414.06	-0.0712193	0.0667953	5.88833	0.117172	0.809562	NS
ENSG00000140009	55.4569	-0.230975	0.165475	5.88832	0.117172	0.809562	NS
ENSG00000164061	28.6438	-0.531212	0.304274	5.8878	0.117198	0.809562	NS
ENSG00000207612	38.3657	0.192202	0.0821631	5.88744	0.117217	0.809562	NS
ENSG00000100347	649.943	-0.0369836	0.0249638	5.88631	0.117274	0.809562	NS
ENSG00000168397	698.179	0.0852819	0.0537003	5.88384	0.117401	0.809731	NS
ENSG00000101444	163.976	0.0726319	0.0592079	5.88288	0.117449	0.809747	NS
ENSG00000148737	532.992	0.01244	0.0686098	5.88036	0.117578	0.809952	NS
ENSG00000139613	1157.42	0.111744	0.0577298	5.87941	0.117627	0.810106	NS
ENSG00000138944	19.13	-0.728895	0.428819	5.87916	0.11764	0.810106	NS
ENSG00000214223	27.6892	-0.0860994	0.105828	5.87557	0.117823	0.810409	NS
ENSG00000120332	18.9977	-0.621033	0.395966	5.8745	0.117878	0.810566	NS
ENSG00000018625	20.4907	-0.562687	0.395992	5.87412	0.117898	0.810566	NS
ENSG00000110092	55.8923	-0.309081	0.163069	5.87409	0.117899	0.810566	NS
ENSG00000123505	5046.65	-0.020023	0.0469208	5.87376	0.117916	0.810566	NS
ENSG00000174502	19.9274	-0.84555	0.447159	5.8728	0.117965	0.810566	NS
ENSG00000244482	716.41	0.140884	0.103768	5.87262	0.117975	0.810566	NS
ENSG00000144488	26.5849	-0.498946	0.294189	5.872	0.118007	0.810566	NS
ENSG00000170421	27.8976	-0.404669	0.277534	5.87123	0.118046	0.810566	NS
ENSG00000051620	3696.32	0.0173058	0.0452081	5.87122	0.118047	0.810566	NS
ENSG00000237424	46.3055	-0.0378477	0.108262	5.87019	0.118099	0.810566	NS
ENSG00000120526	422.002	-0.127903	0.0986055	5.86827	0.118198	0.810658	NS
ENSG00000070413	2770.15	0.0897486	0.0655852	5.86819	0.118202	0.810658	NS
ENSG00000087245	22.2327	-0.721744	0.408428	5.86803	0.11821	0.810658	NS
ENSG00000085465	78.6451	0.0633546	0.0727315	5.86782	0.118221	0.810658	NS
ENSG00000050767	35.3	-0.405408	0.230799	5.8675	0.118238	0.810658	NS
ENSG00000177954	8124.23	0.111203	0.149147	5.86723	0.118252	0.810658	NS
ENSG00000073578	2110.35	-0.0311823	0.0279109	5.8672	0.118253	0.810658	NS
ENSG00000089220	975.242	-0.00933989	0.0528663	5.86681	0.118273	0.810709	NS
ENSG00000206702	141.118	-1.04574	0.575331	5.86673	0.118277	0.810709	NS
ENSG00000169330	62.3556	-0.145682	0.119838	5.86616	0.118307	0.810751	NS
ENSG00000127124	350.629	0.0300106	0.0936423	5.86467	0.118383	0.810874	NS
ENSG00000243155	43.0056	0.111265	0.106867	5.86244	0.118498	0.811016	NS
ENSG00000121753	53.0902	-0.344186	0.228409	5.86134	0.118555	0.81115	NS
ENSG00000143549	12419	-0.0321533	0.0421281	5.8611	0.118567	0.81115	NS
ENSG00000137857	30.4773	-0.653558	0.382541	5.85781	0.118737	0.81115	NS
ENSG00000089486	242.122	0.123478	0.0729104	5.85718	0.118769	0.81115	NS
ENSG00000076003	455.935	-0.0204302	0.0428192	5.85689	0.118784	0.81115	NS
ENSG00000277152	50.4852	-0.193646	0.168234	5.85553	0.118854	0.81115	NS
ENSG00000213625	1272.97	0.0860209	0.0427792	5.85495	0.118884	0.81115	NS
ENSG00000183495	1498.52	0.0781237	0.0882033	5.85472	0.118896	0.81115	NS
ENSG00000196632	29.7318	-0.461778	0.212599	5.85456	0.118905	0.81115	NS
ENSG00000165633	27.6017	-0.530382	0.2844	5.85329	0.11897	0.811238	NS
ENSG00000149201	37.5852	-0.216229	0.138507	5.85256	0.119008	0.811238	NS
ENSG00000140538	81.6241	-0.605624	0.349486	5.85253	0.11901	0.811238	NS
ENSG00000270580	18.9604	0.0315605	0.0890022	5.85253	0.11901	0.811238	NS
ENSG00000236963	20.2061	-0.751341	0.420263	5.85202	0.119036	0.811238	NS
ENSG00000240015	20.8269	0.141275	0.0989014	5.85119	0.119079	0.811238	NS
ENSG00000178921	159.707	0.100183	0.0903023	5.85103	0.119087	0.811238	NS
ENSG00000213904	84.0499	0.0462262	0.0685418	5.85099	0.119089	0.811238	NS
ENSG00000277224	683.54	0.0349106	0.0670998	5.85005	0.119138	0.811238	NS
ENSG00000163536	162.048	-0.10845	0.0695733	5.84985	0.119148	0.811238	NS
ENSG00000272334	23.5387	0.126841	0.0692867	5.8491	0.119187	0.811238	NS
ENSG00000258461	110.292	0.0278686	0.0738275	5.84549	0.119374	0.811328	NS
ENSG00000148814	207.573	-0.00735158	0.0520574	5.84529	0.119384	0.811366	NS
ENSG00000086062	1837.32	0.124953	0.0542883	5.84313	0.119497	0.811491	NS
ENSG00000249931	20.9165	-0.16392	0.144312	5.84279	0.119514	0.811566	NS
ENSG00000117000	2092.09	-0.0509337	0.0608229	5.84256	0.119526	0.811566	NS
ENSG00000154370	877.295	0.080909	0.0516061	5.84251	0.119529	0.811566	NS
ENSG00000242247	1423.02	-0.000542777	0.0375429	5.84227	0.119542	0.811566	NS
ENSG00000137876	936.108	-0.109877	0.13569	5.84211	0.11955	0.811566	NS
ENSG00000110700	5945.66	0.114599	0.0784582	5.84201	0.119555	0.811566	NS
ENSG00000198000	1422.84	-0.0574315	0.040158	5.8415	0.119582	0.811598	NS
ENSG00000123815	623.113	0.0493482	0.0401123	5.84145	0.119584	0.811598	NS
ENSG00000123095	29.007	-0.250768	0.181943	5.8412	0.119597	0.811598	NS
ENSG00000171680	92.6044	-0.215542	0.160212	5.84071	0.119622	0.811705	NS
ENSG00000208772	1472.71	-0.236455	0.227299	5.83947	0.119687	0.811723	NS
ENSG00000083535	1015.82	-0.0878924	0.0706773	5.83834	0.119746	0.811723	NS
ENSG00000130175	930.457	0.106969	0.0676924	5.83587	0.119874	0.811723	NS
ENSG00000198355	1107.87	0.143758	0.0601324	5.83573	0.119882	0.811723	NS
ENSG00000188511	712.953	-0.0329627	0.0876	5.83482	0.119929	0.811733	NS
ENSG00000146197	24.397	-0.501144	0.306399	5.83474	0.119933	0.811733	NS
ENSG00000072110	3650.01	0.118123	0.0863459	5.83403	0.11997	0.811738	NS
ENSG00000135047	274.445	-0.106484	0.0846834	5.83384	0.11998	0.811738	NS
ENSG00000105808	40.8089	0.177883	0.10514	5.8322	0.120066	0.811827	NS
ENSG00000249471	171.343	0.0496686	0.0415001	5.83196	0.120078	0.811827	NS
ENSG00000205853	23.5352	-0.171621	0.106927	5.83067	0.120145	0.811898	NS
ENSG00000121022	1399.54	-0.0314947	0.0309694	5.83012	0.120174	0.811898	NS
ENSG00000165914	209.153	-0.0691706	0.122165	5.8291	0.120227	0.811898	NS
ENSG00000228113	20.7236	-0.136444	0.137781	5.82882	0.120242	0.811898	NS
ENSG00000067177	33.2112	-0.36325	0.199944	5.82881	0.120243	0.811898	NS
ENSG00000231933	22.494	-0.783537	0.445139	5.82839	0.120264	0.811898	NS
ENSG00000230724	114.196	0.255513	0.154779	5.82801	0.120284	0.811898	NS
ENSG00000272078	36.6442	-0.792283	0.382597	5.82717	0.120328	0.811898	NS
ENSG00000272916	33.9935	0.135683	0.0976332	5.82673	0.120351	0.811898	NS
ENSG00000229180	674.795	0.112873	0.0574999	5.82671	0.120352	0.811898	NS
ENSG00000279759	154.654	0.132704	0.0960447	5.82618	0.12038	0.811969	NS
ENSG00000105559	20.4903	-0.278288	0.227144	5.82555	0.120413	0.812064	NS
ENSG00000171954	24.3305	-0.123023	0.179811	5.82441	0.120473	0.812171	NS
ENSG00000284543	47.6706	-0.232952	0.183384	5.82409	0.120489	0.812171	NS
ENSG00000200834	42.3565	0.103342	0.090279	5.82355	0.120518	0.812171	NS
ENSG00000265982	77.4931	0.169185	0.0790502	5.82333	0.120529	0.812181	NS
ENSG00000273002	62.4087	0.0986329	0.0636518	5.82287	0.120553	0.812196	NS
ENSG00000198053	2530.27	0.175768	0.0791782	5.82275	0.12056	0.812196	NS
ENSG00000132661	123.949	0.0531016	0.0470999	5.82251	0.120572	0.812203	NS
ENSG00000189157	30.7701	-0.31296	0.222063	5.82246	0.120575	0.812203	NS
ENSG00000239419	39.5759	0.131759	0.091221	5.82208	0.120595	0.812206	NS
ENSG00000270781	19.8869	0.019223	0.0479478	5.82035	0.120686	0.812206	NS
ENSG00000139637	409.744	0.0726326	0.0441572	5.82027	0.12069	0.812206	NS
ENSG00000144591	186.644	0.0552675	0.0592265	5.82025	0.12069	0.812206	NS
ENSG00000226200	485.371	0.0680817	0.0373644	5.81964	0.120723	0.812219	NS
ENSG00000096006	95.2941	0.348922	0.18069	5.81917	0.120747	0.812321	NS
ENSG00000171425	120.703	0.109784	0.0493158	5.81885	0.120764	0.812323	NS
ENSG00000279328	28.368	0.198115	0.125774	5.81792	0.120813	0.812346	NS
ENSG00000068308	1088.59	0.103143	0.0596041	5.81768	0.120825	0.812346	NS
ENSG00000169991	953.632	-0.100706	0.0475529	5.81706	0.120858	0.812346	NS
ENSG00000100997	328.257	0.0692901	0.0439289	5.81528	0.120951	0.812493	NS
ENSG00000121931	726.025	-0.0547263	0.0578821	5.81489	0.120972	0.812495	NS
ENSG00000258749	36.5481	0.0768554	0.0683273	5.81332	0.121054	0.812495	NS
ENSG00000099284	59.4251	-0.0103541	0.0602565	5.81167	0.121141	0.812593	NS
ENSG00000060762	617.195	0.0393875	0.0438299	5.80941	0.12126	0.812767	NS
ENSG00000038532	1337.12	0.0894992	0.0579106	5.80899	0.121282	0.812817	NS
ENSG00000092330	1903.48	0.0476346	0.027783	5.8087	0.121298	0.812867	NS
ENSG00000071553	747.306	0.0904157	0.0528557	5.80866	0.1213	0.812867	NS
ENSG00000197444	30.8606	-0.728094	0.399655	5.80848	0.121309	0.812867	NS
ENSG00000115648	31.7525	-0.756376	0.413138	5.80711	0.121381	0.812867	NS
ENSG00000227014	38.2502	0.0435279	0.0753804	5.8058	0.12145	0.812869	NS
ENSG00000179958	192.091	0.0157485	0.0450487	5.80575	0.121453	0.812869	NS
ENSG00000128849	53.1766	-0.625323	0.370543	5.80423	0.121533	0.81296	NS
ENSG00000189056	43.2296	-0.44021	0.292591	5.80418	0.121536	0.81296	NS
ENSG00000105655	77.4863	0.114682	0.0940681	5.80412	0.121539	0.81296	NS
ENSG00000280007	84.958	-0.37228	0.199124	5.80213	0.121644	0.81296	NS
ENSG00000079931	29.0535	-0.313799	0.165366	5.80143	0.121681	0.812982	NS
ENSG00000280109	19.3161	-0.574285	0.362201	5.80133	0.121686	0.812982	NS
ENSG00000174358	37.5623	-0.40558	0.249478	5.80122	0.121692	0.812982	NS
ENSG00000001460	98.5376	-0.109188	0.0843947	5.80115	0.121696	0.812982	NS
ENSG00000211895	225.054	0.0498689	0.180558	5.80095	0.121706	0.812982	NS
ENSG00000130720	24.7549	-0.7139	0.362297	5.80004	0.121754	0.813029	NS
ENSG00000087303	25.7427	-0.339758	0.235046	5.79963	0.121776	0.813035	NS
ENSG00000133401	78.4396	-0.281761	0.198503	5.79958	0.121779	0.813035	NS
ENSG00000177640	32.1113	-0.391334	0.235321	5.79956	0.12178	0.813035	NS
ENSG00000184675	257.445	0.0115617	0.0438265	5.79828	0.121848	0.81312	NS
ENSG00000196235	1359.81	-0.01066	0.0616087	5.79796	0.121864	0.81312	NS
ENSG00000204482	5110.95	0.105004	0.0563996	5.79679	0.121926	0.81312	NS
ENSG00000258429	96.8704	0.0541236	0.0461302	5.79657	0.121938	0.81312	NS
ENSG00000113575	2404.92	-0.0490482	0.0459485	5.7964	0.121947	0.81312	NS
ENSG00000118412	1315.57	-0.116642	0.0807475	5.79638	0.121948	0.81312	NS
ENSG00000132613	42.2175	-0.28642	0.230772	5.7962	0.121958	0.81312	NS
ENSG00000068394	421.511	-0.0279642	0.0347227	5.79616	0.12196	0.81312	NS
ENSG00000075275	163.327	-0.139517	0.167599	5.79527	0.122007	0.813134	NS
ENSG00000167113	241.456	0.122598	0.0629495	5.79407	0.12207	0.813248	NS
ENSG00000275713	576.769	0.00164213	0.0735682	5.79366	0.122092	0.813248	NS
ENSG00000174628	33.6039	-0.33239	0.172072	5.79105	0.122231	0.813248	NS
ENSG00000147065	5710.29	0.132379	0.078215	5.79066	0.122251	0.813248	NS
ENSG00000246859	24.4678	-0.247952	0.178721	5.79018	0.122277	0.813272	NS
ENSG00000139734	58.0268	-0.172789	0.146196	5.78963	0.122306	0.813277	NS
ENSG00000196724	220.492	-0.122619	0.0740572	5.78937	0.12232	0.813277	NS
ENSG00000104814	424.847	0.126271	0.0838611	5.78837	0.122373	0.813277	NS
ENSG00000160207	19.5716	-0.201081	0.145373	5.78713	0.122439	0.813277	NS
ENSG00000204283	18.9577	-0.174156	0.168228	5.7871	0.12244	0.813277	NS
ENSG00000154721	20.5166	-0.406526	0.241028	5.7862	0.122488	0.813277	NS
ENSG00000221264	31.9451	-0.02081	0.0788434	5.78594	0.122502	0.813277	NS
ENSG00000108666	347.455	-0.0526952	0.0398818	5.78549	0.122526	0.813277	NS
ENSG00000084207	1500.55	0.0669583	0.0517909	5.78526	0.122538	0.81332	NS
ENSG00000127184	975.564	-0.0184667	0.11709	5.78494	0.122555	0.813372	NS
ENSG00000103034	40.577	-0.658307	0.335596	5.7849	0.122558	0.813372	NS
ENSG00000101084	1192.81	0.0821061	0.0526222	5.78263	0.122678	0.813781	NS
ENSG00000198788	50.2684	-0.763102	0.408736	5.78251	0.122685	0.813781	NS
ENSG00000070814	630.776	0.0267466	0.0567052	5.78085	0.122773	0.81397	NS
ENSG00000112576	3104.94	0.0916796	0.0555659	5.77991	0.122823	0.81397	NS
ENSG00000248429	300.689	0.0774494	0.0767412	5.77837	0.122905	0.81397	NS
ENSG00000154025	25.236	-0.373137	0.237886	5.77776	0.122938	0.81397	NS
ENSG00000108557	325.551	0.0996782	0.0935466	5.77748	0.122953	0.81397	NS
ENSG00000225663	360.918	0.0980668	0.0411881	5.77742	0.122956	0.81397	NS
ENSG00000167283	779.76	0.0500553	0.0780033	5.77651	0.123004	0.81397	NS
ENSG00000141485	29.0003	-0.754925	0.410422	5.77609	0.123027	0.81397	NS
ENSG00000279406	39.9019	0.00421301	0.0708924	5.77489	0.123091	0.81404	NS
ENSG00000123096	86.2157	-0.173518	0.106982	5.77424	0.123126	0.81404	NS
ENSG00000176024	257.918	-0.0664018	0.0699188	5.7742	0.123128	0.81404	NS
ENSG00000224086	154.172	-0.213039	0.145637	5.7741	0.123133	0.81404	NS
ENSG00000087086	44560.9	0.153634	0.0785596	5.77203	0.123244	0.814201	NS
ENSG00000157045	416.819	0.0695039	0.0600631	5.77083	0.123308	0.814201	NS
ENSG00000243789	44.9536	0.0777314	0.0896454	5.77029	0.123337	0.814214	NS
ENSG00000104499	25.2305	-0.241727	0.140342	5.77003	0.123351	0.814214	NS
ENSG00000170956	956.233	0.165305	0.0920173	5.76977	0.123365	0.814214	NS
ENSG00000137040	936.832	-0.102401	0.0929172	5.76965	0.123371	0.814214	NS
ENSG00000166272	1951.75	0.0866363	0.0363062	5.76733	0.123496	0.814372	NS
ENSG00000156873	345.883	0.113128	0.0474397	5.76556	0.12359	0.814452	NS
ENSG00000196090	54.7951	-0.621184	0.372687	5.76492	0.123624	0.814491	NS
ENSG00000162772	38.4462	-0.0240654	0.131739	5.76435	0.123655	0.814539	NS
ENSG00000154263	159.015	-0.10098	0.0758196	5.7632	0.123717	0.814619	NS
ENSG00000259612	160.352	-0.0532225	0.143826	5.76245	0.123757	0.814684	NS
ENSG00000134901	21.8712	-0.122435	0.129833	5.76206	0.123778	0.814692	NS
ENSG00000186056	100.599	0.110424	0.0794768	5.76112	0.123828	0.814693	NS
ENSG00000101115	24.5511	-0.573008	0.290777	5.76101	0.123835	0.814693	NS
ENSG00000013619	41.1382	-0.111691	0.12854	5.75894	0.123946	0.814912	NS
ENSG00000107819	598.139	0.0311401	0.0414331	5.7581	0.123991	0.814912	NS
ENSG00000186666	310.677	-0.0275592	0.043328	5.75566	0.124123	0.815094	NS
ENSG00000200913	20.489	-0.0649524	0.134838	5.75521	0.124146	0.815094	NS
ENSG00000124256	1613.76	-0.0578773	0.070587	5.75404	0.12421	0.815094	NS
ENSG00000103194	3264.92	0.0180418	0.0497889	5.7535	0.124238	0.815094	NS
ENSG00000126351	370.829	0.122928	0.0599146	5.75324	0.124253	0.815108	NS
ENSG00000073050	214.021	0.0560242	0.0613543	5.75318	0.124256	0.815108	NS
ENSG00000203999	196.491	0.0508182	0.129794	5.75245	0.124295	0.81514	NS
ENSG00000177051	120.626	0.187024	0.093339	5.75072	0.124388	0.815185	NS
ENSG00000160294	2271.15	0.0890507	0.0532104	5.75033	0.12441	0.815185	NS
ENSG00000174640	32.3372	-0.70868	0.381477	5.75023	0.124415	0.815185	NS
ENSG00000264548	70.6468	0.183014	0.0905972	5.74989	0.124433	0.815185	NS
ENSG00000239415	45.614	0.0248064	0.103894	5.74817	0.124526	0.815185	NS
ENSG00000157110	35.7224	-0.580979	0.318898	5.74809	0.12453	0.815185	NS
ENSG00000144134	224.49	0.0732947	0.0647793	5.74799	0.124536	0.815185	NS
ENSG00000089327	621.461	0.0369687	0.0437253	5.74764	0.124555	0.815185	NS
ENSG00000100722	1279.74	-0.0590617	0.0274735	5.7472	0.124579	0.815185	NS
ENSG00000196547	3873.54	0.109519	0.0581089	5.74704	0.124587	0.815185	NS
ENSG00000223573	24.0489	-0.240524	0.206004	5.74584	0.124652	0.815185	NS
ENSG00000108592	983.083	-0.0620018	0.0379027	5.74575	0.124657	0.815185	NS
ENSG00000126883	3302.11	0.0816282	0.0359824	5.74558	0.124666	0.815185	NS
ENSG00000048828	3628.14	0.0581204	0.0370078	5.74546	0.124673	0.815185	NS
ENSG00000173175	53.8735	-0.668596	0.364819	5.74522	0.124686	0.815185	NS
ENSG00000140995	3301.32	0.129357	0.0606558	5.7441	0.124746	0.815262	NS
ENSG00000109832	31.3609	-0.628313	0.367722	5.74265	0.124825	0.815289	NS
ENSG00000110696	4304.13	-0.0203714	0.0584663	5.74163	0.12488	0.815289	NS
ENSG00000138111	107.888	0.08206	0.0790822	5.74144	0.12489	0.815289	NS
ENSG00000155269	32.775	-0.787919	0.417072	5.74006	0.124965	0.815289	NS
ENSG00000188549	117.048	0.0400177	0.0936698	5.73943	0.124999	0.815289	NS
ENSG00000169604	19.716	-0.680867	0.401488	5.7392	0.125012	0.815289	NS
ENSG00000005379	438.682	0.103637	0.11801	5.73854	0.125047	0.815289	NS
ENSG00000115183	58.9211	-0.275883	0.200324	5.73825	0.125063	0.815289	NS
ENSG00000170035	463.931	0.0702598	0.0441591	5.7378	0.125088	0.815289	NS
ENSG00000128253	36.644	-0.148086	0.144144	5.73724	0.125118	0.815289	NS
ENSG00000107140	137.541	0.125598	0.0668678	5.73714	0.125123	0.815289	NS
ENSG00000240972	438.759	0.030078	0.0647983	5.73687	0.125138	0.815308	NS
ENSG00000065325	18.8209	-0.791343	0.45394	5.73624	0.125172	0.815308	NS
ENSG00000157637	1906.93	0.0788457	0.0766727	5.73618	0.125175	0.815308	NS
ENSG00000092445	33.6123	-0.664676	0.333796	5.73595	0.125188	0.815308	NS
ENSG00000169752	18.8556	-0.523226	0.304842	5.73554	0.12521	0.815308	NS
ENSG00000260062	28.4561	-0.724902	0.414196	5.73541	0.125217	0.815308	NS
ENSG00000104472	230.811	0.0492867	0.0366139	5.73449	0.125267	0.815308	NS
ENSG00000182858	389.156	0.0803528	0.0435041	5.7336	0.125316	0.815308	NS
ENSG00000167281	46.9398	-0.599077	0.336344	5.73298	0.125349	0.815308	NS
ENSG00000206588	58.1094	-0.85839	0.421638	5.73172	0.125418	0.815308	NS
ENSG00000267586	57.0417	-0.185833	0.141421	5.73145	0.125433	0.815308	NS
ENSG00000270012	279.602	0.0808535	0.0407765	5.7306	0.125478	0.815324	NS
ENSG00000244607	29.7361	0.0797301	0.0821132	5.73031	0.125495	0.815324	NS
ENSG00000105556	171.951	-0.029392	0.108658	5.73029	0.125496	0.815324	NS
ENSG00000165731	32.6751	-0.393946	0.243241	5.72952	0.125537	0.815404	NS
ENSG00000136449	53.1737	-0.24095	0.170408	5.72921	0.125554	0.815453	NS
ENSG00000136378	47.8934	-0.71096	0.37473	5.72887	0.125573	0.815544	NS
ENSG00000137672	74.9627	-0.155297	0.130883	5.72732	0.125657	0.815706	NS
ENSG00000072195	97.373	-0.386326	0.23595	5.72714	0.125667	0.815706	NS
ENSG00000036565	34.2989	-0.270884	0.185374	5.72478	0.125795	0.815706	NS
ENSG00000204103	512.512	0.0915958	0.072125	5.72435	0.125819	0.815706	NS
ENSG00000221944	446.155	0.0105494	0.0777769	5.72372	0.125853	0.815706	NS
ENSG00000132535	162.785	0.0642075	0.104855	5.72324	0.125879	0.815706	NS
ENSG00000184012	24.009	-0.717666	0.450491	5.72221	0.125936	0.815722	NS
ENSG00000258590	24.1768	-0.330278	0.241207	5.72191	0.125952	0.815722	NS
ENSG00000081791	1130.02	0.0819157	0.0483931	5.72137	0.125982	0.815764	NS
ENSG00000172493	5313.83	0.0173137	0.0461737	5.72103	0.126	0.815764	NS
ENSG00000157601	2993.02	-0.208151	0.13585	5.71938	0.12609	0.815797	NS
ENSG00000132612	492.904	0.0389725	0.0283601	5.71903	0.126109	0.815797	NS
ENSG00000141519	30.3158	-0.411863	0.274281	5.71893	0.126115	0.815797	NS
ENSG00000117400	20.7072	-0.0968062	0.227964	5.71874	0.126126	0.815797	NS
ENSG00000164163	1095.6	-0.113338	0.070831	5.71716	0.126212	0.815797	NS
ENSG00000018869	120.184	-0.121761	0.0582966	5.71652	0.126247	0.815797	NS
ENSG00000114455	18.6921	-0.200834	0.17709	5.71626	0.126261	0.815797	NS
ENSG00000161791	911.667	0.0736741	0.0673434	5.71586	0.126283	0.815797	NS
ENSG00000181924	462.639	0.0638382	0.0341475	5.71568	0.126293	0.815797	NS
ENSG00000272219	65.0256	0.209287	0.15362	5.71552	0.126302	0.815797	NS
ENSG00000103507	510.052	0.0941275	0.0567072	5.7139	0.12639	0.815914	NS
ENSG00000258366	77.7729	0.0494401	0.069541	5.71363	0.126405	0.815914	NS
ENSG00000171552	13423.2	0.209584	0.119874	5.71353	0.126411	0.815914	NS
ENSG00000138074	214.572	-0.0054318	0.0604109	5.71333	0.126422	0.815914	NS
ENSG00000274270	60.6332	-0.0173886	0.0706184	5.71313	0.126433	0.815914	NS
ENSG00000100417	158.405	0.103314	0.0460897	5.71191	0.1265	0.815947	NS
ENSG00000215021	1479.33	0.0769724	0.0395621	5.7113	0.126533	0.815947	NS
ENSG00000250995	85.1909	0.207684	0.0906938	5.71054	0.126574	0.815947	NS
ENSG00000121446	25.8335	-0.613355	0.341686	5.70907	0.126655	0.815947	NS
ENSG00000213463	980.848	-0.101273	0.0466055	5.70904	0.126657	0.815947	NS
ENSG00000143751	1868.76	-0.0251727	0.039336	5.7082	0.126703	0.815947	NS
ENSG00000112695	929.914	0.0943124	0.087043	5.70768	0.126731	0.815947	NS
ENSG00000145734	3432.93	-0.0778663	0.0491697	5.70744	0.126745	0.815947	NS
ENSG00000104866	184.278	0.0606474	0.0863698	5.70484	0.126888	0.81597	NS
ENSG00000181788	3673.44	0.20264	0.111747	5.7042	0.126923	0.815986	NS
ENSG00000182752	31.3108	-0.632016	0.370685	5.70376	0.126947	0.815986	NS
ENSG00000083635	87.8836	-0.135484	0.0618696	5.70341	0.126966	0.815986	NS
ENSG00000106682	4918.27	-0.0134659	0.0333359	5.70316	0.12698	0.815986	NS
ENSG00000136450	1767.14	-0.0853488	0.059681	5.70119	0.127088	0.81603	NS
ENSG00000120688	413.589	-0.0258561	0.0554893	5.70107	0.127095	0.81603	NS
ENSG00000205913	43.4432	0.0252564	0.122113	5.6977	0.127281	0.816266	NS
ENSG00000101972	9181.48	-0.0642149	0.0725313	5.69754	0.12729	0.816266	NS
ENSG00000167543	577.208	0.0754308	0.0504618	5.69744	0.127295	0.816266	NS
ENSG00000168528	44.4722	-0.1999	0.203425	5.69707	0.127316	0.816266	NS
ENSG00000126581	2819.49	0.0056702	0.0318241	5.69706	0.127316	0.816266	NS
ENSG00000165643	19.807	-0.819993	0.441378	5.69605	0.127371	0.816266	NS
ENSG00000164818	194.409	0.00307869	0.0769425	5.69581	0.127385	0.816266	NS
ENSG00000142002	658.366	0.0931663	0.0765511	5.69576	0.127388	0.816266	NS
ENSG00000141665	64.5704	-0.222217	0.146666	5.69558	0.127398	0.816266	NS
ENSG00000144580	1295.52	0.0499264	0.0255329	5.69535	0.12741	0.816266	NS
ENSG00000271795	98.1955	-0.0274576	0.0733586	5.6953	0.127413	0.816266	NS
ENSG00000156973	508.988	0.0107586	0.0233314	5.69471	0.127446	0.816385	NS
ENSG00000228672	28.917	-0.223685	0.190074	5.69315	0.127532	0.81643	NS
ENSG00000100197	25.3066	-0.0981917	0.161354	5.69258	0.127563	0.81643	NS
ENSG00000148730	4009.68	0.0999999	0.0499976	5.69251	0.127567	0.81643	NS
ENSG00000006788	34.0195	-0.739739	0.424379	5.69153	0.127621	0.81643	NS
ENSG00000249115	149.755	0.00506956	0.0634469	5.69048	0.12768	0.81643	NS
ENSG00000197168	26.8687	-0.441229	0.273503	5.68852	0.127788	0.81649	NS
ENSG00000145907	5051.14	-0.067906	0.0347588	5.68717	0.127863	0.816495	NS
ENSG00000182179	1323.55	0.0674491	0.061225	5.68716	0.127863	0.816495	NS
ENSG00000114812	431.62	0.110936	0.0800278	5.68562	0.127948	0.816555	NS
ENSG00000230581	41.3123	0.160408	0.0902372	5.6848	0.127994	0.816555	NS
ENSG00000166596	20.2332	-0.710694	0.396202	5.68366	0.128057	0.816555	NS
ENSG00000154447	129.935	-0.0349147	0.0759399	5.68365	0.128058	0.816555	NS
ENSG00000133863	21.6306	-0.699531	0.406316	5.68291	0.128099	0.816555	NS
ENSG00000012211	94.674	0.0905909	0.0748264	5.68219	0.128139	0.816555	NS
ENSG00000200534	29.7974	-0.13667	0.0899625	5.68132	0.128187	0.816598	NS
ENSG00000150760	70.0281	-0.294759	0.189327	5.68066	0.128224	0.816624	NS
ENSG00000070985	24.9007	-0.519322	0.324942	5.68016	0.128252	0.816657	NS
ENSG00000073734	28.1927	-0.36829	0.267838	5.68	0.12826	0.816669	NS
ENSG00000206384	33.5991	-0.555997	0.360885	5.67906	0.128313	0.816798	NS
ENSG00000101457	761.076	0.118896	0.0539732	5.67887	0.128323	0.816798	NS
ENSG00000131188	181.726	0.0753074	0.0609277	5.67876	0.128329	0.816799	NS
ENSG00000164136	598.317	0.0345759	0.0548831	5.67853	0.128342	0.816799	NS
ENSG00000147642	29.305	-0.382888	0.221211	5.67742	0.128404	0.81682	NS
ENSG00000280789	98.5787	0.126782	0.0536657	5.67726	0.128413	0.81682	NS
ENSG00000187079	29.574	-0.482617	0.304062	5.67655	0.128452	0.81682	NS
ENSG00000266173	826.677	0.0561098	0.0372691	5.67242	0.128682	0.817366	NS
ENSG00000184060	220.932	0.0906968	0.065248	5.67208	0.128701	0.817398	NS
ENSG00000164054	2009.59	0.0915506	0.067576	5.67017	0.128807	0.817464	NS
ENSG00000163689	40.2913	-0.432957	0.262921	5.67015	0.128808	0.817464	NS
ENSG00000055483	724.632	0.0797012	0.0704153	5.67002	0.128816	0.817464	NS
ENSG00000282572	929.989	0.179859	0.103861	5.66938	0.128851	0.817482	NS
ENSG00000213842	61.3352	-0.0862365	0.0456447	5.66559	0.129063	0.817768	NS
ENSG00000161036	372.521	0.0673546	0.0763504	5.66482	0.129106	0.817925	NS
ENSG00000196782	657.256	0.14825	0.0751287	5.66461	0.129118	0.817973	NS
ENSG00000243664	105.026	0.0950261	0.104877	5.66355	0.129177	0.818033	NS
ENSG00000166473	45.2847	-0.711939	0.419106	5.66332	0.12919	0.818033	NS
ENSG00000167967	825.446	0.0595775	0.0359927	5.66326	0.129193	0.818033	NS
ENSG00000155906	355.635	-0.0567437	0.0355994	5.66321	0.129196	0.818033	NS
ENSG00000215717	1795.78	-0.0161031	0.0601311	5.66239	0.129242	0.818033	NS
ENSG00000107362	639.592	-0.020173	0.0356042	5.66209	0.129259	0.818054	NS
ENSG00000135837	6872.92	-0.0582968	0.0366241	5.66075	0.129334	0.818064	NS
ENSG00000168004	43.6307	-0.146172	0.143057	5.66045	0.129351	0.818064	NS
ENSG00000163026	304.324	-0.0541606	0.0353212	5.65966	0.129395	0.818179	NS
ENSG00000198658	20.2362	-0.283409	0.161282	5.65949	0.129405	0.818198	NS
ENSG00000096070	676.055	0.0874127	0.0498267	5.65912	0.129425	0.818208	NS
ENSG00000143811	426.407	0.0852091	0.0514261	5.65895	0.129435	0.818208	NS
ENSG00000165424	101.094	0.104454	0.0779805	5.65892	0.129437	0.818208	NS
ENSG00000256995	18.9748	-0.335729	0.257091	5.65714	0.129536	0.81833	NS
ENSG00000198597	31.9336	-0.788409	0.397968	5.65528	0.129641	0.81833	NS
ENSG00000196876	97.7543	-0.302433	0.184166	5.65471	0.129673	0.818331	NS
ENSG00000103150	973.713	0.0267402	0.0432564	5.65302	0.129768	0.818395	NS
ENSG00000064393	1627.95	0.122638	0.0850109	5.65218	0.129814	0.818395	NS
ENSG00000076248	259.648	0.0205843	0.0418677	5.65155	0.12985	0.818395	NS
ENSG00000103051	1370.1	-0.0122163	0.0239539	5.65123	0.129868	0.818395	NS
ENSG00000157152	23.921	-0.537017	0.308772	5.65099	0.129882	0.818395	NS
ENSG00000242337	34.8668	-0.154172	0.108048	5.64892	0.129998	0.818634	NS
ENSG00000167065	354.779	0.116928	0.0592789	5.64872	0.130009	0.818634	NS
ENSG00000122390	522.145	0.0811269	0.0431415	5.64652	0.130133	0.818787	NS
ENSG00000110107	1279.29	-0.082256	0.0394993	5.64385	0.130283	0.819014	NS
ENSG00000043143	2335.13	0.0134115	0.0515842	5.64376	0.130288	0.819014	NS
ENSG00000065000	1277.79	0.0900261	0.0705366	5.64309	0.130326	0.819014	NS
ENSG00000113657	30.5401	-0.520795	0.311283	5.64299	0.130332	0.819014	NS
ENSG00000124782	2322.3	0.0760501	0.0518321	5.64294	0.130335	0.819014	NS
ENSG00000059122	567.064	0.0859586	0.0760162	5.64239	0.130366	0.819014	NS
ENSG00000164175	21.8973	-0.337861	0.162829	5.64235	0.130368	0.819014	NS
ENSG00000152455	98.4704	-0.11207	0.062093	5.64122	0.130432	0.819146	NS
ENSG00000250251	165.117	0.0682772	0.0961318	5.64108	0.13044	0.819152	NS
ENSG00000086589	852.346	0.0545465	0.0273808	5.64085	0.130453	0.819185	NS
ENSG00000204435	197.432	0.0717039	0.0533053	5.63912	0.13055	0.819198	NS
ENSG00000040633	939.037	-0.0571689	0.0366508	5.6386	0.13058	0.819198	NS
ENSG00000174165	390.763	0.0926326	0.0585264	5.63857	0.130581	0.819198	NS
ENSG00000196417	503.617	-0.155581	0.089154	5.63823	0.1306	0.819198	NS
ENSG00000274012	4.77575e+06	0.151087	0.105755	5.63806	0.13061	0.819198	NS
ENSG00000260923	102.227	0.0014989	0.11519	5.63765	0.130633	0.819198	NS
ENSG00000181585	27.0426	-0.269504	0.145233	5.63749	0.130643	0.819198	NS
ENSG00000284324	54.8257	0.111013	0.0469105	5.63737	0.13065	0.819198	NS
ENSG00000270882	55.4958	0.150884	0.0866189	5.63725	0.130656	0.819198	NS
ENSG00000104805	1054.58	0.0985969	0.0895704	5.63712	0.130664	0.819198	NS
ENSG00000183747	35.3104	-0.755907	0.424366	5.63676	0.130684	0.819198	NS
ENSG00000149679	63.8381	0.134152	0.108572	5.63466	0.130802	0.819217	NS
ENSG00000164944	1975.17	-0.0458928	0.0313886	5.63439	0.130818	0.819217	NS
ENSG00000164221	241.051	-0.104962	0.0652828	5.63373	0.130855	0.819236	NS
ENSG00000179523	298.765	0.061542	0.0266366	5.63302	0.130895	0.819271	NS
ENSG00000258405	59.6046	-0.167751	0.0908611	5.63262	0.130918	0.819271	NS
ENSG00000241527	109.599	0.0480785	0.109672	5.63083	0.13102	0.819305	NS
ENSG00000215908	950.671	0.0819676	0.0911668	5.63028	0.131051	0.819305	NS
ENSG00000140525	375.884	-0.0797779	0.0410599	5.62846	0.131154	0.81934	NS
ENSG00000229816	184.45	-0.0177591	0.0530519	5.62769	0.131198	0.81934	NS
ENSG00000070540	901.207	0.103305	0.0544266	5.6268	0.131248	0.81934	NS
ENSG00000143816	18.8352	-0.500955	0.277496	5.62653	0.131263	0.819348	NS
ENSG00000248863	146.154	0.0688335	0.0464436	5.6265	0.131265	0.819348	NS
ENSG00000173546	28.6871	-0.658122	0.353297	5.62568	0.131312	0.819348	NS
ENSG00000236567	173.875	0.135823	0.0922161	5.6235	0.131436	0.819534	NS
ENSG00000273165	91.7666	0.00202344	0.0547601	5.62324	0.13145	0.819534	NS
ENSG00000054277	251.937	-0.0339689	0.0424007	5.62316	0.131455	0.819534	NS
ENSG00000172348	21.4436	-0.349231	0.239364	5.6225	0.131493	0.819534	NS
ENSG00000134330	665.448	0.0424701	0.025941	5.6225	0.131493	0.819534	NS
ENSG00000267489	24.5712	-0.754141	0.438889	5.62247	0.131495	0.819534	NS
ENSG00000262380	109.621	0.179071	0.0969465	5.62236	0.131501	0.819534	NS
ENSG00000168438	1959.25	-0.0502045	0.0540554	5.62163	0.131542	0.819535	NS
ENSG00000184508	315.185	0.0546562	0.0390635	5.62163	0.131542	0.819535	NS
ENSG00000129071	1791.06	-0.0065099	0.0462814	5.62058	0.131602	0.819598	NS
ENSG00000121743	23.2231	-0.412251	0.216582	5.61937	0.131671	0.819598	NS
ENSG00000276180	965.781	0.136216	0.0841151	5.61925	0.131678	0.819598	NS
ENSG00000203288	35.7586	-0.0353086	0.0572301	5.61909	0.131687	0.819598	NS
ENSG00000188611	35.9091	-0.221781	0.172406	5.61754	0.131775	0.819598	NS
ENSG00000092871	2651.53	0.106807	0.0450737	5.61707	0.131802	0.819602	NS
ENSG00000145423	43.3349	0.170772	0.155001	5.6166	0.131829	0.819603	NS
ENSG00000167323	1876.62	0.0907922	0.0558862	5.61638	0.131841	0.819603	NS
ENSG00000163220	66888.2	0.153424	0.0995069	5.61623	0.13185	0.819603	NS
ENSG00000103489	1615.76	0.101737	0.0567061	5.61612	0.131856	0.819603	NS
ENSG00000157823	561.25	0.0731937	0.053785	5.61572	0.131879	0.819603	NS
ENSG00000225568	21.164	0.00321223	0.077512	5.6141	0.131972	0.819924	NS
ENSG00000278959	26.4259	-0.0360825	0.074947	5.61393	0.131981	0.819924	NS
ENSG00000179023	29.3661	-0.518259	0.285971	5.6139	0.131983	0.819924	NS
ENSG00000236409	34.3732	0.0446775	0.101069	5.61281	0.132045	0.820106	NS
ENSG00000274737	108.665	0.00650756	0.0718912	5.61269	0.132052	0.820106	NS
ENSG00000258317	55.0272	-0.110494	0.0534016	5.61264	0.132055	0.820106	NS
ENSG00000171469	730.993	0.00139475	0.0379058	5.61218	0.132081	0.820106	NS
ENSG00000081248	24.1672	-0.681417	0.439489	5.61136	0.132128	0.820106	NS
ENSG00000230524	18.7061	-0.361505	0.269676	5.61079	0.13216	0.820106	NS
ENSG00000221890	36.3823	0.126364	0.167637	5.61065	0.132168	0.820106	NS
ENSG00000074211	37.6388	-0.684451	0.402643	5.61017	0.132196	0.820106	NS
ENSG00000141562	1369.97	0.142219	0.0679171	5.60893	0.132267	0.820106	NS
ENSG00000204253	134.703	-0.0264672	0.0865389	5.60771	0.132337	0.820106	NS
ENSG00000264188	46.3249	0.205131	0.133648	5.60728	0.132361	0.820106	NS
ENSG00000041982	24.0775	-0.693218	0.418511	5.60713	0.13237	0.820106	NS
ENSG00000175730	20.1192	0.100701	0.0820577	5.60594	0.132438	0.820106	NS
ENSG00000118004	18.8592	-0.525439	0.282068	5.6052	0.13248	0.820106	NS
ENSG00000280434	94.3311	-0.0757188	0.173383	5.60501	0.132491	0.820106	NS
ENSG00000185313	24.0367	-0.762235	0.448716	5.60403	0.132547	0.820106	NS
ENSG00000146555	79.6046	-0.335263	0.231091	5.60372	0.132565	0.820106	NS
ENSG00000196684	1530.18	0.127002	0.082495	5.60347	0.132579	0.820106	NS
ENSG00000064655	23.6454	-0.690224	0.386423	5.60259	0.13263	0.820106	NS
ENSG00000197429	387.23	-0.0504878	0.0264617	5.60224	0.13265	0.820106	NS
ENSG00000131475	461.608	0.0699259	0.0372125	5.6019	0.132669	0.820106	NS
ENSG00000135823	2403.88	-0.0449277	0.03567	5.60129	0.132704	0.820106	NS
ENSG00000068024	2903.19	0.0714288	0.0602178	5.6006	0.132744	0.820106	NS
ENSG00000110436	55.0502	-0.551652	0.315503	5.60024	0.132765	0.820119	NS
ENSG00000198373	2494.18	0.108354	0.0673977	5.59932	0.132817	0.820222	NS
ENSG00000162374	26.8248	-0.489633	0.309986	5.59879	0.132848	0.820242	NS
ENSG00000101266	3340.56	-0.0204759	0.0218833	5.59776	0.132907	0.820379	NS
ENSG00000185518	40.0771	-0.530213	0.282289	5.59752	0.132921	0.820379	NS
ENSG00000251495	23.3865	0.0620876	0.109998	5.59527	0.13305	0.820427	NS
ENSG00000250802	120.235	-0.159993	0.119228	5.5949	0.133071	0.820427	NS
ENSG00000206715	31.1959	-0.0663454	0.0696194	5.59449	0.133095	0.820458	NS
ENSG00000196155	192.919	0.0513041	0.0734504	5.59363	0.133144	0.820563	NS
ENSG00000166073	21.9021	-0.505926	0.269162	5.59312	0.133174	0.820563	NS
ENSG00000238035	19.1145	0.270747	0.131209	5.59305	0.133178	0.820563	NS
ENSG00000234771	133.986	0.128323	0.108099	5.59183	0.133248	0.820563	NS
ENSG00000068650	3989.58	0.118282	0.0691033	5.59136	0.133275	0.820563	NS
ENSG00000169213	23.4354	-0.581768	0.345761	5.59119	0.133285	0.820563	NS
ENSG00000158445	31.2525	-0.686422	0.382897	5.59113	0.133288	0.820563	NS
ENSG00000112379	41.0562	-0.592279	0.328807	5.59097	0.133298	0.820563	NS
ENSG00000123975	58.1579	-0.0544025	0.0992281	5.5905	0.133325	0.820563	NS
ENSG00000127837	865.925	-0.059011	0.0411544	5.5899	0.133359	0.820563	NS
ENSG00000169758	24.2199	-0.594628	0.375644	5.58957	0.133379	0.820563	NS
ENSG00000132561	38.4165	-0.396409	0.227808	5.58848	0.133441	0.820563	NS
ENSG00000137573	24.8258	-0.798115	0.421195	5.58666	0.133546	0.820563	NS
ENSG00000069849	462.498	-0.0222793	0.0355002	5.58619	0.133573	0.820563	NS
ENSG00000165698	21.3637	-0.24947	0.176605	5.5859	0.13359	0.820563	NS
ENSG00000188779	44.0887	-0.252566	0.216147	5.58572	0.133601	0.820563	NS
ENSG00000229140	87.8363	-0.326752	0.237596	5.58516	0.133633	0.820563	NS
ENSG00000251666	41.7069	0.133013	0.0862776	5.58499	0.133643	0.820563	NS
ENSG00000200648	39.4396	-0.108365	0.130073	5.58416	0.133691	0.820563	NS
ENSG00000278196	32.335	-0.154022	0.159907	5.58395	0.133703	0.820563	NS
ENSG00000145912	504.024	0.00289153	0.0454292	5.58395	0.133703	0.820563	NS
ENSG00000250462	156.032	-0.0269114	0.0396101	5.58277	0.133771	0.820563	NS
ENSG00000136010	28.1877	-0.325016	0.241545	5.58174	0.133831	0.820563	NS
ENSG00000184956	39.4403	-0.735784	0.408687	5.58064	0.133894	0.820563	NS
ENSG00000181638	123.955	0.0274276	0.0765711	5.5795	0.13396	0.820563	NS
ENSG00000117971	21.0786	-0.71019	0.430927	5.57949	0.133961	0.820563	NS
ENSG00000267279	53.5795	0.0513997	0.104308	5.57871	0.134006	0.820563	NS
ENSG00000152443	1194.46	-0.023671	0.0523309	5.5784	0.134024	0.820563	NS
ENSG00000184347	58.7968	-0.628813	0.348989	5.57763	0.134068	0.820563	NS
ENSG00000075643	21.6335	-0.405557	0.254723	5.57752	0.134075	0.820563	NS
ENSG00000117616	11929.5	0.0038801	0.0472938	5.57752	0.134075	0.820563	NS
ENSG00000125434	67.0292	0.156238	0.0927336	5.5766	0.134128	0.820563	NS
ENSG00000168754	21.0079	-0.434194	0.276536	5.57642	0.134139	0.820563	NS
ENSG00000124440	27.488	-0.779342	0.426938	5.57627	0.134148	0.820563	NS
ENSG00000144791	1578.04	0.0717952	0.048882	5.57474	0.134236	0.820753	NS
ENSG00000213533	86.8734	0.0727199	0.0641376	5.57288	0.134344	0.820793	NS
ENSG00000151657	1018.28	0.00873609	0.0349951	5.57233	0.134376	0.820827	NS
ENSG00000134287	1130.49	0.128393	0.0825275	5.57216	0.134386	0.82086	NS
ENSG00000131773	33.0421	-0.381877	0.243316	5.57155	0.134421	0.820895	NS
ENSG00000061794	515.517	-0.0410306	0.0528276	5.57111	0.134447	0.820895	NS
ENSG00000103599	47.7526	-0.254962	0.175595	5.57072	0.134469	0.820895	NS
ENSG00000273270	383.537	0.0796447	0.0397858	5.56929	0.134553	0.820895	NS
ENSG00000153975	430.08	-0.0799371	0.0587439	5.56874	0.134584	0.820895	NS
ENSG00000273899	176.162	0.108171	0.0688297	5.56787	0.134635	0.820895	NS
ENSG00000278236	43.4121	0.075379	0.0540664	5.56771	0.134645	0.820895	NS
ENSG00000151468	26.9183	-0.357678	0.191882	5.56691	0.134691	0.820895	NS
ENSG00000232586	26.5049	0.13568	0.116362	5.56684	0.134695	0.820895	NS
ENSG00000152128	40.1972	-0.247598	0.192944	5.56667	0.134705	0.820895	NS
ENSG00000126822	6003.12	0.130094	0.0711778	5.56642	0.13472	0.820895	NS
ENSG00000252627	20.4312	0.0598391	0.075533	5.56626	0.134729	0.820895	NS
ENSG00000188243	259.261	-0.0385333	0.144779	5.56594	0.134747	0.820895	NS
ENSG00000162654	2400.09	-0.0831746	0.0718174	5.56593	0.134748	0.820895	NS
ENSG00000144747	3482.72	-0.0689916	0.05864	5.56585	0.134753	0.820895	NS
ENSG00000158545	645.665	0.0664738	0.0683275	5.56424	0.134846	0.82093	NS
ENSG00000177946	172.138	0.0277421	0.0429555	5.56272	0.134935	0.82093	NS
ENSG00000276045	444.364	0.110371	0.0542134	5.56221	0.134965	0.820956	NS
ENSG00000169174	24.1733	-0.725303	0.401305	5.56157	0.135002	0.820956	NS
ENSG00000273768	316.006	-0.693723	0.296507	5.56053	0.135063	0.820956	NS
ENSG00000181378	26.5413	-0.717716	0.414622	5.56004	0.135091	0.820956	NS
ENSG00000173915	523.557	0.023855	0.0744318	5.55962	0.135116	0.820956	NS
ENSG00000162817	70.767	-0.138158	0.0873437	5.55916	0.135142	0.820956	NS
ENSG00000115446	1015.46	-0.00120406	0.0321445	5.55907	0.135148	0.820956	NS
ENSG00000213015	559.542	-0.0593709	0.056021	5.55849	0.135182	0.820956	NS
ENSG00000016391	51.5668	-0.331129	0.215455	5.55847	0.135183	0.820956	NS
ENSG00000185818	32.7561	-0.450801	0.275357	5.55816	0.135201	0.820956	NS
ENSG00000240823	32.358	0.150547	0.0865521	5.55764	0.135232	0.820956	NS
ENSG00000085224	6117.42	-0.0828885	0.057988	5.55749	0.13524	0.820956	NS
ENSG00000165185	254.593	-0.0509839	0.0596424	5.55744	0.135243	0.820956	NS
ENSG00000230225	30.5152	0.0573332	0.114154	5.55694	0.135272	0.820959	NS
ENSG00000198276	261.756	0.114601	0.0569355	5.55689	0.135275	0.820959	NS
ENSG00000237181	48.0982	0.0743315	0.0576387	5.55681	0.13528	0.820959	NS
ENSG00000108387	44.5301	-0.265144	0.167276	5.55522	0.135373	0.821117	NS
ENSG00000280365	21.1876	-0.171358	0.120903	5.5539	0.13545	0.821117	NS
ENSG00000160917	391.576	0.0634457	0.0322744	5.55388	0.135451	0.821117	NS
ENSG00000146858	82.216	0.12117	0.0741808	5.55342	0.135478	0.821117	NS
ENSG00000090857	1116.66	0.148341	0.0899296	5.55328	0.135487	0.821117	NS
ENSG00000186350	4873.2	0.0902538	0.0770771	5.55269	0.135521	0.821117	NS
ENSG00000140391	681.341	-0.0574049	0.0487368	5.55176	0.135576	0.821117	NS
ENSG00000239908	23.0949	-0.0176554	0.0441081	5.55116	0.13561	0.821117	NS
ENSG00000181991	598.108	0.0277356	0.0214305	5.55063	0.135641	0.821117	NS
ENSG00000185220	480.341	-0.00427762	0.0335628	5.55056	0.135646	0.821117	NS
ENSG00000032219	3535.86	-0.0205981	0.0628182	5.55019	0.135668	0.821117	NS
ENSG00000092067	128.567	0.066376	0.0912806	5.55014	0.13567	0.821117	NS
ENSG00000227081	65.9017	-0.195626	0.180374	5.5491	0.135731	0.821117	NS
ENSG00000010256	1335.82	0.0193154	0.0351051	5.54829	0.135779	0.821201	NS
ENSG00000101224	889.396	0.107437	0.0888011	5.54821	0.135783	0.821201	NS
ENSG00000200882	67.6873	0.0332292	0.0749818	5.54649	0.135884	0.821256	NS
ENSG00000136167	42168.2	-0.00407872	0.0509397	5.5462	0.135901	0.821256	NS
ENSG00000232117	31.4239	-0.336223	0.199564	5.54617	0.135903	0.821256	NS
ENSG00000279814	75.4964	0.0695186	0.116052	5.54613	0.135905	0.821256	NS
ENSG00000229728	39.6237	-0.0829417	0.0704044	5.54589	0.13592	0.821256	NS
ENSG00000078699	582.644	0.0976047	0.0665195	5.54441	0.136006	0.821544	NS
ENSG00000115165	9762.56	0.0190725	0.0472218	5.54397	0.136032	0.821544	NS
ENSG00000135912	470.854	0.132191	0.0747644	5.54322	0.136077	0.821544	NS
ENSG00000198963	22.5837	-0.217322	0.258944	5.54229	0.136131	0.821636	NS
ENSG00000141337	1711.32	0.121776	0.054084	5.54146	0.13618	0.821636	NS
ENSG00000162736	1107.01	0.109351	0.0592631	5.54067	0.136226	0.821665	NS
ENSG00000105352	1060.04	0.132671	0.0871469	5.54048	0.136237	0.821665	NS
ENSG00000172794	1732.45	0.106299	0.0470579	5.53977	0.136279	0.8218	NS
ENSG00000134245	62.196	-0.232554	0.176758	5.53962	0.136288	0.8218	NS
ENSG00000197448	2499.16	0.0715089	0.0384795	5.5394	0.136301	0.8218	NS
ENSG00000147082	23.6413	-0.294096	0.165575	5.53887	0.136332	0.8218	NS
ENSG00000139537	133.774	-0.076199	0.075922	5.53853	0.136352	0.821801	NS
ENSG00000188227	277.06	-0.139554	0.0663032	5.53729	0.136425	0.821907	NS
ENSG00000274290	615.92	0.0295482	0.0633643	5.53718	0.136432	0.821907	NS
ENSG00000172113	1017.31	0.00648598	0.0246216	5.536	0.136501	0.82203	NS
ENSG00000154914	39.7936	-0.396634	0.243788	5.53599	0.136502	0.82203	NS
ENSG00000125462	57.8145	-0.18491	0.165068	5.53528	0.136544	0.82203	NS
ENSG00000184441	59.2304	0.0272019	0.09715	5.53524	0.136546	0.82203	NS
ENSG00000143776	365.123	-0.132761	0.0987344	5.53413	0.136611	0.82203	NS
ENSG00000142675	20.9361	-0.017135	0.199869	5.53305	0.136675	0.822089	NS
ENSG00000153187	23064.6	-0.0637685	0.0405311	5.53234	0.136717	0.822165	NS
ENSG00000149929	208.932	-0.0401473	0.0480828	5.53033	0.136836	0.822367	NS
ENSG00000110628	349.223	0.0799626	0.081498	5.52985	0.136864	0.822378	NS
ENSG00000280033	94.1357	0.11337	0.0976256	5.52953	0.136883	0.822378	NS
ENSG00000104835	56.6229	0.113496	0.0596897	5.52928	0.136898	0.822378	NS
ENSG00000134285	281.436	0.106995	0.0794038	5.52887	0.136922	0.822378	NS
ENSG00000111218	31.3187	-0.782264	0.43815	5.52845	0.136947	0.822378	NS
ENSG00000247735	22.9782	0.0180307	0.074792	5.52832	0.136955	0.822378	NS
ENSG00000160803	168.604	0.0950937	0.0646829	5.528	0.136973	0.822378	NS
ENSG00000267298	60.8569	-0.0485243	0.052637	5.5278	0.136986	0.822378	NS
ENSG00000050820	42.5653	-0.692794	0.370053	5.5275	0.137003	0.822378	NS
ENSG00000278571	103.286	0.135687	0.0730586	5.52694	0.137036	0.822378	NS
ENSG00000160124	129.519	-0.0615375	0.0523889	5.52668	0.137052	0.822378	NS
ENSG00000166147	151.285	-0.128399	0.170853	5.52666	0.137053	0.822378	NS
ENSG00000182473	2178.85	0.0697313	0.0482256	5.52599	0.137093	0.822445	NS
ENSG00000118194	29.0869	-0.714721	0.43268	5.52592	0.137096	0.822445	NS
ENSG00000139219	30.5538	-0.625272	0.431697	5.52305	0.137267	0.822505	NS
ENSG00000260919	28.6695	0.125803	0.0756438	5.52293	0.137273	0.822505	NS
ENSG00000079215	45.8695	-0.200735	0.149716	5.52267	0.137289	0.822505	NS
ENSG00000186166	1095.2	0.0718367	0.035954	5.52186	0.137337	0.822505	NS
ENSG00000132313	493.954	-0.0576154	0.0527914	5.52124	0.137374	0.822505	NS
ENSG00000170242	3197.92	-0.0787167	0.0636978	5.52117	0.137378	0.822505	NS
ENSG00000204789	86.8645	-0.150431	0.120046	5.5209	0.137394	0.822505	NS
ENSG00000120885	389.268	0.123556	0.130705	5.52073	0.137404	0.822505	NS
ENSG00000187626	384.967	-0.0126658	0.0331956	5.52052	0.137416	0.822505	NS
ENSG00000279696	369.64	-0.0766813	0.0457025	5.51988	0.137454	0.822505	NS
ENSG00000140497	877.426	0.104246	0.0575714	5.51963	0.137469	0.822505	NS
ENSG00000152207	675.383	-0.0813715	0.0736521	5.51932	0.137488	0.822505	NS
ENSG00000156218	44.8152	-0.552019	0.362165	5.51868	0.137525	0.822505	NS
ENSG00000096717	1376.16	-0.0609228	0.0444754	5.51775	0.137581	0.822666	NS
ENSG00000174151	988.034	0.0888203	0.047201	5.51753	0.137594	0.822667	NS
ENSG00000257027	3491.35	0.0494695	0.0507188	5.51734	0.137605	0.822667	NS
ENSG00000167740	175.516	0.0671056	0.0342357	5.51727	0.137609	0.822667	NS
ENSG00000075336	326.603	-0.0527252	0.0416526	5.51658	0.137651	0.822748	NS
ENSG00000166573	20.0673	-0.699583	0.384317	5.51417	0.137793	0.822942	NS
ENSG00000153885	309.278	0.0312759	0.0612152	5.51038	0.138019	0.823177	NS
ENSG00000215297	25.2573	0.0679385	0.0721755	5.5098	0.138054	0.823188	NS
ENSG00000266236	70.0978	0.161703	0.0874668	5.50926	0.138086	0.823221	NS
ENSG00000188229	1421.3	0.101551	0.048952	5.5073	0.138202	0.823382	NS
ENSG00000134247	70.4246	-0.207084	0.124203	5.50721	0.138208	0.823382	NS
ENSG00000145708	25.9803	-0.228503	0.122355	5.50662	0.138243	0.823382	NS
ENSG00000270550	127.515	0.263896	0.147333	5.50542	0.138315	0.823382	NS
ENSG00000142396	821.781	0.0589773	0.0352507	5.50514	0.138332	0.823395	NS
ENSG00000255248	70.5159	-0.611735	0.331894	5.50495	0.138343	0.823408	NS
ENSG00000275714	263.229	0.0853488	0.077984	5.50386	0.138408	0.823566	NS
ENSG00000119771	73.5952	-0.293395	0.192862	5.50349	0.13843	0.82364	NS
ENSG00000197893	35.3858	-0.713373	0.422102	5.50332	0.13844	0.823641	NS
ENSG00000170315	58041.5	0.000157689	0.118852	5.50227	0.138503	0.823641	NS
ENSG00000141378	483.319	-0.0276905	0.0403429	5.50139	0.138555	0.823641	NS
ENSG00000125037	2993.53	0.0410212	0.076602	5.50107	0.138574	0.823641	NS
ENSG00000214198	61.632	-0.104443	0.0994268	5.50072	0.138595	0.823641	NS
ENSG00000183454	59.3938	-0.708523	0.381546	5.50071	0.138596	0.823641	NS
ENSG00000138193	35.5684	-0.516039	0.350126	5.50068	0.138598	0.823641	NS
ENSG00000275527	37.9901	0.214776	0.14106	5.49972	0.138656	0.823763	NS
ENSG00000175352	44.142	-0.075372	0.128776	5.49887	0.138706	0.823859	NS
ENSG00000205643	105.817	0.0569761	0.0417691	5.49886	0.138707	0.823859	NS
ENSG00000174791	79.2392	0.0196068	0.095236	5.49842	0.138733	0.823863	NS
ENSG00000165548	71.2973	-0.0229152	0.155026	5.49727	0.138802	0.823984	NS
ENSG00000173209	4202.08	-0.0210802	0.0281633	5.49699	0.138819	0.823984	NS
ENSG00000196507	99.9698	-0.0603211	0.0646843	5.49589	0.138885	0.823984	NS
ENSG00000154582	449.72	-0.0164926	0.0406924	5.49428	0.138981	0.824141	NS
ENSG00000267394	25.3405	0.0802471	0.0701995	5.49392	0.139003	0.824141	NS
ENSG00000101003	43.6297	-0.159036	0.121834	5.49327	0.139042	0.824155	NS
ENSG00000242282	21.0586	0.013226	0.0912125	5.49277	0.139071	0.824155	NS
ENSG00000135480	25.8088	-0.363992	0.273283	5.49232	0.139099	0.824155	NS
ENSG00000075142	1080.52	0.0133745	0.049545	5.49193	0.139122	0.824155	NS
ENSG00000104852	1726.28	0.0524256	0.0805251	5.49177	0.139132	0.824155	NS
ENSG00000142784	2124.57	0.0908428	0.0676478	5.49147	0.13915	0.824155	NS
ENSG00000205560	55.0988	0.0140257	0.104373	5.49004	0.139236	0.824226	NS
ENSG00000197632	60.575	-0.0786604	0.0961106	5.48975	0.139253	0.824226	NS
ENSG00000262454	26.5657	-0.371471	0.252676	5.4895	0.139268	0.824226	NS
ENSG00000100393	5444.14	0.0880387	0.051318	5.48886	0.139307	0.824226	NS
ENSG00000197099	49.6661	-0.327391	0.2115	5.48882	0.139309	0.824226	NS
ENSG00000109572	2594.56	-0.0423422	0.0369766	5.48865	0.139319	0.824226	NS
ENSG00000198431	4290.67	-0.02313	0.0514984	5.48844	0.139332	0.824226	NS
ENSG00000162222	557.835	0.0415293	0.0243477	5.48838	0.139335	0.824226	NS
ENSG00000198931	486.477	0.0970629	0.0432812	5.48749	0.139389	0.824406	NS
ENSG00000080293	18.6575	-0.850458	0.448454	5.48741	0.139394	0.824406	NS
ENSG00000105677	271.947	0.0617003	0.0410636	5.48624	0.139464	0.824656	NS
ENSG00000170348	3511.89	-0.00993498	0.0406867	5.48615	0.139469	0.824656	NS
ENSG00000106785	1011.52	0.0942548	0.0683332	5.48557	0.139504	0.824656	NS
ENSG00000187017	210.568	0.191715	0.17695	5.4851	0.139533	0.824656	NS
ENSG00000163993	1785.48	0.179805	0.157593	5.48309	0.139654	0.824656	NS
ENSG00000157103	56.8916	-0.651138	0.407155	5.48287	0.139667	0.824656	NS
ENSG00000241112	155.241	0.0958665	0.0477127	5.48258	0.139684	0.824656	NS
ENSG00000187653	339.873	0.114607	0.148162	5.48197	0.139721	0.824656	NS
ENSG00000058085	23.958	-0.794094	0.430638	5.48193	0.139723	0.824656	NS
ENSG00000109881	45.9355	-0.164612	0.103176	5.48138	0.139757	0.824656	NS
ENSG00000141084	1227.94	0.154076	0.102328	5.48078	0.139793	0.824656	NS
ENSG00000132128	643.082	0.0362083	0.0342676	5.4806	0.139803	0.824656	NS
ENSG00000013503	473.399	-0.0528082	0.0352982	5.48037	0.139817	0.824656	NS
ENSG00000237515	25.6439	-0.754532	0.412211	5.48026	0.139824	0.824656	NS
ENSG00000237818	30.3323	-0.181882	0.0878973	5.47959	0.139864	0.824656	NS
ENSG00000002834	3431.35	0.0802066	0.0731655	5.47921	0.139887	0.824656	NS
ENSG00000143494	32.6959	-0.443883	0.269014	5.47895	0.139903	0.824656	NS
ENSG00000095383	381.181	0.101767	0.0705588	5.47841	0.139936	0.824656	NS
ENSG00000126261	1520.75	-0.054673	0.0506955	5.47712	0.140013	0.824854	NS
ENSG00000163870	426.508	0.0389336	0.0354888	5.47659	0.140045	0.82486	NS
ENSG00000273486	52.2087	-0.0303967	0.0507564	5.47588	0.140088	0.82486	NS
ENSG00000185596	357.581	0.0300827	0.0635337	5.47579	0.140094	0.82486	NS
ENSG00000250182	418.001	0.0341588	0.124093	5.4747	0.14016	0.82486	NS
ENSG00000196998	2528.42	0.110261	0.0720684	5.47349	0.140233	0.82486	NS
ENSG00000138678	1329.38	0.0231695	0.0711319	5.47337	0.14024	0.82486	NS
ENSG00000167004	1212.05	0.0271426	0.0356292	5.47293	0.140267	0.82486	NS
ENSG00000169122	39.5521	-0.119242	0.156763	5.47269	0.140281	0.82486	NS
ENSG00000160014	1200.1	0.127768	0.0593458	5.47177	0.140337	0.82486	NS
ENSG00000130559	820.595	0.0115724	0.0269204	5.47153	0.140351	0.82486	NS
ENSG00000140557	20.6793	-0.747779	0.440249	5.47103	0.140382	0.82486	NS
ENSG00000143476	55.8684	-0.136052	0.116149	5.4707	0.140401	0.82486	NS
ENSG00000270820	240.521	0.0977695	0.0451606	5.47065	0.140404	0.82486	NS
ENSG00000106049	331.485	-0.0215718	0.0426768	5.46769	0.140584	0.825226	NS
ENSG00000164168	1178.84	-0.0555668	0.0406394	5.4669	0.140632	0.82527	NS
ENSG00000100034	4341.73	0.120039	0.0697244	5.46608	0.140681	0.825328	NS
ENSG00000160193	272.035	0.0379805	0.0571124	5.46567	0.140707	0.825392	NS
ENSG00000204381	25.753	-0.240318	0.188048	5.46414	0.140799	0.825619	NS
ENSG00000179085	90.4672	0.11357	0.0627262	5.4631	0.140862	0.825726	NS
ENSG00000273841	374.729	-0.0590292	0.0572958	5.46279	0.140881	0.825732	NS
ENSG00000135392	758.611	-0.0202304	0.0284893	5.46266	0.140889	0.825732	NS
ENSG00000197043	7069.75	-0.0623597	0.0452315	5.46212	0.140922	0.825811	NS
ENSG00000147488	54.8913	-0.308239	0.230491	5.46177	0.140943	0.825826	NS
ENSG00000111206	24.6723	-0.172153	0.19076	5.46023	0.141037	0.825903	NS
ENSG00000166348	140.457	-0.0887653	0.0885061	5.45949	0.141082	0.825911	NS
ENSG00000153066	792.824	0.0680954	0.0329206	5.45868	0.141131	0.82596	NS
ENSG00000224877	215.609	0.101347	0.0572195	5.45699	0.141234	0.826037	NS
ENSG00000175264	20.7389	-0.790959	0.390769	5.45665	0.141255	0.826037	NS
ENSG00000103852	50.4453	-0.189133	0.133004	5.45649	0.141264	0.826037	NS
ENSG00000274214	32.9824	0.0813267	0.0940323	5.45637	0.141271	0.826037	NS
ENSG00000261351	122.939	0.0239608	0.033071	5.45618	0.141283	0.826037	NS
ENSG00000211829	511.365	-0.0286719	0.0983245	5.45609	0.141289	0.826037	NS
ENSG00000264754	27.2375	0.0568809	0.109194	5.45598	0.141296	0.826037	NS
ENSG00000205485	552.944	0.0787308	0.0419756	5.45572	0.141311	0.826075	NS
ENSG00000159173	23.4006	-0.802512	0.444347	5.45552	0.141323	0.826075	NS
ENSG00000101333	37.3119	-0.360871	0.250491	5.45451	0.141385	0.826075	NS
ENSG00000132437	20.687	-0.685199	0.394959	5.45389	0.141422	0.826075	NS
ENSG00000148384	167.176	0.0912045	0.0961448	5.4529	0.141483	0.826075	NS
ENSG00000137817	832.539	0.0419858	0.040986	5.45285	0.141486	0.826075	NS
ENSG00000067829	600.608	0.0781932	0.0380415	5.45271	0.141495	0.826075	NS
ENSG00000104522	762.914	0.180605	0.096141	5.4523	0.14152	0.826075	NS
ENSG00000162366	713.33	0.166978	0.131439	5.45223	0.141524	0.826075	NS
ENSG00000165923	62.9423	-0.0188335	0.0772435	5.44954	0.141688	0.826203	NS
ENSG00000197070	598.603	0.10535	0.0674622	5.44945	0.141694	0.826203	NS
ENSG00000087302	1005.63	-0.0261093	0.0572039	5.44901	0.14172	0.826273	NS
ENSG00000086967	25.2483	-0.547552	0.309374	5.44858	0.141747	0.826324	NS
ENSG00000198131	480.741	-0.0161212	0.0358413	5.44707	0.141839	0.826351	NS
ENSG00000169738	331.328	0.0350506	0.0509324	5.44507	0.141961	0.826388	NS
ENSG00000269399	78.7553	0.0992373	0.0483869	5.44426	0.142011	0.82645	NS
ENSG00000137700	184.743	0.036645	0.0490917	5.4428	0.1421	0.82658	NS
ENSG00000280374	45.7487	-0.0213464	0.066168	5.4422	0.142137	0.82671	NS
ENSG00000011275	2190.48	0.0702032	0.0339924	5.44173	0.142166	0.826795	NS
ENSG00000273691	254.783	0.0475755	0.0878875	5.44126	0.142195	0.826851	NS
ENSG00000183722	25.2522	-0.271881	0.214884	5.44087	0.142218	0.826852	NS
ENSG00000076382	92.4077	-0.0577678	0.0661527	5.4407	0.142229	0.826852	NS
ENSG00000169118	684.84	0.0659425	0.0454191	5.44033	0.142251	0.826852	NS
ENSG00000138035	640.155	-0.122847	0.0540479	5.44008	0.142267	0.826852	NS
ENSG00000122966	124.772	-0.226934	0.153506	5.43982	0.142283	0.826852	NS
ENSG00000187486	19.6049	-0.519261	0.281039	5.43965	0.142293	0.826852	NS
ENSG00000071794	631.374	-0.123689	0.0673726	5.43934	0.142312	0.826852	NS
ENSG00000150656	22.319	-0.486913	0.290296	5.43721	0.142443	0.827019	NS
ENSG00000234664	51.3536	0.0669958	0.0729482	5.43696	0.142458	0.827019	NS
ENSG00000260528	1605.92	0.14119	0.10475	5.43599	0.142517	0.827036	NS
ENSG00000198677	2810.31	-0.0944893	0.0600782	5.43556	0.142544	0.827036	NS
ENSG00000171094	34.0706	-0.67019	0.391543	5.43549	0.142548	0.827036	NS
ENSG00000141527	27.8194	-0.499785	0.332638	5.43477	0.142593	0.827036	NS
ENSG00000156535	94.2533	-0.121076	0.112039	5.43451	0.142608	0.827036	NS
ENSG00000074855	194.503	0.0968552	0.083294	5.43418	0.142629	0.827036	NS
ENSG00000080854	138.2	-0.0502029	0.129276	5.43367	0.14266	0.827036	NS
ENSG00000173825	142.698	0.185785	0.0855469	5.43218	0.142752	0.82714	NS
ENSG00000110900	20.8597	-0.802359	0.438297	5.43195	0.142766	0.827185	NS
ENSG00000230487	146.354	0.0551734	0.063827	5.43101	0.142824	0.827185	NS
ENSG00000198945	1110.48	-0.0778945	0.0442215	5.43011	0.142879	0.827185	NS
ENSG00000224066	41.8747	0.115898	0.125381	5.42999	0.142887	0.827185	NS
ENSG00000157514	4979.55	0.145618	0.064405	5.42968	0.142905	0.827185	NS
ENSG00000133055	20.5481	0.000449136	0.187646	5.42934	0.142927	0.827185	NS
ENSG00000235271	30.5978	-0.0662599	0.121336	5.42851	0.142978	0.827313	NS
ENSG00000174611	38.0716	0.0201841	0.135418	5.42832	0.142989	0.827352	NS
ENSG00000152767	100.571	-0.485999	0.303815	5.42805	0.143006	0.827355	NS
ENSG00000171045	276.457	-0.0516892	0.0788939	5.42675	0.143086	0.827469	NS
ENSG00000097021	58.3678	-0.134468	0.142135	5.42622	0.143118	0.827573	NS
ENSG00000010165	724.769	-0.0228173	0.0278521	5.42472	0.143211	0.827677	NS
ENSG00000067248	989.056	-0.0591007	0.0476167	5.42445	0.143228	0.827677	NS
ENSG00000095637	82.0459	-0.155954	0.146935	5.42393	0.14326	0.827677	NS
ENSG00000224023	34.6702	-0.243984	0.134905	5.42377	0.14327	0.827677	NS
ENSG00000241973	2092.64	0.0932375	0.0704539	5.42318	0.143306	0.827677	NS
ENSG00000198551	338.044	-0.0200916	0.0565069	5.42261	0.143342	0.827706	NS
ENSG00000065613	3933.74	-0.078976	0.065523	5.4226	0.143342	0.827706	NS
ENSG00000279880	101.313	0.0791528	0.0527554	5.42245	0.143351	0.827706	NS
ENSG00000101474	4561.62	0.0413251	0.0644245	5.4222	0.143367	0.827734	NS
ENSG00000105085	196.393	0.0597867	0.0480255	5.42172	0.143396	0.827879	NS
ENSG00000103175	25.4276	-0.573606	0.363674	5.42158	0.143405	0.827899	NS
ENSG00000180423	140.701	0.00750681	0.032662	5.42097	0.143442	0.827928	NS
ENSG00000266066	18.9313	-0.553706	0.287898	5.42078	0.143454	0.827928	NS
ENSG00000184260	5937.14	0.0954089	0.0679359	5.42071	0.143459	0.827928	NS
ENSG00000143416	3754.14	0.193883	0.134323	5.42051	0.143471	0.827928	NS
ENSG00000198954	357.846	-0.0030988	0.0327923	5.42028	0.143485	0.827928	NS
ENSG00000113552	513.608	-0.0373177	0.0374495	5.42003	0.143501	0.827928	NS
ENSG00000188277	19.1383	-0.061047	0.114123	5.42002	0.143502	0.827928	NS
ENSG00000258498	20.7886	-0.756176	0.44167	5.41984	0.143513	0.827928	NS
ENSG00000074410	19.9229	-0.3735	0.270358	5.41865	0.143586	0.827928	NS
ENSG00000184517	198.582	-0.0594119	0.0546573	5.41825	0.143611	0.827928	NS
ENSG00000118160	18.9296	-0.673416	0.455441	5.41784	0.143636	0.827928	NS
ENSG00000183864	316.063	0.104309	0.0621869	5.41715	0.143679	0.827928	NS
ENSG00000225450	44.4786	0.0120099	0.110398	5.41559	0.143775	0.828183	NS
ENSG00000085741	25.9409	-0.31665	0.193035	5.41538	0.143788	0.828191	NS
ENSG00000109390	330.446	0.0456253	0.0436287	5.41534	0.143791	0.828191	NS
ENSG00000106125	25.2084	-0.14338	0.188166	5.41495	0.143815	0.828302	NS
ENSG00000133134	85.3713	-0.0424153	0.0927768	5.41409	0.143868	0.828338	NS
ENSG00000135241	1661.24	-0.0618977	0.0811542	5.41394	0.143878	0.828338	NS
ENSG00000271380	48.1896	0.0655825	0.054847	5.41386	0.143882	0.828338	NS
ENSG00000166676	19.5373	-0.430957	0.28294	5.41302	0.143935	0.828456	NS
ENSG00000123268	655.031	-0.0120407	0.0442291	5.41276	0.143951	0.828456	NS
ENSG00000285669	101.788	-0.0571245	0.0429091	5.41136	0.144037	0.828456	NS
ENSG00000142945	32.5378	-0.0996144	0.141119	5.41135	0.144038	0.828456	NS
ENSG00000279253	222.227	-0.0468223	0.0737268	5.41101	0.144059	0.828456	NS
ENSG00000146842	332.613	-0.00224413	0.0402475	5.41096	0.144062	0.828456	NS
ENSG00000005844	5057.13	0.0898724	0.0725934	5.41091	0.144065	0.828456	NS
ENSG00000259932	104.814	-0.287978	0.233112	5.41046	0.144093	0.828571	NS
ENSG00000223825	30.9456	0.141594	0.0715625	5.41019	0.14411	0.828571	NS
ENSG00000177733	1361.89	-0.0963498	0.0468439	5.40998	0.144123	0.828571	NS
ENSG00000213172	39.1734	0.111289	0.113774	5.40943	0.144157	0.828571	NS
ENSG00000077935	22.9818	-0.471021	0.312044	5.40933	0.144163	0.828571	NS
ENSG00000204149	445.582	0.0137175	0.0520721	5.40718	0.144297	0.828787	NS
ENSG00000166164	1788.28	-0.0114937	0.0320382	5.40439	0.14447	0.828787	NS
ENSG00000172216	4165.63	0.153843	0.0675167	5.40409	0.144489	0.828787	NS
ENSG00000100938	1912.91	0.0271555	0.0399818	5.40368	0.144514	0.828787	NS
ENSG00000126247	444.215	0.105	0.0563225	5.403	0.144557	0.828787	NS
ENSG00000163719	2762.85	0.0780656	0.0359375	5.40262	0.144581	0.828787	NS
ENSG00000183779	49.0654	0.115117	0.144148	5.40194	0.144623	0.828787	NS
ENSG00000166507	93.7754	0.132473	0.0765354	5.40185	0.144628	0.828787	NS
ENSG00000166436	933.108	0.0810021	0.069764	5.40182	0.14463	0.828787	NS
ENSG00000130669	77.9811	0.0441431	0.132404	5.39963	0.144767	0.828787	NS
ENSG00000180626	560.958	-0.0177502	0.083715	5.3994	0.144781	0.828787	NS
ENSG00000206635	70.0682	0.100564	0.0840146	5.39932	0.144786	0.828787	NS
ENSG00000269113	25.0736	-0.767964	0.429261	5.39877	0.14482	0.828787	NS
ENSG00000240322	88.1553	0.101317	0.0604179	5.39828	0.144851	0.828787	NS
ENSG00000068971	573.934	0.161731	0.0829527	5.39823	0.144854	0.828787	NS
ENSG00000157212	692.283	-0.0547575	0.0264818	5.39788	0.144876	0.828787	NS
ENSG00000101439	1626.31	0.154453	0.0732989	5.39774	0.144884	0.828787	NS
ENSG00000072182	19.3209	-0.547547	0.37892	5.3976	0.144893	0.828787	NS
ENSG00000177272	1064.26	0.106505	0.060493	5.3973	0.144912	0.828787	NS
ENSG00000165156	777.123	-0.0944899	0.0696707	5.39671	0.144949	0.828787	NS
ENSG00000078902	844.22	0.0974733	0.0605481	5.39554	0.145022	0.828893	NS
ENSG00000237505	50.3627	-0.249318	0.162578	5.39518	0.145044	0.828893	NS
ENSG00000136897	443.986	-0.114382	0.100936	5.39368	0.145138	0.829109	NS
ENSG00000259706	62.9782	-0.11328	0.10874	5.39322	0.145167	0.82916	NS
ENSG00000126746	851.381	0.0518722	0.0442586	5.39319	0.145168	0.82916	NS
ENSG00000198538	527.771	-0.0858098	0.0664473	5.39201	0.145242	0.829309	NS
ENSG00000166197	556.05	-0.0634657	0.0353524	5.3919	0.145249	0.829319	NS
ENSG00000197616	27.4979	-0.721315	0.446687	5.39005	0.145364	0.829578	NS
ENSG00000085999	25.6924	-0.245313	0.175385	5.38849	0.145462	0.829603	NS
ENSG00000078674	7058.97	-0.073719	0.0459666	5.38837	0.14547	0.829603	NS
ENSG00000239789	96.757	-0.0170707	0.0468883	5.38782	0.145505	0.829603	NS
ENSG00000197106	20.3206	-0.834081	0.459542	5.38698	0.145557	0.829603	NS
ENSG00000173210	90.6136	0.0988194	0.151317	5.38674	0.145572	0.829603	NS
ENSG00000163607	441.225	-0.0515628	0.0580965	5.38582	0.145629	0.829603	NS
ENSG00000181220	2264.76	0.0942332	0.0693849	5.38529	0.145663	0.829603	NS
ENSG00000135686	2807.92	0.0727592	0.0323136	5.38358	0.14577	0.829603	NS
ENSG00000125730	47.6976	-0.0317632	0.165143	5.38335	0.145784	0.829603	NS
ENSG00000145425	5244.65	0.0416634	0.171841	5.38277	0.145821	0.829603	NS
ENSG00000130558	63.7684	-0.256539	0.195326	5.38253	0.145836	0.829603	NS
ENSG00000130299	147.663	0.0974581	0.0651863	5.38227	0.145852	0.829603	NS
ENSG00000078018	42.8365	-0.244419	0.178075	5.38205	0.145866	0.829603	NS
ENSG00000182175	42.6455	-0.63564	0.327289	5.38103	0.14593	0.829637	NS
ENSG00000256654	37.3094	-0.719488	0.423616	5.38099	0.145933	0.829637	NS
ENSG00000141959	1907.92	-0.00273389	0.0533357	5.38069	0.145951	0.829637	NS
ENSG00000116649	75.6789	0.0875341	0.0886378	5.38027	0.145978	0.829637	NS
ENSG00000105193	3701.07	0.107667	0.0775323	5.38019	0.145983	0.829637	NS
ENSG00000167100	29.09	-0.195953	0.244154	5.38012	0.145987	0.829637	NS
ENSG00000118655	140.678	0.0309007	0.0369454	5.37977	0.146009	0.829637	NS
ENSG00000110169	21.1893	-0.212446	0.160993	5.37968	0.146015	0.829637	NS
ENSG00000187961	121.028	0.132342	0.0811373	5.37899	0.146058	0.829682	NS
ENSG00000183570	99.7839	-0.0831007	0.143069	5.37843	0.146094	0.829682	NS
ENSG00000229512	95.8094	0.0568933	0.0675929	5.378	0.14612	0.829682	NS
ENSG00000090975	285.752	0.0792899	0.107043	5.37717	0.146173	0.829682	NS
ENSG00000107290	17561.8	-0.0510027	0.0462311	5.37689	0.14619	0.829682	NS
ENSG00000124374	393.275	-0.0943633	0.0546613	5.37659	0.146209	0.829682	NS
ENSG00000224479	36.1714	-0.12381	0.121199	5.37644	0.146219	0.829682	NS
ENSG00000116962	139.946	0.0592069	0.112754	5.37617	0.146236	0.82969	NS
ENSG00000283959	23.6112	-0.00963699	0.102631	5.37609	0.146241	0.82969	NS
ENSG00000121064	2227.22	-0.0209018	0.0538224	5.37531	0.14629	0.829741	NS
ENSG00000171759	23.2055	-0.605154	0.351059	5.37417	0.146361	0.829749	NS
ENSG00000132522	132.448	0.107489	0.0664099	5.37372	0.14639	0.829771	NS
ENSG00000219438	28.0535	-0.811501	0.413359	5.373	0.146435	0.829785	NS
ENSG00000107736	1975.03	0.0554015	0.0599238	5.37252	0.146465	0.829882	NS
ENSG00000133624	1494.97	0.00192553	0.0384486	5.37127	0.146544	0.829907	NS
ENSG00000160588	4697	-0.00240317	0.0668651	5.37085	0.14657	0.829907	NS
ENSG00000240057	36.9721	-0.175472	0.102533	5.37046	0.146595	0.829907	NS
ENSG00000105143	29.2476	-0.729073	0.421217	5.37035	0.146602	0.829907	NS
ENSG00000279712	22.7334	-0.767051	0.43549	5.36976	0.146639	0.829952	NS
ENSG00000176994	2146.52	0.0977887	0.0480165	5.36956	0.146652	0.829952	NS
ENSG00000184371	174.973	0.0712072	0.0907284	5.36929	0.146669	0.829978	NS
ENSG00000148143	56.1322	-0.331733	0.227688	5.36907	0.146683	0.829991	NS
ENSG00000091140	1597.43	-0.0379867	0.0512021	5.36869	0.146707	0.829993	NS
ENSG00000203286	34.3372	0.153438	0.0752933	5.36856	0.146715	0.830013	NS
ENSG00000005238	1358.46	0.148378	0.0728804	5.36823	0.146736	0.830048	NS
ENSG00000138161	131.762	-0.0941887	0.0536013	5.36787	0.146759	0.830056	NS
ENSG00000169718	750.529	0.0780687	0.0439985	5.36752	0.14678	0.830056	NS
ENSG00000119522	1316.03	0.0441044	0.0573945	5.36589	0.146883	0.830248	NS
ENSG00000259583	63.7885	-0.0858714	0.102028	5.36519	0.146928	0.830248	NS
ENSG00000186326	20.2805	-0.342492	0.178557	5.36455	0.146968	0.830248	NS
ENSG00000263831	34.2254	0.127397	0.108261	5.36403	0.147001	0.830352	NS
ENSG00000274008	212.005	0.149895	0.0724579	5.36343	0.147039	0.830389	NS
ENSG00000185163	168.287	0.0381088	0.095501	5.36284	0.147077	0.830389	NS
ENSG00000198691	38.2351	-0.638919	0.395653	5.36177	0.147144	0.830389	NS
ENSG00000102580	3685.29	-0.0573155	0.0544781	5.3612	0.14718	0.830389	NS
ENSG00000169436	67.5721	-0.549749	0.361162	5.36103	0.147191	0.830389	NS
ENSG00000106993	582.462	-0.0911435	0.074226	5.36089	0.1472	0.830389	NS
ENSG00000200651	30.6441	0.148561	0.118773	5.36025	0.147241	0.830389	NS
ENSG00000100453	1150.98	0.0442061	0.0944997	5.35905	0.147316	0.830389	NS
ENSG00000187555	4687.91	-0.0195765	0.0284972	5.35852	0.14735	0.830389	NS
ENSG00000201581	26.7439	0.176222	0.113574	5.35675	0.147462	0.830389	NS
ENSG00000272462	195.1	0.0720037	0.0584479	5.35674	0.147462	0.830389	NS
ENSG00000122728	30.3739	-0.186381	0.199394	5.35642	0.147483	0.830389	NS
ENSG00000119705	207.653	-0.0173473	0.0491241	5.35611	0.147503	0.830389	NS
ENSG00000117154	19.4168	-0.708645	0.43391	5.35581	0.147522	0.830389	NS
ENSG00000256742	49.7701	0.104954	0.058385	5.35573	0.147527	0.830391	NS
ENSG00000183688	1757.43	0.172619	0.0765154	5.35396	0.147639	0.830568	NS
ENSG00000075407	1000.48	-0.0896699	0.0687834	5.35348	0.14767	0.830568	NS
ENSG00000100142	475.834	0.0476885	0.031228	5.35228	0.147746	0.830568	NS
ENSG00000234465	23.9692	-0.189377	0.172179	5.35063	0.14785	0.830568	NS
ENSG00000079337	46.5261	0.216143	0.263378	5.35057	0.147854	0.830568	NS
ENSG00000077152	35.7292	-0.0824762	0.0782048	5.35049	0.14786	0.830568	NS
ENSG00000106615	797.151	0.0161682	0.0343123	5.35009	0.147885	0.830568	NS
ENSG00000129675	4712.96	-0.0375103	0.0333006	5.34956	0.147919	0.830568	NS
ENSG00000093144	1376.99	-0.0605168	0.0610045	5.34818	0.148007	0.830568	NS
ENSG00000185049	250.777	0.0851436	0.0791436	5.34652	0.148112	0.830568	NS
ENSG00000111452	183.535	-0.0917834	0.13531	5.34651	0.148113	0.830568	NS
ENSG00000143569	1659.22	0.048048	0.0387762	5.34631	0.148125	0.830568	NS
ENSG00000134369	225.308	-0.0189827	0.100505	5.34582	0.148156	0.830568	NS
ENSG00000107862	1230.23	0.077769	0.0610424	5.34525	0.148193	0.830568	NS
ENSG00000148248	1910.81	0.0496459	0.0283329	5.34509	0.148203	0.830568	NS
ENSG00000123240	3299.98	-0.0135236	0.0760771	5.34414	0.148263	0.830568	NS
ENSG00000173269	21.9918	-0.61785	0.339204	5.34402	0.148271	0.830568	NS
ENSG00000104064	713.689	-0.0468658	0.0491177	5.34381	0.148285	0.830568	NS
ENSG00000132475	27905.8	0.0342995	0.0592909	5.34306	0.148332	0.830568	NS
ENSG00000167384	567.188	-0.0520422	0.0503704	5.34304	0.148334	0.830568	NS
ENSG00000236404	23.5106	-0.398975	0.291163	5.34202	0.148399	0.830568	NS
ENSG00000188542	282.21	0.074314	0.0330988	5.34139	0.148439	0.830626	NS
ENSG00000100038	758.838	0.058903	0.0440751	5.34139	0.148439	0.830626	NS
ENSG00000198513	122.868	-0.11838	0.0663484	5.34093	0.148469	0.830626	NS
ENSG00000273249	20.5403	0.196727	0.100441	5.3401	0.148521	0.830711	NS
ENSG00000175463	3460.8	0.046821	0.0436428	5.3383	0.148636	0.830899	NS
ENSG00000232838	60.1778	-0.0925293	0.0644989	5.33769	0.148675	0.830949	NS
ENSG00000115268	4484.47	0.124456	0.0641702	5.33637	0.14876	0.830949	NS
ENSG00000064300	18.5753	-0.476184	0.321742	5.33568	0.148804	0.830949	NS
ENSG00000113269	5935.94	0.0544466	0.0496976	5.33566	0.148805	0.830949	NS
ENSG00000145832	25.106	-0.650527	0.398277	5.33469	0.148867	0.830949	NS
ENSG00000123395	529.709	-0.0308535	0.0400385	5.33383	0.148922	0.830949	NS
ENSG00000276715	19.3765	-0.357875	0.224381	5.33373	0.148929	0.830949	NS
ENSG00000170855	142.462	-0.0143487	0.0896026	5.33337	0.148952	0.830949	NS
ENSG00000130349	191.348	-0.0245956	0.0416059	5.33335	0.148953	0.830949	NS
ENSG00000188554	4826.19	-0.0141785	0.0365317	5.33323	0.148961	0.830949	NS
ENSG00000008438	99.2371	0.248918	0.111056	5.33287	0.148984	0.830949	NS
ENSG00000177614	37.4049	-0.454486	0.312671	5.3316	0.149065	0.830949	NS
ENSG00000009830	134.173	-0.0580747	0.0840847	5.33154	0.149069	0.830949	NS
ENSG00000156482	8848.83	0.0946365	0.104498	5.33146	0.149074	0.830949	NS
ENSG00000128394	144.715	0.0725862	0.0740893	5.32927	0.149214	0.830949	NS
ENSG00000131828	788.153	-0.0116888	0.0260893	5.3284	0.14927	0.830949	NS
ENSG00000163866	1270.46	0.0262554	0.0207771	5.32838	0.149271	0.830949	NS
ENSG00000121281	6928.44	0.0522016	0.044624	5.32823	0.149281	0.830949	NS
ENSG00000175820	45.3907	-0.435552	0.256755	5.32815	0.149286	0.830949	NS
ENSG00000234851	215.242	0.115567	0.121567	5.32701	0.149359	0.830949	NS
ENSG00000282936	108.321	-0.148704	0.104583	5.32682	0.149372	0.830949	NS
ENSG00000184156	39.2428	-0.398999	0.263936	5.32675	0.149376	0.830949	NS
ENSG00000233822	334.54	0.0510725	0.0587871	5.32675	0.149376	0.830949	NS
ENSG00000109061	29.5659	-0.763105	0.437278	5.32656	0.149388	0.830949	NS
ENSG00000070159	40.0398	-0.457801	0.300251	5.32629	0.149405	0.830949	NS
ENSG00000224451	195.783	0.0153887	0.055461	5.32612	0.149416	0.830949	NS
ENSG00000285517	41.7663	-0.451708	0.271882	5.32586	0.149433	0.830949	NS
ENSG00000176531	168.115	-0.0748999	0.0623845	5.32414	0.149544	0.831079	NS
ENSG00000279233	41.3926	0.0170623	0.116674	5.32396	0.149555	0.831079	NS
ENSG00000278259	769.794	0.0479932	0.0466657	5.32338	0.149593	0.831079	NS
ENSG00000177542	152.443	0.0790871	0.0694575	5.32315	0.149607	0.831079	NS
ENSG00000203799	60.8235	-0.17341	0.169103	5.32273	0.149635	0.831079	NS
ENSG00000112769	32.9639	-0.623763	0.394068	5.32234	0.14966	0.831079	NS
ENSG00000188234	316.481	0.00937813	0.051036	5.32199	0.149682	0.831079	NS
ENSG00000091651	53.311	-0.150536	0.0849333	5.32189	0.149688	0.831079	NS
ENSG00000157087	33.7671	-0.654081	0.374606	5.32146	0.149716	0.831138	NS
ENSG00000138617	211.946	0.0893699	0.055069	5.32081	0.149758	0.831138	NS
ENSG00000203812	121.156	0.0296702	0.124352	5.3205	0.149778	0.831138	NS
ENSG00000225465	25.7059	-0.132392	0.149917	5.32026	0.149793	0.831138	NS
ENSG00000182446	2358.44	0.0935176	0.0471593	5.32015	0.1498	0.831138	NS
ENSG00000102145	572.577	0.150592	0.114986	5.31888	0.149882	0.831191	NS
ENSG00000253301	33.8619	-0.538156	0.404834	5.31876	0.149889	0.831191	NS
ENSG00000187775	60.1608	-0.353411	0.268185	5.31843	0.149911	0.831191	NS
ENSG00000171631	33.9691	-0.131818	0.15044	5.31839	0.149914	0.831191	NS
ENSG00000174227	1995.82	0.0288695	0.0354272	5.31837	0.149915	0.831191	NS
ENSG00000147601	896.418	-0.0350062	0.0327669	5.31588	0.150075	0.831386	NS
ENSG00000272397	27.7386	-0.153482	0.0905646	5.31588	0.150076	0.831386	NS
ENSG00000126243	31.5042	-0.0174412	0.162412	5.31344	0.150233	0.831435	NS
ENSG00000264678	118.477	0.0759451	0.0720023	5.31335	0.150238	0.831435	NS
ENSG00000075043	70.1912	-0.659363	0.36913	5.31327	0.150243	0.831435	NS
ENSG00000259793	25.2071	-0.240224	0.119291	5.31323	0.150246	0.831435	NS
ENSG00000130561	27.0728	-0.300344	0.238283	5.31265	0.150283	0.831512	NS
ENSG00000135486	9016.16	-0.0381547	0.0739166	5.31169	0.150346	0.831593	NS
ENSG00000268581	23.6933	0.061044	0.0871602	5.3115	0.150358	0.831593	NS
ENSG00000110925	521.547	0.0601826	0.0347672	5.31133	0.150369	0.831593	NS
ENSG00000243101	49.1822	-0.0139366	0.104841	5.31125	0.150374	0.831593	NS
ENSG00000125618	24.3442	-0.306113	0.245027	5.31123	0.150375	0.831593	NS
ENSG00000272369	45.1734	-0.0364823	0.0904291	5.31121	0.150377	0.831593	NS
ENSG00000125843	220.216	0.0713227	0.0450572	5.3094	0.150494	0.831627	NS
ENSG00000243466	115.598	-0.0356301	0.148617	5.30891	0.150525	0.831627	NS
ENSG00000278983	51.592	-0.131934	0.121858	5.30866	0.150542	0.831627	NS
ENSG00000119523	598.375	0.0220094	0.031655	5.30767	0.150605	0.831627	NS
ENSG00000174996	162.872	0.0253777	0.0808471	5.30607	0.150709	0.831648	NS
ENSG00000138315	20.4185	-0.261906	0.173104	5.30583	0.150725	0.831656	NS
ENSG00000166813	39.5696	-0.377092	0.268327	5.30581	0.150726	0.831656	NS
ENSG00000239827	197.502	-0.0382955	0.0418029	5.30486	0.150787	0.831666	NS
ENSG00000147669	215.77	-0.10491	0.128857	5.30422	0.150829	0.831666	NS
ENSG00000207962	53.1838	0.105548	0.0515036	5.30376	0.150858	0.831666	NS
ENSG00000178852	344.411	-0.189808	0.0842943	5.30335	0.150885	0.831734	NS
ENSG00000277590	140.156	0.142725	0.0854446	5.30277	0.150923	0.831741	NS
ENSG00000143799	2254.02	-0.0728725	0.0444146	5.30237	0.150948	0.831793	NS
ENSG00000197093	31.2252	0.0365107	0.135571	5.30108	0.151032	0.831911	NS
ENSG00000182899	3748.35	0.0813923	0.106609	5.30042	0.151075	0.831929	NS
ENSG00000147606	22.9451	-0.106828	0.170765	5.30025	0.151086	0.831929	NS
ENSG00000179918	541.81	0.0812854	0.0410259	5.29978	0.151117	0.831929	NS
ENSG00000237399	41.1684	-0.112433	0.0856259	5.29888	0.151175	0.831929	NS
ENSG00000137760	534.485	-0.0679111	0.0534578	5.29792	0.151237	0.831968	NS
ENSG00000099957	25.5995	-0.284922	0.194525	5.29749	0.151265	0.831994	NS
ENSG00000235508	29.6441	0.0956148	0.108252	5.29688	0.151305	0.832047	NS
ENSG00000231043	28.1043	-0.108111	0.130105	5.29575	0.151378	0.83213	NS
ENSG00000104983	112.434	0.0497646	0.0772075	5.2947	0.151447	0.832258	NS
ENSG00000110660	147.71	-0.102408	0.0616957	5.29363	0.151516	0.832309	NS
ENSG00000177706	91.5369	0.0355516	0.127288	5.2931	0.151551	0.83233	NS
ENSG00000211662	81.0207	0.361081	0.170564	5.29272	0.151575	0.83233	NS
ENSG00000164929	23.5746	-0.304652	0.203023	5.29259	0.151584	0.83233	NS
ENSG00000136463	262.726	0.00533197	0.0272773	5.29158	0.15165	0.832335	NS
ENSG00000129159	51.2651	-0.708743	0.387049	5.29147	0.151657	0.832335	NS
ENSG00000070371	341.564	0.125823	0.0783967	5.29109	0.151682	0.832335	NS
ENSG00000261455	285.184	0.105976	0.0471146	5.29091	0.151693	0.832335	NS
ENSG00000285679	19.6833	-0.194148	0.0879155	5.29086	0.151697	0.832335	NS
ENSG00000158296	45.2434	-0.252112	0.176897	5.28764	0.151906	0.832593	NS
ENSG00000113161	2025.73	-0.0431272	0.0509103	5.28746	0.151918	0.832593	NS
ENSG00000226807	24.6566	-0.669872	0.417038	5.28685	0.151958	0.832593	NS
ENSG00000175920	46.8515	-0.342741	0.200665	5.28597	0.152015	0.83265	NS
ENSG00000177971	556.807	0.0152899	0.0481182	5.28485	0.152088	0.832783	NS
ENSG00000135828	2753	-0.0174725	0.0443546	5.2846	0.152105	0.832783	NS
ENSG00000148053	54.7962	-0.571023	0.324342	5.28418	0.152132	0.832783	NS
ENSG00000196405	7259.95	0.0537093	0.0548101	5.28223	0.152259	0.833056	NS
ENSG00000270164	43.3652	-0.00196616	0.101271	5.28108	0.152335	0.833126	NS
ENSG00000232040	24.4527	-0.401919	0.287825	5.28088	0.152348	0.833126	NS
ENSG00000173369	27.2713	-0.334142	0.176334	5.28067	0.152361	0.833126	NS
ENSG00000200795	3590.64	-0.393932	0.33023	5.28008	0.1524	0.833126	NS
ENSG00000229117	5599.11	0.159844	0.133251	5.27946	0.15244	0.833224	NS
ENSG00000178980	384.933	0.0876756	0.041244	5.27868	0.152492	0.833224	NS
ENSG00000278090	46.8569	0.188328	0.0966246	5.27736	0.152578	0.833362	NS
ENSG00000142546	1936.79	0.0699458	0.0472965	5.27655	0.152631	0.833443	NS
ENSG00000213188	25.9058	0.0315056	0.0872778	5.27649	0.152635	0.833443	NS
ENSG00000277255	29.1544	0.259102	0.155654	5.27626	0.152651	0.833443	NS
ENSG00000101447	40.5898	-0.0574172	0.0919336	5.27625	0.152651	0.833443	NS
ENSG00000200170	79.4822	0.0368068	0.0475126	5.27615	0.152657	0.833451	NS
ENSG00000167522	4371.79	0.0457574	0.0695927	5.27579	0.152681	0.833489	NS
ENSG00000119715	23.6445	-0.633749	0.335054	5.27551	0.152699	0.833489	NS
ENSG00000100036	58.9304	-0.134722	0.113853	5.27467	0.152754	0.833523	NS
ENSG00000122696	641.308	-0.0148205	0.0339127	5.27423	0.152783	0.833523	NS
ENSG00000244649	20.6535	-0.363195	0.253875	5.27407	0.152794	0.833523	NS
ENSG00000170049	53.778	0.128267	0.121832	5.27298	0.152865	0.833665	NS
ENSG00000105821	528.83	-0.0539704	0.0400168	5.27272	0.152882	0.833679	NS
ENSG00000174514	34.7003	-0.201497	0.137718	5.2722	0.152917	0.833681	NS
ENSG00000246145	85.5981	-0.0633007	0.06699	5.27107	0.152991	0.833681	NS
ENSG00000154305	2679.41	-0.0604263	0.0318544	5.27093	0.153	0.833681	NS
ENSG00000101246	1366.84	0.0319231	0.0375058	5.26916	0.153116	0.833853	NS
ENSG00000164548	3536.15	-0.0126891	0.0360892	5.26897	0.153128	0.833853	NS
ENSG00000203666	205.368	-0.0227258	0.0631199	5.26799	0.153193	0.833853	NS
ENSG00000166278	92.6897	0.0822026	0.056454	5.267	0.153258	0.833874	NS
ENSG00000136932	1492.76	0.0203149	0.0398716	5.26566	0.153346	0.833927	NS
ENSG00000279278	24.9049	-0.708184	0.407884	5.2653	0.15337	0.83397	NS
ENSG00000261126	34.9851	-0.134325	0.14305	5.26496	0.153392	0.833994	NS
ENSG00000260816	151.172	-0.0236281	0.0829095	5.26411	0.153449	0.834082	NS
ENSG00000272886	895.886	0.0263012	0.0243792	5.26281	0.153534	0.834125	NS
ENSG00000176108	245.401	0.110997	0.0551296	5.25953	0.15375	0.834279	NS
ENSG00000204104	258.22	-0.0949863	0.0439746	5.25874	0.153802	0.83434	NS
ENSG00000142655	202.986	-0.00681722	0.052298	5.2587	0.153805	0.83434	NS
ENSG00000160282	29.0041	-0.398339	0.275465	5.25811	0.153844	0.834447	NS
ENSG00000225964	62.1918	-0.249878	0.142952	5.25757	0.15388	0.834535	NS
ENSG00000265584	31.0903	0.158235	0.154346	5.25734	0.153895	0.834553	NS
ENSG00000257315	43.3049	0.155972	0.0708427	5.25576	0.153999	0.834666	NS
ENSG00000146205	24.6067	-0.385263	0.338169	5.25572	0.154002	0.834666	NS
ENSG00000178217	26.449	-0.179573	0.159741	5.25451	0.154081	0.834666	NS
ENSG00000228252	32.345	-0.25892	0.201821	5.25425	0.154099	0.834666	NS
ENSG00000171503	622.426	-0.0636687	0.0412381	5.25386	0.154124	0.834681	NS
ENSG00000204323	602.922	0.122193	0.106075	5.25374	0.154132	0.834681	NS
ENSG00000125962	346.589	-0.0481268	0.0422103	5.25175	0.154264	0.834942	NS
ENSG00000184277	1560.64	0.0200224	0.0293618	5.2512	0.154301	0.835022	NS
ENSG00000161800	284.466	-0.0585459	0.0346048	5.25105	0.154311	0.835022	NS
ENSG00000240877	20.0808	-0.0157993	0.0471881	5.25097	0.154316	0.835022	NS
ENSG00000200879	23.6389	-0.0444076	0.0808261	5.25073	0.154332	0.835022	NS
ENSG00000171169	373.167	0.0482816	0.0321422	5.24979	0.154394	0.835055	NS
ENSG00000236432	35.7736	-0.154939	0.122183	5.24971	0.154399	0.835055	NS
ENSG00000202347	35.252	-0.0153885	0.0860929	5.24902	0.154445	0.835111	NS
ENSG00000091986	22.6279	-0.536596	0.373322	5.24854	0.154477	0.835152	NS
ENSG00000055211	646.956	-0.0172085	0.0383496	5.24699	0.154579	0.835241	NS
ENSG00000205413	4186.01	-0.203085	0.136096	5.24677	0.154594	0.835241	NS
ENSG00000125484	623.648	-0.0416551	0.0216822	5.24675	0.154595	0.835241	NS
ENSG00000163221	1974.08	0.135464	0.135843	5.24552	0.154677	0.835278	NS
ENSG00000160767	45.4308	0.133156	0.134988	5.24535	0.154688	0.835278	NS
ENSG00000150593	6619.56	-0.060175	0.04962	5.244	0.154778	0.835391	NS
ENSG00000115884	19.3839	-0.589649	0.338589	5.24384	0.154788	0.835391	NS
ENSG00000187609	235.208	0.0232408	0.0780132	5.24372	0.154796	0.835391	NS
ENSG00000128591	45.7908	-0.621539	0.373945	5.2432	0.154831	0.835447	NS
ENSG00000267990	33.3149	0.235285	0.128068	5.24229	0.154891	0.835487	NS
ENSG00000153495	20.9944	-0.225437	0.159939	5.24226	0.154893	0.835487	NS
ENSG00000117013	24.4032	-0.447332	0.291762	5.24184	0.154921	0.835487	NS
ENSG00000154099	21.0449	-0.673323	0.386033	5.24175	0.154927	0.835487	NS
ENSG00000172340	1471.07	-0.0320783	0.0447095	5.24069	0.154998	0.835547	NS
ENSG00000061337	22.5863	-0.378424	0.260281	5.24033	0.155021	0.835547	NS
ENSG00000247373	195.759	0.0877583	0.0476618	5.24015	0.155034	0.835547	NS
ENSG00000162426	18.7186	-0.422481	0.246508	5.24008	0.155038	0.835547	NS
ENSG00000011426	65.8719	0.0325208	0.12314	5.23974	0.155061	0.835558	NS
ENSG00000109917	840.946	-0.0201185	0.0262931	5.23969	0.155064	0.835558	NS
ENSG00000180902	428.466	0.0848278	0.0746411	5.23957	0.155072	0.83556	NS
ENSG00000233101	18.968	-0.283488	0.222945	5.23859	0.155137	0.835594	NS
ENSG00000119318	3652.23	-0.0384807	0.0403231	5.2383	0.155156	0.8356	NS
ENSG00000242607	28.7084	-0.176924	0.134764	5.23821	0.155162	0.8356	NS
ENSG00000235245	31.7471	0.0894864	0.113044	5.23777	0.155192	0.835644	NS
ENSG00000100359	86.5945	-0.0374984	0.0607949	5.23738	0.155218	0.835644	NS
ENSG00000009709	28.9988	-0.80489	0.434355	5.23663	0.155268	0.835644	NS
ENSG00000228327	171.272	0.0610342	0.0666654	5.2366	0.15527	0.835644	NS
ENSG00000187672	33.1303	-0.545993	0.332006	5.23609	0.155304	0.835644	NS
ENSG00000116918	1252.17	-0.0504561	0.0716044	5.23587	0.155319	0.835644	NS
ENSG00000075089	466.259	-0.127553	0.0797706	5.23501	0.155375	0.835644	NS
ENSG00000162669	27.3316	-0.395915	0.26042	5.23384	0.155454	0.835644	NS
ENSG00000256690	23.4271	0.152279	0.0951779	5.23347	0.155478	0.835644	NS
ENSG00000266913	32.192	0.0652787	0.0733763	5.23156	0.155606	0.835697	NS
ENSG00000158402	23.7873	-0.133512	0.164137	5.23114	0.155634	0.835734	NS
ENSG00000148356	461.104	0.102851	0.0633069	5.22995	0.155713	0.835783	NS
ENSG00000231728	32.1744	-0.164816	0.0790707	5.22852	0.155809	0.835783	NS
ENSG00000184185	26.0463	-0.503645	0.300608	5.22718	0.155898	0.835783	NS
ENSG00000125910	2394.57	0.121545	0.0540508	5.2269	0.155917	0.835783	NS
ENSG00000114646	20.8577	-0.45198	0.240249	5.22635	0.155954	0.835854	NS
ENSG00000108924	51.9269	-0.120616	0.141046	5.22587	0.155985	0.835879	NS
ENSG00000197312	2201.47	-0.0575815	0.0292013	5.22571	0.155996	0.835879	NS
ENSG00000166450	41.7148	-0.540662	0.33701	5.22539	0.156017	0.835879	NS
ENSG00000087116	57.6008	-0.626725	0.336611	5.225	0.156044	0.835879	NS
ENSG00000102109	25.8769	0.168855	0.174341	5.2243	0.156091	0.835879	NS
ENSG00000139926	55.1482	-0.252715	0.181966	5.22244	0.156215	0.836103	NS
ENSG00000258824	40.9992	0.0599251	0.0600426	5.22236	0.15622	0.836103	NS
ENSG00000184007	6305.07	-0.00663606	0.0386109	5.22207	0.15624	0.836148	NS
ENSG00000271257	59.6009	-0.026143	0.0781436	5.22185	0.156255	0.836148	NS
ENSG00000182180	1335.99	-0.0110675	0.0324268	5.22145	0.156281	0.836148	NS
ENSG00000103275	1620.07	0.0653035	0.0293145	5.22083	0.156323	0.836174	NS
ENSG00000168286	537.208	0.0648397	0.0342693	5.22021	0.156364	0.836176	NS
ENSG00000186654	497.306	0.103594	0.0724786	5.22007	0.156374	0.836176	NS
ENSG00000121892	3774.85	-0.0616612	0.0364665	5.21985	0.156389	0.836176	NS
ENSG00000264424	31.763	-0.752485	0.428951	5.21974	0.156396	0.836176	NS
ENSG00000165409	30.7076	-0.20359	0.206718	5.21958	0.156407	0.836176	NS
ENSG00000247679	54.0445	-0.0633718	0.0601218	5.21956	0.156408	0.836176	NS
ENSG00000100503	14840	-0.0301536	0.0409199	5.219	0.156446	0.836273	NS
ENSG00000008838	379.345	0.0547607	0.0624976	5.21841	0.156485	0.836303	NS
ENSG00000123570	39.8883	-0.0759471	0.0795937	5.21732	0.156558	0.836412	NS
ENSG00000256576	88.4483	0.126567	0.0642623	5.21697	0.156582	0.836412	NS
ENSG00000103044	41.5391	-0.218479	0.146916	5.21526	0.156697	0.836412	NS
ENSG00000177302	1497.66	0.0861875	0.04811	5.21512	0.156706	0.836412	NS
ENSG00000120733	3496.32	0.103976	0.0578099	5.21356	0.156811	0.836412	NS
ENSG00000257764	35.0223	-0.0202714	0.119473	5.21321	0.156834	0.836412	NS
ENSG00000249601	23.4111	-0.258293	0.13637	5.2121	0.156909	0.836412	NS
ENSG00000164543	4064.57	-0.0314168	0.0480626	5.21088	0.156991	0.836412	NS
ENSG00000131044	19.3126	-0.496055	0.274319	5.21053	0.157014	0.836412	NS
ENSG00000166106	23.5391	-0.773876	0.424781	5.20998	0.157052	0.836412	NS
ENSG00000118363	858.638	-0.0137802	0.0505562	5.20994	0.157054	0.836412	NS
ENSG00000142694	160.253	0.145202	0.0638851	5.20773	0.157203	0.836412	NS
ENSG00000231747	20.476	0.131509	0.15836	5.2069	0.157259	0.836412	NS
ENSG00000283128	29.1836	-0.125558	0.109947	5.20689	0.157259	0.836412	NS
ENSG00000170854	1037.36	-0.0581374	0.0458396	5.2066	0.157279	0.836412	NS
ENSG00000215375	86.7473	0.107108	0.0821625	5.20625	0.157302	0.836412	NS
ENSG00000140807	110.299	-0.170605	0.142362	5.20622	0.157305	0.836412	NS
ENSG00000148908	1681.3	0.0747939	0.0818604	5.20582	0.157332	0.836412	NS
ENSG00000256537	398.494	-0.0544531	0.0675867	5.20538	0.157361	0.836412	NS
ENSG00000266907	28.6012	-0.154774	0.112401	5.20474	0.157405	0.836412	NS
ENSG00000235445	29.1223	-0.130455	0.115726	5.20365	0.157478	0.836487	NS
ENSG00000131153	33.1538	-0.16821	0.118311	5.20263	0.157547	0.83654	NS
ENSG00000132781	290.458	0.0658832	0.0353036	5.20086	0.157666	0.836731	NS
ENSG00000213754	52.5767	-0.112925	0.0604287	5.20006	0.157721	0.836731	NS
ENSG00000186575	815.669	0.0764015	0.0431349	5.1999	0.157731	0.836731	NS
ENSG00000226396	153.554	0.00305058	0.0453099	5.19831	0.157838	0.837053	NS
ENSG00000221995	177.739	0.0152511	0.0887634	5.19793	0.157864	0.837053	NS
ENSG00000165801	1752.57	0.109291	0.085378	5.19758	0.157888	0.837071	NS
ENSG00000131067	224.15	0.047718	0.060822	5.19649	0.157962	0.837123	NS
ENSG00000056097	3035.01	-0.0481327	0.0378881	5.19616	0.157984	0.837123	NS
ENSG00000077942	41.2659	-0.691574	0.378831	5.19582	0.158007	0.837123	NS
ENSG00000233757	133.913	-0.0820967	0.0476748	5.19511	0.158055	0.837123	NS
ENSG00000175938	647.212	0.07957	0.0413334	5.1943	0.15811	0.837123	NS
ENSG00000261428	108.76	-0.0117704	0.049307	5.19422	0.158115	0.837123	NS
ENSG00000186184	2069.76	0.0535546	0.0563542	5.19421	0.158116	0.837123	NS
ENSG00000224137	28.7362	0.0633326	0.158161	5.19417	0.158119	0.837123	NS
ENSG00000168000	104.177	0.0431926	0.0407047	5.19388	0.158138	0.837123	NS
ENSG00000150756	416.439	-0.0371715	0.0478382	5.19353	0.158162	0.837137	NS
ENSG00000267855	27.0252	0.134416	0.0956042	5.19222	0.158251	0.837301	NS
ENSG00000242299	82.6062	-0.0569613	0.148128	5.1911	0.158327	0.837391	NS
ENSG00000163431	30.2685	-0.273016	0.21589	5.19102	0.158332	0.837391	NS
ENSG00000100304	220.932	0.0739092	0.0636503	5.19099	0.158334	0.837391	NS
ENSG00000233040	43.9834	0.00171474	0.0842263	5.19056	0.158364	0.837391	NS
ENSG00000101079	689.251	-0.00600479	0.0332206	5.19054	0.158365	0.837391	NS
ENSG00000152104	51.5557	-0.50776	0.332322	5.18986	0.158411	0.837402	NS
ENSG00000203930	26.9159	-0.670084	0.367048	5.18902	0.158468	0.837417	NS
ENSG00000245060	433.567	0.0813753	0.0387513	5.18824	0.158521	0.837417	NS
ENSG00000105618	786.622	-0.0597372	0.0411803	5.18819	0.158524	0.837417	NS
ENSG00000103510	1664.81	0.0550717	0.0315371	5.18714	0.158595	0.837467	NS
ENSG00000110427	28.8463	-0.627846	0.401703	5.1871	0.158598	0.837467	NS
ENSG00000255836	23.1429	-0.240778	0.178001	5.18671	0.158625	0.837467	NS
ENSG00000148719	1330.98	0.0884087	0.0438363	5.18661	0.158632	0.837467	NS
ENSG00000041880	65.7555	0.0100116	0.0817866	5.18653	0.158637	0.837467	NS
ENSG00000260510	19.0473	-0.162902	0.0751224	5.18583	0.158685	0.837467	NS
ENSG00000261654	61.8887	-0.0753802	0.0828384	5.18502	0.15874	0.837467	NS
ENSG00000259820	348.888	-0.0462516	0.0453748	5.18375	0.158826	0.837467	NS
ENSG00000137411	221.937	-0.0086611	0.0751357	5.182	0.158945	0.837467	NS
ENSG00000158125	32.0135	-0.610905	0.375944	5.18183	0.158957	0.837467	NS
ENSG00000269386	45.5757	0.0712083	0.056902	5.18166	0.158968	0.837467	NS
ENSG00000228434	87.7623	0.142925	0.108906	5.18147	0.158981	0.837467	NS
ENSG00000132153	913.715	0.0682115	0.0420479	5.18087	0.159022	0.837467	NS
ENSG00000168522	2471.54	-0.0203738	0.0429129	5.18067	0.159036	0.837467	NS
ENSG00000032742	525.522	-0.0726579	0.0525069	5.18045	0.159051	0.837467	NS
ENSG00000183624	863.591	-0.0171818	0.0322684	5.18003	0.159079	0.837467	NS
ENSG00000273363	154.502	0.071626	0.0384558	5.17926	0.159132	0.837467	NS
ENSG00000112759	128.102	0.0203264	0.134635	5.17907	0.159145	0.837467	NS
ENSG00000174718	29656.4	-0.0366625	0.0708851	5.17837	0.159192	0.837467	NS
ENSG00000100578	1326.92	-0.0774387	0.0409851	5.17788	0.159226	0.837467	NS
ENSG00000206557	32.5944	-0.330344	0.232861	5.17788	0.159226	0.837467	NS
ENSG00000146729	774.691	0.0358779	0.0325517	5.17787	0.159227	0.837467	NS
ENSG00000198464	404.642	-0.0728108	0.0791236	5.17721	0.159271	0.837467	NS
ENSG00000148225	35.2207	-0.15358	0.133916	5.17659	0.159314	0.837516	NS
ENSG00000285581	214.682	-0.0500583	0.0645863	5.17642	0.159326	0.837516	NS
ENSG00000147144	32.6723	-0.017252	0.15134	5.17544	0.159392	0.837525	NS
ENSG00000181826	1533.39	0.127406	0.0619103	5.17469	0.159444	0.837525	NS
ENSG00000131037	58.6248	-0.301989	0.177274	5.17444	0.159461	0.837525	NS
ENSG00000175344	45.9303	-0.418594	0.255544	5.17408	0.159485	0.837525	NS
ENSG00000198917	566.328	-0.031838	0.0337969	5.17172	0.159646	0.837825	NS
ENSG00000107833	136.499	0.0049938	0.0505774	5.17048	0.159731	0.837825	NS
ENSG00000224397	776.233	0.157506	0.0892851	5.17016	0.159753	0.837825	NS
ENSG00000236345	154.9	0.0407963	0.0809297	5.17011	0.159757	0.837825	NS
ENSG00000109099	42.1353	-0.234651	0.171392	5.16998	0.159765	0.837825	NS
ENSG00000280069	247.579	0.0056854	0.0434336	5.16812	0.159893	0.837825	NS
ENSG00000260917	344.535	0.0825971	0.0588642	5.1675	0.159935	0.837825	NS
ENSG00000134571	207.043	0.104391	0.103033	5.16616	0.160026	0.837825	NS
ENSG00000155886	18.978	-0.502931	0.322672	5.16552	0.16007	0.837825	NS
ENSG00000132164	30.6685	-0.675663	0.403424	5.16468	0.160128	0.837825	NS
ENSG00000171222	446.241	0.0556959	0.0421694	5.16372	0.160194	0.837825	NS
ENSG00000104218	639.457	-0.0751212	0.0380432	5.16342	0.160215	0.837825	NS
ENSG00000182580	24.9121	-0.201095	0.219978	5.16302	0.160242	0.837825	NS
ENSG00000116560	9775.75	-0.0546307	0.0370446	5.16151	0.160345	0.837879	NS
ENSG00000141574	1605.97	0.109625	0.0908427	5.16104	0.160378	0.837879	NS
ENSG00000157388	223.168	-0.170459	0.138688	5.16101	0.16038	0.837879	NS
ENSG00000100226	2121.33	0.0689697	0.063276	5.16038	0.160423	0.837956	NS
ENSG00000178053	24.9193	-0.198117	0.140444	5.16018	0.160437	0.837956	NS
ENSG00000089094	785.126	0.0711676	0.0560974	5.15941	0.160489	0.837956	NS
ENSG00000170476	129.989	0.213867	0.124688	5.15928	0.160499	0.837956	NS
ENSG00000001167	1806.63	-0.00298588	0.0305942	5.15917	0.160506	0.837969	NS
ENSG00000006118	27.046	-0.551638	0.351597	5.15853	0.16055	0.838036	NS
ENSG00000119392	1286.13	-0.000258725	0.0273529	5.15842	0.160558	0.838036	NS
ENSG00000158106	107.157	0.0422292	0.100645	5.15732	0.160633	0.838079	NS
ENSG00000171298	971.485	0.104057	0.0937323	5.15664	0.16068	0.838145	NS
ENSG00000285437	397.915	0.148479	0.0840844	5.15615	0.160713	0.838168	NS
ENSG00000113504	694.082	0.101702	0.111288	5.15568	0.160746	0.838179	NS
ENSG00000189164	302.135	-0.0758636	0.0522635	5.15513	0.160784	0.838179	NS
ENSG00000279249	32.349	-0.709577	0.422269	5.15235	0.160975	0.838366	NS
ENSG00000144730	36.857	-0.642874	0.371239	5.15235	0.160975	0.838366	NS
ENSG00000196236	491.892	0.0625512	0.0399252	5.15225	0.160982	0.838366	NS
ENSG00000196123	80.6498	-0.0888795	0.0832921	5.15168	0.161021	0.838366	NS
ENSG00000187266	126.708	0.139066	0.0847784	5.15152	0.161032	0.838366	NS
ENSG00000207802	26.3135	0.092278	0.122423	5.15085	0.161078	0.838414	NS
ENSG00000231841	41.8473	-0.130633	0.0748717	5.15062	0.161095	0.838414	NS
ENSG00000198429	156.773	-0.0233984	0.053925	5.15018	0.161125	0.838434	NS
ENSG00000126882	1700.11	0.070865	0.0513348	5.15003	0.161135	0.838434	NS
ENSG00000165282	400.298	0.0676949	0.055466	5.14988	0.161146	0.838434	NS
ENSG00000066248	22.4215	-0.73674	0.422051	5.14863	0.161231	0.838434	NS
ENSG00000163975	55.6541	-0.255052	0.202291	5.14749	0.161311	0.838434	NS
ENSG00000279528	38.3911	-0.117638	0.0541694	5.14725	0.161327	0.838434	NS
ENSG00000056558	1440.64	0.0522579	0.0551898	5.14674	0.161362	0.838434	NS
ENSG00000183208	73.3817	0.0960445	0.0638758	5.14597	0.161415	0.838434	NS
ENSG00000256393	20.4746	0.179999	0.150152	5.1459	0.16142	0.838434	NS
ENSG00000127241	28.898	-0.643179	0.40465	5.14584	0.161424	0.838434	NS
ENSG00000173272	610.307	0.0808345	0.0522378	5.14579	0.161428	0.838434	NS
ENSG00000213700	50.0294	-0.0375049	0.0486071	5.14579	0.161428	0.838434	NS
ENSG00000055044	1342.89	-0.0712134	0.0641565	5.14578	0.161428	0.838434	NS
ENSG00000004799	855.525	-0.148619	0.100291	5.1448	0.161496	0.838434	NS
ENSG00000227939	29.461	0.155402	0.115711	5.14461	0.161509	0.838434	NS
ENSG00000171314	1002.39	0.0615766	0.0404711	5.14454	0.161514	0.838434	NS
ENSG00000124181	2762.9	-0.0326917	0.0532464	5.14448	0.161518	0.838434	NS
ENSG00000089154	2060.82	0.0347066	0.0491147	5.14412	0.161543	0.83846	NS
ENSG00000136950	596.593	0.0141774	0.037343	5.14408	0.161546	0.83846	NS
ENSG00000140279	29.75	-0.601678	0.35095	5.143	0.16162	0.838518	NS
ENSG00000184281	1001.89	0.0477814	0.0422826	5.14202	0.161688	0.838534	NS
ENSG00000065911	800.116	-0.0370959	0.0588927	5.14144	0.161728	0.838598	NS
ENSG00000189343	81.9945	0.0937775	0.0838421	5.1403	0.161807	0.838677	NS
ENSG00000064607	2051.27	0.0570936	0.0468788	5.13989	0.161836	0.838677	NS
ENSG00000105202	944.141	0.016492	0.0587857	5.13959	0.161856	0.838677	NS
ENSG00000154217	1703.3	0.0652017	0.0296295	5.13924	0.161881	0.838677	NS
ENSG00000138095	2048.22	-0.0919067	0.0486504	5.1385	0.161932	0.838677	NS
ENSG00000168036	6658.77	-0.0278364	0.0309635	5.1385	0.161932	0.838677	NS
ENSG00000143774	24979.5	0.170553	0.105873	5.13826	0.161949	0.838677	NS
ENSG00000092054	21.9519	-0.648659	0.44823	5.13724	0.162019	0.838697	NS
ENSG00000246560	42.1206	-0.0551352	0.0539927	5.13686	0.162046	0.838697	NS
ENSG00000064102	563.906	-0.0499894	0.046398	5.13676	0.162052	0.838697	NS
ENSG00000171603	622.149	0.12251	0.0839718	5.13624	0.162089	0.838759	NS
ENSG00000265485	20.8576	-0.610748	0.408022	5.13566	0.162129	0.838837	NS
ENSG00000077232	2542.28	-0.0879215	0.0620562	5.13538	0.162148	0.838837	NS
ENSG00000260285	59.3423	0.117104	0.0747285	5.13492	0.16218	0.838837	NS
ENSG00000227517	24.5964	-0.164172	0.178075	5.13484	0.162186	0.838837	NS
ENSG00000064309	74.0659	-0.213001	0.144234	5.13457	0.162204	0.838837	NS
ENSG00000128309	436.394	0.0870585	0.0551228	5.13451	0.162208	0.838837	NS
ENSG00000106330	47.66	0.13879	0.0641997	5.13295	0.162316	0.838837	NS
ENSG00000127951	19480.7	-0.0982497	0.0819643	5.13294	0.162317	0.838837	NS
ENSG00000273179	25.4621	-0.0733526	0.0934912	5.13235	0.162358	0.838837	NS
ENSG00000148288	563.339	0.126112	0.0637005	5.13226	0.162365	0.838837	NS
ENSG00000111424	324.09	0.146072	0.0793747	5.13223	0.162367	0.838837	NS
ENSG00000114767	214.508	-0.0965166	0.0433974	5.13167	0.162406	0.838837	NS
ENSG00000181027	214.254	0.132403	0.0754514	5.13088	0.162461	0.838837	NS
ENSG00000196263	72.8461	-0.208685	0.125905	5.1298	0.162535	0.838896	NS
ENSG00000005700	1824	-0.0846018	0.0512168	5.1281	0.162654	0.839087	NS
ENSG00000141068	1300.31	0.138844	0.0866425	5.12755	0.162692	0.839087	NS
ENSG00000147255	21.6923	-0.749297	0.427419	5.12694	0.162735	0.839087	NS
ENSG00000198455	256.129	0.0535096	0.0411253	5.12669	0.162752	0.839087	NS
ENSG00000185507	428.549	0.0390243	0.0941376	5.12584	0.162811	0.839087	NS
ENSG00000170801	19.3229	-0.455103	0.280031	5.12509	0.162863	0.839099	NS
ENSG00000285589	64.7343	0.170481	0.110732	5.1247	0.162891	0.839146	NS
ENSG00000260778	130.677	0.00605987	0.047513	5.12453	0.162902	0.839146	NS
ENSG00000168904	542.588	-0.0162815	0.0340185	5.12311	0.163002	0.83917	NS
ENSG00000147697	19.9324	-0.39995	0.247085	5.12298	0.16301	0.83917	NS
ENSG00000158163	53.9266	-0.0139889	0.153077	5.12242	0.163049	0.839198	NS
ENSG00000235072	38.9069	-0.119973	0.0821349	5.12163	0.163105	0.839225	NS
ENSG00000006071	42.4387	-0.591165	0.409009	5.12128	0.163129	0.839238	NS
ENSG00000172366	187.043	0.104511	0.0598506	5.12117	0.163136	0.839251	NS
ENSG00000117394	2039.01	0.128661	0.0810844	5.12092	0.163154	0.839312	NS
ENSG00000144395	45.0265	-0.205773	0.199465	5.12079	0.163163	0.839312	NS
ENSG00000085552	22.4468	-0.602009	0.405445	5.11977	0.163234	0.839312	NS
ENSG00000267474	32.5113	0.191953	0.119288	5.11967	0.163241	0.839312	NS
ENSG00000115091	16425.5	-0.0336213	0.0520135	5.11945	0.163257	0.839312	NS
ENSG00000183742	90.3522	-0.140954	0.0951861	5.11912	0.163279	0.839312	NS
ENSG00000149260	164.514	0.0897894	0.118848	5.11858	0.163317	0.839314	NS
ENSG00000268388	23.4029	-0.835482	0.426621	5.11795	0.163361	0.839359	NS
ENSG00000163444	2049.96	0.0436292	0.0439705	5.11779	0.163372	0.839389	NS
ENSG00000107742	2914.59	0.0477348	0.0672862	5.1176	0.163385	0.839432	NS
ENSG00000272800	25.8231	-0.185487	0.0945497	5.11643	0.163467	0.839571	NS
ENSG00000143162	2499.79	0.0959035	0.0787691	5.11643	0.163468	0.839571	NS
ENSG00000224646	29.6994	0.222932	0.111386	5.11608	0.163492	0.83962	NS
ENSG00000139182	529.961	0.064934	0.0864654	5.11477	0.163583	0.83962	NS
ENSG00000182934	1609.17	0.0898084	0.0447389	5.11466	0.163591	0.83962	NS
ENSG00000205622	19.6517	-0.552775	0.377802	5.11463	0.163593	0.83962	NS
ENSG00000141428	192.248	-0.0262375	0.0562642	5.11415	0.163627	0.83962	NS
ENSG00000081277	23.9147	-0.710497	0.432092	5.1135	0.163672	0.83962	NS
ENSG00000173511	39.1214	0.0952937	0.107161	5.11241	0.163748	0.83962	NS
ENSG00000164975	2106.63	-0.083227	0.0394994	5.11134	0.163823	0.83962	NS
ENSG00000082684	45.0319	-0.686171	0.393953	5.11131	0.163826	0.83962	NS
ENSG00000175606	522.679	-0.000317371	0.0545436	5.11126	0.163829	0.83962	NS
ENSG00000284606	34.1472	-0.134678	0.131609	5.10994	0.163922	0.83962	NS
ENSG00000217555	889.054	-0.000391479	0.0534465	5.1098	0.163931	0.83962	NS
ENSG00000162599	450.539	0.00705553	0.059761	5.10968	0.16394	0.83962	NS
ENSG00000278129	365.461	0.0851773	0.0539104	5.10934	0.163964	0.83962	NS
ENSG00000163156	231.952	0.105132	0.0515305	5.10679	0.164143	0.83962	NS
ENSG00000130508	54.0606	-0.538039	0.299088	5.10662	0.164154	0.83962	NS
ENSG00000149639	296.551	0.0952465	0.103298	5.1065	0.164162	0.83962	NS
ENSG00000125414	29.9919	-0.79621	0.433677	5.10648	0.164164	0.83962	NS
ENSG00000172361	34.8264	-0.145213	0.106232	5.10595	0.164202	0.83962	NS
ENSG00000178502	404.002	-0.0434584	0.0379423	5.10594	0.164202	0.83962	NS
ENSG00000100365	1601.29	0.16706	0.0777982	5.10525	0.164251	0.83962	NS
ENSG00000173821	28179.1	-0.0142671	0.0822483	5.10481	0.164281	0.83962	NS
ENSG00000255115	36.3525	-0.037631	0.0607776	5.10474	0.164286	0.83962	NS
ENSG00000265421	103.576	0.117018	0.0692503	5.10457	0.164298	0.83962	NS
ENSG00000163131	46605.8	-0.0274822	0.0622628	5.10417	0.164326	0.83962	NS
ENSG00000197837	2651.38	0.108793	0.064986	5.10415	0.164328	0.83962	NS
ENSG00000141504	150.26	0.0860724	0.054046	5.10387	0.164347	0.83962	NS
ENSG00000196890	895.705	0.0671302	0.111538	5.10341	0.16438	0.83962	NS
ENSG00000256751	165.498	0.167403	0.0821697	5.10229	0.164458	0.83962	NS
ENSG00000134531	79.9906	-0.172748	0.130289	5.10219	0.164466	0.83962	NS
ENSG00000267534	51.0139	0.109216	0.0867998	5.102	0.164479	0.83962	NS
ENSG00000201428	2725.91	0.280942	0.129852	5.10177	0.164495	0.83962	NS
ENSG00000101310	1598.65	-0.0267083	0.0333941	5.10077	0.164565	0.83962	NS
ENSG00000130518	252.25	0.162321	0.117266	5.10076	0.164566	0.83962	NS
ENSG00000109107	59.1791	0.142704	0.0730242	5.10037	0.164593	0.83962	NS
ENSG00000174483	56.0377	-0.016662	0.0626066	5.09962	0.164646	0.83962	NS
ENSG00000164627	41.4272	-0.535977	0.371715	5.09961	0.164647	0.83962	NS
ENSG00000188517	35.4288	-0.406135	0.256055	5.09946	0.164657	0.83962	NS
ENSG00000132394	182.05	0.0388756	0.0514499	5.09921	0.164675	0.83962	NS
ENSG00000240204	23.5303	-0.227368	0.114732	5.09846	0.164728	0.83962	NS
ENSG00000186010	62.0324	0.095518	0.0830437	5.09691	0.164837	0.839732	NS
ENSG00000256533	37.0897	-0.0843307	0.0585072	5.09657	0.164861	0.839732	NS
ENSG00000205639	275.406	0.106208	0.113913	5.09656	0.164862	0.839732	NS
ENSG00000168434	368.29	0.0694229	0.039826	5.09608	0.164895	0.839732	NS
ENSG00000114026	566.507	0.0820195	0.0548977	5.0955	0.164936	0.839732	NS
ENSG00000188672	59.4063	0.00248399	0.121119	5.09437	0.165016	0.839732	NS
ENSG00000131061	108.331	0.107879	0.108706	5.09389	0.16505	0.839732	NS
ENSG00000198467	63.7299	-0.003509	0.106956	5.0935	0.165077	0.839732	NS
ENSG00000186732	31.5275	-0.672506	0.386975	5.09196	0.165186	0.839732	NS
ENSG00000039560	44.3037	-0.325139	0.222428	5.09177	0.1652	0.839732	NS
ENSG00000176715	1513.86	0.013283	0.0490387	5.09165	0.165208	0.839732	NS
ENSG00000249715	28.0427	-0.622774	0.424071	5.09152	0.165217	0.839732	NS
ENSG00000265148	606.266	0.0479382	0.046996	5.09148	0.16522	0.839732	NS
ENSG00000204261	2243.04	0.0561036	0.0426081	5.09147	0.165221	0.839732	NS
ENSG00000119973	19.4694	-0.639127	0.364651	5.0912	0.16524	0.839732	NS
ENSG00000160326	624.888	0.0725372	0.0597343	5.09116	0.165243	0.839732	NS
ENSG00000248334	513.287	-0.0342676	0.0538587	5.08996	0.165327	0.839732	NS
ENSG00000229956	40.7062	-0.174378	0.134529	5.08996	0.165327	0.839732	NS
ENSG00000114473	306.931	-0.0499518	0.0407013	5.08995	0.165328	0.839732	NS
ENSG00000156711	1082.19	0.155931	0.0920394	5.08934	0.165371	0.839732	NS
ENSG00000196458	512.892	-0.0957275	0.0625047	5.08931	0.165373	0.839732	NS
ENSG00000105357	60.2448	-0.698115	0.394436	5.08711	0.165529	0.839836	NS
ENSG00000255669	36.9053	-0.109254	0.110764	5.0864	0.165579	0.839836	NS
ENSG00000070601	19.1674	-0.693551	0.396791	5.08628	0.165587	0.839836	NS
ENSG00000100285	23.8286	-0.357036	0.216989	5.0859	0.165614	0.839836	NS
ENSG00000135452	494.099	-0.00437363	0.0299831	5.08515	0.165667	0.839843	NS
ENSG00000144354	70.2727	-0.119086	0.0901872	5.08483	0.16569	0.839899	NS
ENSG00000158286	78.7078	-0.0753384	0.14054	5.08462	0.165705	0.839899	NS
ENSG00000154240	75.5633	-0.186847	0.159667	5.08294	0.165824	0.840064	NS
ENSG00000071626	1684.76	0.0241323	0.0511467	5.08046	0.165999	0.84019	NS
ENSG00000143674	104.681	-0.0299798	0.0821936	5.07962	0.166059	0.84019	NS
ENSG00000044574	2447.65	-0.0135195	0.0459006	5.07685	0.166255	0.840214	NS
ENSG00000255150	230.623	0.0283704	0.0440297	5.07628	0.166296	0.840296	NS
ENSG00000171246	27.6125	-0.52413	0.294761	5.07607	0.166311	0.840333	NS
ENSG00000068976	148.43	0.0304156	0.0945332	5.07595	0.16632	0.840333	NS
ENSG00000158092	1058.9	-0.0378603	0.0504207	5.07413	0.166448	0.840458	NS
ENSG00000279794	21.495	0.0807818	0.115313	5.07328	0.166509	0.840472	NS
ENSG00000121101	29.7706	-0.362861	0.202801	5.07308	0.166524	0.840472	NS
ENSG00000176946	173.04	0.0691783	0.0550064	5.07216	0.166589	0.840472	NS
ENSG00000279141	24.3921	0.128353	0.157032	5.07055	0.166703	0.840544	NS
ENSG00000285650	19.8766	-0.128046	0.107708	5.06937	0.166787	0.840549	NS
ENSG00000124713	31.5093	0.194774	0.108747	5.0685	0.16685	0.84056	NS
ENSG00000170265	469.658	0.0453638	0.0424274	5.06725	0.166939	0.84056	NS
ENSG00000186318	72.7076	-0.0313127	0.114448	5.06718	0.166943	0.84056	NS
ENSG00000149930	1017.78	0.0296424	0.0513305	5.06704	0.166954	0.84056	NS
ENSG00000211513	23.3705	0.182108	0.105805	5.06641	0.166999	0.840625	NS
ENSG00000153531	75.7891	-0.239408	0.15922	5.06608	0.167022	0.84067	NS
ENSG00000103534	70.9172	-0.191768	0.150781	5.06512	0.16709	0.840829	NS
ENSG00000182667	36.502	-0.540151	0.348113	5.06445	0.167138	0.840855	NS
ENSG00000223356	35.9548	0.133581	0.0798304	5.06352	0.167205	0.840905	NS
ENSG00000240143	86.9409	0.0989248	0.0637044	5.06305	0.167238	0.840951	NS
ENSG00000136854	99.1912	-0.0523543	0.107328	5.06234	0.167289	0.84101	NS
ENSG00000247271	208.128	0.0592473	0.0342863	5.06183	0.167325	0.84101	NS
ENSG00000004487	1188.04	-0.0472248	0.0324164	5.06025	0.167438	0.84101	NS
ENSG00000164976	31.6407	-0.239627	0.18828	5.06019	0.167442	0.84101	NS
ENSG00000197702	45.6767	-0.336161	0.220234	5.05971	0.167476	0.841014	NS
ENSG00000260583	33.2192	0.044113	0.0602905	5.05937	0.167501	0.841014	NS
ENSG00000246627	110.034	-0.0725486	0.0593466	5.05845	0.167567	0.841097	NS
ENSG00000070614	1607.64	0.168896	0.0966383	5.05797	0.167601	0.841111	NS
ENSG00000279968	19.0439	-0.252112	0.13285	5.0577	0.16762	0.841114	NS
ENSG00000186487	100.41	-0.557714	0.363459	5.05719	0.167657	0.841158	NS
ENSG00000134627	151.387	0.0514604	0.0570515	5.05717	0.167658	0.841158	NS
ENSG00000106244	748.545	0.0449539	0.0342503	5.05704	0.167668	0.841158	NS
ENSG00000262228	21.6735	-0.0700611	0.100104	5.05655	0.167703	0.841231	NS
ENSG00000137198	2219.71	0.170092	0.125873	5.05588	0.167751	0.841247	NS
ENSG00000164362	32.5815	-0.607764	0.333888	5.05415	0.167875	0.841411	NS
ENSG00000264522	574.693	-0.0898067	0.041815	5.05194	0.168033	0.841687	NS
ENSG00000071073	6205.27	-0.0844452	0.0534372	5.05158	0.168059	0.841687	NS
ENSG00000155254	47.3362	0.164212	0.138194	5.05056	0.168132	0.841687	NS
ENSG00000088836	26.6809	-0.589308	0.335625	5.05042	0.168142	0.841687	NS
ENSG00000226117	19.1232	-0.170275	0.0824452	5.05005	0.168169	0.841687	NS
ENSG00000221439	65.4866	0.0453523	0.0747883	5.04971	0.168193	0.841687	NS
ENSG00000140948	542.186	0.0153156	0.032561	5.04834	0.168292	0.841687	NS
ENSG00000105649	19.9224	0.201329	0.0916498	5.04818	0.168303	0.841687	NS
ENSG00000244038	2169.82	0.00835823	0.0356165	5.04812	0.168307	0.841687	NS
ENSG00000255517	62.1906	0.115955	0.0558704	5.04764	0.168342	0.841687	NS
ENSG00000237356	69.5009	-0.131561	0.0871167	5.04696	0.168391	0.841816	NS
ENSG00000238243	446.244	0.27784	0.146308	5.04661	0.168416	0.841836	NS
ENSG00000161921	525.991	0.174508	0.0863342	5.04618	0.168447	0.841855	NS
ENSG00000177628	262.383	0.102027	0.0731914	5.04618	0.168447	0.841855	NS
ENSG00000258199	66.3412	0.121203	0.0833701	5.04578	0.168476	0.841898	NS
ENSG00000160584	2812.46	0.0718719	0.0601384	5.04401	0.168603	0.842077	NS
ENSG00000228203	29.1027	-0.125489	0.127741	5.04374	0.168622	0.842102	NS
ENSG00000124228	986.8	-0.0407833	0.0360749	5.04282	0.168688	0.842114	NS
ENSG00000109775	358.534	-0.0335392	0.0492937	5.0428	0.16869	0.842114	NS
ENSG00000261218	71.4861	0.136292	0.0929978	5.04221	0.168732	0.842114	NS
ENSG00000264572	50.7413	-0.0276305	0.101828	5.04147	0.168786	0.842114	NS
ENSG00000197054	166.99	0.062445	0.0477173	5.0414	0.16879	0.842114	NS
ENSG00000248592	31.5974	0.0396286	0.100077	5.04048	0.168857	0.842114	NS
ENSG00000066926	5559.14	0.139105	0.120641	5.04047	0.168858	0.842114	NS
ENSG00000149823	2735.55	0.0691451	0.0392884	5.04017	0.168879	0.842114	NS
ENSG00000162704	16354.8	0.00785886	0.058931	5.03793	0.169041	0.842299	NS
ENSG00000140939	58.4652	-0.0107969	0.0950247	5.03741	0.169079	0.842299	NS
ENSG00000127399	119.292	0.107312	0.0580477	5.0373	0.169086	0.842299	NS
ENSG00000278768	203.199	0.0147514	0.0646432	5.03603	0.169178	0.842343	NS
ENSG00000123908	4745.98	0.114347	0.0687254	5.03527	0.169233	0.842364	NS
ENSG00000272574	22.4823	-0.11628	0.0686861	5.03486	0.169262	0.842364	NS
ENSG00000240859	157.268	-0.1022	0.0604187	5.03459	0.169282	0.842364	NS
ENSG00000123349	1925.24	0.0569136	0.113491	5.03425	0.169307	0.842364	NS
ENSG00000140836	408.686	0.0676919	0.0957174	5.03338	0.169369	0.842364	NS
ENSG00000196367	3434.45	0.0752302	0.06325	5.03328	0.169377	0.842364	NS
ENSG00000074621	157.029	-0.0196609	0.0704458	5.03311	0.169389	0.842364	NS
ENSG00000278206	22.7918	-0.181117	0.0813616	5.03309	0.16939	0.842364	NS
ENSG00000007237	2417.37	0.108594	0.0821698	5.03209	0.169462	0.84262	NS
ENSG00000175691	105.102	-0.0550872	0.0403339	5.03142	0.169511	0.842718	NS
ENSG00000130813	512.723	0.0302841	0.0534892	5.03054	0.169574	0.842841	NS
ENSG00000139168	195.447	-0.0104682	0.0553898	5.02918	0.169673	0.842841	NS
ENSG00000133056	494.447	0.00286275	0.0715167	5.02878	0.169702	0.842841	NS
ENSG00000186352	75.0093	0.0125245	0.0567486	5.02843	0.169727	0.842841	NS
ENSG00000162551	1205.35	0.118091	0.134224	5.02837	0.169731	0.842841	NS
ENSG00000279641	26.9449	0.127388	0.0871646	5.02833	0.169735	0.842841	NS
ENSG00000053371	364.841	0.0421906	0.0363419	5.02811	0.169751	0.842841	NS
ENSG00000135636	5201.37	0.0845328	0.114972	5.02676	0.169848	0.842841	NS
ENSG00000159398	18.9544	-0.68651	0.449656	5.02621	0.169888	0.842841	NS
ENSG00000088826	328.74	0.183999	0.10862	5.02574	0.169922	0.842841	NS
ENSG00000277233	56.5809	-0.0082663	0.0722584	5.02516	0.169964	0.842841	NS
ENSG00000198912	552.362	0.0319754	0.0259996	5.02433	0.170024	0.842841	NS
ENSG00000112029	182.265	-0.0345302	0.063497	5.02427	0.170029	0.842841	NS
ENSG00000148843	1151	-0.0744026	0.0360134	5.02421	0.170033	0.842841	NS
ENSG00000136371	304.923	0.0806959	0.0526856	5.02398	0.17005	0.842881	NS
ENSG00000138382	232.458	-0.0335775	0.047818	5.02396	0.170051	0.842881	NS
ENSG00000225891	160.612	-0.0389977	0.0485933	5.02284	0.170132	0.84299	NS
ENSG00000131398	56.8642	0.0411229	0.144842	5.02259	0.170151	0.84299	NS
ENSG00000164088	1740.82	0.0742191	0.0380852	5.02259	0.170151	0.84299	NS
ENSG00000107738	10364.2	0.092558	0.0655179	5.02217	0.170181	0.84299	NS
ENSG00000143614	1547.84	0.112857	0.0807799	5.02176	0.170211	0.84299	NS
ENSG00000175984	116.677	-0.15099	0.0944833	5.0204	0.17031	0.843103	NS
ENSG00000130713	889.335	-0.0147795	0.0306259	5.01932	0.170388	0.843183	NS
ENSG00000125675	18.7039	-0.45866	0.289148	5.01807	0.170479	0.843213	NS
ENSG00000135069	65.2893	-0.16011	0.0801196	5.01736	0.17053	0.843222	NS
ENSG00000213516	984.548	-0.00536347	0.0489302	5.01736	0.170531	0.843222	NS
ENSG00000139974	512.161	-0.0368715	0.0438509	5.01696	0.170559	0.843222	NS
ENSG00000147799	23.9503	-0.487934	0.301165	5.01492	0.170708	0.843277	NS
ENSG00000261096	80.1105	0.0208466	0.066392	5.01485	0.170713	0.843277	NS
ENSG00000266783	51.3993	-0.0539371	0.0625904	5.01436	0.170749	0.843277	NS
ENSG00000162873	29.1494	0.0518325	0.172279	5.0143	0.170753	0.843277	NS
ENSG00000154920	26.0544	-0.0934341	0.111483	5.0136	0.170804	0.843277	NS
ENSG00000139567	44.5982	-0.215787	0.160354	5.01336	0.170821	0.843277	NS
ENSG00000183873	59.8022	-0.382451	0.340142	5.0133	0.170826	0.843277	NS
ENSG00000127481	7170.21	0.0794723	0.0634551	5.01317	0.170835	0.843277	NS
ENSG00000129534	2319.87	-0.0583063	0.0657304	5.01313	0.170838	0.843277	NS
ENSG00000002746	43.1906	-0.644264	0.375702	5.01287	0.170857	0.843277	NS
ENSG00000166133	177.479	-0.0417469	0.0426214	5.01226	0.170902	0.843277	NS
ENSG00000283204	44.1394	0.0946232	0.054694	5.0119	0.170928	0.843277	NS
ENSG00000260796	36.6072	0.0456055	0.0347765	5.01055	0.171026	0.843277	NS
ENSG00000145623	20.7632	-0.615104	0.377799	5.01042	0.171035	0.843277	NS
ENSG00000205581	2823.68	-0.00398515	0.0500811	5.0095	0.171103	0.843277	NS
ENSG00000271699	28.9573	0.115747	0.106426	5.00844	0.17118	0.843347	NS
ENSG00000179818	3419.96	0.105528	0.0677234	5.00772	0.171232	0.843347	NS
ENSG00000196814	219.737	0.074065	0.0906284	5.00707	0.17128	0.843445	NS
ENSG00000121594	53.5892	-0.173518	0.094962	5.00673	0.171305	0.843445	NS
ENSG00000222489	169.97	-0.405435	0.225473	5.00599	0.171359	0.843494	NS
ENSG00000047579	440.641	0.0352347	0.037709	5.00592	0.171364	0.843494	NS
ENSG00000078967	137.515	0.0590937	0.0429276	5.00523	0.171414	0.843591	NS
ENSG00000156463	31.4065	-0.389722	0.251874	5.0047	0.171453	0.843635	NS
ENSG00000116237	777.994	-0.0422984	0.0311691	5.00429	0.171483	0.843669	NS
ENSG00000137200	2158	-0.0608811	0.0399957	5.00383	0.171517	0.843669	NS
ENSG00000164741	46.0783	-0.30168	0.211108	5.00381	0.171519	0.843669	NS
ENSG00000146038	21.0466	-0.473497	0.274413	5.00282	0.171591	0.843824	NS
ENSG00000101470	29.5981	-0.0394132	0.13171	5.00231	0.171628	0.843824	NS
ENSG00000273972	20.0569	-0.218337	0.127567	5.00218	0.171638	0.843824	NS
ENSG00000158578	41408.6	0.182244	0.156274	5.00119	0.17171	0.843847	NS
ENSG00000279175	103.544	-0.184505	0.131266	5.00111	0.171716	0.843847	NS
ENSG00000184661	30.327	-0.0894423	0.150856	4.99997	0.171799	0.843857	NS
ENSG00000168785	3817.25	0.0569546	0.105366	4.99996	0.1718	0.843857	NS
ENSG00000140839	48.8874	-0.240547	0.16936	4.99926	0.171851	0.843857	NS
ENSG00000141753	57.943	0.0231965	0.109948	4.99904	0.171867	0.843857	NS
ENSG00000137171	282.704	0.0847436	0.0527086	4.9986	0.171899	0.843857	NS
ENSG00000105278	25.7003	-0.353437	0.281238	4.99843	0.171912	0.843857	NS
ENSG00000183091	308.139	-0.103052	0.108423	4.99838	0.171916	0.843857	NS
ENSG00000232713	25.5582	-0.0870332	0.0414513	4.99783	0.171956	0.843857	NS
ENSG00000092421	35.2822	-0.408555	0.276843	4.99705	0.172013	0.843857	NS
ENSG00000177692	19.7534	-0.150195	0.108727	4.99596	0.172094	0.843857	NS
ENSG00000147677	3293.85	0.00201904	0.0477774	4.99487	0.172173	0.843857	NS
ENSG00000040487	120.542	0.0735865	0.0614348	4.99459	0.172193	0.843857	NS
ENSG00000134905	2769.52	0.0586161	0.0422701	4.99456	0.172196	0.843857	NS
ENSG00000165416	2262.95	-0.0629791	0.0342584	4.99428	0.172217	0.843857	NS
ENSG00000134569	34.6548	-0.782362	0.416264	4.99419	0.172223	0.843857	NS
ENSG00000160957	41.8692	0.00300682	0.14324	4.99394	0.172241	0.843857	NS
ENSG00000275055	24.874	-0.0937167	0.0742862	4.99342	0.17228	0.843857	NS
ENSG00000272562	229.227	0.0974114	0.0512441	4.99264	0.172337	0.843857	NS
ENSG00000182973	1131.55	-0.0180048	0.0252996	4.99165	0.172409	0.843857	NS
ENSG00000088280	44.1763	-0.231083	0.178203	4.99129	0.172436	0.843857	NS
ENSG00000183914	50.1018	-0.443995	0.350146	4.99078	0.172474	0.843857	NS
ENSG00000233674	19.3316	0.021549	0.0821613	4.99053	0.172492	0.843857	NS
ENSG00000173727	60.1979	-0.0197599	0.0602429	4.99035	0.172505	0.843857	NS
ENSG00000115307	1251.98	0.0680796	0.033132	4.99008	0.172525	0.843857	NS
ENSG00000142751	685.807	0.0619206	0.0283263	4.98879	0.172619	0.843857	NS
ENSG00000047662	23.268	-0.513724	0.308829	4.98818	0.172665	0.843857	NS
ENSG00000088538	126.437	-0.0748793	0.0971516	4.98739	0.172723	0.844019	NS
ENSG00000056487	37.7585	-0.787726	0.411784	4.98663	0.172779	0.844111	NS
ENSG00000196550	29.4893	-0.120007	0.0837936	4.98575	0.172844	0.84418	NS
ENSG00000157184	633.309	0.0296544	0.023337	4.98406	0.172968	0.844342	NS
ENSG00000163749	20.7696	-0.689155	0.415099	4.98382	0.172986	0.844342	NS
ENSG00000154975	22.0139	-0.731635	0.415633	4.98284	0.173058	0.844344	NS
ENSG00000006025	267.397	0.0289188	0.0752007	4.98253	0.173081	0.844409	NS
ENSG00000273568	50.4159	0.053848	0.0616517	4.98206	0.173115	0.844454	NS
ENSG00000127125	802.152	-0.0019514	0.0382581	4.98183	0.173133	0.844454	NS
ENSG00000082068	1102.39	-0.0318426	0.0387647	4.9811	0.173186	0.844529	NS
ENSG00000183684	623.622	-0.00539889	0.0427608	4.9802	0.173253	0.844554	NS
ENSG00000145216	1239.31	-0.0718044	0.0435172	4.97868	0.173365	0.844589	NS
ENSG00000123064	536.601	-0.00570908	0.0462605	4.9785	0.173378	0.844589	NS
ENSG00000237280	43.7304	0.0497599	0.0738694	4.97793	0.17342	0.844589	NS
ENSG00000184602	3202.56	0.115407	0.0569786	4.97765	0.173441	0.844589	NS
ENSG00000183597	2411.16	0.15815	0.0820779	4.97655	0.173523	0.844589	NS
ENSG00000138162	66.7801	-0.635951	0.376682	4.97607	0.173558	0.844589	NS
ENSG00000183150	71.3344	0.0939831	0.0574856	4.97529	0.173615	0.844589	NS
ENSG00000118307	22.1286	-0.293278	0.175569	4.97511	0.173629	0.844589	NS
ENSG00000259642	220.751	0.129028	0.0607886	4.97497	0.173639	0.844589	NS
ENSG00000104611	21.7296	-0.207211	0.243489	4.97402	0.17371	0.844589	NS
ENSG00000072071	115.384	0.136254	0.130599	4.97348	0.173749	0.844673	NS
ENSG00000003096	35.7901	-0.227776	0.117919	4.97271	0.173806	0.844673	NS
ENSG00000124006	44.0369	-0.490066	0.274687	4.97259	0.173815	0.844673	NS
ENSG00000164171	68.8163	-0.115941	0.124347	4.97254	0.173819	0.844673	NS
ENSG00000127586	183.089	-0.00696259	0.0815421	4.97165	0.173885	0.844723	NS
ENSG00000233098	33.6821	-0.546834	0.271331	4.97051	0.173969	0.844803	NS
ENSG00000232546	33.3523	0.150194	0.0848781	4.97013	0.173997	0.844803	NS
ENSG00000110583	194.243	0.157915	0.100986	4.9701	0.174	0.844803	NS
ENSG00000177383	198.625	-0.0710955	0.049053	4.96983	0.17402	0.844803	NS
ENSG00000073060	165.904	0.0140916	0.097449	4.96944	0.174048	0.844803	NS
ENSG00000185085	209.428	0.113557	0.0630719	4.9694	0.174052	0.844803	NS
ENSG00000115042	294.706	0.069319	0.03908	4.96893	0.174086	0.84481	NS
ENSG00000097007	349.19	0.0845744	0.0613751	4.96688	0.174238	0.84481	NS
ENSG00000131591	174.102	0.055566	0.0791448	4.96618	0.17429	0.84481	NS
ENSG00000204444	31.5567	-0.0600412	0.0587101	4.96582	0.174317	0.84481	NS
ENSG00000127463	602.411	0.0358331	0.045845	4.96496	0.174381	0.844831	NS
ENSG00000117408	210.323	0.0360308	0.0719897	4.96385	0.174463	0.844831	NS
ENSG00000105792	22.0322	-0.286934	0.26214	4.96307	0.174522	0.844831	NS
ENSG00000285106	660.841	0.150668	0.0787674	4.96105	0.174672	0.844899	NS
ENSG00000184828	44.6341	-0.526192	0.313721	4.96089	0.174683	0.844899	NS
ENSG00000167994	78.4055	0.181387	0.140838	4.96059	0.174706	0.844899	NS
ENSG00000214293	187.698	0.0109526	0.047771	4.96051	0.174712	0.844899	NS
ENSG00000230555	21.8135	0.0998542	0.0687837	4.96006	0.174745	0.844929	NS
ENSG00000077522	26.2241	-0.640914	0.390889	4.95922	0.174808	0.844983	NS
ENSG00000062485	958.142	0.102411	0.0520962	4.95825	0.17488	0.84509	NS
ENSG00000103005	925.74	0.10272	0.0682559	4.95623	0.17503	0.845255	NS
ENSG00000179271	193.844	0.0502505	0.0532231	4.95589	0.175056	0.845255	NS
ENSG00000206585	942.924	-0.912246	0.44359	4.95555	0.175081	0.845255	NS
ENSG00000181007	242.5	-0.10329	0.0721592	4.9554	0.175092	0.845255	NS
ENSG00000171861	310.562	-0.00417816	0.0336709	4.95493	0.175128	0.845295	NS
ENSG00000215529	102.683	-0.0307485	0.112384	4.95475	0.175141	0.845295	NS
ENSG00000092010	4631.71	0.0242847	0.0514761	4.95464	0.175149	0.845295	NS
ENSG00000134013	143.13	0.0252512	0.0716061	4.95457	0.175154	0.845295	NS
ENSG00000182218	36.7591	-0.509213	0.288012	4.9544	0.175167	0.845295	NS
ENSG00000174744	697.786	0.0527297	0.0405271	4.95349	0.175235	0.845354	NS
ENSG00000256612	19.2051	-0.303726	0.246628	4.95329	0.17525	0.845354	NS
ENSG00000227057	638.497	-0.0498934	0.0364955	4.95325	0.175253	0.845354	NS
ENSG00000211679	119.419	0.108482	0.180147	4.95259	0.175302	0.845354	NS
ENSG00000275395	252.241	0.00395602	0.13487	4.95192	0.175352	0.845354	NS
ENSG00000222267	38.9066	0.153317	0.0707174	4.95178	0.175362	0.845354	NS
ENSG00000233183	28.2914	-0.754185	0.441123	4.95135	0.175395	0.845384	NS
ENSG00000103254	318.595	0.0810748	0.0467286	4.95064	0.175447	0.845384	NS
ENSG00000158691	385.502	-0.0724055	0.0658446	4.95008	0.17549	0.845384	NS
ENSG00000236548	21.0227	-0.128557	0.170913	4.94935	0.175544	0.845384	NS
ENSG00000136286	5927.49	0.0475816	0.044049	4.94879	0.175586	0.845434	NS
ENSG00000123360	224.253	-0.0276661	0.0836559	4.94836	0.175618	0.845466	NS
ENSG00000162267	19.1315	-0.607827	0.448205	4.94818	0.175631	0.845466	NS
ENSG00000204394	288.375	0.0891837	0.0789742	4.9477	0.175667	0.845466	NS
ENSG00000255182	35.8797	0.115442	0.154878	4.94748	0.175684	0.845466	NS
ENSG00000204584	75.7963	0.176338	0.110137	4.94727	0.175699	0.845466	NS
ENSG00000185306	20.8281	-0.45521	0.281476	4.94627	0.175774	0.845466	NS
ENSG00000084090	2977.39	-0.0244811	0.0364892	4.94559	0.175825	0.845466	NS
ENSG00000157456	29.2955	-0.028551	0.127218	4.94481	0.175883	0.845466	NS
ENSG00000164713	1154.49	0.0910667	0.0485586	4.94417	0.175931	0.845466	NS
ENSG00000100368	7378.82	0.0766751	0.0748611	4.94415	0.175932	0.845466	NS
ENSG00000198839	588.339	-0.0471579	0.0591348	4.94414	0.175933	0.845466	NS
ENSG00000119636	513.007	-0.0347513	0.109778	4.94371	0.175966	0.845466	NS
ENSG00000171703	151.412	-0.00748657	0.0622924	4.94361	0.175973	0.845466	NS
ENSG00000086712	595.807	-0.102136	0.05493	4.94352	0.17598	0.845466	NS
ENSG00000102225	401.977	0.083736	0.0592408	4.94254	0.176054	0.845469	NS
ENSG00000243661	25.2659	-0.0719085	0.0809269	4.94166	0.176119	0.8455	NS
ENSG00000130935	1033.13	-0.0513714	0.047112	4.94093	0.176174	0.8455	NS
ENSG00000102003	38.3626	-0.248648	0.127691	4.93964	0.176271	0.8455	NS
ENSG00000236552	495.35	0.0513687	0.101451	4.93935	0.176292	0.8455	NS
ENSG00000174109	106.139	0.0546492	0.0471069	4.93922	0.176302	0.8455	NS
ENSG00000167515	355.007	0.068391	0.0423244	4.93856	0.176352	0.8455	NS
ENSG00000196335	47.0622	-0.255412	0.149861	4.93808	0.176387	0.8455	NS
ENSG00000077264	47.2225	-0.297186	0.163512	4.93787	0.176403	0.8455	NS
ENSG00000197386	3044.21	0.0333351	0.0569092	4.93676	0.176487	0.845606	NS
ENSG00000064726	1515.66	-0.0435275	0.0459701	4.9363	0.176521	0.845606	NS
ENSG00000170906	404.794	0.0895714	0.0603338	4.93623	0.176527	0.845606	NS
ENSG00000203804	2462.19	0.0790278	0.0753066	4.93617	0.176532	0.845606	NS
ENSG00000183513	1092.52	-0.0252607	0.0455432	4.93507	0.176613	0.845782	NS
ENSG00000176953	1471.96	0.0819687	0.0402923	4.93502	0.176618	0.845782	NS
ENSG00000136878	1264.81	0.0598843	0.0442363	4.93475	0.176638	0.84579	NS
ENSG00000213866	83.2077	0.143539	0.117174	4.93383	0.176707	0.84579	NS
ENSG00000205018	24.409	0.153764	0.0829778	4.93353	0.17673	0.84579	NS
ENSG00000099814	39.7295	-0.368726	0.26671	4.93336	0.176743	0.84579	NS
ENSG00000149503	276.113	-0.0571131	0.0537749	4.93329	0.176748	0.84579	NS
ENSG00000148450	336.374	0.0688503	0.0615449	4.93207	0.17684	0.84579	NS
ENSG00000186001	2194.95	0.0213281	0.0322512	4.93188	0.176854	0.84579	NS
ENSG00000172315	949.646	-0.0150113	0.048589	4.9315	0.176882	0.845854	NS
ENSG00000104365	2914.08	0.0611938	0.0514147	4.93126	0.176901	0.845854	NS
ENSG00000120697	362.334	-0.0195898	0.0528359	4.93124	0.176902	0.845854	NS
ENSG00000130962	20.5363	-0.157956	0.144305	4.93013	0.176985	0.845982	NS
ENSG00000127220	127.574	0.102613	0.0493047	4.9294	0.17704	0.845982	NS
ENSG00000215012	437.815	-0.0124492	0.0485782	4.9293	0.177048	0.845982	NS
ENSG00000107404	525.195	0.0544951	0.0361178	4.92752	0.177182	0.846112	NS
ENSG00000138771	45.4288	-0.537356	0.361861	4.9253	0.177349	0.84633	NS
ENSG00000105948	166.106	-0.178924	0.0936981	4.92524	0.177354	0.84633	NS
ENSG00000071894	622.694	0.0990549	0.0884596	4.92391	0.177454	0.846623	NS
ENSG00000049540	28.9812	-0.685169	0.403821	4.92343	0.177491	0.84668	NS
ENSG00000255455	521.423	0.0289126	0.0404708	4.9224	0.177568	0.84684	NS
ENSG00000204228	70.8887	0.0675506	0.0541576	4.92207	0.177593	0.84684	NS
ENSG00000180257	297.402	-0.0797615	0.084067	4.92202	0.177597	0.84684	NS
ENSG00000130477	39.6656	-0.296349	0.280313	4.92145	0.17764	0.846911	NS
ENSG00000167889	29.21	-0.583488	0.342726	4.92041	0.177719	0.84696	NS
ENSG00000259495	23.6386	-0.715273	0.445679	4.92035	0.177723	0.84696	NS
ENSG00000105676	295.904	0.0728221	0.037075	4.91954	0.177785	0.847006	NS
ENSG00000236337	95.8469	0.0183198	0.0432331	4.91885	0.177837	0.847017	NS
ENSG00000278896	144.161	-0.0930406	0.068427	4.91835	0.177874	0.847017	NS
ENSG00000103647	21.7505	-0.406645	0.22096	4.91619	0.178038	0.847068	NS
ENSG00000141026	246.51	0.00380691	0.0364362	4.91555	0.178086	0.847181	NS
ENSG00000283361	21.13	-0.35806	0.210635	4.9145	0.178166	0.84742	NS
ENSG00000100360	349.069	0.0339108	0.0370807	4.91401	0.178203	0.847504	NS
ENSG00000168818	638.572	0.00341322	0.0218004	4.91333	0.178254	0.847604	NS
ENSG00000175602	486.946	0.0791844	0.0547274	4.91274	0.178299	0.847645	NS
ENSG00000185686	20.7656	-0.638199	0.41743	4.91268	0.178304	0.847645	NS
ENSG00000131899	284.869	0.0516182	0.064808	4.91217	0.178343	0.847658	NS
ENSG00000159899	86.7427	-0.071388	0.0848465	4.91201	0.178355	0.847658	NS
ENSG00000145337	667.764	0.0100825	0.0729745	4.91138	0.178403	0.847736	NS
ENSG00000183735	1383.32	-0.0600848	0.0651105	4.91106	0.178427	0.847736	NS
ENSG00000142661	36.8316	-0.723821	0.42495	4.91032	0.178483	0.847736	NS
ENSG00000169071	41.0832	-0.514205	0.307426	4.9098	0.178523	0.847736	NS
ENSG00000187045	19.8637	-0.235664	0.253192	4.90957	0.17854	0.847736	NS
ENSG00000189369	123.334	-0.0855774	0.0591144	4.90909	0.178577	0.847736	NS
ENSG00000165495	27.3126	-0.7133	0.424397	4.90875	0.178603	0.847736	NS
ENSG00000264589	22.2278	-0.623781	0.417139	4.90865	0.17861	0.847736	NS
ENSG00000272335	323.183	-0.0894662	0.0576217	4.90861	0.178613	0.847736	NS
ENSG00000107551	1180.09	0.0476889	0.064183	4.90705	0.178731	0.847736	NS
ENSG00000170871	5621.9	0.0252923	0.051637	4.90687	0.178745	0.847736	NS
ENSG00000196756	249.731	0.0757359	0.0653068	4.90665	0.178762	0.847736	NS
ENSG00000186081	27.958	-0.373291	0.215814	4.90567	0.178836	0.847821	NS
ENSG00000281344	537.2	-0.299379	0.212018	4.90557	0.178844	0.847821	NS
ENSG00000230583	25.1189	-0.105104	0.116395	4.90492	0.178894	0.847895	NS
ENSG00000283050	187.276	0.124008	0.0921021	4.90241	0.179084	0.848115	NS
ENSG00000167965	142.771	0.0955712	0.0546966	4.90198	0.179117	0.848115	NS
ENSG00000128578	54.1793	-0.14204	0.1335	4.89882	0.179358	0.84835	NS
ENSG00000024526	25.4635	-0.247183	0.173939	4.89856	0.179378	0.84835	NS
ENSG00000253304	40.6942	-0.256052	0.178775	4.8985	0.179382	0.84835	NS
ENSG00000168564	975.77	-0.0331031	0.0623176	4.8962	0.179558	0.848541	NS
ENSG00000173273	2455.06	0.00271418	0.0287334	4.89471	0.179671	0.848739	NS
ENSG00000242259	760.079	0.0219472	0.0224119	4.8947	0.179672	0.848739	NS
ENSG00000207652	25.1455	0.0437561	0.041454	4.89388	0.179735	0.848739	NS
ENSG00000109758	22.288	-0.737278	0.409102	4.89339	0.179772	0.848807	NS
ENSG00000111530	3214.77	-0.0792442	0.0503318	4.89315	0.179791	0.848838	NS
ENSG00000196954	6928.11	-0.00273316	0.060874	4.89236	0.179851	0.848981	NS
ENSG00000280237	227.515	-0.0709788	0.0849555	4.89228	0.179857	0.848981	NS
ENSG00000259751	34.8873	0.0597064	0.0358338	4.89176	0.179897	0.849071	NS
ENSG00000167930	73.6099	0.115729	0.0903629	4.8913	0.179932	0.849155	NS
ENSG00000204256	3609	0.0533679	0.0372355	4.89119	0.179941	0.849155	NS
ENSG00000133398	522.391	-0.0119425	0.0307554	4.88932	0.180083	0.849269	NS
ENSG00000129103	1566.8	-0.0123117	0.0382637	4.88816	0.180172	0.849302	NS
ENSG00000174574	2586.1	0.0269619	0.0341566	4.88794	0.180189	0.849306	NS
ENSG00000100104	924.149	0.050722	0.0794499	4.88714	0.18025	0.849359	NS
ENSG00000181234	21.5688	-0.522965	0.290435	4.88578	0.180354	0.849442	NS
ENSG00000068724	1709.52	0.0205613	0.0554425	4.88571	0.18036	0.849442	NS
ENSG00000270704	73.4663	-0.0989524	0.0664114	4.88534	0.180388	0.849442	NS
ENSG00000215284	21.5375	-0.231556	0.106778	4.88437	0.180463	0.849442	NS
ENSG00000261115	40.3197	-0.391006	0.241141	4.88429	0.180468	0.849442	NS
ENSG00000260647	26.1516	0.090607	0.0411287	4.88372	0.180512	0.849442	NS
ENSG00000177432	35.6426	-0.165297	0.0950008	4.88271	0.18059	0.849598	NS
ENSG00000074047	40.6863	-0.749506	0.406356	4.88206	0.18064	0.849705	NS
ENSG00000080189	1616.21	0.049006	0.0346163	4.88175	0.180663	0.849705	NS
ENSG00000251369	641.378	-0.068086	0.0528078	4.88167	0.18067	0.849705	NS
ENSG00000141295	228.311	0.00129223	0.0480573	4.88145	0.180687	0.849705	NS
ENSG00000158747	54.7113	-0.180237	0.138651	4.88077	0.180739	0.849705	NS
ENSG00000239605	33.0232	-0.0177828	0.0932343	4.88035	0.180771	0.849705	NS
ENSG00000263072	385.726	0.0782405	0.0413982	4.88032	0.180774	0.849705	NS
ENSG00000120875	54.1176	-0.177772	0.161351	4.88015	0.180786	0.849705	NS
ENSG00000167815	1090.63	0.146306	0.0986065	4.87975	0.180817	0.849705	NS
ENSG00000130758	131.956	0.0930625	0.0901338	4.8793	0.180851	0.849705	NS
ENSG00000103316	28.3268	-0.272711	0.214615	4.87854	0.18091	0.849705	NS
ENSG00000145362	49.9051	-0.394267	0.270833	4.87816	0.180939	0.849705	NS
ENSG00000071282	31.4145	-0.382905	0.24208	4.87792	0.180958	0.849705	NS
ENSG00000260461	128.607	0.089517	0.0616271	4.87659	0.18106	0.849816	NS
ENSG00000175318	19.8757	-0.70305	0.385083	4.87575	0.181124	0.849852	NS
ENSG00000225187	45.149	0.0979494	0.112287	4.87567	0.181131	0.849852	NS
ENSG00000215182	57.659	-0.686308	0.407015	4.87564	0.181133	0.849852	NS
ENSG00000124535	1300.64	0.0344395	0.024374	4.87453	0.181219	0.850011	NS
ENSG00000115414	40.9068	-0.503729	0.325444	4.87405	0.181255	0.850011	NS
ENSG00000238160	1487.45	0.114929	0.071702	4.87383	0.181272	0.850011	NS
ENSG00000090006	255.168	-0.0137208	0.104053	4.87353	0.181296	0.850011	NS
ENSG00000131941	23.5037	-0.299788	0.194039	4.87347	0.1813	0.850011	NS
ENSG00000143921	27.5561	-0.661749	0.424185	4.87316	0.181324	0.850011	NS
ENSG00000100410	249.52	0.0584301	0.0631301	4.87288	0.181346	0.850011	NS
ENSG00000148297	1248.58	0.0609752	0.0374099	4.87288	0.181346	0.850011	NS
ENSG00000272398	541.709	0.122086	0.108142	4.87286	0.181348	0.850011	NS
ENSG00000186810	24.2982	0.125146	0.128643	4.87237	0.181385	0.850089	NS
ENSG00000173153	1476.6	0.0786479	0.0386277	4.87202	0.181412	0.850089	NS
ENSG00000111726	505.856	-0.0766242	0.0646524	4.86968	0.181592	0.850222	NS
ENSG00000099194	85.6093	0.132793	0.085464	4.8695	0.181607	0.850222	NS
ENSG00000279803	38.609	0.0500611	0.124865	4.86922	0.181628	0.850222	NS
ENSG00000260807	80.0357	0.0497801	0.132597	4.86836	0.181694	0.850277	NS
ENSG00000122786	91.0756	-0.215139	0.148064	4.86766	0.181748	0.850277	NS
ENSG00000175538	5079.25	0.0562682	0.060648	4.86649	0.181839	0.850281	NS
ENSG00000119041	1123.96	-0.0750625	0.0488135	4.86598	0.181878	0.850307	NS
ENSG00000171772	21.7826	-0.428575	0.313147	4.86434	0.182005	0.85051	NS
ENSG00000090565	381.784	0.0256391	0.0708723	4.86432	0.182006	0.85051	NS
ENSG00000163072	19.2837	-0.432533	0.301404	4.86424	0.182012	0.85051	NS
ENSG00000253399	18.9788	0.117198	0.132805	4.86408	0.182025	0.85051	NS
ENSG00000276278	35.1463	0.0892272	0.0565703	4.86389	0.182039	0.85051	NS
ENSG00000167850	271.743	0.10708	0.0657124	4.86331	0.182084	0.85051	NS
ENSG00000152580	21.1769	-0.230831	0.228817	4.86316	0.182096	0.85051	NS
ENSG00000188582	34.3038	-0.142041	0.19256	4.86315	0.182097	0.85051	NS
ENSG00000226085	26.7062	-0.156417	0.084367	4.86288	0.182118	0.85051	NS
ENSG00000167554	35.6393	-0.214994	0.100864	4.8614	0.182232	0.850614	NS
ENSG00000085662	388.592	0.0556686	0.0368104	4.86067	0.182289	0.850614	NS
ENSG00000273118	32.234	-0.044484	0.0841992	4.86029	0.182318	0.850614	NS
ENSG00000204536	255.158	-0.0650695	0.0454176	4.86021	0.182324	0.850614	NS
ENSG00000213341	1567.12	-0.0364981	0.0562922	4.85928	0.182396	0.850654	NS
ENSG00000144909	2269.41	-0.00886456	0.0448986	4.85919	0.182403	0.850654	NS
ENSG00000266405	246.489	0.141075	0.0777804	4.85893	0.182423	0.850656	NS
ENSG00000212534	26.6768	-0.0134605	0.0405506	4.85801	0.182494	0.850684	NS
ENSG00000242193	77.9468	0.0058303	0.0920559	4.85718	0.182559	0.850758	NS
ENSG00000170919	655.86	0.076408	0.0639629	4.85715	0.182562	0.850758	NS
ENSG00000164694	27.328	-0.794991	0.428403	4.85708	0.182567	0.850758	NS
ENSG00000204237	752.759	0.0837501	0.0490988	4.85648	0.182613	0.850758	NS
ENSG00000254415	207.164	0.280483	0.193564	4.85577	0.182668	0.850758	NS
ENSG00000228502	297.131	0.0195774	0.131652	4.85507	0.182722	0.850758	NS
ENSG00000197536	2199.04	0.0660154	0.077397	4.85499	0.182728	0.850758	NS
ENSG00000229833	155.689	0.0382707	0.060156	4.8544	0.182774	0.850758	NS
ENSG00000170091	22.567	-0.396536	0.281844	4.85391	0.182812	0.850775	NS
ENSG00000260038	32.4468	0.0610233	0.0370703	4.85369	0.182829	0.850775	NS
ENSG00000171224	29.1043	-0.144345	0.118475	4.8535	0.182845	0.850777	NS
ENSG00000139192	1012.08	0.0591189	0.0475103	4.85211	0.182952	0.850923	NS
ENSG00000100911	452.472	0.0644082	0.0501858	4.85179	0.182977	0.850923	NS
ENSG00000105486	319.655	-0.00750281	0.07014	4.85089	0.183047	0.850923	NS
ENSG00000248516	33.5761	0.0678052	0.101511	4.85085	0.18305	0.850923	NS
ENSG00000213585	766.535	0.0193494	0.0312227	4.85083	0.183052	0.850923	NS
ENSG00000119772	1626.34	0.0523651	0.0519712	4.85045	0.183081	0.850971	NS
ENSG00000171385	43.795	-0.224071	0.182834	4.85042	0.183083	0.850971	NS
ENSG00000133661	19.8477	-0.141428	0.168082	4.84958	0.183149	0.850975	NS
ENSG00000136197	127.469	-0.0286082	0.0637666	4.84952	0.183153	0.850975	NS
ENSG00000212588	254.979	-0.315147	0.279079	4.84879	0.18321	0.85108	NS
ENSG00000205978	21.9336	-0.272229	0.248544	4.84865	0.183221	0.851102	NS
ENSG00000151327	753.45	0.0206398	0.0313979	4.8486	0.183225	0.851102	NS
ENSG00000272540	22.7337	-0.0278982	0.0786257	4.84809	0.183265	0.851127	NS
ENSG00000166192	32.99	-0.0634652	0.108045	4.84711	0.183341	0.851287	NS
ENSG00000168918	4582.96	0.108297	0.0695945	4.84535	0.183478	0.851495	NS
ENSG00000140265	939.87	-0.00906057	0.0276656	4.84481	0.18352	0.851495	NS
ENSG00000138085	878.09	0.0621451	0.0362207	4.84461	0.183536	0.851495	NS
ENSG00000126787	55.2692	-0.252493	0.144718	4.84434	0.183557	0.851513	NS
ENSG00000204287	8575.33	0.0538169	0.0640946	4.84414	0.183572	0.851521	NS
ENSG00000120129	9549.05	0.171419	0.0781594	4.84414	0.183572	0.851521	NS
ENSG00000124787	84.815	-0.0966802	0.0627962	4.84389	0.183592	0.851525	NS
ENSG00000267676	21.4353	0.11692	0.0980629	4.84113	0.183807	0.85164	NS
ENSG00000151846	32.5835	0.0678821	0.124549	4.84108	0.18381	0.85164	NS
ENSG00000131747	122.57	-0.0930415	0.102305	4.84105	0.183813	0.85164	NS
ENSG00000261270	184.259	0.104545	0.0581616	4.84099	0.183818	0.85164	NS
ENSG00000126088	682.991	0.0135423	0.045406	4.84015	0.183884	0.85164	NS
ENSG00000174405	527.183	-0.0798389	0.0879318	4.83951	0.183934	0.85164	NS
ENSG00000197249	5475.74	0.154771	0.0833017	4.83949	0.183935	0.85164	NS
ENSG00000099785	2505.02	0.169985	0.0920052	4.83888	0.183983	0.85164	NS
ENSG00000255185	50.3547	0.00643228	0.0298126	4.83841	0.184019	0.85164	NS
ENSG00000104921	109.205	0.00749067	0.127548	4.83814	0.18404	0.85164	NS
ENSG00000146828	3392.88	0.123224	0.0703193	4.83756	0.184085	0.85164	NS
ENSG00000025434	101.425	0.0933369	0.0583802	4.83734	0.184102	0.85164	NS
ENSG00000135801	629.457	-0.00301874	0.0223891	4.83717	0.184116	0.85164	NS
ENSG00000175216	1182.67	-0.0551965	0.0338847	4.83683	0.184142	0.85164	NS
ENSG00000089723	23.5206	-0.266366	0.177561	4.8367	0.184152	0.85164	NS
ENSG00000110400	132.922	0.140794	0.117452	4.83462	0.184316	0.851692	NS
ENSG00000154188	321.289	0.00424051	0.101246	4.83453	0.184322	0.851692	NS
ENSG00000249786	38.872	-0.0450257	0.0981593	4.8338	0.184379	0.851692	NS
ENSG00000211594	40.848	-0.1327	0.105452	4.83354	0.1844	0.851692	NS
ENSG00000248671	64.2678	-0.0745355	0.0712087	4.83324	0.184423	0.851692	NS
ENSG00000165124	42.2954	-0.551745	0.347882	4.83321	0.184426	0.851692	NS
ENSG00000116285	35.6294	-0.220325	0.109022	4.8326	0.184473	0.851692	NS
ENSG00000205593	47.3485	0.0851368	0.139956	4.83197	0.184523	0.851692	NS
ENSG00000204138	447.337	0.0851982	0.0576605	4.83132	0.184574	0.851692	NS
ENSG00000183401	263.027	0.0174912	0.0546518	4.8302	0.184661	0.851692	NS
ENSG00000168447	21.5891	-0.713138	0.427686	4.82912	0.184746	0.851692	NS
ENSG00000133020	28.0073	-0.721551	0.436051	4.82893	0.184761	0.851692	NS
ENSG00000256628	404.339	0.0590389	0.0327343	4.82812	0.184825	0.851715	NS
ENSG00000127540	866.914	0.120356	0.0756349	4.82768	0.184859	0.85172	NS
ENSG00000110104	91.1889	0.00544427	0.0643927	4.82721	0.184896	0.851722	NS
ENSG00000005812	3710.75	-0.0502077	0.0549671	4.82672	0.184934	0.851722	NS
ENSG00000142197	891.908	0.105068	0.0659745	4.82644	0.184956	0.851722	NS
ENSG00000114554	209.369	-0.0614356	0.121551	4.82576	0.18501	0.851722	NS
ENSG00000264546	113.534	0.0212001	0.0749739	4.82557	0.185024	0.851722	NS
ENSG00000100926	125.995	0.0640165	0.033944	4.82527	0.185048	0.851722	NS
ENSG00000157181	785.656	-0.0690189	0.0619562	4.82478	0.185087	0.851722	NS
ENSG00000262814	29.5595	0.165748	0.0776351	4.82476	0.185088	0.851722	NS
ENSG00000011132	390.405	0.0927941	0.0467445	4.82476	0.185088	0.851722	NS
ENSG00000083845	6402.6	0.129308	0.0749055	4.82457	0.185103	0.851722	NS
ENSG00000075673	20.4105	-0.726807	0.426292	4.82454	0.185106	0.851722	NS
ENSG00000184009	20299	0.0237904	0.0426401	4.82415	0.185136	0.851748	NS
ENSG00000110768	1352.6	-0.0182283	0.0356869	4.82367	0.185174	0.851748	NS
ENSG00000167642	1018.4	0.0513936	0.0435608	4.82335	0.185199	0.85175	NS
ENSG00000231563	81.2085	0.0322608	0.0670083	4.82231	0.185281	0.85175	NS
ENSG00000100321	50.2939	0.156928	0.140069	4.82146	0.185347	0.85175	NS
ENSG00000198918	1900.84	0.0919093	0.165403	4.82091	0.18539	0.85175	NS
ENSG00000122012	29.4509	-0.379906	0.266583	4.82044	0.185428	0.85175	NS
ENSG00000160991	3352.89	0.147543	0.070699	4.82025	0.185443	0.85175	NS
ENSG00000141934	26.1862	-0.559171	0.316348	4.81978	0.185479	0.85175	NS
ENSG00000187688	1123.68	0.0776868	0.0484604	4.81881	0.185556	0.85175	NS
ENSG00000134982	3772.11	-0.0206173	0.0506584	4.81864	0.185569	0.85175	NS
ENSG00000197771	2940.43	-0.0122369	0.0413361	4.81855	0.185576	0.85175	NS
ENSG00000145220	649.827	-0.0424531	0.0569914	4.818	0.185619	0.85175	NS
ENSG00000120509	97.3733	0.0571903	0.0354876	4.81752	0.185657	0.85175	NS
ENSG00000203993	178.832	0.0741939	0.0470105	4.8158	0.185793	0.85175	NS
ENSG00000128284	3950.08	-0.0860452	0.0431676	4.81578	0.185795	0.85175	NS
ENSG00000118898	33.7602	-0.405446	0.267949	4.81568	0.185802	0.85175	NS
ENSG00000234353	41.8864	0.0473334	0.0875077	4.81562	0.185807	0.85175	NS
ENSG00000206077	48.2914	-0.00149067	0.160674	4.81553	0.185814	0.85175	NS
ENSG00000234506	323.406	0.0247069	0.099606	4.81523	0.185838	0.851839	NS
ENSG00000260316	60.4656	-0.119751	0.100437	4.81487	0.185866	0.85187	NS
ENSG00000255670	27.4916	0.0692828	0.086191	4.81382	0.185949	0.85187	NS
ENSG00000128245	389.282	0.0868206	0.048007	4.8138	0.18595	0.85187	NS
ENSG00000279457	115.94	0.112489	0.0826158	4.81346	0.185977	0.851874	NS
ENSG00000174132	783.363	0.0963477	0.0636654	4.81344	0.185979	0.851874	NS
ENSG00000102931	981.654	-0.0178171	0.0377921	4.81267	0.18604	0.851941	NS
ENSG00000019186	20.5764	-0.392943	0.253384	4.81249	0.186054	0.851941	NS
ENSG00000142149	33.2184	-0.506273	0.330978	4.81206	0.186088	0.851941	NS
ENSG00000167005	1759.78	-0.0710471	0.0654838	4.81101	0.186171	0.851941	NS
ENSG00000248483	1118.78	-0.00146573	0.064488	4.81097	0.186174	0.851941	NS
ENSG00000227827	55.2746	-0.490424	0.26207	4.80992	0.186257	0.851941	NS
ENSG00000122484	1219.07	-0.0703913	0.0471592	4.80963	0.186279	0.851941	NS
ENSG00000131732	710.355	-0.0201441	0.0501793	4.80909	0.186322	0.851948	NS
ENSG00000183166	28.0624	-0.53514	0.318995	4.80907	0.186324	0.851948	NS
ENSG00000231826	33.9311	0.0401893	0.134781	4.80809	0.186402	0.852116	NS
ENSG00000273444	23.1796	0.0911593	0.0434907	4.8064	0.186535	0.852274	NS
ENSG00000261692	30.6839	0.14965	0.12345	4.80615	0.186554	0.852341	NS
ENSG00000227615	209.329	0.199009	0.131709	4.80503	0.186644	0.852388	NS
ENSG00000235105	127.518	0.0641375	0.147071	4.80431	0.1867	0.852388	NS
ENSG00000124313	138.603	0.0510154	0.10906	4.80143	0.186928	0.852831	NS
ENSG00000116791	283.989	-0.0221211	0.0876746	4.80048	0.187004	0.852873	NS
ENSG00000214575	35.8127	-0.374186	0.239942	4.80016	0.187029	0.852888	NS
ENSG00000183308	20.6446	-0.0128553	0.047253	4.8	0.187042	0.852898	NS
ENSG00000125386	1034.63	0.110611	0.0698667	4.79939	0.18709	0.853014	NS
ENSG00000228079	111.495	-0.112449	0.0875185	4.79853	0.187158	0.853014	NS
ENSG00000144021	1764.08	0.0254591	0.0188177	4.79691	0.187287	0.853251	NS
ENSG00000277958	54.1384	0.153745	0.0893657	4.79666	0.187307	0.853251	NS
ENSG00000269609	735.726	0.0753406	0.0377054	4.79486	0.18745	0.853356	NS
ENSG00000133317	180.305	0.0641088	0.103157	4.79389	0.187526	0.853356	NS
ENSG00000197903	2183.67	0.0619036	0.0535339	4.79328	0.187575	0.853356	NS
ENSG00000173914	384.518	0.00166582	0.025412	4.79233	0.187651	0.853356	NS
ENSG00000259162	20.8016	0.0109685	0.119814	4.79205	0.187673	0.853368	NS
ENSG00000065989	98.1883	0.204842	0.122706	4.79093	0.187762	0.853586	NS
ENSG00000110047	2349.52	0.0831617	0.0628314	4.79089	0.187765	0.853586	NS
ENSG00000107186	32.885	-0.535076	0.349019	4.79068	0.187782	0.853589	NS
ENSG00000124602	93.9526	-0.00114637	0.0629535	4.79048	0.187798	0.853589	NS
ENSG00000106078	46.0057	-0.475405	0.287891	4.79009	0.187829	0.853589	NS
ENSG00000197746	13587.4	0.1327	0.0714272	4.78941	0.187883	0.853589	NS
ENSG00000266946	22.1574	0.0977695	0.12958	4.78835	0.187967	0.853691	NS
ENSG00000120690	6757.36	-0.0481839	0.0407906	4.78641	0.188122	0.853883	NS
ENSG00000139410	52.4342	-0.0699893	0.109878	4.78525	0.188215	0.853944	NS
ENSG00000128590	493.96	-0.0755524	0.0860059	4.78387	0.188325	0.854123	NS
ENSG00000156398	254.481	0.0596558	0.063758	4.78328	0.188372	0.854123	NS
ENSG00000166913	7823.9	-0.0217781	0.0362383	4.78223	0.188456	0.854181	NS
ENSG00000164109	118.352	-0.0561873	0.0784321	4.78169	0.188499	0.854181	NS
ENSG00000164111	3042.33	-0.0678297	0.0596622	4.78114	0.188543	0.854181	NS
ENSG00000149658	784.107	0.0470701	0.0248969	4.78094	0.188559	0.854181	NS
ENSG00000127418	165.833	0.0507736	0.0739699	4.78093	0.188559	0.854181	NS
ENSG00000254017	145.107	0.0961521	0.0794214	4.77968	0.188659	0.854255	NS
ENSG00000198876	30509.5	0.187583	0.118988	4.77947	0.188677	0.854267	NS
ENSG00000119231	3000.85	0.00289046	0.0297249	4.77911	0.188705	0.854283	NS
ENSG00000101421	762.193	0.0710845	0.0510457	4.77882	0.188728	0.854297	NS
ENSG00000198162	2977.28	-0.0492703	0.058337	4.77872	0.188736	0.854297	NS
ENSG00000143452	236.958	-0.0799513	0.0854668	4.77815	0.188782	0.854297	NS
ENSG00000167637	510.229	-0.0469171	0.0487089	4.77802	0.188792	0.854297	NS
ENSG00000207988	47.9715	0.0510533	0.0681687	4.77769	0.188818	0.854328	NS
ENSG00000196503	22.8888	-0.171185	0.155668	4.77625	0.188934	0.854403	NS
ENSG00000182885	1323.15	0.158532	0.112671	4.77461	0.189065	0.854422	NS
ENSG00000108001	25.5657	-0.6864	0.419434	4.77454	0.189071	0.854422	NS
ENSG00000279432	305.773	0.120376	0.0741274	4.77368	0.189139	0.854422	NS
ENSG00000129007	93.1059	0.0246884	0.0467525	4.77333	0.189168	0.854422	NS
ENSG00000141854	27.5774	0.199919	0.104721	4.7732	0.189178	0.854422	NS
ENSG00000138593	2266.33	-0.0684162	0.0362747	4.7732	0.189178	0.854422	NS
ENSG00000102886	102.635	0.123401	0.107687	4.77307	0.189188	0.854422	NS
ENSG00000185567	36.1203	-0.631445	0.389808	4.77283	0.189207	0.854422	NS
ENSG00000091428	42.205	-0.301224	0.222529	4.77166	0.189302	0.854422	NS
ENSG00000131652	319.829	-0.00542352	0.0393598	4.77113	0.189344	0.854422	NS
ENSG00000130766	180.038	0.145015	0.0702982	4.77061	0.189386	0.854422	NS
ENSG00000088992	2086.26	0.076591	0.104495	4.77014	0.189423	0.854422	NS
ENSG00000203705	531.746	-0.0389939	0.0420846	4.76922	0.189497	0.854446	NS
ENSG00000280387	35.4953	0.16322	0.106254	4.76891	0.189522	0.854537	NS
ENSG00000201616	23.8706	0.0896389	0.0708757	4.76823	0.189577	0.854592	NS
ENSG00000101138	683.226	0.0026843	0.0221734	4.76759	0.189628	0.854706	NS
ENSG00000163873	47.441	-0.609757	0.362158	4.76758	0.189629	0.854706	NS
ENSG00000006715	3741.56	-0.0460142	0.0412035	4.76722	0.189658	0.854707	NS
ENSG00000198826	177.631	-0.142383	0.0785134	4.76542	0.189803	0.854756	NS
ENSG00000087111	548.409	0.0744883	0.041189	4.76535	0.189808	0.854756	NS
ENSG00000169299	2064.02	-0.0105695	0.0513625	4.7652	0.18982	0.854774	NS
ENSG00000082515	337.843	-0.0227819	0.0442859	4.76502	0.189834	0.854781	NS
ENSG00000137709	25.5198	-0.641341	0.381615	4.76445	0.18988	0.854781	NS
ENSG00000050405	247.476	-0.108956	0.0568885	4.76422	0.189899	0.854784	NS
ENSG00000027644	21.3678	-0.632309	0.398767	4.76379	0.189934	0.854784	NS
ENSG00000284707	192.861	0.0214106	0.055991	4.76355	0.189953	0.854784	NS
ENSG00000156709	365.324	-0.0267625	0.0329435	4.76345	0.189961	0.854797	NS
ENSG00000255847	76.3997	0.0156978	0.0765271	4.76328	0.189975	0.854837	NS
ENSG00000155868	471.908	-0.0610904	0.0645373	4.76223	0.190059	0.855018	NS
ENSG00000141576	408.956	0.0717846	0.0777093	4.76197	0.19008	0.855018	NS
ENSG00000115041	30.233	-0.663377	0.396059	4.76133	0.190131	0.855019	NS
ENSG00000260865	33.917	0.242131	0.119922	4.76119	0.190143	0.855019	NS
ENSG00000005961	750.346	0.189249	0.150485	4.76119	0.190143	0.855019	NS
ENSG00000117266	33.4088	-0.167757	0.214415	4.76069	0.190183	0.855019	NS
ENSG00000143155	943.807	-0.0548277	0.0564409	4.76054	0.190195	0.855019	NS
ENSG00000140848	330.116	0.150543	0.0755058	4.76005	0.190235	0.855063	NS
ENSG00000226777	691.628	-0.143979	0.0930485	4.76003	0.190236	0.855063	NS
ENSG00000264204	127.958	0.128689	0.106055	4.76001	0.190238	0.855063	NS
ENSG00000182870	41.1916	-0.656789	0.37278	4.75945	0.190283	0.855108	NS
ENSG00000169689	261.279	0.0837135	0.0485477	4.75933	0.190292	0.855108	NS
ENSG00000131370	2939.6	-0.0227854	0.0408388	4.75859	0.190353	0.855179	NS
ENSG00000107816	280.108	0.0367976	0.056918	4.75843	0.190365	0.855196	NS
ENSG00000225614	77.1854	-0.155845	0.203051	4.75609	0.190554	0.855299	NS
ENSG00000117228	2693.23	-0.0954649	0.102433	4.7558	0.190577	0.855299	NS
ENSG00000164690	20.4069	-0.805569	0.441825	4.75448	0.190684	0.855457	NS
ENSG00000116183	37.5088	-0.370102	0.266775	4.75418	0.190708	0.855457	NS
ENSG00000060749	1154.74	-0.0336355	0.0351957	4.75414	0.190711	0.855457	NS
ENSG00000105220	637.652	0.0763988	0.0676061	4.75263	0.190833	0.855581	NS
ENSG00000151233	978.175	-0.0666089	0.0489886	4.75257	0.190838	0.855581	NS
ENSG00000137168	177.872	0.0180206	0.0451019	4.75123	0.190946	0.855644	NS
ENSG00000105479	25.8769	-0.140499	0.186706	4.7507	0.190989	0.855732	NS
ENSG00000125266	24.0562	-0.175976	0.211332	4.75015	0.191033	0.855804	NS
ENSG00000111834	19.9384	-0.111495	0.115536	4.74963	0.191075	0.855804	NS
ENSG00000165175	2674.59	-0.0480097	0.0557572	4.74915	0.191114	0.855804	NS
ENSG00000105281	1373.22	0.172769	0.111782	4.74847	0.191169	0.855804	NS
ENSG00000142279	54.2376	-0.395138	0.267641	4.74843	0.191173	0.855804	NS
ENSG00000183665	525.564	-0.018771	0.0600446	4.74728	0.191266	0.855966	NS
ENSG00000163644	3301.04	-0.093258	0.0497973	4.74691	0.191296	0.85601	NS
ENSG00000117385	481.682	0.0426571	0.0316788	4.7446	0.191483	0.856189	NS
ENSG00000271425	435.675	0.0235297	0.0587293	4.74382	0.191546	0.85622	NS
ENSG00000172264	112.825	-0.204863	0.158367	4.74372	0.191554	0.85622	NS
ENSG00000273619	66.3289	0.0936207	0.0505883	4.74269	0.191638	0.856279	NS
ENSG00000172500	348.655	0.0631921	0.0342613	4.74221	0.191677	0.856294	NS
ENSG00000005007	3193.25	0.0751852	0.062212	4.74189	0.191703	0.856294	NS
ENSG00000125510	237.977	0.122898	0.0670261	4.74184	0.191706	0.856294	NS
ENSG00000187862	53.21	-0.0591058	0.105482	4.74173	0.191716	0.856294	NS
ENSG00000170128	20.5589	-0.121611	0.167565	4.74173	0.191716	0.856294	NS
ENSG00000164002	266.152	-0.0346682	0.0433692	4.74106	0.19177	0.856298	NS
ENSG00000198707	873.959	-0.12261	0.08234	4.74088	0.191785	0.856336	NS
ENSG00000176697	28.021	-0.580444	0.352059	4.74071	0.191799	0.856349	NS
ENSG00000160752	1125.03	0.0198882	0.0275761	4.74055	0.191811	0.856349	NS
ENSG00000102908	5158.48	0.0532456	0.0468837	4.74001	0.191855	0.85639	NS
ENSG00000168884	1005.31	0.0337754	0.0283364	4.73965	0.191884	0.85639	NS
ENSG00000176903	376.482	0.0564443	0.039663	4.73909	0.19193	0.85639	NS
ENSG00000231125	64.7566	0.00991037	0.0578131	4.73862	0.191968	0.85639	NS
ENSG00000198793	1867.74	0.0576679	0.0474224	4.7382	0.192002	0.85639	NS
ENSG00000241258	796.22	0.0658802	0.0311742	4.73798	0.19202	0.85639	NS
ENSG00000176058	88.9293	0.113912	0.0854809	4.73782	0.192033	0.85639	NS
ENSG00000167553	605.499	0.0411677	0.0460597	4.73729	0.192076	0.85639	NS
ENSG00000100219	2418.5	-0.0091657	0.0486645	4.7372	0.192083	0.85639	NS
ENSG00000267470	26.754	-0.1167	0.149378	4.73714	0.192089	0.85639	NS
ENSG00000197798	547.009	-0.0465606	0.0454707	4.73696	0.192103	0.85639	NS
ENSG00000003987	23.9541	-0.45491	0.301132	4.73627	0.192159	0.85639	NS
ENSG00000182173	310.368	0.0775631	0.0636959	4.73512	0.192253	0.8564	NS
ENSG00000180113	27.4294	-0.520181	0.313748	4.73503	0.19226	0.8564	NS
ENSG00000186564	37.8119	-0.378355	0.211005	4.73372	0.192367	0.856581	NS
ENSG00000117155	523.776	-0.0891151	0.0710204	4.73318	0.192411	0.856616	NS
ENSG00000142632	96.1543	-0.0124092	0.0826813	4.73313	0.192415	0.856616	NS
ENSG00000196557	74.6427	-0.375896	0.250475	4.73302	0.192423	0.856616	NS
ENSG00000188765	56.8765	0.0222135	0.122298	4.73167	0.192533	0.856867	NS
ENSG00000117411	30.4608	-0.179041	0.165689	4.73133	0.192561	0.856903	NS
ENSG00000198042	517.005	-0.0527667	0.049526	4.7304	0.192637	0.856982	NS
ENSG00000049246	218.421	-0.0014203	0.0640838	4.73	0.19267	0.857011	NS
ENSG00000131236	7260.02	0.0698189	0.042171	4.72993	0.192676	0.857011	NS
ENSG00000100568	2531.57	0.0203257	0.0546516	4.72897	0.192754	0.857011	NS
ENSG00000187808	267.156	0.11104	0.0560146	4.72894	0.192756	0.857011	NS
ENSG00000277778	21.5516	-0.389702	0.245365	4.72853	0.19279	0.857011	NS
ENSG00000239636	174.621	0.0567843	0.0503207	4.72801	0.192832	0.857011	NS
ENSG00000131788	153.135	0.140996	0.0889192	4.72772	0.192856	0.857018	NS
ENSG00000205155	320.53	0.0533172	0.0528837	4.72642	0.192961	0.857172	NS
ENSG00000128203	121.037	0.00799875	0.0582506	4.72625	0.192976	0.85718	NS
ENSG00000226015	48.3786	-0.0122426	0.0836011	4.72597	0.192998	0.857215	NS
ENSG00000152133	543.491	-0.0608395	0.0692903	4.72262	0.193272	0.8576	NS
ENSG00000228903	62.5108	0.140446	0.0830992	4.72238	0.193292	0.85766	NS
ENSG00000216775	18.716	-0.226865	0.185679	4.72188	0.193333	0.857729	NS
ENSG00000189182	32.2888	-0.506541	0.42775	4.72179	0.19334	0.857732	NS
ENSG00000166454	1213.83	-0.0279513	0.0298188	4.72172	0.193346	0.857732	NS
ENSG00000163877	1197.27	-0.0247517	0.028268	4.7203	0.193462	0.857839	NS
ENSG00000151131	905.747	-0.0276216	0.0442522	4.71964	0.193516	0.857839	NS
ENSG00000109686	29.6852	-0.307676	0.228803	4.71938	0.193537	0.857839	NS
ENSG00000242550	30.0856	0.300977	0.185949	4.71933	0.193541	0.857839	NS
ENSG00000139531	141.65	0.134607	0.0715228	4.71904	0.193565	0.857839	NS
ENSG00000184144	34.7966	-0.683022	0.422975	4.71817	0.193636	0.857855	NS
ENSG00000103740	66.1987	-0.18984	0.15792	4.71814	0.193639	0.857855	NS
ENSG00000122873	219.544	-0.0603315	0.0735848	4.71792	0.193657	0.857913	NS
ENSG00000205085	60.1156	0.00365901	0.123856	4.71703	0.19373	0.858101	NS
ENSG00000277449	68.6259	0.0893475	0.0581466	4.71601	0.193813	0.85826	NS
ENSG00000078401	19.0434	-0.106975	0.133699	4.71448	0.193939	0.858326	NS
ENSG00000139514	514.458	0.0580596	0.0561969	4.71366	0.194006	0.858359	NS
ENSG00000137571	48.0523	-0.331311	0.201063	4.7128	0.194076	0.85849	NS
ENSG00000158796	281.451	0.0791226	0.0488264	4.71223	0.194123	0.85849	NS
ENSG00000143748	718.57	-0.0409101	0.0300973	4.71219	0.194126	0.85849	NS
ENSG00000128805	155.175	-0.13842	0.112	4.71089	0.194233	0.858517	NS
ENSG00000088340	36.5762	-0.439162	0.31181	4.7106	0.194257	0.858517	NS
ENSG00000158483	56.4178	-0.0287921	0.0865493	4.71036	0.194277	0.858517	NS
ENSG00000170515	781.093	0.0218187	0.0486711	4.71021	0.194289	0.858517	NS
ENSG00000166770	47.0915	-0.18156	0.126366	4.70875	0.194409	0.858517	NS
ENSG00000037042	104.831	0.0321512	0.0537672	4.70809	0.194463	0.858517	NS
ENSG00000274618	1787.11	0.115491	0.113543	4.70791	0.194478	0.858517	NS
ENSG00000123485	37.5464	-0.10975	0.159776	4.70785	0.194483	0.858517	NS
ENSG00000100154	145.771	-0.225326	0.140719	4.70775	0.194492	0.858517	NS
ENSG00000104356	265.774	-0.0715124	0.0344924	4.70742	0.194519	0.858517	NS
ENSG00000222179	22.2585	-0.00573991	0.084287	4.70726	0.194532	0.858517	NS
ENSG00000102738	590.427	-0.0620238	0.0546618	4.70671	0.194577	0.858517	NS
ENSG00000230797	51.4351	-0.092963	0.0555477	4.70556	0.194672	0.858557	NS
ENSG00000183484	1182.64	0.0798877	0.0371166	4.70516	0.194705	0.858574	NS
ENSG00000082516	557.713	-0.0625236	0.0313292	4.70424	0.19478	0.858662	NS
ENSG00000276334	252.691	0.000533749	0.0549807	4.70389	0.194809	0.858757	NS
ENSG00000134917	20.8847	-0.792981	0.438822	4.70367	0.194827	0.858781	NS
ENSG00000185585	23.9511	-0.340282	0.246482	4.70291	0.194889	0.858846	NS
ENSG00000198805	1562.98	0.0358703	0.0549932	4.7022	0.194948	0.858954	NS
ENSG00000184313	20.6488	-0.253969	0.237577	4.70192	0.194971	0.858977	NS
ENSG00000163382	243.384	0.0504782	0.0387893	4.70162	0.194996	0.859011	NS
ENSG00000103042	137.691	0.0632456	0.0769532	4.70105	0.195043	0.859069	NS
ENSG00000128563	751.572	0.0384615	0.0256327	4.70083	0.195061	0.859069	NS
ENSG00000273084	25.1954	0.186417	0.0918417	4.70075	0.195068	0.859071	NS
ENSG00000106571	46.9734	-0.367069	0.26505	4.69821	0.195277	0.859165	NS
ENSG00000204282	573.769	0.0428231	0.0716536	4.697	0.195377	0.859165	NS
ENSG00000111799	39.3554	-0.556981	0.35438	4.69668	0.195404	0.859165	NS
ENSG00000128833	85.8987	-0.188842	0.150999	4.6964	0.195426	0.859165	NS
ENSG00000197841	396.888	-0.111691	0.0902176	4.69617	0.195446	0.859165	NS
ENSG00000125970	2137.91	0.0805483	0.0414896	4.69602	0.195458	0.859165	NS
ENSG00000087995	336.574	-0.0216858	0.0325375	4.69572	0.195483	0.859165	NS
ENSG00000127914	4629.65	-0.0707594	0.0528701	4.69557	0.195495	0.859165	NS
ENSG00000182329	24.7473	-0.628601	0.40764	4.69542	0.195507	0.859165	NS
ENSG00000159131	1168.86	-0.0447131	0.0268935	4.69542	0.195508	0.859165	NS
ENSG00000179133	21.3138	-0.464308	0.31341	4.69503	0.19554	0.859165	NS
ENSG00000125676	2681.7	-0.0666637	0.0506943	4.69501	0.195542	0.859165	NS
ENSG00000170909	327.898	0.155663	0.0813618	4.69496	0.195546	0.859165	NS
ENSG00000101558	4389.18	0.00211631	0.0456119	4.69406	0.19562	0.859165	NS
ENSG00000255097	82.914	0.130166	0.119763	4.69341	0.195674	0.859165	NS
ENSG00000257303	24.8191	0.0014683	0.0427008	4.69334	0.19568	0.859165	NS
ENSG00000100664	4035.54	-0.0354458	0.0427611	4.69218	0.195776	0.859172	NS
ENSG00000282173	50.7186	0.11709	0.0839062	4.69171	0.195815	0.859187	NS
ENSG00000265871	100.811	0.0684514	0.0972249	4.69035	0.195927	0.859187	NS
ENSG00000278876	23.5042	0.0749631	0.0435083	4.69022	0.195938	0.859187	NS
ENSG00000135736	185.739	-0.126031	0.060645	4.69006	0.195951	0.859187	NS
ENSG00000110786	28.124	-0.65935	0.436048	4.68883	0.196053	0.859187	NS
ENSG00000006283	40.569	-0.698465	0.419108	4.68852	0.196078	0.859187	NS
ENSG00000244687	702.714	0.050437	0.0419742	4.6877	0.196146	0.859244	NS
ENSG00000211945	47.6741	0.034953	0.140932	4.68721	0.196187	0.859254	NS
ENSG00000236804	23.4707	-0.160928	0.0829929	4.68628	0.196264	0.859417	NS
ENSG00000196169	60.1774	-0.17068	0.183672	4.68566	0.196316	0.859482	NS
ENSG00000279110	29.9763	-0.574941	0.367821	4.6855	0.196329	0.859482	NS
ENSG00000261553	71.5381	-0.13027	0.0684856	4.68492	0.196377	0.859555	NS
ENSG00000267765	39.7655	-0.0321856	0.0644349	4.68406	0.196449	0.859604	NS
ENSG00000187950	23.9053	-0.348244	0.254077	4.68341	0.196502	0.859667	NS
ENSG00000260220	43.5132	-0.489679	0.31638	4.68301	0.196536	0.859693	NS
ENSG00000124767	628.032	-0.0285954	0.0608822	4.68248	0.19658	0.859796	NS
ENSG00000130856	1407.05	0.00306292	0.0312447	4.67937	0.196838	0.860141	NS
ENSG00000272871	49.1188	-0.0164437	0.0672152	4.67814	0.196941	0.860389	NS
ENSG00000275620	29.402	-0.703928	0.436103	4.67784	0.196965	0.860389	NS
ENSG00000260852	34.6214	0.12623	0.0731957	4.67772	0.196976	0.860389	NS
ENSG00000235088	22.9203	0.149186	0.0809613	4.67578	0.197137	0.860506	NS
ENSG00000206177	217.643	0.158647	0.140194	4.67525	0.197181	0.86051	NS
ENSG00000070778	31.2256	-0.585176	0.36268	4.6749	0.19721	0.86057	NS
ENSG00000174013	359.049	-0.0899075	0.0557275	4.67443	0.197249	0.860589	NS
ENSG00000070729	25.5775	-0.72035	0.430055	4.67396	0.197289	0.860592	NS
ENSG00000163584	218.584	0.00404995	0.0997833	4.67295	0.197372	0.860592	NS
ENSG00000176533	163.416	0.121415	0.0823744	4.67275	0.19739	0.860616	NS
ENSG00000070731	488.451	0.141428	0.0837503	4.67241	0.197418	0.860678	NS
ENSG00000255655	24.4396	-0.0131425	0.0670566	4.67234	0.197423	0.860678	NS
ENSG00000151388	29.1701	-0.546078	0.384321	4.67098	0.197537	0.860737	NS
ENSG00000115415	11849.9	-0.0362216	0.0708595	4.67043	0.197583	0.860737	NS
ENSG00000102383	26.8665	-0.286031	0.139212	4.67024	0.197599	0.860737	NS
ENSG00000189180	4923.93	-0.0373014	0.045443	4.66974	0.197641	0.860777	NS
ENSG00000166037	1372.73	-0.0588603	0.0685506	4.6695	0.197661	0.860777	NS
ENSG00000124641	393.75	0.0331764	0.0268049	4.66902	0.197701	0.860777	NS
ENSG00000171587	39.4539	-0.668334	0.413289	4.66768	0.197813	0.860889	NS
ENSG00000134910	1364.28	-0.027572	0.0255704	4.66713	0.197858	0.860924	NS
ENSG00000090487	2268.08	0.0661763	0.0342453	4.66649	0.197912	0.861002	NS
ENSG00000088881	35.8634	-0.326097	0.213726	4.66501	0.198036	0.861009	NS
ENSG00000138495	393.432	0.0380692	0.0427881	4.66353	0.198159	0.861158	NS
ENSG00000109063	228.824	-0.0853145	0.076976	4.66318	0.198189	0.861158	NS
ENSG00000188039	22.4711	-0.466146	0.277955	4.66305	0.198199	0.861158	NS
ENSG00000251408	34.0075	-0.139269	0.136218	4.66148	0.198331	0.861158	NS
ENSG00000060971	1695.95	0.0825827	0.0446733	4.65861	0.198572	0.861158	NS
ENSG00000136928	33.3625	-0.75237	0.426931	4.65839	0.19859	0.861158	NS
ENSG00000264757	52.3181	0.202936	0.116476	4.65821	0.198605	0.861158	NS
ENSG00000179630	148.652	-0.0951381	0.0787658	4.658	0.198623	0.861158	NS
ENSG00000102879	11834.3	0.0857299	0.0525124	4.65753	0.198662	0.861165	NS
ENSG00000172752	33.4191	-0.536904	0.404371	4.65734	0.198678	0.861173	NS
ENSG00000243005	67.5	-0.0417082	0.0254964	4.65718	0.198691	0.861207	NS
ENSG00000271858	69.3544	0.0202491	0.0601507	4.6568	0.198724	0.861254	NS
ENSG00000166323	31.4808	-0.238001	0.116537	4.65575	0.198811	0.861306	NS
ENSG00000127804	566.864	0.0549039	0.0495333	4.65561	0.198823	0.861306	NS
ENSG00000196204	466.817	0.0306495	0.0495013	4.65355	0.198996	0.861308	NS
ENSG00000171320	47.3153	-0.167185	0.14562	4.65346	0.199004	0.861308	NS
ENSG00000151116	696.112	-0.049625	0.0398252	4.65311	0.199033	0.861347	NS
ENSG00000249855	180.777	-0.0265778	0.110532	4.65297	0.199045	0.861356	NS
ENSG00000067842	18.5843	-0.791982	0.42569	4.6526	0.199076	0.86147	NS
ENSG00000112640	196.311	0.105595	0.0696118	4.65215	0.199114	0.86151	NS
ENSG00000267328	23.6297	-0.223802	0.106305	4.65207	0.19912	0.86151	NS
ENSG00000100479	134.867	-0.107842	0.125979	4.65076	0.199231	0.861649	NS
ENSG00000239697	49.291	0.0560841	0.0758077	4.64964	0.199325	0.861687	NS
ENSG00000162804	343.747	-0.0331848	0.104963	4.64942	0.199344	0.861687	NS
ENSG00000168701	400.918	0.0528225	0.0436359	4.64936	0.199348	0.861687	NS
ENSG00000008382	217.402	0.0916784	0.0444449	4.64897	0.199381	0.861687	NS
ENSG00000284526	161.915	0.115126	0.0979977	4.64743	0.199511	0.861687	NS
ENSG00000132680	1523.34	0.0340951	0.0261594	4.64739	0.199514	0.861687	NS
ENSG00000142065	788.07	-0.0751406	0.0574088	4.64729	0.199522	0.861687	NS
ENSG00000207633	27.8999	0.0347678	0.0763862	4.64632	0.199604	0.861739	NS
ENSG00000103066	87.3912	0.0825545	0.0891675	4.64385	0.199812	0.862044	NS
ENSG00000134874	27.0551	-0.563704	0.347127	4.64313	0.199873	0.86206	NS
ENSG00000185271	32.9261	-0.0917927	0.16102	4.6413	0.200028	0.862079	NS
ENSG00000131471	100.938	0.187379	0.136835	4.64066	0.200082	0.862079	NS
ENSG00000089248	723.261	0.0771457	0.0403201	4.64063	0.200084	0.862079	NS
ENSG00000156113	165.915	-0.353035	0.245223	4.63988	0.200148	0.862231	NS
ENSG00000214534	23.614	-0.169136	0.0900779	4.63966	0.200166	0.862258	NS
ENSG00000189042	300.833	-0.101654	0.0621882	4.63952	0.200178	0.862264	NS
ENSG00000131095	28.1503	-0.536266	0.362578	4.639	0.200222	0.862264	NS
ENSG00000142494	54.5674	-0.219221	0.165452	4.63797	0.200309	0.862264	NS
ENSG00000236021	108.329	-0.0387023	0.0931784	4.63742	0.200356	0.862264	NS
ENSG00000015133	4600.57	0.0328181	0.0571215	4.63706	0.200386	0.862264	NS
ENSG00000175356	67.0528	-0.134458	0.146757	4.63704	0.200388	0.862264	NS
ENSG00000036054	2166.62	-0.0553411	0.05848	4.63694	0.200396	0.862264	NS
ENSG00000227507	4257.72	0.0487405	0.0561789	4.63646	0.200436	0.862264	NS
ENSG00000130158	35.7662	-0.269771	0.263293	4.63638	0.200444	0.862264	NS
ENSG00000137877	153.265	-0.193007	0.147462	4.63578	0.200494	0.862264	NS
ENSG00000249353	192.057	0.00315991	0.0758447	4.63461	0.200593	0.862334	NS
ENSG00000133874	220.931	0.107665	0.0662276	4.6344	0.200611	0.862366	NS
ENSG00000228201	28.345	0.111992	0.0761736	4.63324	0.200709	0.862371	NS
ENSG00000162882	48.946	0.0494689	0.0975758	4.63301	0.200729	0.862371	NS
ENSG00000135637	1106.15	0.0624477	0.0318969	4.63294	0.200734	0.862371	NS
ENSG00000251804	25.2299	0.0443787	0.068809	4.6328	0.200747	0.862371	NS
ENSG00000280382	22.2813	-0.116043	0.0884018	4.6319	0.200822	0.862443	NS
ENSG00000006611	27.0756	-0.706024	0.43005	4.63167	0.200842	0.862443	NS
ENSG00000276961	220.031	0.11745	0.0604539	4.63154	0.200853	0.862443	NS
ENSG00000130997	74.4351	-0.109195	0.104884	4.63097	0.200901	0.862528	NS
ENSG00000160867	22.2275	-0.191717	0.237015	4.63025	0.200963	0.862549	NS
ENSG00000267670	75.6537	-0.0911394	0.0593029	4.62971	0.201008	0.862552	NS
ENSG00000227063	245.832	0.182486	0.138443	4.62959	0.201019	0.862552	NS
ENSG00000284691	225.779	-0.0403641	0.0586073	4.6294	0.201034	0.862552	NS
ENSG00000164045	26.0839	-0.218111	0.182183	4.62857	0.201104	0.86256	NS
ENSG00000137819	24.3387	-0.347287	0.230476	4.62835	0.201124	0.862574	NS
ENSG00000267272	21.9621	-0.270706	0.220306	4.62633	0.201295	0.862783	NS
ENSG00000273004	24.0152	0.155482	0.0852097	4.6263	0.201297	0.862783	NS
ENSG00000085998	408.871	-0.0382682	0.0379628	4.6259	0.201332	0.862783	NS
ENSG00000197721	361.042	0.123915	0.106035	4.62469	0.201435	0.86293	NS
ENSG00000113645	44.5395	-0.356919	0.228184	4.62418	0.201478	0.862949	NS
ENSG00000197993	172.096	0.0931301	0.119884	4.62412	0.201483	0.862949	NS
ENSG00000157778	267.352	0.0654054	0.0422193	4.6226	0.201612	0.863116	NS
ENSG00000006747	32.3201	-0.163884	0.206128	4.62253	0.201618	0.863116	NS
ENSG00000147724	35.5746	-0.571979	0.409206	4.62123	0.201728	0.863146	NS
ENSG00000254665	28.5136	-0.0487561	0.0660774	4.6207	0.201773	0.863174	NS
ENSG00000159346	29907.9	0.132137	0.107912	4.62003	0.201831	0.863174	NS
ENSG00000174780	1398.59	-0.0592756	0.0537388	4.61943	0.201882	0.863174	NS
ENSG00000179627	125.591	0.0996645	0.0747622	4.61927	0.201895	0.863174	NS
ENSG00000134909	347.531	-0.0150177	0.0502491	4.61922	0.201899	0.863174	NS
ENSG00000164252	631.721	-0.0669384	0.0557734	4.61857	0.201954	0.86318	NS
ENSG00000115839	2260.55	-0.0561625	0.0397116	4.61856	0.201955	0.86318	NS
ENSG00000250479	56.7886	0.0546781	0.0825254	4.61792	0.20201	0.86318	NS
ENSG00000096872	260.427	-0.0702207	0.0574882	4.61746	0.202049	0.86318	NS
ENSG00000108423	338.614	-0.0254737	0.0346242	4.61643	0.202137	0.863309	NS
ENSG00000176454	344.521	0.0432025	0.0525688	4.61485	0.202272	0.86365	NS
ENSG00000121671	829.922	0.0410815	0.0328509	4.61483	0.202274	0.86365	NS
ENSG00000187510	46.5999	-0.233663	0.139938	4.61475	0.202281	0.863659	NS
ENSG00000205309	237.275	0.2343	0.120555	4.61446	0.202305	0.863711	NS
ENSG00000070748	22.4863	-0.639177	0.438669	4.61378	0.202363	0.863798	NS
ENSG00000167476	111.354	0.128287	0.0886416	4.61292	0.202436	0.863798	NS
ENSG00000074755	5665.07	0.0824125	0.0526221	4.61276	0.20245	0.863798	NS
ENSG00000178971	1970.81	0.0310544	0.0608738	4.61197	0.202517	0.863798	NS
ENSG00000137076	14455.9	0.103816	0.09508	4.61169	0.202541	0.863854	NS
ENSG00000117643	373.122	0.089737	0.0920645	4.61126	0.202578	0.863866	NS
ENSG00000204301	75.354	-0.0930823	0.131916	4.61073	0.202623	0.863937	NS
ENSG00000238098	31.2117	-0.22595	0.16197	4.60862	0.202804	0.864118	NS
ENSG00000108602	18.6649	-0.780225	0.422887	4.6081	0.202849	0.864172	NS
ENSG00000162194	224.415	0.0744798	0.0486387	4.60771	0.202882	0.864193	NS
ENSG00000050327	58.6491	-0.103371	0.112539	4.60686	0.202955	0.864215	NS
ENSG00000101189	355.751	0.0354701	0.0346238	4.60661	0.202976	0.864215	NS
ENSG00000266127	153.086	-0.0118511	0.0956533	4.6056	0.203062	0.864261	NS
ENSG00000207965	33.2715	0.154712	0.109437	4.60368	0.203227	0.864446	NS
ENSG00000149179	136.433	0.00805689	0.0666359	4.60268	0.203313	0.864446	NS
ENSG00000185046	40.248	-0.383803	0.275628	4.60256	0.203323	0.864446	NS
ENSG00000164535	590.125	0.101314	0.0521762	4.60181	0.203387	0.864446	NS
ENSG00000285793	621.009	0.0964275	0.0463977	4.60178	0.203389	0.864446	NS
ENSG00000155660	1037.97	-0.0460311	0.04926	4.60148	0.203415	0.864446	NS
ENSG00000092853	78.042	-0.147404	0.104408	4.60115	0.203443	0.864446	NS
ENSG00000148339	540.537	0.0553199	0.0313237	4.6009	0.203465	0.864446	NS
ENSG00000163864	173.169	-0.106437	0.078798	4.60066	0.203485	0.864446	NS
ENSG00000276791	463.156	0.111042	0.0604484	4.60052	0.203497	0.864446	NS
ENSG00000171867	1231.78	-0.0400183	0.0467968	4.60048	0.203501	0.864446	NS
ENSG00000105982	42.0542	-0.110418	0.144521	4.59986	0.203554	0.864446	NS
ENSG00000182504	935.454	-0.0610069	0.0513491	4.59869	0.203654	0.864512	NS
ENSG00000236618	51.1921	-0.0407961	0.0725693	4.59845	0.203676	0.864512	NS
ENSG00000174498	21.3607	-0.782791	0.453672	4.59683	0.203814	0.864555	NS
ENSG00000161328	46.5139	0.147909	0.10911	4.59626	0.203863	0.864577	NS
ENSG00000154118	29.148	-0.720394	0.414229	4.59619	0.203869	0.864577	NS
ENSG00000256682	71.9707	-0.0330835	0.0805967	4.59545	0.203933	0.864586	NS
ENSG00000115762	3880.17	0.00611159	0.0335746	4.59151	0.204272	0.864745	NS
ENSG00000167861	32.9663	-0.171522	0.182364	4.59133	0.204287	0.864745	NS
ENSG00000207233	187.983	-0.262798	0.164843	4.59081	0.204332	0.864788	NS
ENSG00000279192	812.485	-0.110547	0.065264	4.59056	0.204353	0.86479	NS
ENSG00000089693	1234.95	0.110256	0.0521687	4.59023	0.204382	0.864811	NS
ENSG00000140795	40.4758	-0.280674	0.199836	4.58977	0.204421	0.864811	NS
ENSG00000163605	2886.28	-0.0684758	0.0807855	4.58921	0.20447	0.864838	NS
ENSG00000111802	2662.81	-0.0267255	0.0568833	4.58902	0.204486	0.864838	NS
ENSG00000103707	497.994	0.0582113	0.0313236	4.58847	0.204534	0.864838	NS
ENSG00000131379	58.8964	-0.0385396	0.117872	4.58822	0.204555	0.86484	NS
ENSG00000160087	1291.16	0.0709226	0.0342796	4.58798	0.204576	0.86484	NS
ENSG00000207109	20.3618	0.0783523	0.0469499	4.58794	0.204579	0.86484	NS
ENSG00000013725	1408.79	0.0590536	0.0718664	4.58748	0.204619	0.864926	NS
ENSG00000275052	4934.36	-0.0677844	0.0537008	4.58666	0.20469	0.864945	NS
ENSG00000065717	38.2309	-0.0053083	0.171241	4.58625	0.204724	0.864945	NS
ENSG00000037474	2232.38	-0.0634516	0.0341082	4.586	0.204747	0.864955	NS
ENSG00000142686	232.336	-0.0670828	0.0476958	4.58285	0.205019	0.865037	NS
ENSG00000115504	710.463	-0.0584337	0.0419252	4.58238	0.205059	0.865092	NS
ENSG00000227359	28.2593	0.0280304	0.0399385	4.58201	0.205091	0.865184	NS
ENSG00000225973	229.893	0.00747751	0.0408507	4.5811	0.205169	0.865363	NS
ENSG00000163535	102.749	-0.191063	0.103463	4.58025	0.205243	0.865402	NS
ENSG00000089157	12013.5	0.133201	0.0691625	4.58013	0.205253	0.865402	NS
ENSG00000279236	343.969	-0.121705	0.0780202	4.57943	0.205313	0.865402	NS
ENSG00000261175	29.4751	-0.665934	0.430307	4.57878	0.20537	0.865402	NS
ENSG00000279212	19.7314	-0.105462	0.113938	4.57849	0.205395	0.865402	NS
ENSG00000160293	280.747	-0.0154989	0.0929407	4.57654	0.205564	0.865662	NS
ENSG00000255690	20.9182	-0.627392	0.374934	4.57584	0.205625	0.865689	NS
ENSG00000169862	32.4393	-0.53851	0.346067	4.57543	0.20566	0.865739	NS
ENSG00000113231	23.6047	-0.299953	0.198027	4.5754	0.205662	0.865739	NS
ENSG00000109466	3045.39	0.0142485	0.0601448	4.57534	0.205668	0.865739	NS
ENSG00000197006	3694.49	0.0489677	0.0593591	4.57532	0.205669	0.865739	NS
ENSG00000272037	70.1308	-0.0866319	0.0650803	4.57509	0.205689	0.865773	NS
ENSG00000137266	250.361	0.0438858	0.0972138	4.57336	0.205839	0.866002	NS
ENSG00000177511	20.1393	-0.770714	0.451519	4.57259	0.205906	0.866071	NS
ENSG00000166340	1010.6	0.078987	0.0782913	4.57189	0.205966	0.866071	NS
ENSG00000104044	29.0262	-0.471072	0.300308	4.57113	0.206033	0.866071	NS
ENSG00000114796	3982.94	-0.0287854	0.0384751	4.57068	0.206072	0.866071	NS
ENSG00000269821	1382.85	-0.0777317	0.0624241	4.56871	0.206242	0.866171	NS
ENSG00000152670	18.9331	-0.609121	0.400193	4.56854	0.206257	0.866191	NS
ENSG00000184515	31.0082	0.00315166	0.102539	4.56849	0.206262	0.866191	NS
ENSG00000101204	42.3844	-0.680381	0.415069	4.56741	0.206355	0.866313	NS
ENSG00000155016	329.489	-0.0940718	0.0468802	4.56661	0.206425	0.866313	NS
ENSG00000051341	133.739	-0.0846583	0.0899595	4.56642	0.206441	0.866313	NS
ENSG00000276645	21.5761	0.143291	0.0719156	4.566	0.206479	0.866322	NS
ENSG00000128000	2211.25	-0.0894105	0.06798	4.56544	0.206527	0.866374	NS
ENSG00000280355	182.891	0.0948528	0.0696992	4.56531	0.206538	0.866374	NS
ENSG00000186638	56.1164	-0.0149439	0.0806292	4.56519	0.206549	0.866374	NS
ENSG00000159166	20.9761	-0.7043	0.414187	4.56516	0.206552	0.866374	NS
ENSG00000233178	42.3673	-0.0578353	0.0819954	4.56437	0.20662	0.866452	NS
ENSG00000134769	63.747	-0.166051	0.170696	4.56407	0.206646	0.866452	NS
ENSG00000186918	302.477	0.11629	0.0742137	4.5633	0.206713	0.866452	NS
ENSG00000177156	10553.2	0.0697326	0.0634222	4.56312	0.206729	0.866452	NS
ENSG00000171970	61.7094	-0.0416864	0.052365	4.56266	0.206769	0.866452	NS
ENSG00000106537	171.073	-0.0652966	0.0848505	4.56236	0.206795	0.866452	NS
ENSG00000141639	24.6912	-0.663501	0.426817	4.56187	0.206837	0.866452	NS
ENSG00000214274	26.5847	0.0704678	0.0890225	4.56153	0.206867	0.866498	NS
ENSG00000105643	1543.87	0.0888104	0.0447678	4.55987	0.207011	0.86658	NS
ENSG00000025293	2803.69	0.0168192	0.0271435	4.55947	0.207047	0.86658	NS
ENSG00000104904	43622	0.0988736	0.0792982	4.55917	0.207072	0.86658	NS
ENSG00000234293	89.1215	0.00426096	0.113126	4.55912	0.207077	0.86658	NS
ENSG00000214455	29.9242	-0.0967934	0.0735949	4.55887	0.207099	0.86658	NS
ENSG00000131845	472.015	-0.0487803	0.0473276	4.55819	0.207158	0.866616	NS
ENSG00000101670	34.1393	-0.685784	0.420517	4.55664	0.207293	0.866824	NS
ENSG00000232545	119.612	-0.00749026	0.0826733	4.55656	0.2073	0.866824	NS
ENSG00000204740	20.572	-0.291875	0.295872	4.55632	0.207321	0.866824	NS
ENSG00000092978	906.158	-0.0553077	0.0568522	4.55618	0.207334	0.866824	NS
ENSG00000129946	20.2081	-0.632802	0.365183	4.55559	0.207385	0.866834	NS
ENSG00000224796	49.9005	-0.00220155	0.0736506	4.55496	0.20744	0.866889	NS
ENSG00000126653	809.652	0.000876948	0.0270589	4.55441	0.207488	0.866889	NS
ENSG00000224546	76.1731	-0.121384	0.0834497	4.55424	0.207503	0.866889	NS
ENSG00000152953	45.8355	-0.308176	0.21517	4.55267	0.20764	0.866997	NS
ENSG00000242028	327.605	0.0633675	0.0419091	4.55215	0.207685	0.867021	NS
ENSG00000156486	18.8019	-0.808814	0.453427	4.55186	0.207711	0.867021	NS
ENSG00000174450	33.1864	-0.536346	0.423753	4.55051	0.207829	0.86709	NS
ENSG00000005448	134.427	-0.0603486	0.0473812	4.55034	0.207844	0.86709	NS
ENSG00000269958	316.334	0.116522	0.0803195	4.55031	0.207847	0.86709	NS
ENSG00000155229	1107.16	0.0498447	0.0363661	4.54924	0.20794	0.86723	NS
ENSG00000278920	25.8206	-0.643317	0.406273	4.54872	0.207985	0.867316	NS
ENSG00000242853	38.2807	-0.000402341	0.0644233	4.54795	0.208053	0.867316	NS
ENSG00000211840	52.9355	-0.163594	0.0793949	4.54788	0.208059	0.867316	NS
ENSG00000114388	648.398	-0.014477	0.0311748	4.54766	0.208078	0.867316	NS
ENSG00000272556	64.8166	-0.190742	0.149585	4.54755	0.208088	0.867316	NS
ENSG00000260855	74.595	-0.0327339	0.0810327	4.5473	0.20811	0.867316	NS
ENSG00000080819	798.697	-0.0598521	0.0383739	4.54687	0.208148	0.867316	NS
ENSG00000135063	25.9857	-0.637322	0.374556	4.54632	0.208196	0.867316	NS
ENSG00000178404	406.902	0.0340697	0.119187	4.54624	0.208203	0.867316	NS
ENSG00000128185	354.516	0.0554675	0.0411791	4.54548	0.20827	0.867316	NS
ENSG00000006740	50.5692	0.125699	0.334615	4.54522	0.208292	0.867359	NS
ENSG00000202533	72.2598	0.0489117	0.0842122	4.54497	0.208314	0.867359	NS
ENSG00000104903	2614.15	0.126132	0.0868912	4.54245	0.208535	0.867723	NS
ENSG00000149243	32.9567	-0.210845	0.176743	4.54232	0.208546	0.867735	NS
ENSG00000080166	27.3945	-0.241743	0.1849	4.54139	0.208628	0.867882	NS
ENSG00000182149	4450.09	0.0212157	0.0283106	4.54138	0.208629	0.867882	NS
ENSG00000148090	816.428	-0.0154374	0.0338978	4.54089	0.208672	0.867887	NS
ENSG00000102878	20.0368	-0.00739056	0.165453	4.5396	0.208785	0.867887	NS
ENSG00000215912	90.0727	-0.00728859	0.135976	4.53867	0.208867	0.867887	NS
ENSG00000234814	33.1189	0.0654628	0.160754	4.53854	0.208878	0.867887	NS
ENSG00000242071	188.514	0.0527583	0.121826	4.53845	0.208886	0.867887	NS
ENSG00000227533	61.3973	-0.0870576	0.106866	4.53784	0.20894	0.867887	NS
ENSG00000163703	330.117	-0.0226979	0.041339	4.53775	0.208948	0.867887	NS
ENSG00000243323	43.683	-0.128102	0.167414	4.53751	0.208968	0.867887	NS
ENSG00000137992	798.851	-0.0309192	0.0268024	4.53706	0.209008	0.867887	NS
ENSG00000163481	241.951	0.0284099	0.028197	4.53435	0.209247	0.867936	NS
ENSG00000157693	424.969	0.0732715	0.0711319	4.53385	0.209291	0.867936	NS
ENSG00000166262	140.444	-0.143605	0.0828245	4.53364	0.209309	0.867936	NS
ENSG00000184967	84.5426	0.0488917	0.0908011	4.53357	0.209315	0.867936	NS
ENSG00000161381	161.736	0.0546186	0.0999879	4.53277	0.209386	0.867936	NS
ENSG00000110076	49.803	-0.366548	0.244378	4.53273	0.209389	0.867936	NS
ENSG00000153303	40.7706	-0.68329	0.405426	4.53267	0.209394	0.867936	NS
ENSG00000136807	1317.11	0.0551276	0.0315883	4.53249	0.209411	0.867944	NS
ENSG00000267246	23.9121	0.161601	0.108875	4.53133	0.209513	0.867944	NS
ENSG00000176208	306.209	-0.099654	0.0519645	4.53125	0.209519	0.867944	NS
ENSG00000205903	1536.61	0.00163918	0.0569769	4.53089	0.209552	0.867944	NS
ENSG00000186704	21.2852	-0.00772201	0.118446	4.53088	0.209552	0.867944	NS
ENSG00000006704	26.6005	-0.513685	0.311695	4.53033	0.209601	0.867944	NS
ENSG00000211837	39.4628	-0.172162	0.0858075	4.53032	0.209602	0.867944	NS
ENSG00000089050	301.897	-0.0248552	0.0355137	4.5303	0.209604	0.867944	NS
ENSG00000237111	101.088	-0.173272	0.130608	4.52986	0.209642	0.867944	NS
ENSG00000054267	6088.16	-0.0257139	0.0524502	4.52986	0.209643	0.867944	NS
ENSG00000170364	119.251	-0.0105486	0.0455294	4.52951	0.209673	0.867944	NS
ENSG00000132376	1299.62	0.098011	0.0533298	4.52943	0.20968	0.867944	NS
ENSG00000163788	7952.61	-0.0290221	0.0429415	4.52908	0.209711	0.867944	NS
ENSG00000198182	193.678	-0.0920851	0.0595486	4.52885	0.209731	0.867944	NS
ENSG00000273674	27.1706	-0.16838	0.131574	4.52819	0.209789	0.868071	NS
ENSG00000107954	179.414	0.00175809	0.094388	4.5265	0.209939	0.868279	NS
ENSG00000107341	1739.64	0.115375	0.0545184	4.5262	0.209965	0.868279	NS
ENSG00000068400	983.791	0.0536562	0.0635788	4.52366	0.21019	0.868419	NS
ENSG00000261794	32.8811	-0.113946	0.1074	4.52348	0.210206	0.868432	NS
ENSG00000114480	1030.89	-0.0106378	0.0513457	4.52335	0.210217	0.868432	NS
ENSG00000207088	450.551	-0.274448	0.197919	4.52229	0.21031	0.868438	NS
ENSG00000035141	375.274	-0.0175947	0.0383488	4.52213	0.210325	0.868438	NS
ENSG00000248677	22.7734	-0.232095	0.139577	4.52193	0.210342	0.868488	NS
ENSG00000230666	19.2361	-0.157226	0.300798	4.5215	0.210381	0.868527	NS
ENSG00000111199	21.2273	-0.240912	0.251168	4.52131	0.210397	0.868547	NS
ENSG00000278023	18.926	-0.216615	0.161981	4.52109	0.210417	0.86856	NS
ENSG00000070366	1045.53	0.0415527	0.056285	4.52096	0.210428	0.86856	NS
ENSG00000149480	2087.35	-0.0563186	0.035566	4.51942	0.210565	0.868606	NS
ENSG00000214067	76.2542	0.0420002	0.0554333	4.5194	0.210567	0.868606	NS
ENSG00000188868	122.975	9.79614e-06	0.0678162	4.51925	0.21058	0.868617	NS
ENSG00000270276	39.1733	0.00845395	0.109838	4.51875	0.210624	0.868625	NS
ENSG00000214439	465.078	0.0546469	0.0559432	4.51872	0.210627	0.868625	NS
ENSG00000142303	295.227	0.102278	0.0862939	4.51797	0.210693	0.868689	NS
ENSG00000197912	3675.54	0.0674733	0.0500818	4.51777	0.210711	0.868689	NS
ENSG00000125450	590.973	0.0798576	0.0465081	4.51617	0.210853	0.868689	NS
ENSG00000104131	949.602	-0.051224	0.0508103	4.51596	0.210871	0.868689	NS
ENSG00000180914	41.1707	-0.243644	0.179955	4.51577	0.210888	0.868689	NS
ENSG00000136149	193.673	0.12084	0.113979	4.51463	0.210989	0.868689	NS
ENSG00000106100	718.345	0.0422841	0.0485336	4.51427	0.211021	0.868689	NS
ENSG00000111269	1856.82	-0.0316228	0.0446641	4.51324	0.211112	0.868689	NS
ENSG00000132604	547.252	0.00972177	0.0349672	4.51291	0.211141	0.868689	NS
ENSG00000117791	25.2197	-0.221994	0.165699	4.51286	0.211146	0.868689	NS
ENSG00000156140	19.4082	-0.0895366	0.230921	4.51229	0.211197	0.868741	NS
ENSG00000279366	74.1235	0.0856812	0.0653541	4.51177	0.211243	0.868836	NS
ENSG00000170004	4845.62	-0.0301825	0.046765	4.51154	0.211263	0.868854	NS
ENSG00000196220	249.803	-0.113697	0.116035	4.51109	0.211304	0.8689	NS
ENSG00000204851	28.338	-0.317828	0.213159	4.51107	0.211305	0.8689	NS
ENSG00000259915	57.2294	-0.0756286	0.0716042	4.51043	0.211361	0.868903	NS
ENSG00000108349	2443.82	0.125593	0.0707165	4.51014	0.211388	0.868903	NS
ENSG00000149571	23.6744	-0.433706	0.282401	4.50933	0.21146	0.868903	NS
ENSG00000178952	1406.47	0.0333318	0.0441317	4.50922	0.211469	0.868903	NS
ENSG00000230876	21.6761	-0.323702	0.208952	4.5088	0.211506	0.868903	NS
ENSG00000233820	22.715	-0.0560805	0.120341	4.50847	0.211536	0.868917	NS
ENSG00000106069	451.128	0.0265134	0.0733068	4.50823	0.211558	0.868918	NS
ENSG00000204569	2020.43	0.0655195	0.0367806	4.50695	0.211671	0.869085	NS
ENSG00000147454	74974.4	0.115368	0.0918614	4.50613	0.211744	0.869144	NS
ENSG00000166033	27.2272	-0.281199	0.193144	4.50518	0.211828	0.869225	NS
ENSG00000160284	24.3309	-0.233204	0.199465	4.50504	0.211841	0.869225	NS
ENSG00000188343	30.9894	-0.288343	0.195623	4.50399	0.211935	0.869272	NS
ENSG00000187951	121.847	-0.0541538	0.0582605	4.50385	0.211947	0.869272	NS
ENSG00000203668	947.491	-0.0791468	0.0952852	4.50335	0.211991	0.869272	NS
ENSG00000259848	23.5129	-0.549806	0.421498	4.50333	0.211993	0.869272	NS
ENSG00000124257	36.3637	0.130809	0.0622472	4.5027	0.21205	0.869281	NS
ENSG00000011347	24.1792	-0.641864	0.431824	4.50122	0.212181	0.869389	NS
ENSG00000070915	33.3946	-0.231471	0.187726	4.49891	0.212388	0.869593	NS
ENSG00000196381	73.4965	-0.129684	0.0917017	4.49885	0.212393	0.869593	NS
ENSG00000280356	26.5033	-0.642161	0.435881	4.49872	0.212404	0.869593	NS
ENSG00000279573	75.78	0.159132	0.0963333	4.49865	0.21241	0.869593	NS
ENSG00000075568	2675.76	0.0213336	0.0321324	4.49811	0.212459	0.869665	NS
ENSG00000173960	464.551	-0.05697	0.0315563	4.49801	0.212468	0.869668	NS
ENSG00000241525	106.686	-0.0346993	0.0735567	4.49782	0.212485	0.869673	NS
ENSG00000148925	1754.4	-0.0305597	0.053448	4.49632	0.212619	0.869853	NS
ENSG00000260714	19.1166	-0.239491	0.189091	4.49541	0.2127	0.869883	NS
ENSG00000167178	31.4533	-0.692436	0.42719	4.4953	0.21271	0.869883	NS
ENSG00000174547	275.715	0.0576206	0.0550086	4.49515	0.212723	0.869883	NS
ENSG00000087152	1796.54	0.063538	0.040845	4.49514	0.212724	0.869883	NS
ENSG00000029153	63.4667	-0.0603077	0.119269	4.49419	0.212809	0.869929	NS
ENSG00000124191	26.8554	-0.210046	0.179656	4.49392	0.212834	0.869929	NS
ENSG00000172731	59.7347	-0.0497252	0.0877851	4.49384	0.21284	0.869929	NS
ENSG00000249669	36.3585	-0.496396	0.380689	4.49321	0.212897	0.869978	NS
ENSG00000165609	1656.66	0.0374227	0.0380485	4.49303	0.212913	0.869978	NS
ENSG00000204438	643.834	0.0424014	0.0322625	4.49291	0.212924	0.869978	NS
ENSG00000165121	288.589	-0.0517941	0.0414688	4.4925	0.21296	0.869978	NS
ENSG00000133247	124.026	0.0260675	0.0823772	4.49239	0.21297	0.869978	NS
ENSG00000188747	118.712	0.0717503	0.0779005	4.49205	0.213001	0.869978	NS
ENSG00000011009	378.251	0.0831818	0.0421321	4.49136	0.213062	0.869978	NS
ENSG00000260078	943.664	-0.0165501	0.0841981	4.49119	0.213077	0.869978	NS
ENSG00000176678	22.2962	-0.744052	0.436653	4.49103	0.213091	0.869978	NS
ENSG00000176641	60.0755	-0.182112	0.166097	4.49103	0.213092	0.869978	NS
ENSG00000197808	298.757	-0.037041	0.0473409	4.49009	0.213176	0.8701	NS
ENSG00000196449	324.225	0.063897	0.0374161	4.48941	0.213237	0.870151	NS
ENSG00000174353	494.576	0.10343	0.0640244	4.48938	0.21324	0.870151	NS
ENSG00000138119	741.168	-0.115148	0.0881538	4.48931	0.213246	0.870151	NS
ENSG00000025423	18.9093	-0.198203	0.176078	4.48929	0.213248	0.870151	NS
ENSG00000185000	821.264	0.101045	0.0523499	4.48909	0.213265	0.870169	NS
ENSG00000234290	117.249	0.191119	0.104733	4.48901	0.213272	0.870169	NS
ENSG00000130147	65.7089	-0.11392	0.151376	4.4885	0.213319	0.870292	NS
ENSG00000260388	25.2928	-0.000886384	0.100294	4.48778	0.213383	0.870323	NS
ENSG00000102158	2309.6	-0.0368139	0.0485587	4.48764	0.213395	0.870323	NS
ENSG00000107262	6595.15	0.0295004	0.0994974	4.48653	0.213495	0.870323	NS
ENSG00000186141	424.421	0.0433507	0.0258083	4.48595	0.213547	0.870364	NS
ENSG00000272911	29.7388	0.0542186	0.0386995	4.4859	0.213552	0.870364	NS
ENSG00000181524	32.0241	0.0467876	0.139704	4.48437	0.213689	0.870542	NS
ENSG00000271869	24.7225	0.149334	0.0933027	4.48219	0.213885	0.87065	NS
ENSG00000138622	35.8035	-0.71487	0.412869	4.48054	0.214033	0.870724	NS
ENSG00000280953	52.0927	-0.107597	0.103792	4.47954	0.214122	0.870827	NS
ENSG00000165030	686.365	0.0493163	0.06835	4.47885	0.214185	0.87086	NS
ENSG00000237649	33.1285	-0.0107463	0.13896	4.47798	0.214263	0.87086	NS
ENSG00000140470	182.582	-0.0510053	0.0930404	4.4777	0.214288	0.87086	NS
ENSG00000266289	44.9333	-0.0891495	0.0725561	4.4775	0.214306	0.87086	NS
ENSG00000185324	496.772	0.0472444	0.0685885	4.4766	0.214387	0.87086	NS
ENSG00000100284	953.07	0.0923994	0.0625613	4.47622	0.214421	0.87086	NS
ENSG00000091317	11586.2	-0.0211849	0.0679397	4.47564	0.214473	0.87086	NS
ENSG00000075914	630.685	-0.00822081	0.0339971	4.47561	0.214476	0.87086	NS
ENSG00000155729	802.736	-0.0294654	0.0278518	4.47472	0.214556	0.87086	NS
ENSG00000023697	558.455	-0.00107817	0.0351708	4.47458	0.214568	0.87086	NS
ENSG00000155304	888.445	-0.0680062	0.0903738	4.4737	0.214648	0.870863	NS
ENSG00000198830	3794.86	0.0436268	0.0370356	4.47346	0.21467	0.870863	NS
ENSG00000079739	767.82	-0.0212459	0.0373047	4.47339	0.214676	0.870863	NS
ENSG00000163126	90.6105	0.00143661	0.0440871	4.4733	0.214685	0.870863	NS
ENSG00000181031	82.8169	-0.0799267	0.130839	4.47253	0.214754	0.870888	NS
ENSG00000106328	41.5629	0.0168406	0.0935916	4.47197	0.214804	0.870888	NS
ENSG00000164080	1470.23	-0.013868	0.0364581	4.47029	0.214956	0.871008	NS
ENSG00000185825	1123.25	0.050844	0.0347011	4.47005	0.214977	0.871008	NS
ENSG00000154813	452.498	-0.0261547	0.0681399	4.46878	0.215092	0.871112	NS
ENSG00000272983	30.7838	-0.0117757	0.116046	4.46877	0.215093	0.871112	NS
ENSG00000273079	92.0225	-0.609059	0.384825	4.46848	0.215119	0.871112	NS
ENSG00000139351	51.0461	-0.163889	0.0811731	4.46747	0.21521	0.871248	NS
ENSG00000079385	506.009	0.0961283	0.0863578	4.46691	0.215261	0.87127	NS
ENSG00000140395	809.995	-0.0295262	0.0293638	4.46594	0.215349	0.871414	NS
ENSG00000215492	25.9949	-0.0755142	0.108083	4.46584	0.215357	0.871414	NS
ENSG00000103932	274.415	0.0364915	0.063544	4.46571	0.215369	0.871418	NS
ENSG00000212306	27.4673	-0.0250182	0.0399918	4.46538	0.215399	0.871418	NS
ENSG00000185056	18.8991	-0.311399	0.207851	4.46504	0.21543	0.871418	NS
ENSG00000167525	110.22	-0.0308521	0.0867281	4.46454	0.215475	0.871515	NS
ENSG00000167634	20.2533	-0.255076	0.214007	4.46434	0.215493	0.871515	NS
ENSG00000082014	372.494	0.123144	0.0633982	4.46391	0.215532	0.871515	NS
ENSG00000118557	60.2916	-0.126652	0.130956	4.46258	0.215653	0.871515	NS
ENSG00000149089	378.929	0.00338609	0.0590119	4.46181	0.215722	0.871524	NS
ENSG00000265787	20.4158	0.00851127	0.156957	4.46114	0.215783	0.871644	NS
ENSG00000212567	20.2126	0.11387	0.0864435	4.46026	0.215862	0.871681	NS
ENSG00000242318	23.8469	-0.135821	0.0772912	4.46001	0.215885	0.871722	NS
ENSG00000086696	26.2777	-0.633327	0.431878	4.45747	0.216116	0.872005	NS
ENSG00000121406	633.668	-0.0683425	0.0393077	4.45738	0.216123	0.872005	NS
ENSG00000101109	20756.2	-0.0142361	0.0356065	4.4566	0.216194	0.872006	NS
ENSG00000256235	324.568	0.077505	0.0605962	4.45658	0.216196	0.872006	NS
ENSG00000187583	23.7923	-0.246631	0.223348	4.45654	0.2162	0.872006	NS
ENSG00000137814	464.979	-0.0471072	0.0372969	4.45638	0.216214	0.872022	NS
ENSG00000065328	45.0074	-0.204093	0.179986	4.45527	0.216315	0.872084	NS
ENSG00000285596	98.5896	0.144937	0.0838719	4.45522	0.216319	0.872084	NS
ENSG00000277363	51.5034	-0.623027	0.387411	4.45508	0.216332	0.872084	NS
ENSG00000074201	1302.44	-0.0205157	0.0421761	4.45492	0.216347	0.872084	NS
ENSG00000159496	632.488	0.114385	0.0707988	4.4547	0.216366	0.872084	NS
ENSG00000237646	36.7643	-0.146809	0.0913635	4.45373	0.216455	0.872084	NS
ENSG00000279942	28.7152	-0.214206	0.215179	4.45274	0.216545	0.872084	NS
ENSG00000161888	24.9012	-0.0271941	0.114807	4.45232	0.216583	0.872084	NS
ENSG00000115216	1125.07	0.0826431	0.0392097	4.45226	0.216588	0.872084	NS
ENSG00000178252	1328.94	0.0324182	0.0528116	4.45217	0.216596	0.872084	NS
ENSG00000134827	132.155	0.250498	0.124188	4.45213	0.2166	0.872084	NS
ENSG00000197410	53.1535	-0.469002	0.303437	4.45171	0.216638	0.872084	NS
ENSG00000100276	20.8387	-0.396154	0.232046	4.45158	0.21665	0.872084	NS
ENSG00000240219	73.5651	0.142574	0.0986976	4.45148	0.216659	0.872084	NS
ENSG00000101307	1627.04	0.151247	0.0927702	4.45118	0.216687	0.872097	NS
ENSG00000175711	837.226	0.115079	0.0832934	4.45088	0.216714	0.872098	NS
ENSG00000187860	75.6244	0.0601124	0.0878888	4.45088	0.216714	0.872098	NS
ENSG00000072415	440.829	-0.0647179	0.0471608	4.44959	0.216831	0.872248	NS
ENSG00000196581	87.9934	-0.268822	0.192848	4.44791	0.216984	0.872303	NS
ENSG00000139971	20.9993	-0.493926	0.327347	4.44729	0.217041	0.872303	NS
ENSG00000198626	58.9613	-0.407672	0.296546	4.4472	0.217049	0.872303	NS
ENSG00000120709	2062	0.132906	0.0730015	4.44659	0.217104	0.872306	NS
ENSG00000223478	18.948	-0.0012938	0.0997362	4.44636	0.217125	0.872306	NS
ENSG00000164078	18.5959	-0.252254	0.229737	4.44621	0.217138	0.872306	NS
ENSG00000149311	26660.2	-0.0695227	0.0487067	4.44574	0.217182	0.872306	NS
ENSG00000117691	130.646	0.0762485	0.0476103	4.4455	0.217203	0.872306	NS
ENSG00000212607	19.2906	-0.120821	0.125782	4.44483	0.217264	0.872306	NS
ENSG00000235795	34.7575	-0.0658629	0.0592977	4.44418	0.217324	0.872306	NS
ENSG00000136383	104.978	-0.100349	0.126626	4.44401	0.217339	0.872306	NS
ENSG00000108641	48.6345	-0.020662	0.0893295	4.44301	0.217431	0.872306	NS
ENSG00000072864	2523.61	0.117703	0.0686943	4.44292	0.217439	0.872306	NS
ENSG00000144724	71.945	-0.307016	0.221884	4.4428	0.21745	0.872322	NS
ENSG00000114529	35.4044	-0.135129	0.150094	4.44235	0.21749	0.872376	NS
ENSG00000129038	25.4205	-0.210888	0.222389	4.44214	0.21751	0.87239	NS
ENSG00000101493	5017.43	0.125192	0.068963	4.44158	0.217561	0.872413	NS
ENSG00000180185	455.773	0.0331593	0.0616803	4.44156	0.217563	0.872413	NS
ENSG00000196437	252.265	-0.0960442	0.0633843	4.441	0.217614	0.872465	NS
ENSG00000143344	130.53	-0.0586472	0.0670239	4.44079	0.217633	0.872465	NS
ENSG00000246067	1191.39	-0.0577828	0.0469135	4.43907	0.21779	0.872578	NS
ENSG00000224430	82.124	0.0498463	0.0838716	4.43878	0.217816	0.872578	NS
ENSG00000118985	570.082	0.00553449	0.0446152	4.43813	0.217876	0.872588	NS
ENSG00000134461	129.512	0.0838507	0.0446741	4.43766	0.217918	0.872588	NS
ENSG00000112782	177.599	-0.0567933	0.0782408	4.43737	0.217945	0.872588	NS
ENSG00000131400	34.823	-0.233081	0.133838	4.43663	0.218013	0.872588	NS
ENSG00000261143	21.035	-0.647805	0.408278	4.43643	0.218031	0.872588	NS
ENSG00000136883	19.89	-0.692104	0.442894	4.43638	0.218035	0.872588	NS
ENSG00000252361	21.5927	-0.012236	0.0448968	4.43612	0.21806	0.872588	NS
ENSG00000211648	31.205	0.0256723	0.158129	4.43597	0.218073	0.872588	NS
ENSG00000121075	22.4016	-0.725137	0.43213	4.43547	0.218119	0.872614	NS
ENSG00000273274	19.6755	-0.621283	0.429879	4.43508	0.218155	0.872662	NS
ENSG00000124596	1068.07	-0.0340857	0.0426354	4.43478	0.218182	0.872662	NS
ENSG00000133805	1854.48	0.0724581	0.0470981	4.43435	0.218221	0.872662	NS
ENSG00000109606	4887.01	-0.0573077	0.0566558	4.43285	0.218359	0.872736	NS
ENSG00000254612	30.0667	0.0811888	0.106238	4.43278	0.218366	0.872736	NS
ENSG00000100151	275.928	0.0802926	0.046811	4.43251	0.21839	0.872736	NS
ENSG00000134668	29.6645	-0.0500178	0.223036	4.43238	0.218402	0.872736	NS
ENSG00000272368	61.4424	0.121531	0.0687548	4.43014	0.218607	0.872924	NS
ENSG00000238197	180.788	0.00148069	0.0404188	4.42976	0.218642	0.872924	NS
ENSG00000184402	472.814	0.0309314	0.0330019	4.42973	0.218644	0.872924	NS
ENSG00000260793	47.8505	0.117042	0.0808	4.4295	0.218665	0.872924	NS
ENSG00000200086	55.4557	0.00639341	0.0735104	4.42911	0.218701	0.872946	NS
ENSG00000178342	20.6233	-0.372256	0.240855	4.42871	0.218738	0.872991	NS
ENSG00000173905	450.836	-0.0699739	0.0439911	4.42859	0.218749	0.872991	NS
ENSG00000004846	24.1353	-0.154935	0.26217	4.42824	0.218781	0.872991	NS
ENSG00000145147	28.093	-0.479786	0.342315	4.42781	0.21882	0.872991	NS
ENSG00000114686	771.485	-0.0469283	0.0678659	4.42673	0.218919	0.873002	NS
ENSG00000178802	404.087	0.051314	0.0466591	4.42649	0.218942	0.873002	NS
ENSG00000118873	2851.51	-0.0488935	0.0370346	4.42643	0.218947	0.873002	NS
ENSG00000141096	126.381	0.190241	0.1104	4.42635	0.218955	0.873002	NS
ENSG00000278535	71.8564	0.0059882	0.0848302	4.42628	0.218961	0.873002	NS
ENSG00000131174	402.821	-0.0298718	0.0804013	4.42577	0.219007	0.873009	NS
ENSG00000241370	51.4752	-0.10906	0.0602367	4.42576	0.219008	0.873009	NS
ENSG00000122512	437.998	-0.00236099	0.024341	4.42548	0.219034	0.873009	NS
ENSG00000137563	51.6705	-0.0605984	0.105186	4.42506	0.219073	0.873022	NS
ENSG00000183087	115.2	-0.143455	0.10949	4.42482	0.219095	0.873022	NS
ENSG00000015171	1330.23	-0.0705315	0.0451524	4.42326	0.219239	0.873175	NS
ENSG00000064012	8892.67	0.0127141	0.0397106	4.42235	0.219322	0.873182	NS
ENSG00000013293	21.871	-0.661732	0.449239	4.42201	0.219353	0.873182	NS
ENSG00000269940	203.033	0.182879	0.108523	4.42076	0.219469	0.873182	NS
ENSG00000170927	56.4209	-0.524385	0.379536	4.42043	0.219499	0.873182	NS
ENSG00000249456	140.554	0.119972	0.0772349	4.41938	0.219595	0.873182	NS
ENSG00000075391	78.4369	-0.190539	0.162991	4.41741	0.219777	0.873304	NS
ENSG00000233875	95.5676	0.0619135	0.0767471	4.41678	0.219835	0.873326	NS
ENSG00000144847	35.7348	-0.342692	0.194742	4.41545	0.219957	0.873491	NS
ENSG00000186340	27.5338	-0.664566	0.409828	4.41529	0.219972	0.873491	NS
ENSG00000255093	21.2264	-0.718305	0.442576	4.41507	0.219992	0.873491	NS
ENSG00000226091	268.635	0.198355	0.122899	4.41358	0.22013	0.873506	NS
ENSG00000179241	89.8534	0.000317119	0.0972205	4.4129	0.220193	0.873506	NS
ENSG00000122870	29.1132	-0.123806	0.19396	4.41278	0.220203	0.873506	NS
ENSG00000129173	25.2003	-0.245532	0.234847	4.41223	0.220254	0.873515	NS
ENSG00000204580	70.012	-0.114659	0.153894	4.41151	0.220321	0.873541	NS
ENSG00000142700	21.1181	-0.811423	0.43067	4.41125	0.220345	0.873541	NS
ENSG00000145113	38.0131	-0.635516	0.404572	4.41119	0.22035	0.873541	NS
ENSG00000224032	508.69	-0.0130145	0.0537817	4.41092	0.220375	0.873541	NS
ENSG00000263584	27.2645	0.268922	0.170038	4.41071	0.220394	0.873541	NS
ENSG00000106367	171.951	0.0271215	0.0542093	4.40983	0.220475	0.873604	NS
ENSG00000188167	679.114	0.0901967	0.0641758	4.40972	0.220486	0.873604	NS
ENSG00000111911	902.867	-0.0248538	0.0507437	4.40862	0.220587	0.873604	NS
ENSG00000174516	204.135	0.0647985	0.0494788	4.40838	0.220609	0.873604	NS
ENSG00000087460	5536.74	0.116571	0.0725906	4.4078	0.220663	0.873673	NS
ENSG00000114019	23.1957	-0.58931	0.39061	4.40744	0.220696	0.873673	NS
ENSG00000065491	636.674	0.084639	0.0774386	4.40737	0.220703	0.873673	NS
ENSG00000269896	33.2123	-0.0505528	0.0857701	4.40677	0.220758	0.873696	NS
ENSG00000236184	48.1183	-0.0767951	0.0552584	4.40629	0.220803	0.873781	NS
ENSG00000241764	144.507	0.0227794	0.0739063	4.40579	0.220849	0.873833	NS
ENSG00000168827	1325.03	-0.0692597	0.0386876	4.40561	0.220866	0.873833	NS
ENSG00000179954	22.6772	-0.299088	0.321202	4.40531	0.220894	0.873833	NS
ENSG00000224886	70.2552	0.124716	0.0867274	4.40462	0.220957	0.873899	NS
ENSG00000068912	633.549	-0.027889	0.0560194	4.40446	0.220972	0.873932	NS
ENSG00000108395	895.438	-0.0501463	0.038932	4.40419	0.220997	0.873933	NS
ENSG00000126016	115.908	-0.0913411	0.0621916	4.40375	0.221038	0.873995	NS
ENSG00000185022	181.946	0.109659	0.0630183	4.40221	0.22118	0.874274	NS
ENSG00000110042	272.366	0.100025	0.0709496	4.40149	0.221248	0.874276	NS
ENSG00000276672	122.543	-0.00874903	0.0496514	4.40117	0.221277	0.874279	NS
ENSG00000283703	19.4479	-0.674969	0.440642	4.40117	0.221277	0.874279	NS
ENSG00000171858	2809	0.121057	0.121965	4.39934	0.221447	0.874529	NS
ENSG00000187605	2769.16	0.0731869	0.0632364	4.39919	0.221461	0.874544	NS
ENSG00000170581	3561.13	-0.00458339	0.0728164	4.3967	0.221692	0.874924	NS
ENSG00000204386	809.188	0.0414753	0.0409114	4.39579	0.221776	0.875073	NS
ENSG00000105404	248.311	0.0808835	0.0526149	4.39559	0.221795	0.875106	NS
ENSG00000117983	66.1059	-0.631202	0.399467	4.39521	0.22183	0.875144	NS
ENSG00000273759	90.8885	0.0748723	0.0467824	4.39499	0.22185	0.87516	NS
ENSG00000260742	28.9581	-0.0837152	0.108007	4.39428	0.221916	0.875166	NS
ENSG00000119950	6778.83	0.142463	0.10334	4.39424	0.22192	0.875166	NS
ENSG00000158258	34.3724	-0.509909	0.389796	4.39414	0.221929	0.875166	NS
ENSG00000128683	28.1896	-0.536777	0.313274	4.39241	0.22209	0.875317	NS
ENSG00000153037	591.812	-0.0240744	0.0258573	4.39209	0.22212	0.875341	NS
ENSG00000177133	32.6452	-0.761183	0.41113	4.39194	0.222133	0.875358	NS
ENSG00000090686	3396.57	-0.00885427	0.032891	4.3918	0.222147	0.875358	NS
ENSG00000075218	29.8972	-0.102417	0.16033	4.39142	0.222183	0.875398	NS
ENSG00000230102	25.8834	-0.531509	0.357879	4.39096	0.222225	0.87546	NS
ENSG00000199471	20.7997	0.0827108	0.0462064	4.39011	0.222304	0.875515	NS
ENSG00000120896	163.784	0.024273	0.0936932	4.38886	0.22242	0.875569	NS
ENSG00000132824	4106.64	-0.00889663	0.0337277	4.38777	0.222522	0.875615	NS
ENSG00000169288	206.523	-0.102243	0.0786588	4.38749	0.222548	0.875615	NS
ENSG00000171097	150.836	0.0848237	0.0677457	4.38743	0.222554	0.875615	NS
ENSG00000279908	42.2026	-0.0857405	0.0795412	4.38725	0.222571	0.875615	NS
ENSG00000279679	111.423	0.0318015	0.0681181	4.3868	0.222612	0.875666	NS
ENSG00000166793	48.2358	0.00809685	0.112453	4.38628	0.222661	0.875666	NS
ENSG00000122034	1407.59	0.0299622	0.0441141	4.38588	0.222698	0.875669	NS
ENSG00000141965	1960.71	0.0619838	0.0477114	4.38573	0.222712	0.875669	NS
ENSG00000198952	1125.11	0.0935569	0.065984	4.38564	0.222721	0.875669	NS
ENSG00000066382	40.8063	-0.236177	0.204056	4.38556	0.222728	0.875669	NS
ENSG00000174028	31.6872	-0.121981	0.0905302	4.38442	0.222834	0.875669	NS
ENSG00000120549	34.596	-0.488376	0.342321	4.384	0.222873	0.875669	NS
ENSG00000180182	1492.5	0.0228166	0.0354091	4.38328	0.222941	0.875669	NS
ENSG00000183155	432.706	0.0451894	0.0279269	4.38312	0.222955	0.875669	NS
ENSG00000251623	26.8886	-0.139233	0.153014	4.38176	0.223083	0.875669	NS
ENSG00000125885	470.945	-0.0643308	0.0353199	4.38141	0.223115	0.875669	NS
ENSG00000198040	937.665	-0.0703189	0.0623542	4.38117	0.223138	0.875669	NS
ENSG00000158458	24.8596	-0.556811	0.316602	4.3811	0.223144	0.875669	NS
ENSG00000115289	141.615	0.067479	0.0345379	4.38022	0.223227	0.875669	NS
ENSG00000203709	7259.6	0.0196297	0.07242	4.3799	0.223256	0.875669	NS
ENSG00000235590	35.3616	-0.158344	0.158964	4.37987	0.223259	0.875669	NS
ENSG00000088298	1311.17	0.0600866	0.0330068	4.3793	0.223312	0.875669	NS
ENSG00000135451	196.592	0.108104	0.112792	4.37918	0.223323	0.875669	NS
ENSG00000105523	35.794	-0.132129	0.112796	4.37909	0.223332	0.875669	NS
ENSG00000170959	40.2334	-0.245413	0.233367	4.37893	0.223347	0.875669	NS
ENSG00000167625	155.827	0.117228	0.0706162	4.37808	0.223427	0.875669	NS
ENSG00000144596	38.4392	-0.64393	0.415557	4.37807	0.223427	0.875669	NS
ENSG00000205356	1853.06	0.0365573	0.0560987	4.37784	0.223449	0.875669	NS
ENSG00000176472	19.4803	-0.0325294	0.180978	4.37701	0.223527	0.875686	NS
ENSG00000100979	23.1465	0.0016629	0.164852	4.3759	0.223631	0.875686	NS
ENSG00000078747	5348.41	-0.0201456	0.0377258	4.37545	0.223673	0.875686	NS
ENSG00000007392	1377.5	0.0349388	0.0398572	4.37447	0.223764	0.875778	NS
ENSG00000157429	123.039	-0.0988933	0.0778783	4.37391	0.223816	0.875804	NS
ENSG00000164167	1035.63	0.0214274	0.0509147	4.37331	0.223873	0.875888	NS
ENSG00000273464	20.3841	-0.112355	0.094414	4.37233	0.223964	0.875936	NS
ENSG00000205629	242.283	0.0641176	0.0349509	4.37232	0.223965	0.875936	NS
ENSG00000184545	29.6464	-0.222502	0.204382	4.37182	0.224012	0.875969	NS
ENSG00000270641	69.0361	-0.666454	0.361795	4.37163	0.224031	0.875969	NS
ENSG00000228719	98.7402	0.156752	0.0851928	4.37112	0.224078	0.876029	NS
ENSG00000197935	22.0468	-0.265718	0.134732	4.37056	0.224131	0.876042	NS
ENSG00000255081	164.163	0.027167	0.0517028	4.37019	0.224165	0.8761	NS
ENSG00000186260	610.503	-0.0633402	0.0451419	4.36991	0.224191	0.876103	NS
ENSG00000076984	927.138	0.09501	0.0687763	4.36918	0.22426	0.876103	NS
ENSG00000235018	23.9721	-0.0301154	0.123404	4.36917	0.224261	0.876103	NS
ENSG00000049759	369.193	-0.032504	0.089799	4.36877	0.224299	0.876121	NS
ENSG00000254004	352.199	-0.1258	0.0825495	4.36869	0.224306	0.876121	NS
ENSG00000169427	30.5602	-0.639841	0.357724	4.36856	0.224318	0.876121	NS
ENSG00000196935	74.6961	-0.355772	0.247002	4.3676	0.224408	0.87616	NS
ENSG00000250334	261.476	-0.0111991	0.0926473	4.36757	0.224411	0.87616	NS
ENSG00000108443	1474.54	-0.0461933	0.0265592	4.36603	0.224555	0.876378	NS
ENSG00000137434	27.6474	-0.173594	0.0901535	4.3657	0.224587	0.876378	NS
ENSG00000232624	26.327	-0.601902	0.413255	4.36562	0.224594	0.876378	NS
ENSG00000115641	55.4134	-0.0450315	0.133343	4.3649	0.224663	0.876378	NS
ENSG00000128271	163.379	-0.0538677	0.049462	4.36485	0.224667	0.876378	NS
ENSG00000170222	447.512	-0.0473315	0.0736461	4.36434	0.224715	0.876378	NS
ENSG00000214160	174.211	0.0662675	0.037339	4.36433	0.224716	0.876378	NS
ENSG00000149218	1347.55	-0.0405494	0.0613815	4.36418	0.22473	0.876378	NS
ENSG00000172057	3590.23	-0.0761754	0.0578513	4.36416	0.224732	0.876378	NS
ENSG00000174945	57.5739	-0.17445	0.149413	4.36405	0.224742	0.876378	NS
ENSG00000176393	840.254	0.129209	0.0727374	4.36356	0.224788	0.876397	NS
ENSG00000247315	1032.28	0.0093581	0.0309427	4.36258	0.22488	0.876521	NS
ENSG00000275221	318.955	0.0900629	0.0724155	4.36229	0.224908	0.876521	NS
ENSG00000080823	77.0135	-0.112225	0.148149	4.36148	0.224984	0.876582	NS
ENSG00000135315	563.084	-0.101206	0.0646356	4.36087	0.225041	0.876582	NS
ENSG00000213279	73.0048	0.0493124	0.185882	4.36017	0.225107	0.876582	NS
ENSG00000115318	203.52	0.0867989	0.070968	4.35993	0.22513	0.876582	NS
ENSG00000232850	18.6382	0.167576	0.0941992	4.35971	0.225151	0.876582	NS
ENSG00000069188	126.011	-0.247654	0.174056	4.35968	0.225153	0.876582	NS
ENSG00000224789	48.536	-0.0888062	0.107198	4.35943	0.225176	0.876582	NS
ENSG00000236829	84.6076	0.0606365	0.0498435	4.35898	0.22522	0.876613	NS
ENSG00000249655	29.4123	-0.061577	0.0627766	4.35882	0.225234	0.876613	NS
ENSG00000154556	62.8272	-0.349415	0.255319	4.35876	0.22524	0.876613	NS
ENSG00000116701	22629.5	0.0532254	0.0575542	4.35804	0.225308	0.87667	NS
ENSG00000257524	81.2118	0.0693917	0.0723178	4.35731	0.225376	0.876781	NS
ENSG00000091009	884.893	-0.104948	0.0585336	4.35687	0.225418	0.876806	NS
ENSG00000099804	5766.11	0.10981	0.10708	4.35682	0.225423	0.876806	NS
ENSG00000234073	167.58	-0.0469182	0.0703668	4.35488	0.225605	0.877124	NS
ENSG00000117010	135.372	-0.0939135	0.0492012	4.35314	0.22577	0.877295	NS
ENSG00000076716	20.5912	-0.452716	0.23009	4.35256	0.225824	0.877295	NS
ENSG00000138785	332.019	-0.035351	0.0402187	4.35246	0.225834	0.877295	NS
ENSG00000225062	127.048	0.158555	0.08724	4.35158	0.225917	0.877299	NS
ENSG00000197879	190.149	0.129524	0.0930303	4.35152	0.225923	0.877299	NS
ENSG00000122367	23.6044	-0.526	0.324472	4.3513	0.225944	0.877299	NS
ENSG00000131981	1389.69	0.135885	0.0935461	4.35094	0.225978	0.877299	NS
ENSG00000260144	24.3326	-0.0776415	0.149936	4.35041	0.226028	0.877299	NS
ENSG00000075131	85.4579	-0.105017	0.0639552	4.35018	0.226049	0.877299	NS
ENSG00000151240	307.584	-0.0614848	0.0825122	4.3484	0.226218	0.877403	NS
ENSG00000084093	2791.02	-0.0553242	0.0436714	4.34487	0.226552	0.877566	NS
ENSG00000007314	20.6844	-0.399071	0.315441	4.34484	0.226555	0.877566	NS
ENSG00000167685	217.536	0.0192116	0.0854016	4.34481	0.226557	0.877566	NS
ENSG00000234616	1393.35	0.0524319	0.041108	4.34479	0.226559	0.877566	NS
ENSG00000177182	18.9587	-0.387518	0.255381	4.34447	0.22659	0.877566	NS
ENSG00000170892	2049.94	0.102879	0.0579211	4.34401	0.226633	0.877567	NS
ENSG00000150457	642.699	0.089603	0.0502229	4.34281	0.226747	0.877674	NS
ENSG00000164051	133.863	-0.0310821	0.0387201	4.34194	0.22683	0.877742	NS
ENSG00000132434	297.364	-0.0500055	0.0298666	4.34128	0.226892	0.877781	NS
ENSG00000142731	81.766	-0.122476	0.0812619	4.3412	0.2269	0.877781	NS
ENSG00000164053	219.904	0.0343886	0.032836	4.34116	0.226904	0.877781	NS
ENSG00000204843	1526.51	0.0148386	0.0478309	4.3408	0.226938	0.877823	NS
ENSG00000006042	30.322	-0.520307	0.316288	4.33825	0.227179	0.878237	NS
ENSG00000196453	79.668	0.0507944	0.0929055	4.33781	0.227222	0.878277	NS
ENSG00000092096	37.9473	-0.107617	0.13352	4.33722	0.227278	0.878277	NS
ENSG00000078618	5788.24	-0.0157007	0.0415146	4.33717	0.227282	0.878277	NS
ENSG00000180098	630.096	0.0237615	0.0245686	4.337	0.227299	0.878277	NS
ENSG00000033327	2528.51	0.113846	0.0829374	4.33685	0.227313	0.878289	NS
ENSG00000110841	162.931	-0.124604	0.0830255	4.3364	0.227356	0.878351	NS
ENSG00000236778	483.709	-0.0434024	0.0439021	4.33588	0.227405	0.878435	NS
ENSG00000232031	79.7958	-0.00142176	0.0728553	4.33566	0.227426	0.878435	NS
ENSG00000285557	99.7033	0.116265	0.153484	4.3356	0.227432	0.878435	NS
ENSG00000037280	114.371	-0.0615797	0.149218	4.33549	0.227442	0.878435	NS
ENSG00000101210	20.8219	-0.604399	0.346428	4.33541	0.22745	0.878435	NS
ENSG00000131381	1364.24	0.0389178	0.0214445	4.33529	0.227461	0.878435	NS
ENSG00000158427	44.4636	-0.0924438	0.0596176	4.33495	0.227493	0.878474	NS
ENSG00000101882	461.815	-0.0193833	0.0273723	4.33443	0.227542	0.878527	NS
ENSG00000278590	20.0379	0.0831982	0.0761842	4.33425	0.22756	0.878527	NS
ENSG00000126803	34.2482	-0.107689	0.11384	4.3339	0.227593	0.878606	NS
ENSG00000000460	448.284	0.0228663	0.0342086	4.33238	0.227738	0.878827	NS
ENSG00000025796	1510.43	-0.0405633	0.0303834	4.33112	0.227858	0.878863	NS
ENSG00000108684	31.3069	-0.635119	0.39282	4.33097	0.227872	0.878863	NS
ENSG00000046889	33.8298	-0.414949	0.323403	4.33088	0.227881	0.878863	NS
ENSG00000268350	46.1671	-0.0614758	0.0507176	4.33056	0.227911	0.878863	NS
ENSG00000136099	21.083	-0.625724	0.38055	4.32934	0.228027	0.878863	NS
ENSG00000137509	2537.18	-0.00991097	0.0423588	4.32885	0.228074	0.878932	NS
ENSG00000102024	20.7297	-0.357981	0.182071	4.32869	0.228089	0.878951	NS
ENSG00000130881	65.663	0.165834	0.119509	4.32816	0.22814	0.878966	NS
ENSG00000285480	22.9388	-0.0546572	0.0445225	4.32802	0.228153	0.878966	NS
ENSG00000175193	179.531	0.0176596	0.0350637	4.32741	0.228211	0.878966	NS
ENSG00000213741	5797.99	0.0913127	0.12584	4.32737	0.228215	0.878966	NS
ENSG00000089091	156.378	-0.0784262	0.0670999	4.32724	0.228228	0.878966	NS
ENSG00000144401	483.435	-0.00167193	0.0279902	4.32702	0.228248	0.878966	NS
ENSG00000261537	29.8817	-0.0504978	0.119295	4.32671	0.228278	0.878966	NS
ENSG00000180573	11262.3	0.0971235	0.0606878	4.32649	0.228299	0.878966	NS
ENSG00000228280	52.16	0.106127	0.132686	4.32621	0.228326	0.878966	NS
ENSG00000237190	205.416	0.0449188	0.0487172	4.32508	0.228433	0.879128	NS
ENSG00000123243	42.2705	-0.621876	0.413032	4.32407	0.22853	0.879308	NS
ENSG00000197863	230.584	-0.0812018	0.0639125	4.32398	0.228538	0.879308	NS
ENSG00000169429	594.821	0.295423	0.147258	4.32307	0.228625	0.879448	NS
ENSG00000103429	632.226	0.0351616	0.0253687	4.32252	0.228678	0.879573	NS
ENSG00000108946	10533.1	-0.0410051	0.0584161	4.32118	0.228806	0.879666	NS
ENSG00000144642	54.2206	-0.264885	0.184903	4.32099	0.228825	0.879666	NS
ENSG00000268220	85.6333	0.0349685	0.0725891	4.32041	0.228879	0.879692	NS
ENSG00000183458	70.7862	0.0963913	0.127883	4.32032	0.228888	0.879692	NS
ENSG00000135913	1199.67	-0.0525446	0.0362372	4.32021	0.228899	0.879692	NS
ENSG00000157827	177.916	-0.0434739	0.0833019	4.3201	0.22891	0.879692	NS
ENSG00000121690	34.1711	-0.165311	0.110088	4.31987	0.228932	0.879692	NS
ENSG00000203943	21.689	-0.264745	0.190347	4.31963	0.228955	0.879692	NS
ENSG00000164877	75.9477	-0.060717	0.159668	4.31917	0.228998	0.879692	NS
ENSG00000117281	249.349	-0.0694788	0.10113	4.31881	0.229032	0.879692	NS
ENSG00000158825	463.154	0.179941	0.0922184	4.31842	0.22907	0.879692	NS
ENSG00000106305	158.835	-0.00864583	0.0327988	4.31809	0.229101	0.879692	NS
ENSG00000174672	42.593	-0.573258	0.370755	4.31802	0.229108	0.879698	NS
ENSG00000163832	386.133	0.0312301	0.0289873	4.31784	0.229125	0.8797	NS
ENSG00000121570	29.4113	-0.136051	0.136279	4.31687	0.229218	0.87977	NS
ENSG00000006007	1693.27	0.0759152	0.054098	4.31672	0.229233	0.879785	NS
ENSG00000160460	51.1792	-0.358762	0.269551	4.31614	0.229288	0.879785	NS
ENSG00000188766	25.1073	-0.155128	0.212984	4.31492	0.229405	0.879913	NS
ENSG00000198440	212.712	-0.136328	0.0826934	4.31489	0.229408	0.879913	NS
ENSG00000119446	703.664	-0.0319757	0.0430341	4.31323	0.229567	0.880043	NS
ENSG00000125633	3383.89	-0.0241478	0.029323	4.31194	0.229691	0.880144	NS
ENSG00000168883	1004.53	0.0228503	0.0218514	4.3119	0.229695	0.880144	NS
ENSG00000171295	634.958	-0.0354189	0.0329816	4.31118	0.229764	0.880163	NS
ENSG00000103266	515.368	0.0639608	0.0351365	4.31069	0.229811	0.880215	NS
ENSG00000240661	20.8025	-0.236878	0.369036	4.31031	0.229848	0.88023	NS
ENSG00000111615	1268.92	-0.110206	0.0715064	4.30899	0.229974	0.880441	NS
ENSG00000266074	81.5359	-0.0842758	0.201009	4.30896	0.229977	0.880441	NS
ENSG00000270605	98.5135	0.0823722	0.0513477	4.30859	0.230013	0.880453	NS
ENSG00000149582	70.4255	0.00120177	0.0845778	4.30825	0.230045	0.880498	NS
ENSG00000020633	1076.7	0.117439	0.0715925	4.30771	0.230097	0.88062	NS
ENSG00000172530	2405.83	0.0366458	0.0464839	4.30754	0.230114	0.88062	NS
ENSG00000108219	3783.82	0.0704441	0.0544441	4.30735	0.230131	0.88062	NS
ENSG00000254093	149.901	-0.0637705	0.0389435	4.30686	0.230179	0.880678	NS
ENSG00000261801	124.786	0.0433387	0.0628371	4.30653	0.23021	0.880692	NS
ENSG00000185052	132.78	-0.00342261	0.110133	4.3059	0.230271	0.880692	NS
ENSG00000125741	248.028	0.0827789	0.0557862	4.3056	0.2303	0.880692	NS
ENSG00000105928	48.4299	-0.216517	0.194159	4.30522	0.230336	0.880692	NS
ENSG00000134775	35.602	-0.570605	0.364104	4.30518	0.23034	0.880692	NS
ENSG00000075702	55.5527	-0.0658456	0.157662	4.3046	0.230396	0.880692	NS
ENSG00000205838	18.9239	-0.324004	0.277503	4.30405	0.230449	0.880692	NS
ENSG00000122641	43.0636	0.176294	0.224581	4.30404	0.23045	0.880692	NS
ENSG00000213965	301.076	0.0525669	0.0350638	4.30391	0.230462	0.880692	NS
ENSG00000170270	163.246	-0.0301501	0.0780745	4.30363	0.230489	0.880692	NS
ENSG00000260774	55.6682	0.0432344	0.0777804	4.30245	0.230603	0.880692	NS
ENSG00000105717	101.535	0.0923778	0.0777552	4.30232	0.230616	0.880692	NS
ENSG00000124780	20.4554	-0.340807	0.232151	4.30065	0.230777	0.880692	NS
ENSG00000273706	23.7419	-0.650641	0.41488	4.29878	0.230956	0.880773	NS
ENSG00000251634	86.765	0.114552	0.10183	4.29786	0.231045	0.880863	NS
ENSG00000161980	190.264	0.0297364	0.0342284	4.29783	0.231048	0.880863	NS
ENSG00000174775	89.1681	0.103721	0.0635962	4.29636	0.231189	0.881056	NS
ENSG00000073614	12573.4	-0.0348813	0.0365662	4.2957	0.231254	0.881073	NS
ENSG00000143851	542.179	0.0975268	0.0646378	4.29542	0.23128	0.881073	NS
ENSG00000238222	21.7439	0.0645459	0.162122	4.29404	0.231414	0.881073	NS
ENSG00000163485	21.6451	-0.355173	0.26789	4.294	0.231418	0.881073	NS
ENSG00000277130	272.762	0.00744059	0.0532043	4.29382	0.231435	0.881073	NS
ENSG00000197530	669.981	0.0475177	0.0489187	4.2933	0.231485	0.881147	NS
ENSG00000176978	706.512	0.0916175	0.0498252	4.2932	0.231494	0.881147	NS
ENSG00000139973	31.1081	-0.491701	0.352248	4.29202	0.231609	0.881277	NS
ENSG00000125355	19.2446	-0.30531	0.183513	4.2908	0.231727	0.881403	NS
ENSG00000088854	673.133	0.0288372	0.0490765	4.29074	0.231733	0.881403	NS
ENSG00000230815	27.903	0.0491878	0.093084	4.29069	0.231737	0.881403	NS
ENSG00000082641	1573.6	-0.0717342	0.0383494	4.2901	0.231794	0.881403	NS
ENSG00000211799	93.0733	-0.159016	0.0978516	4.28993	0.231811	0.881403	NS
ENSG00000066813	37.4533	-0.675375	0.419667	4.2899	0.231814	0.881403	NS
ENSG00000187514	6731.74	-0.00351598	0.0525867	4.28982	0.231821	0.881403	NS
ENSG00000123179	216.491	0.0308014	0.0507174	4.28934	0.231868	0.881403	NS
ENSG00000104067	41.7562	-0.552294	0.344512	4.28921	0.23188	0.881403	NS
ENSG00000140987	740.529	0.00169146	0.0248939	4.28904	0.231897	0.881403	NS
ENSG00000101868	617.079	-0.0809233	0.0430001	4.28887	0.231913	0.881424	NS
ENSG00000120659	22.9118	-0.146679	0.187272	4.28863	0.231937	0.881433	NS
ENSG00000148773	280.822	0.0321613	0.0980383	4.28629	0.232163	0.881653	NS
ENSG00000185722	2668.71	0.0128723	0.0473021	4.2852	0.232269	0.88175	NS
ENSG00000155256	1905.51	0.0369889	0.0284032	4.28489	0.232299	0.88175	NS
ENSG00000159921	515.084	-0.0379802	0.0252883	4.28488	0.2323	0.88175	NS
ENSG00000254995	130.19	0.0966519	0.0736147	4.28486	0.232302	0.88175	NS
ENSG00000113460	341.628	-0.0352017	0.0655292	4.28467	0.23232	0.88175	NS
ENSG00000168014	1402.13	0.0391288	0.0377173	4.28449	0.232338	0.88175	NS
ENSG00000162747	39427.3	0.00957606	0.0887789	4.2837	0.232414	0.88175	NS
ENSG00000125999	18.7216	-0.732608	0.439367	4.28369	0.232415	0.88175	NS
ENSG00000206113	19.8599	-0.562569	0.348687	4.28365	0.232419	0.88175	NS
ENSG00000138835	1382.02	0.0467689	0.0490009	4.2834	0.232443	0.88175	NS
ENSG00000248466	32.7146	0.128488	0.0683385	4.28336	0.232448	0.88175	NS
ENSG00000163682	4713.63	0.0260367	0.149155	4.2832	0.232463	0.88175	NS
ENSG00000246339	33.1322	0.0816535	0.0995031	4.28303	0.232479	0.88175	NS
ENSG00000128944	295.018	0.040219	0.0498219	4.28196	0.232584	0.881887	NS
ENSG00000142347	14219.8	0.113742	0.0797463	4.28177	0.232601	0.881887	NS
ENSG00000228589	27.4603	0.0557431	0.0767759	4.28176	0.232602	0.881887	NS
ENSG00000260032	8415.05	-0.0381995	0.0581779	4.28132	0.232645	0.881953	NS
ENSG00000159733	360.346	0.0865412	0.0843872	4.28004	0.23277	0.882102	NS
ENSG00000126705	115.616	0.0696857	0.120821	4.27995	0.232778	0.882102	NS
ENSG00000139618	254.299	-0.122945	0.0805904	4.279	0.232871	0.882173	NS
ENSG00000218175	28.1269	0.201825	0.12134	4.27877	0.232893	0.882173	NS
ENSG00000059378	2320.52	-0.0532575	0.0610405	4.27861	0.232909	0.882173	NS
ENSG00000174891	957.219	-0.0368557	0.0514616	4.27849	0.23292	0.882173	NS
ENSG00000144034	292.45	-0.0652171	0.0447163	4.27807	0.232961	0.882173	NS
ENSG00000169291	21.2832	-0.314336	0.223938	4.27789	0.232978	0.882173	NS
ENSG00000105223	457.198	0.0902628	0.0743452	4.27787	0.23298	0.882173	NS
ENSG00000069275	3938.44	-0.0760008	0.0516023	4.27643	0.23312	0.882271	NS
ENSG00000025770	577.534	0.0242208	0.0348955	4.27637	0.233126	0.882271	NS
ENSG00000186187	150.969	0.013332	0.0815729	4.27536	0.233225	0.882364	NS
ENSG00000073350	468.42	0.0607272	0.0764564	4.27514	0.233246	0.882364	NS
ENSG00000280388	273.852	0.0507975	0.0358987	4.27485	0.233274	0.882364	NS
ENSG00000181215	168.677	-0.17723	0.155752	4.27468	0.233291	0.882364	NS
ENSG00000162745	23.254	-0.198316	0.202094	4.27467	0.233291	0.882364	NS
ENSG00000184221	140.898	0.0881546	0.0952697	4.27466	0.233293	0.882364	NS
ENSG00000133065	181.243	0.0470801	0.0760563	4.27395	0.233361	0.882415	NS
ENSG00000263823	20.015	-0.0570186	0.0877924	4.27317	0.233437	0.882438	NS
ENSG00000273356	57.6299	0.0981515	0.0675647	4.27269	0.233485	0.882445	NS
ENSG00000057663	911.678	-0.0805344	0.0739134	4.27268	0.233485	0.882445	NS
ENSG00000140332	5317.94	0.110675	0.0749686	4.27212	0.23354	0.882496	NS
ENSG00000235770	22.3568	-0.295677	0.2825	4.27198	0.233553	0.882496	NS
ENSG00000144792	66.1462	-0.0886842	0.0845613	4.27194	0.233557	0.882496	NS
ENSG00000026559	61.0835	-0.30122	0.187495	4.27155	0.233596	0.882534	NS
ENSG00000227070	22.4988	-0.0629447	0.0685714	4.27083	0.233665	0.882534	NS
ENSG00000270804	46.9159	0.180009	0.108651	4.27073	0.233675	0.882534	NS
ENSG00000131966	1139.56	-0.00834615	0.0440164	4.26716	0.234023	0.882627	NS
ENSG00000267457	75.3222	0.141705	0.102932	4.2671	0.234029	0.882627	NS
ENSG00000115750	569.225	-0.0931857	0.0486682	4.26704	0.234035	0.882627	NS
ENSG00000204179	36.0919	-0.249143	0.163929	4.2667	0.234068	0.882627	NS
ENSG00000171798	66.7233	-0.0664263	0.205848	4.26655	0.234082	0.882627	NS
ENSG00000129355	2420	0.119884	0.0666601	4.26652	0.234086	0.882627	NS
ENSG00000213203	2360.7	-0.0221913	0.0407361	4.26554	0.234181	0.882718	NS
ENSG00000102981	40.1299	0.0826379	0.0605362	4.2654	0.234195	0.882718	NS
ENSG00000107902	179.902	0.0496526	0.0739346	4.26534	0.234201	0.882718	NS
ENSG00000136305	607.492	0.111934	0.0575365	4.26528	0.234207	0.882718	NS
ENSG00000137693	19.704	-0.382947	0.29651	4.26518	0.234217	0.882718	NS
ENSG00000162148	32.8283	0.104333	0.137285	4.26456	0.234277	0.882718	NS
ENSG00000276934	26.63	0.0205282	0.0714853	4.26451	0.234282	0.882718	NS
ENSG00000269693	52.8424	0.109976	0.0597243	4.26424	0.234308	0.882718	NS
ENSG00000103111	1117.33	0.0792545	0.0422531	4.26409	0.234323	0.882718	NS
ENSG00000100124	206.774	0.0879182	0.0448545	4.26405	0.234327	0.882718	NS
ENSG00000113593	1912.46	-0.0503015	0.0616103	4.26404	0.234328	0.882718	NS
ENSG00000132361	245.471	0.0638853	0.0925312	4.26345	0.234386	0.882781	NS
ENSG00000078369	3595.26	0.0748504	0.0456292	4.26332	0.234398	0.882808	NS
ENSG00000227115	27.4531	-0.549487	0.404661	4.26252	0.234476	0.88281	NS
ENSG00000022840	10518.6	0.174706	0.112523	4.26083	0.234641	0.88281	NS
ENSG00000172901	24.6556	-0.255608	0.269015	4.26012	0.234711	0.88281	NS
ENSG00000182512	4919.56	0.100421	0.117587	4.26004	0.234719	0.88281	NS
ENSG00000125944	4457.95	-0.0780719	0.0530231	4.2595	0.234771	0.88281	NS
ENSG00000100592	494.766	-0.0700903	0.0377026	4.25942	0.23478	0.88281	NS
ENSG00000110074	281.545	0.00571581	0.0502241	4.25923	0.234799	0.88281	NS
ENSG00000130940	225.999	-0.0594201	0.11299	4.25859	0.234861	0.88281	NS
ENSG00000105552	98.6644	0.0299401	0.0713004	4.25817	0.234902	0.88281	NS
ENSG00000236499	51.2978	0.0460214	0.0687614	4.25795	0.234924	0.88281	NS
ENSG00000272072	66.9053	-0.0664075	0.0636078	4.25752	0.234966	0.882864	NS
ENSG00000256448	226.856	0.102404	0.10064	4.25719	0.234998	0.882865	NS
ENSG00000120756	55.5735	-0.182081	0.106638	4.25703	0.235014	0.882865	NS
ENSG00000235437	175.636	0.00874694	0.0463894	4.25571	0.235143	0.882934	NS
ENSG00000205937	998.024	0.0650574	0.0432534	4.25498	0.235215	0.882977	NS
ENSG00000266904	56.4482	0.0947202	0.0642391	4.25405	0.235306	0.883051	NS
ENSG00000162959	619.732	0.0231459	0.0391721	4.25391	0.23532	0.883051	NS
ENSG00000155329	199.836	-0.075422	0.0897658	4.25359	0.235351	0.883073	NS
ENSG00000142208	3362.24	0.0732957	0.0460379	4.2517	0.235536	0.883127	NS
ENSG00000260719	88.0193	0.110977	0.0672483	4.25101	0.235604	0.883168	NS
ENSG00000268357	33.8305	0.0730269	0.0716524	4.25023	0.235681	0.883243	NS
ENSG00000115561	2125.97	0.0225929	0.0340981	4.24943	0.23576	0.883347	NS
ENSG00000034239	22.525	-0.289556	0.253016	4.24863	0.235838	0.883444	NS
ENSG00000169372	437.339	0.0481285	0.0333825	4.24862	0.235839	0.883444	NS
ENSG00000169896	2624.15	0.131764	0.0890522	4.24859	0.235842	0.883444	NS
ENSG00000253311	20.4757	-0.710758	0.455914	4.24804	0.235896	0.883453	NS
ENSG00000168092	2437.65	0.023452	0.0303754	4.24801	0.235899	0.883453	NS
ENSG00000198796	50.4851	-0.189768	0.197575	4.24762	0.235937	0.88352	NS
ENSG00000175931	1139.12	0.167589	0.115386	4.24617	0.23608	0.883674	NS
ENSG00000113555	40.6879	-0.13891	0.141902	4.24555	0.236141	0.883731	NS
ENSG00000223865	4492.64	0.0417579	0.0553123	4.24543	0.236152	0.883731	NS
ENSG00000207484	36.4563	0.128681	0.0632312	4.24494	0.236201	0.883757	NS
ENSG00000122965	1262.08	-0.0122405	0.0403717	4.24322	0.23637	0.883757	NS
ENSG00000159593	663.554	-0.0637153	0.0510266	4.24312	0.23638	0.883757	NS
ENSG00000105755	187.376	0.0740795	0.0361516	4.242	0.23649	0.883898	NS
ENSG00000065357	3600.99	0.00901253	0.0585402	4.24155	0.236534	0.883918	NS
ENSG00000142684	62.8732	0.0540752	0.0627169	4.24124	0.236566	0.883977	NS
ENSG00000157703	19.8943	-0.479527	0.306063	4.24091	0.236598	0.884039	NS
ENSG00000198785	37.3512	-0.297426	0.173298	4.24086	0.236602	0.884039	NS
ENSG00000146267	25.5659	-0.605031	0.415439	4.24036	0.236652	0.884077	NS
ENSG00000177173	513.879	-0.0138595	0.0634185	4.23951	0.236736	0.884189	NS
ENSG00000279948	149.209	0.0133703	0.0844047	4.23871	0.236815	0.884221	NS
ENSG00000234773	110.549	-0.0883146	0.0451606	4.23846	0.23684	0.884254	NS
ENSG00000281183	303.851	0.106853	0.0616541	4.23811	0.236874	0.884274	NS
ENSG00000197937	499.737	-0.0922213	0.0591011	4.23752	0.236932	0.884275	NS
ENSG00000027847	279.539	0.0290562	0.0429863	4.23752	0.236933	0.884275	NS
ENSG00000176894	25.2529	0.0258965	0.0768141	4.23726	0.236957	0.884275	NS
ENSG00000274220	44.6224	-0.0772359	0.08108	4.23685	0.236998	0.884312	NS
ENSG00000137767	1206.35	-0.00481015	0.0511108	4.23617	0.237066	0.884431	NS
ENSG00000127824	2230.43	0.0977905	0.0525718	4.236	0.237082	0.884431	NS
ENSG00000198208	39.482	-0.0800974	0.16122	4.23586	0.237096	0.884431	NS
ENSG00000134954	11304.4	-0.0713292	0.0475265	4.23578	0.237104	0.884431	NS
ENSG00000154175	27.3114	-0.608637	0.386859	4.23575	0.237107	0.884431	NS
ENSG00000280205	194.335	0.0892712	0.147566	4.23556	0.237126	0.884431	NS
ENSG00000130413	65.604	-0.181529	0.167092	4.23534	0.237148	0.884431	NS
ENSG00000156564	34.8872	-0.352461	0.194421	4.23526	0.237155	0.884441	NS
ENSG00000161996	111.962	0.116149	0.134732	4.23475	0.237206	0.884501	NS
ENSG00000136715	625.837	0.0754795	0.0436509	4.23417	0.237263	0.884555	NS
ENSG00000134508	37.7988	-0.39346	0.236703	4.23236	0.237442	0.884859	NS
ENSG00000270084	22.6748	-0.0890169	0.0443661	4.23209	0.237468	0.884893	NS
ENSG00000116014	27.2929	0.219793	0.120765	4.23188	0.237489	0.884893	NS
ENSG00000178761	1060.85	0.0469118	0.0263117	4.231	0.237577	0.884893	NS
ENSG00000151491	128.49	-0.11961	0.104933	4.23081	0.237596	0.884893	NS
ENSG00000178031	39.4217	-0.643855	0.408562	4.23071	0.237605	0.884893	NS
ENSG00000076662	8108.4	0.106596	0.0583395	4.23052	0.237624	0.884893	NS
ENSG00000207468	29.2468	-0.122195	0.0664937	4.2296	0.237715	0.884893	NS
ENSG00000215105	58.439	-0.170829	0.103479	4.22955	0.23772	0.884893	NS
ENSG00000105875	793.054	0.0557385	0.0421378	4.22912	0.237762	0.884893	NS
ENSG00000259952	31.9597	0.11185	0.0664459	4.22908	0.237767	0.884893	NS
ENSG00000100297	1093.84	0.0458364	0.0401096	4.2287	0.237804	0.884893	NS
ENSG00000129450	1499.45	0.132629	0.0736198	4.22845	0.237829	0.884893	NS
ENSG00000171302	1348.82	0.107994	0.0674828	4.22833	0.237841	0.884893	NS
ENSG00000034713	2244.99	0.0402283	0.0753818	4.22774	0.237899	0.884893	NS
ENSG00000165113	199.507	-0.0584119	0.0574849	4.22733	0.23794	0.884905	NS
ENSG00000161016	10050.9	0.0760812	0.0568833	4.2265	0.238022	0.88496	NS
ENSG00000115233	623.108	-0.0372618	0.0762302	4.22525	0.238146	0.885107	NS
ENSG00000120279	74.176	-0.0558825	0.0881284	4.22511	0.23816	0.885107	NS
ENSG00000196976	262.247	-0.00723832	0.0510582	4.22471	0.2382	0.885107	NS
ENSG00000153721	64.8959	-0.297142	0.224709	4.22465	0.238206	0.885107	NS
ENSG00000124207	1226.92	-0.0697026	0.0441738	4.22404	0.238266	0.885121	NS
ENSG00000058600	1112.31	0.036011	0.0359495	4.22375	0.238295	0.885124	NS
ENSG00000254165	70.6144	-0.0945678	0.0524112	4.22374	0.238296	0.885124	NS
ENSG00000110172	2497.47	-0.0874569	0.0636369	4.22294	0.238375	0.885143	NS
ENSG00000167461	1298.13	0.0881713	0.0445626	4.22217	0.238452	0.885197	NS
ENSG00000211896	69.5559	0.230173	0.155133	4.22099	0.238569	0.885221	NS
ENSG00000164934	775.322	-0.0503442	0.0608504	4.22028	0.238639	0.885243	NS
ENSG00000163634	298.301	-0.0301128	0.0581207	4.22026	0.238641	0.885243	NS
ENSG00000219085	198.711	-0.0198362	0.0979344	4.22012	0.238655	0.885257	NS
ENSG00000274988	18.917	0.163393	0.101173	4.21927	0.23874	0.885336	NS
ENSG00000273432	19.4969	-0.0349509	0.0755648	4.21924	0.238743	0.885336	NS
ENSG00000157870	150.438	9.50636e-05	0.0584149	4.21914	0.238752	0.885353	NS
ENSG00000090612	622.754	-0.1012	0.0823581	4.21885	0.238781	0.885398	NS
ENSG00000189171	33.3403	-0.0389456	0.0754658	4.21861	0.238806	0.885398	NS
ENSG00000049769	462.733	0.0529829	0.0405557	4.21838	0.238828	0.885398	NS
ENSG00000219470	35.692	0.127875	0.074279	4.21814	0.238852	0.885398	NS
ENSG00000133477	75.4395	-0.117796	0.182774	4.21785	0.238881	0.885403	NS
ENSG00000144857	33.8145	-0.506849	0.374425	4.21753	0.238913	0.885403	NS
ENSG00000104863	41.6822	0.0392277	0.0777997	4.21714	0.238952	0.885408	NS
ENSG00000177239	1310.48	0.0607854	0.0352808	4.21652	0.239013	0.885472	NS
ENSG00000146463	1197.2	-0.0496865	0.0294643	4.21598	0.239067	0.885486	NS
ENSG00000254860	130.862	0.0911506	0.0611074	4.21589	0.239075	0.885486	NS
ENSG00000164182	103.733	-0.0179963	0.052872	4.2153	0.239134	0.885514	NS
ENSG00000164619	34.4685	-0.436554	0.299584	4.21495	0.239169	0.885514	NS
ENSG00000197256	181.971	0.219664	0.147531	4.21408	0.239256	0.885514	NS
ENSG00000231566	27.4175	-0.0885035	0.0812201	4.21404	0.23926	0.885514	NS
ENSG00000117480	184.411	0.0565714	0.0795168	4.21394	0.23927	0.885514	NS
ENSG00000112212	62.7879	0.0226958	0.128383	4.21389	0.239275	0.885514	NS
ENSG00000115286	367.251	0.0821394	0.0450155	4.21338	0.239326	0.885598	NS
ENSG00000153292	31.6573	-0.585256	0.421114	4.213	0.239364	0.885615	NS
ENSG00000167693	22.4425	-0.417953	0.290841	4.21287	0.239377	0.885615	NS
ENSG00000002919	1176.15	0.0992625	0.0485365	4.21282	0.239382	0.885615	NS
ENSG00000149476	181.831	-0.0103135	0.064571	4.21211	0.239452	0.885736	NS
ENSG00000250644	100.088	0.0649971	0.0874153	4.21142	0.239521	0.88581	NS
ENSG00000180747	1984.61	0.0751787	0.0473298	4.21139	0.239524	0.88581	NS
ENSG00000272501	1195.42	0.0813159	0.050672	4.2106	0.239602	0.88581	NS
ENSG00000138180	27.4885	-0.193701	0.157673	4.21059	0.239604	0.88581	NS
ENSG00000160408	272.697	0.0927029	0.0630379	4.20875	0.239787	0.885852	NS
ENSG00000263731	98.3034	0.0118441	0.0482146	4.20829	0.239833	0.885852	NS
ENSG00000224672	51.4601	0.103899	0.0784596	4.2077	0.239893	0.885866	NS
ENSG00000147471	836.961	-0.00425245	0.0293461	4.20756	0.239906	0.885866	NS
ENSG00000247774	1672.49	0.0447546	0.0500028	4.20716	0.239946	0.88587	NS
ENSG00000261136	82.781	-0.0359195	0.0483086	4.2068	0.239982	0.88587	NS
ENSG00000175595	523.144	-0.0580431	0.0284911	4.20663	0.239999	0.88587	NS
ENSG00000108469	506.436	-0.0029284	0.0446804	4.20615	0.240047	0.88587	NS
ENSG00000142444	665.75	-0.0328737	0.0364241	4.2057	0.240092	0.88587	NS
ENSG00000010017	1137.96	-0.0404843	0.0483146	4.20567	0.240095	0.88587	NS
ENSG00000261079	25.264	-0.134293	0.163693	4.20539	0.240123	0.88587	NS
ENSG00000203879	877.602	0.0876008	0.0611043	4.20527	0.240134	0.88587	NS
ENSG00000142687	2503.59	0.0661852	0.0528909	4.20481	0.240181	0.88587	NS
ENSG00000251226	19.9622	-0.660162	0.37712	4.20423	0.240239	0.88587	NS
ENSG00000196091	19.8352	-0.540789	0.366971	4.20383	0.240278	0.88587	NS
ENSG00000239951	223.827	0.0998425	0.143336	4.20376	0.240285	0.88587	NS
ENSG00000165389	256.996	-0.0191178	0.0639095	4.20372	0.24029	0.88587	NS
ENSG00000060709	50.3043	-0.534038	0.345089	4.20346	0.240315	0.88587	NS
ENSG00000162396	52.4644	0.107051	0.052237	4.20337	0.240325	0.88587	NS
ENSG00000204217	940.364	-0.0013907	0.0483737	4.20333	0.240329	0.88587	NS
ENSG00000011332	26.0525	-0.686095	0.427911	4.20312	0.24035	0.88587	NS
ENSG00000086717	25.5783	-0.160212	0.124988	4.20268	0.240394	0.88587	NS
ENSG00000175087	382.505	-0.0962602	0.0833316	4.20243	0.240418	0.88587	NS
ENSG00000102897	602.326	0.0419726	0.0302852	4.20218	0.240443	0.88587	NS
ENSG00000159917	561.663	-0.0379449	0.0321495	4.20204	0.240458	0.88587	NS
ENSG00000177879	731.329	-0.0181167	0.0552866	4.20194	0.240467	0.88587	NS
ENSG00000150594	27.2346	-0.0928224	0.226682	4.20176	0.240486	0.88587	NS
ENSG00000184058	21.5114	-0.464907	0.275327	4.20117	0.240545	0.885953	NS
ENSG00000196411	232.012	0.187263	0.10577	4.20068	0.240594	0.886002	NS
ENSG00000171574	136.06	-0.0509119	0.0365703	4.20043	0.240619	0.886059	NS
ENSG00000255920	20.2116	-0.274247	0.18874	4.19967	0.240695	0.886107	NS
ENSG00000070476	2646.25	0.0662994	0.0414646	4.19927	0.240735	0.886107	NS
ENSG00000087502	1584.1	-0.0668633	0.0770993	4.19799	0.240863	0.886256	NS
ENSG00000123415	741.705	0.0266895	0.0237386	4.19728	0.240934	0.886331	NS
ENSG00000149054	28.3308	-0.275731	0.214102	4.197	0.240962	0.886335	NS
ENSG00000060237	8733.87	0.11135	0.0749692	4.19679	0.240984	0.886335	NS
ENSG00000230092	158.387	-0.0333765	0.0557565	4.19647	0.241015	0.886343	NS
ENSG00000165169	352.981	-0.0967936	0.110497	4.19637	0.241026	0.886343	NS
ENSG00000215769	340.653	0.0343703	0.0546951	4.19555	0.241108	0.886343	NS
ENSG00000185339	64.8892	0.0225733	0.101955	4.19536	0.241127	0.886343	NS
ENSG00000115761	694.799	-0.0421647	0.0300761	4.19487	0.241176	0.886343	NS
ENSG00000130332	496.774	0.0453291	0.0624525	4.19427	0.241237	0.886351	NS
ENSG00000140264	21851.1	0.119067	0.0839103	4.19287	0.241377	0.886425	NS
ENSG00000277938	37.8588	-0.0385935	0.0958315	4.19187	0.241477	0.886425	NS
ENSG00000137766	30.7428	-0.541078	0.40601	4.19166	0.241498	0.886425	NS
ENSG00000117676	4807.54	0.103308	0.0525911	4.19131	0.241534	0.886425	NS
ENSG00000280010	53.7182	-0.113232	0.0571799	4.19103	0.241561	0.886425	NS
ENSG00000203737	131.369	0.0305995	0.0826385	4.19098	0.241566	0.886425	NS
ENSG00000093217	114.715	-0.0651722	0.0848516	4.19014	0.241651	0.886425	NS
ENSG00000166526	801.591	0.015863	0.0230538	4.18903	0.241763	0.886425	NS
ENSG00000171291	707.135	-0.0280759	0.0570594	4.18901	0.241765	0.886425	NS
ENSG00000169607	22.1734	-0.0747837	0.132123	4.18872	0.241793	0.886425	NS
ENSG00000104419	1903.78	0.0623525	0.0402358	4.18816	0.24185	0.886425	NS
ENSG00000021826	41.3945	-0.15444	0.207491	4.18792	0.241874	0.886425	NS
ENSG00000115944	1440.62	0.0215092	0.0449317	4.18764	0.241903	0.886425	NS
ENSG00000111907	23.7118	-0.452974	0.28508	4.18751	0.241915	0.886425	NS
ENSG00000116273	234.232	0.088327	0.0441647	4.18618	0.242049	0.886444	NS
ENSG00000169083	33.2846	-0.325416	0.179116	4.18493	0.242175	0.886538	NS
ENSG00000279020	28.5696	0.00611465	0.152492	4.18486	0.242182	0.886538	NS
ENSG00000075856	2205.06	-0.039276	0.0300318	4.18456	0.242212	0.886562	NS
ENSG00000005884	96.3256	-0.11805	0.123155	4.18432	0.242236	0.886582	NS
ENSG00000226057	30.2534	-0.251944	0.187356	4.18353	0.242316	0.886582	NS
ENSG00000204560	1675.6	-0.0293574	0.0305553	4.18338	0.242331	0.886582	NS
ENSG00000154678	37.6376	-0.54022	0.344156	4.18282	0.242387	0.886617	NS
ENSG00000261367	49.3553	0.165184	0.105607	4.18269	0.242401	0.886617	NS
ENSG00000063438	49.3714	-0.210469	0.220568	4.18237	0.242433	0.886617	NS
ENSG00000181315	481.143	-0.0708205	0.0753833	4.18214	0.242456	0.886617	NS
ENSG00000280202	131.519	0.0844972	0.0635435	4.1821	0.24246	0.886617	NS
ENSG00000166947	3217.48	0.0683306	0.131504	4.182	0.24247	0.886617	NS
ENSG00000214113	331.569	-0.0501192	0.0453583	4.18193	0.242478	0.886617	NS
ENSG00000157851	21.9198	-0.756841	0.439743	4.18191	0.24248	0.886617	NS
ENSG00000276704	40.149	0.0301971	0.0803765	4.17993	0.242679	0.886696	NS
ENSG00000234062	46.5258	0.00296899	0.0837856	4.1799	0.242682	0.886696	NS
ENSG00000149591	410.418	0.0524341	0.112546	4.1791	0.242763	0.886696	NS
ENSG00000240888	54.7795	-0.00108855	0.0715872	4.17889	0.242784	0.886696	NS
ENSG00000170175	201.827	0.00374579	0.0490982	4.17864	0.242809	0.886696	NS
ENSG00000018699	634.277	-0.0617219	0.0441065	4.17772	0.242902	0.886696	NS
ENSG00000285219	155.504	-0.250807	0.186255	4.17754	0.24292	0.886696	NS
ENSG00000133488	87.3455	-0.0358681	0.125753	4.17733	0.242941	0.886696	NS
ENSG00000270742	28.0795	0.0226662	0.0833324	4.17715	0.242959	0.886696	NS
ENSG00000021355	3822.91	0.00336994	0.0538112	4.17704	0.242971	0.886696	NS
ENSG00000231621	67.9551	-0.00347749	0.112488	4.17665	0.24301	0.886696	NS
ENSG00000227560	33.3112	-0.0550641	0.129242	4.17642	0.243034	0.886696	NS
ENSG00000197363	198.758	0.046474	0.0477872	4.17593	0.243083	0.886696	NS
ENSG00000169251	742.516	-0.0638239	0.0828475	4.17558	0.243118	0.886696	NS
ENSG00000148296	883.79	-0.0507133	0.0301247	4.17455	0.243222	0.886696	NS
ENSG00000160213	413.74	0.0663256	0.0514867	4.17442	0.243235	0.886696	NS
ENSG00000203780	45.3573	-0.202333	0.139488	4.17431	0.243247	0.886696	NS
ENSG00000213638	20.9201	0.234905	0.149584	4.17383	0.243296	0.886696	NS
ENSG00000246379	30.1361	-0.330098	0.214986	4.17319	0.24336	0.886696	NS
ENSG00000137055	710.377	-0.01779	0.0370246	4.17256	0.243424	0.886696	NS
ENSG00000278845	188.227	0.0311996	0.0427797	4.17238	0.243441	0.886696	NS
ENSG00000106355	263.513	-0.0343895	0.0724026	4.17224	0.243456	0.886696	NS
ENSG00000169016	233.885	-0.0261143	0.0348185	4.17221	0.243459	0.886696	NS
ENSG00000276231	329.254	0.10081	0.101494	4.17172	0.243508	0.886696	NS
ENSG00000023287	4609.61	-0.0436193	0.068834	4.17142	0.243539	0.886696	NS
ENSG00000240344	321.098	-0.0263113	0.0573884	4.17113	0.243568	0.886696	NS
ENSG00000112297	5126.7	-0.0435619	0.0320833	4.1709	0.243592	0.886713	NS
ENSG00000146587	776.935	-0.096577	0.089578	4.17058	0.243624	0.886713	NS
ENSG00000170633	2150.55	0.00386079	0.0257722	4.1702	0.243662	0.886725	NS
ENSG00000252947	116.194	-0.232548	0.165951	4.16985	0.243698	0.886725	NS
ENSG00000169398	436.541	-0.0975355	0.055024	4.16977	0.243706	0.886725	NS
ENSG00000259158	70.5079	-0.10437	0.0829612	4.16954	0.24373	0.886725	NS
ENSG00000267680	2074.67	-0.0293926	0.0400618	4.16933	0.24375	0.886725	NS
ENSG00000133739	119.709	-0.164335	0.0859756	4.16908	0.243775	0.886725	NS
ENSG00000196209	2370.76	0.148385	0.0950697	4.16859	0.243826	0.886773	NS
ENSG00000122477	25.3874	-0.0607081	0.0987808	4.16836	0.243849	0.886773	NS
ENSG00000243970	252.683	0.0180506	0.0813548	4.16829	0.243856	0.886773	NS
ENSG00000131263	5178.45	-0.0319631	0.0548554	4.16769	0.243917	0.886853	NS
ENSG00000165813	2428.07	-0.0575859	0.0681663	4.16759	0.243927	0.886853	NS
ENSG00000258986	24.5428	-0.637458	0.429424	4.16744	0.243942	0.886853	NS
ENSG00000149654	25.4688	-0.740595	0.446201	4.16709	0.243977	0.886853	NS
ENSG00000143847	89.6858	-0.060433	0.156287	4.16669	0.244018	0.886853	NS
ENSG00000259318	61.7684	0.0479851	0.047647	4.16653	0.244034	0.886853	NS
ENSG00000268889	27.3779	0.159007	0.136094	4.16589	0.244099	0.886853	NS
ENSG00000269906	19.2763	-0.114048	0.0969994	4.16466	0.244224	0.886853	NS
ENSG00000108590	451.437	0.0346999	0.050982	4.16323	0.244369	0.886853	NS
ENSG00000078177	1507.53	-0.0906418	0.0705078	4.16248	0.244445	0.886853	NS
ENSG00000223336	102.377	-0.0113011	0.0786452	4.16247	0.244446	0.886853	NS
ENSG00000070061	1803.86	-0.0626306	0.0345036	4.1618	0.244515	0.886876	NS
ENSG00000141098	863.474	0.101543	0.0581136	4.16157	0.244538	0.886899	NS
ENSG00000137752	4455.56	-0.0262143	0.0593808	4.16118	0.244577	0.886899	NS
ENSG00000183765	191.149	-0.0686631	0.0468663	4.16078	0.244618	0.886951	NS
ENSG00000164867	52.6507	-0.137351	0.152119	4.16068	0.244628	0.886951	NS
ENSG00000107164	1293.56	-0.0527752	0.0262286	4.16067	0.244629	0.886951	NS
ENSG00000271105	29.0362	0.139713	0.0719466	4.15855	0.244845	0.887248	NS
ENSG00000198520	109.715	0.0866761	0.0767632	4.1585	0.24485	0.887248	NS
ENSG00000101773	277.04	-0.121576	0.073434	4.15833	0.244867	0.887254	NS
ENSG00000132622	19.8202	-0.580482	0.358196	4.15761	0.244941	0.887422	NS
ENSG00000108100	3558.8	0.0609741	0.0342524	4.15757	0.244944	0.887422	NS
ENSG00000167779	18.8191	0.0223053	0.147319	4.15723	0.244979	0.887476	NS
ENSG00000285572	21.6751	0.225383	0.112396	4.15684	0.245019	0.887509	NS
ENSG00000158169	292.151	-0.0758874	0.0749613	4.15682	0.24502	0.887509	NS
ENSG00000121807	3584.34	-0.0493273	0.0651572	4.15625	0.245079	0.887576	NS
ENSG00000100968	20.7635	-0.434351	0.371079	4.15613	0.245091	0.887576	NS
ENSG00000284633	25.6413	-0.00855538	0.144433	4.15456	0.245251	0.887576	NS
ENSG00000166446	343.388	0.00370915	0.0476009	4.15431	0.245276	0.887576	NS
ENSG00000279474	20.9588	-0.158173	0.13643	4.15414	0.245294	0.887576	NS
ENSG00000146648	35.6134	-0.665517	0.413634	4.1541	0.245298	0.887576	NS
ENSG00000165105	25.6338	-0.57018	0.367951	4.15375	0.245333	0.887576	NS
ENSG00000162852	2318.08	-0.0319302	0.0364952	4.15341	0.245368	0.887576	NS
ENSG00000187997	23.1558	0.046699	0.139111	4.15303	0.245407	0.887576	NS
ENSG00000124575	3476.28	0.0439216	0.0744163	4.15218	0.245493	0.887576	NS
ENSG00000207741	79.5682	0.0698175	0.0521208	4.15213	0.245499	0.887576	NS
ENSG00000180353	17982.4	-0.00159227	0.0507318	4.15194	0.245517	0.887576	NS
ENSG00000123416	3209.02	0.0377275	0.039459	4.15152	0.245561	0.887576	NS
ENSG00000124302	25.3066	-0.309855	0.257292	4.15128	0.245585	0.887576	NS
ENSG00000155530	43.5377	-0.19943	0.163734	4.15095	0.245619	0.887576	NS
ENSG00000241852	86.793	0.0421141	0.0562962	4.15077	0.245637	0.887576	NS
ENSG00000181035	219.607	0.0991366	0.0655786	4.15072	0.245643	0.887576	NS
ENSG00000242110	140.838	-0.0056419	0.0624944	4.15037	0.245678	0.887576	NS
ENSG00000102996	22.1152	-0.409984	0.281609	4.15023	0.245693	0.887576	NS
ENSG00000245317	21.361	-0.00169071	0.076613	4.14994	0.245722	0.887576	NS
ENSG00000279464	25.7021	0.0653113	0.0805176	4.14994	0.245722	0.887576	NS
ENSG00000243960	50.9989	-0.00172595	0.0602152	4.14974	0.245742	0.887576	NS
ENSG00000105429	229.75	0.0257437	0.10191	4.14967	0.24575	0.887576	NS
ENSG00000140382	1054.56	-0.041205	0.0293962	4.14929	0.245789	0.887576	NS
ENSG00000175166	2049.63	-0.0213002	0.039256	4.14856	0.245863	0.887576	NS
ENSG00000077463	181.323	0.0769421	0.0504257	4.14854	0.245865	0.887576	NS
ENSG00000157224	68.9424	-0.0898126	0.0709644	4.14779	0.245942	0.887576	NS
ENSG00000077943	30.0621	-0.596732	0.384082	4.14776	0.245944	0.887576	NS
ENSG00000105568	1570.43	0.0611038	0.0333615	4.14745	0.245976	0.887576	NS
ENSG00000279035	41.1863	0.0859765	0.0739455	4.14735	0.245986	0.887576	NS
ENSG00000163249	456.233	0.0421059	0.0329295	4.14708	0.246014	0.887576	NS
ENSG00000186283	658.445	0.0599926	0.0336375	4.14623	0.246101	0.887605	NS
ENSG00000163251	136.429	-0.00779126	0.0790284	4.14608	0.246116	0.887605	NS
ENSG00000147533	1395.92	-0.00415178	0.0439949	4.14569	0.246156	0.887605	NS
ENSG00000188312	141.878	-0.0409505	0.0809429	4.14545	0.24618	0.887605	NS
ENSG00000120742	3702.82	0.00759145	0.0596056	4.14505	0.246221	0.887605	NS
ENSG00000264862	73.4936	0.148801	0.0952323	4.14466	0.246262	0.887605	NS
ENSG00000221843	21.4653	-0.605282	0.442402	4.14421	0.246307	0.887605	NS
ENSG00000134049	263.404	-0.0994714	0.0806536	4.14394	0.246335	0.887605	NS
ENSG00000258376	19.7439	0.000104384	0.145638	4.14384	0.246345	0.887605	NS
ENSG00000260179	30.5831	0.141004	0.0830476	4.14368	0.246361	0.887605	NS
ENSG00000187527	22.0075	-0.541999	0.379214	4.1431	0.246421	0.887605	NS
ENSG00000170161	50.5555	-0.087329	0.0773978	4.14286	0.246445	0.887605	NS
ENSG00000006638	33.9122	0.156332	0.148086	4.14257	0.246475	0.887605	NS
ENSG00000279527	23.1128	-0.0902553	0.0926785	4.14183	0.246551	0.887605	NS
ENSG00000111886	73.8821	-0.0388268	0.091958	4.14135	0.246599	0.887605	NS
ENSG00000198203	27.5402	-0.608842	0.44218	4.14128	0.246607	0.887605	NS
ENSG00000127920	536.061	0.0351018	0.119976	4.14043	0.246694	0.887605	NS
ENSG00000253773	34.9383	-0.0587913	0.0972543	4.14042	0.246695	0.887605	NS
ENSG00000226571	60.6411	-0.0918355	0.142847	4.14003	0.246735	0.887605	NS
ENSG00000281530	295.31	-0.029043	0.0705697	4.13928	0.246812	0.887633	NS
ENSG00000130818	757.794	-0.0390882	0.0491861	4.13774	0.246969	0.887781	NS
ENSG00000004660	377.122	0.079255	0.0856053	4.13725	0.24702	0.887804	NS
ENSG00000096093	414.269	-0.0316163	0.0543509	4.13691	0.247055	0.887811	NS
ENSG00000164403	62.5481	-0.00410879	0.15145	4.13681	0.247065	0.887811	NS
ENSG00000115590	2417.05	0.103098	0.0865376	4.1357	0.247179	0.887932	NS
ENSG00000251247	310.735	-0.0582191	0.0379596	4.13439	0.247313	0.888036	NS
ENSG00000223529	19.9561	-0.131293	0.14062	4.13423	0.24733	0.888036	NS
ENSG00000151090	62.6858	-0.270309	0.166297	4.1336	0.247395	0.888036	NS
ENSG00000011198	6469.72	0.0206897	0.0719868	4.13297	0.247459	0.888036	NS
ENSG00000187955	37.2259	-0.571744	0.384998	4.13272	0.247485	0.888036	NS
ENSG00000163736	4149.2	-0.0303823	0.122598	4.13255	0.247503	0.888036	NS
ENSG00000272129	29.8878	0.0324855	0.0784169	4.13245	0.247512	0.888036	NS
ENSG00000226476	27.8213	-0.549386	0.38653	4.13126	0.247635	0.888247	NS
ENSG00000233266	24.6858	0.0838762	0.0431356	4.12999	0.247765	0.888311	NS
ENSG00000187713	556.14	0.0244916	0.0380882	4.12894	0.247873	0.888351	NS
ENSG00000144045	19.483	-0.0935176	0.117368	4.12782	0.247988	0.888519	NS
ENSG00000079308	4201.03	0.217708	0.145308	4.12766	0.248005	0.888519	NS
ENSG00000162735	480.633	0.0454315	0.022757	4.12678	0.248095	0.888532	NS
ENSG00000269892	26.485	0.0859158	0.0667014	4.12652	0.248123	0.888532	NS
ENSG00000126091	475.504	-0.0298043	0.0694551	4.1259	0.248186	0.888532	NS
ENSG00000177463	3418.91	0.0575987	0.0415172	4.12517	0.248261	0.888641	NS
ENSG00000146776	795.507	0.0312106	0.0439285	4.12455	0.248325	0.888641	NS
ENSG00000234066	29.0735	0.00359523	0.147487	4.12444	0.248337	0.888641	NS
ENSG00000267041	179.84	-0.0876294	0.0474523	4.12426	0.248355	0.888641	NS
ENSG00000231312	57.8108	-0.132578	0.122207	4.1242	0.248362	0.888641	NS
ENSG00000171444	122.413	-0.14495	0.11272	4.12395	0.248387	0.888652	NS
ENSG00000269891	19.7035	-0.0421077	0.154045	4.12379	0.248403	0.888652	NS
ENSG00000128602	20.2623	-0.430297	0.32124	4.12349	0.248434	0.888652	NS
ENSG00000089250	43.1939	-0.588896	0.411053	4.12305	0.24848	0.888652	NS
ENSG00000173757	5755.05	0.081564	0.0623763	4.12297	0.248488	0.888652	NS
ENSG00000226174	63.3251	0.0773612	0.0772276	4.12279	0.248507	0.888652	NS
ENSG00000174137	41.0471	-0.166194	0.143043	4.12258	0.248529	0.888652	NS
ENSG00000163075	27.3344	-0.633769	0.439699	4.12219	0.248569	0.888652	NS
ENSG00000172795	11020.9	-0.0595024	0.0606139	4.12186	0.248602	0.888652	NS
ENSG00000272631	18.741	-0.333494	0.229431	4.12081	0.24871	0.888706	NS
ENSG00000184924	223.424	0.110649	0.0706227	4.12043	0.24875	0.888727	NS
ENSG00000228486	139.832	0.0619814	0.069256	4.12041	0.248752	0.888727	NS
ENSG00000175894	35.9097	-0.197791	0.199297	4.11909	0.248888	0.888782	NS
ENSG00000136856	64.8773	0.0240554	0.107134	4.11807	0.248994	0.888794	NS
ENSG00000171160	19.5835	-0.149602	0.136792	4.11742	0.249061	0.888794	NS
ENSG00000250067	24.5222	-0.027718	0.157066	4.11727	0.249076	0.888794	NS
ENSG00000169826	2270.8	0.00659303	0.0450977	4.11682	0.249123	0.888794	NS
ENSG00000176209	202.181	-0.0101852	0.0482216	4.11598	0.24921	0.888794	NS
ENSG00000035499	41.9216	-0.0143188	0.126054	4.11561	0.249248	0.888794	NS
ENSG00000141644	1496.7	0.0379442	0.0255785	4.11514	0.249297	0.888884	NS
ENSG00000198959	172.368	0.118613	0.129531	4.11513	0.249298	0.888884	NS
ENSG00000101191	4238.2	0.0432603	0.0278256	4.115	0.249311	0.888894	NS
ENSG00000108528	696.265	0.0508395	0.0314828	4.11434	0.249379	0.888937	NS
ENSG00000171365	460.02	-0.0502193	0.0509078	4.11423	0.24939	0.888937	NS
ENSG00000087008	494.918	-0.0105028	0.0293429	4.11354	0.249462	0.888951	NS
ENSG00000086758	4785.2	0.042139	0.060199	4.11291	0.249527	0.888971	NS
ENSG00000111077	22.7711	-0.385286	0.262545	4.11249	0.249571	0.888979	NS
ENSG00000174276	110.682	0.0757775	0.0453104	4.1112	0.249704	0.889193	NS
ENSG00000084652	1022.35	0.0335982	0.0412646	4.10937	0.249893	0.889356	NS
ENSG00000109083	306.146	0.0131992	0.0383236	4.109	0.249932	0.889361	NS
ENSG00000258768	67.3639	0.0408339	0.0790987	4.10861	0.249972	0.889372	NS
ENSG00000154102	135.844	0.0468152	0.0791397	4.10837	0.249998	0.88938	NS
ENSG00000069956	669.443	-0.0340708	0.0486474	4.1075	0.250088	0.889518	NS
ENSG00000226025	33.1132	-0.220273	0.133944	4.10659	0.250182	0.88967	NS
ENSG00000176584	38.4112	-0.604221	0.422973	4.10634	0.250207	0.889686	NS
ENSG00000270115	54.1368	0.0764852	0.0712775	4.10561	0.250284	0.889702	NS
ENSG00000242999	156.951	-0.0132545	0.0478933	4.10444	0.250405	0.889749	NS
ENSG00000132819	7225.57	0.175788	0.118383	4.1041	0.25044	0.889749	NS
ENSG00000107719	41.1592	-0.322629	0.200275	4.10409	0.250441	0.889749	NS
ENSG00000274020	985.839	0.0342638	0.0419588	4.10409	0.250442	0.889749	NS
ENSG00000254048	35.8618	0.0951677	0.0975576	4.1023	0.250627	0.88992	NS
ENSG00000151640	32.6847	-0.22814	0.248609	4.10108	0.250755	0.88992	NS
ENSG00000119699	54.3761	-0.0697486	0.125039	4.10079	0.250784	0.88992	NS
ENSG00000171475	1218.65	0.040721	0.0663684	4.10076	0.250787	0.88992	NS
ENSG00000254788	45.4411	0.203858	0.110189	4.10069	0.250794	0.88992	NS
ENSG00000126814	211.784	-0.0799845	0.0539774	4.09956	0.250912	0.88992	NS
ENSG00000240405	44.821	-0.525861	0.370715	4.09919	0.250951	0.88992	NS
ENSG00000185753	1859.17	-0.0139491	0.0341959	4.09917	0.250953	0.88992	NS
ENSG00000148600	54.8797	-0.143666	0.156747	4.099	0.250971	0.88992	NS
ENSG00000135083	1356.04	0.18004	0.0939722	4.09804	0.25107	0.88992	NS
ENSG00000114487	20.398	-0.319267	0.242911	4.09786	0.251089	0.88992	NS
ENSG00000272168	59.1503	-0.210334	0.209356	4.09612	0.251271	0.890084	NS
ENSG00000198938	3312.82	0.0855683	0.0859838	4.09611	0.251271	0.890084	NS
ENSG00000177556	545.123	0.0715179	0.0395283	4.09609	0.251274	0.890084	NS
ENSG00000087088	772.654	0.0417067	0.0379996	4.0958	0.251304	0.890084	NS
ENSG00000179406	421.94	0.0473017	0.0576048	4.0952	0.251366	0.890084	NS
ENSG00000135740	36.2349	-0.0579054	0.158436	4.09414	0.251476	0.890084	NS
ENSG00000105656	1461.3	0.0543055	0.0711354	4.09378	0.251514	0.890084	NS
ENSG00000115486	656.958	0.0515262	0.0400974	4.09359	0.251534	0.890084	NS
ENSG00000138615	38.3853	-0.128531	0.128022	4.0935	0.251543	0.890084	NS
ENSG00000107815	255.84	-0.07732	0.0424157	4.09278	0.251618	0.890084	NS
ENSG00000136108	406.83	-0.0598218	0.0553703	4.09256	0.251641	0.890084	NS
ENSG00000163520	57.9188	-0.242893	0.168167	4.09224	0.251675	0.890123	NS
ENSG00000227598	428.971	0.105718	0.0633058	4.09203	0.251696	0.890154	NS
ENSG00000140299	5621.24	-0.0334873	0.0584733	4.09198	0.251701	0.890154	NS
ENSG00000110200	129.643	0.0591505	0.0449541	4.09133	0.25177	0.890168	NS
ENSG00000185915	32.1117	-0.264583	0.131601	4.09086	0.251818	0.890196	NS
ENSG00000140521	3216.22	0.00846833	0.0311559	4.09086	0.251819	0.890196	NS
ENSG00000105392	21.3757	-0.589273	0.431903	4.08994	0.251914	0.890218	NS
ENSG00000139644	12106	0.0105598	0.038381	4.08937	0.251974	0.890218	NS
ENSG00000125686	1564.94	-0.0387296	0.0235155	4.08881	0.252033	0.890218	NS
ENSG00000272638	37.9335	0.0118173	0.0918155	4.08813	0.252104	0.890218	NS
ENSG00000229427	23.7003	-0.135483	0.0784235	4.08711	0.25221	0.890218	NS
ENSG00000282164	412.317	0.110031	0.0735394	4.08702	0.25222	0.890218	NS
ENSG00000101624	239.182	-0.0672649	0.0420373	4.08668	0.252256	0.890218	NS
ENSG00000248773	34.8617	-0.132075	0.0754057	4.08606	0.25232	0.890238	NS
ENSG00000198380	1074.14	-0.052067	0.037802	4.08585	0.252342	0.890279	NS
ENSG00000222112	328.742	0.157456	0.0915372	4.08543	0.252386	0.890309	NS
ENSG00000213390	1337.67	-0.0205085	0.0483365	4.08434	0.2525	0.890473	NS
ENSG00000069424	2863.67	0.0713712	0.0667167	4.08398	0.252537	0.890499	NS
ENSG00000075826	305.861	0.106452	0.09658	4.08396	0.252539	0.890499	NS
ENSG00000100246	127.027	0.0440645	0.038562	4.08314	0.252625	0.890514	NS
ENSG00000204946	938.482	0.0206016	0.0370605	4.08289	0.252651	0.890514	NS
ENSG00000124743	25.9482	-0.206492	0.149612	4.08257	0.252685	0.890514	NS
ENSG00000166448	20.4852	-0.604392	0.350714	4.0823	0.252714	0.890514	NS
ENSG00000273149	62.0262	-0.0344704	0.145846	4.08123	0.252826	0.890593	NS
ENSG00000139055	475.68	0.0728911	0.0511711	4.08036	0.252916	0.890615	NS
ENSG00000214706	396.723	0.0638548	0.0577928	4.08031	0.252922	0.890615	NS
ENSG00000270062	146.862	-0.0994854	0.0585562	4.07819	0.253144	0.890831	NS
ENSG00000277161	138.429	-0.0516936	0.0398437	4.07794	0.25317	0.890834	NS
ENSG00000181004	102.281	-0.0805037	0.0654741	4.07789	0.253175	0.890834	NS
ENSG00000117834	32.42	-0.166156	0.170039	4.07769	0.253197	0.890845	NS
ENSG00000261008	101.003	-0.123548	0.0776775	4.07767	0.253198	0.890845	NS
ENSG00000267106	93.975	-0.0611969	0.045764	4.07753	0.253213	0.890854	NS
ENSG00000176749	520.487	0.14475	0.0730474	4.0765	0.253321	0.890862	NS
ENSG00000196670	1196.27	-0.0395813	0.0622549	4.07635	0.253337	0.890862	NS
ENSG00000179044	49.152	-0.144701	0.144687	4.07617	0.253355	0.890877	NS
ENSG00000262202	34.4594	0.192761	0.158125	4.07434	0.253548	0.891049	NS
ENSG00000175164	59.7307	-0.142481	0.179795	4.07407	0.253576	0.891057	NS
ENSG00000144029	1232.04	-0.0243552	0.0238389	4.07385	0.253599	0.891057	NS
ENSG00000236423	30.9284	-0.145694	0.141994	4.07317	0.253671	0.891146	NS
ENSG00000204160	5465.41	0.123856	0.0760396	4.07297	0.253691	0.891149	NS
ENSG00000225205	338.871	0.0338217	0.0342222	4.07248	0.253744	0.891246	NS
ENSG00000247121	51.6044	0.0650241	0.0565028	4.07125	0.253873	0.891384	NS
ENSG00000146476	677.554	-0.0732998	0.0697278	4.06984	0.254021	0.891501	NS
ENSG00000130772	612.957	0.00844388	0.0405756	4.06965	0.25404	0.891506	NS
ENSG00000151952	20.9326	-0.633156	0.428749	4.0679	0.254225	0.891628	NS
ENSG00000120685	1042.53	-0.0145165	0.0302139	4.06726	0.254292	0.891643	NS
ENSG00000273141	294.165	0.166743	0.0973009	4.06476	0.254556	0.891915	NS
ENSG00000271843	54.8949	-0.0601477	0.0474924	4.06456	0.254576	0.891915	NS
ENSG00000072163	60.4907	-0.143827	0.145866	4.06389	0.254647	0.891915	NS
ENSG00000125207	28.9467	-0.648421	0.434364	4.06377	0.25466	0.891915	NS
ENSG00000114166	6658.2	0.0451017	0.0670566	4.06366	0.254672	0.891915	NS
ENSG00000117877	45.2071	-0.0347339	0.0717189	4.0633	0.254709	0.891915	NS
ENSG00000162643	36.8181	-0.151836	0.161647	4.06316	0.254724	0.891915	NS
ENSG00000186281	42.2716	-0.230489	0.165608	4.06301	0.25474	0.891915	NS
ENSG00000252391	206.914	0.0223615	0.0507483	4.06299	0.254743	0.891915	NS
ENSG00000239557	23.6987	-0.010077	0.0688357	4.06287	0.254755	0.891915	NS
ENSG00000148019	2008.45	-0.0912847	0.0716417	4.06216	0.254829	0.891915	NS
ENSG00000231167	37.302	0.101963	0.124388	4.06208	0.254839	0.891915	NS
ENSG00000117448	645.605	0.0541467	0.0324494	4.06129	0.254922	0.89194	NS
ENSG00000027869	146.27	0.199374	0.119675	4.05953	0.255107	0.892038	NS
ENSG00000247809	21.6023	-0.692926	0.43892	4.05909	0.255153	0.892076	NS
ENSG00000174804	24.8041	-0.458071	0.278916	4.05886	0.255178	0.892079	NS
ENSG00000260496	36.9749	-0.0312318	0.0937271	4.05864	0.255202	0.892079	NS
ENSG00000182670	5034.7	-0.0716026	0.0447734	4.05682	0.255394	0.892229	NS
ENSG00000179912	772.539	0.0715973	0.0558113	4.05654	0.255424	0.892261	NS
ENSG00000165899	23.0171	-0.529515	0.393303	4.05601	0.255479	0.892285	NS
ENSG00000167468	1249.66	0.0888069	0.0515277	4.05547	0.255536	0.892319	NS
ENSG00000065665	485.919	0.0734282	0.0456892	4.05322	0.255775	0.892436	NS
ENSG00000213626	5560.23	-0.0586126	0.0562003	4.05288	0.25581	0.892436	NS
ENSG00000155980	26.3512	-0.20078	0.212463	4.05239	0.255862	0.892494	NS
ENSG00000157680	42.8353	-0.387047	0.281037	4.05028	0.256086	0.892534	NS
ENSG00000244703	43.9909	-0.0236178	0.116989	4.0499	0.256126	0.892584	NS
ENSG00000249947	35.0477	0.00961594	0.0923856	4.04968	0.256149	0.89264	NS
ENSG00000266111	69.7015	0.107585	0.0737632	4.04946	0.256173	0.89264	NS
ENSG00000208028	19.5493	0.111514	0.0759656	4.04882	0.256241	0.892686	NS
ENSG00000134602	2072.47	-0.044079	0.05338	4.04825	0.2563	0.892723	NS
ENSG00000064787	37.5095	-0.274486	0.186488	4.04782	0.256347	0.892723	NS
ENSG00000131711	40.8606	-0.334037	0.271649	4.04691	0.256443	0.892731	NS
ENSG00000232828	24.7518	0.101688	0.0989667	4.04672	0.256463	0.892751	NS
ENSG00000006534	508.678	0.0772046	0.071317	4.04645	0.256492	0.892751	NS
ENSG00000099994	20.4286	-0.157725	0.229465	4.04597	0.256543	0.892794	NS
ENSG00000166963	120.278	0.0404326	0.123852	4.04544	0.2566	0.892804	NS
ENSG00000157911	198.684	0.0104655	0.0377963	4.04492	0.256654	0.892804	NS
ENSG00000268061	23.5167	0.0396774	0.0878436	4.04478	0.256669	0.892804	NS
ENSG00000159217	23.6949	-0.695243	0.45172	4.04434	0.256716	0.892929	NS
ENSG00000135090	3795.46	-0.0124476	0.0295352	4.04361	0.256793	0.89302	NS
ENSG00000273540	32.6214	-0.573236	0.413707	4.04361	0.256793	0.89302	NS
ENSG00000136710	830.77	-0.0207321	0.0319907	4.04356	0.256799	0.89302	NS
ENSG00000142089	217.672	0.126366	0.169312	4.04298	0.256861	0.893128	NS
ENSG00000245910	664.196	0.060031	0.0773267	4.04253	0.256909	0.893171	NS
ENSG00000136247	238.143	0.0533328	0.0278765	4.0424	0.256921	0.893173	NS
ENSG00000101745	5828.01	-0.0558954	0.0714169	4.0415	0.257017	0.893193	NS
ENSG00000230091	26.848	-0.159301	0.117595	4.04124	0.257045	0.893209	NS
ENSG00000128272	2472.11	0.0396034	0.0397673	4.04112	0.257058	0.893209	NS
ENSG00000148483	26.7	0.0528465	0.123879	4.04051	0.257123	0.893235	NS
ENSG00000170074	369.428	-0.0241333	0.10393	4.04002	0.257175	0.893235	NS
ENSG00000159640	55.0241	-0.049212	0.156351	4.03959	0.257221	0.893235	NS
ENSG00000170180	315.917	0.0162858	0.139278	4.03948	0.257233	0.893235	NS
ENSG00000124102	481.673	0.271807	0.138127	4.03906	0.257277	0.893235	NS
ENSG00000182544	430.758	0.0193746	0.034851	4.03893	0.257291	0.893235	NS
ENSG00000141030	1113.51	0.00225797	0.0503913	4.03885	0.2573	0.893235	NS
ENSG00000075785	1022.12	0.118919	0.0649209	4.03852	0.257335	0.893244	NS
ENSG00000101363	350.503	0.0609805	0.0376286	4.03827	0.257361	0.893244	NS
ENSG00000141568	761.091	0.0639771	0.0469775	4.03819	0.257369	0.893244	NS
ENSG00000148841	3179.21	0.109416	0.0637616	4.03819	0.257369	0.893244	NS
ENSG00000257337	33.8771	-0.187847	0.149648	4.03733	0.257461	0.893356	NS
ENSG00000187134	64.5416	-0.0388483	0.12697	4.03717	0.257478	0.893356	NS
ENSG00000235194	659.249	0.0468341	0.0397257	4.03714	0.257482	0.893356	NS
ENSG00000214654	116.323	-0.090411	0.050543	4.03701	0.257496	0.893356	NS
ENSG00000253154	19.6365	-0.0513626	0.176946	4.03676	0.257522	0.893389	NS
ENSG00000198010	65.5733	-0.530972	0.352529	4.03527	0.257681	0.893498	NS
ENSG00000198400	40.5682	-0.279626	0.208199	4.0347	0.257741	0.893498	NS
ENSG00000112624	1749.52	0.0610608	0.04765	4.03454	0.257758	0.893498	NS
ENSG00000138172	379.852	0.0837959	0.0596761	4.03393	0.257823	0.893528	NS
ENSG00000269374	21.8312	-0.0219393	0.0826149	4.03305	0.257917	0.893655	NS
ENSG00000223552	64.8147	0.0197483	0.10662	4.03298	0.257925	0.893665	NS
ENSG00000172349	13274.9	0.0299357	0.0355036	4.03248	0.257978	0.893708	NS
ENSG00000079974	226.133	0.0842887	0.0717229	4.03212	0.258017	0.893738	NS
ENSG00000179115	276.317	0.0482995	0.0435759	4.03202	0.258027	0.893738	NS
ENSG00000143127	90.6874	-0.0425489	0.0923732	4.03101	0.258135	0.893738	NS
ENSG00000154065	19.997	-0.332107	0.246728	4.03032	0.258209	0.893738	NS
ENSG00000129472	4391.51	0.11845	0.0977894	4.03007	0.258235	0.893738	NS
ENSG00000127412	19.2821	-0.262399	0.202838	4.03	0.258242	0.893738	NS
ENSG00000170209	29.7711	-0.0673761	0.16554	4.02962	0.258283	0.893749	NS
ENSG00000261529	144.698	0.0464248	0.0488344	4.02954	0.258292	0.893751	NS
ENSG00000137513	594.753	-0.0392096	0.0412224	4.02895	0.258355	0.893751	NS
ENSG00000144868	22.0401	-0.458513	0.381033	4.0287	0.258382	0.893751	NS
ENSG00000110171	136.352	0.0204306	0.0820819	4.02852	0.258401	0.893751	NS
ENSG00000143786	194.602	-0.0468673	0.065975	4.02827	0.258427	0.893751	NS
ENSG00000122126	245.572	-0.053262	0.0444888	4.02786	0.258471	0.893751	NS
ENSG00000112414	47.2398	-0.155208	0.157338	4.02736	0.258525	0.893751	NS
ENSG00000183287	20.5909	-0.533695	0.362501	4.02588	0.258683	0.893751	NS
ENSG00000117682	432.033	0.0279347	0.0269662	4.02538	0.258737	0.893772	NS
ENSG00000139146	1523.12	-0.0251589	0.0472341	4.02501	0.258776	0.893786	NS
ENSG00000259248	69.3312	-0.117608	0.0712903	4.02461	0.258819	0.893876	NS
ENSG00000158480	200.339	0.0751536	0.0620328	4.02222	0.259075	0.894059	NS
ENSG00000250615	35.397	-0.128638	0.0679373	4.02193	0.259105	0.894059	NS
ENSG00000251432	119.015	-0.065613	0.067971	4.02153	0.259149	0.894077	NS
ENSG00000183117	73.7838	-0.426961	0.275858	4.01991	0.259322	0.894173	NS
ENSG00000262837	35.0392	0.0775591	0.0696475	4.01981	0.259333	0.894173	NS
ENSG00000171084	22.0685	-0.127202	0.139277	4.01962	0.259353	0.894173	NS
ENSG00000207493	70.2968	-0.258606	0.163094	4.01918	0.2594	0.894173	NS
ENSG00000126246	182.227	0.0373604	0.0526454	4.019	0.259419	0.894173	NS
ENSG00000140830	577.863	-0.0111604	0.0281787	4.01885	0.259436	0.894173	NS
ENSG00000261359	44.7935	0.108515	0.0559823	4.01883	0.259438	0.894173	NS
ENSG00000261693	28.9427	-0.0897512	0.118764	4.01873	0.259449	0.894173	NS
ENSG00000133619	126.46	0.0230926	0.0901693	4.01866	0.259456	0.894173	NS
ENSG00000269246	37.4588	0.0257702	0.0848254	4.01812	0.259514	0.894235	NS
ENSG00000152454	166.531	-0.0664118	0.0574948	4.01715	0.259618	0.894329	NS
ENSG00000186998	61.1524	-0.0283205	0.146529	4.01514	0.259834	0.894551	NS
ENSG00000146215	30.6368	0.0515191	0.112568	4.0145	0.259903	0.894652	NS
ENSG00000120334	195.768	-0.0762559	0.0419196	4.01427	0.259928	0.894673	NS
ENSG00000100206	21.3162	-0.246898	0.17286	4.01424	0.259931	0.894673	NS
ENSG00000074800	7394.33	-0.0308052	0.0520851	4.01392	0.259965	0.894673	NS
ENSG00000285554	46.5236	0.154945	0.101204	4.01371	0.259988	0.894673	NS
ENSG00000204632	29.3868	-0.0272387	0.180633	4.01367	0.259992	0.894673	NS
ENSG00000267416	33.6311	0.0112168	0.0980407	4.01285	0.26008	0.894701	NS
ENSG00000106462	314.866	-0.0211341	0.0484743	4.01283	0.260082	0.894701	NS
ENSG00000240474	149.978	0.252065	0.186339	4.01253	0.260114	0.894701	NS
ENSG00000103472	125.371	0.00766091	0.0753391	4.01204	0.260167	0.894765	NS
ENSG00000245164	4632.8	-0.00164908	0.0543247	4.01194	0.260178	0.894772	NS
ENSG00000135446	173.243	0.0685289	0.0411869	4.01172	0.260201	0.894772	NS
ENSG00000148734	20.0356	-0.616411	0.424369	4.01076	0.260305	0.89483	NS
ENSG00000256020	39.4098	0.233167	0.150113	4.01044	0.260339	0.89483	NS
ENSG00000101752	3368.55	-0.0581409	0.0549285	4.00893	0.260501	0.894918	NS
ENSG00000221823	3892.03	-0.0013239	0.0680955	4.00834	0.260565	0.894931	NS
ENSG00000267312	118.086	-0.0528819	0.102045	4.00792	0.260611	0.894931	NS
ENSG00000115828	2313.89	0.0516423	0.0852297	4.00758	0.260646	0.894953	NS
ENSG00000151320	234.382	-0.192578	0.103502	4.00715	0.260694	0.89502	NS
ENSG00000279265	157.063	-0.0609569	0.0675054	4.00666	0.260746	0.895054	NS
ENSG00000196967	317.957	-0.068918	0.038823	4.00552	0.260869	0.89507	NS
ENSG00000118473	55.2444	-0.0776715	0.187629	4.00493	0.260932	0.895187	NS
ENSG00000132950	807.41	-0.0444103	0.0475637	4.00437	0.260992	0.895187	NS
ENSG00000133742	2201.17	0.110835	0.15306	4.00263	0.26118	0.895187	NS
ENSG00000225377	25.6929	-0.080492	0.0839869	4.00257	0.261186	0.895187	NS
ENSG00000276956	23.6733	0.212673	0.289766	4.00233	0.261213	0.895187	NS
ENSG00000074964	591.649	-0.0117513	0.0708244	4.00218	0.261229	0.895187	NS
ENSG00000104205	1081.82	-0.0446418	0.0371328	4.00165	0.261286	0.895241	NS
ENSG00000276259	20.4574	-0.00868556	0.0767044	4.00047	0.261414	0.895269	NS
ENSG00000055955	27.8434	0.0440219	0.10516	4.00013	0.26145	0.895356	NS
ENSG00000164631	1664.66	-0.0276285	0.0604267	3.99971	0.261495	0.89546	NS
ENSG00000273192	87.7534	0.0378042	0.0528887	3.99929	0.261541	0.895506	NS
ENSG00000228172	32.5463	0.0570293	0.0899006	3.99923	0.261547	0.895506	NS
ENSG00000233597	34.9606	0.100837	0.0607237	3.99912	0.26156	0.895506	NS
ENSG00000132465	1463.65	0.256091	0.1678	3.99897	0.261576	0.895506	NS
ENSG00000136213	926.021	0.151866	0.0951396	3.99881	0.261592	0.895506	NS
ENSG00000165886	79.0583	0.138247	0.077857	3.99831	0.261646	0.895506	NS
ENSG00000196591	857.003	-0.0748763	0.0541796	3.99817	0.261661	0.895506	NS
ENSG00000223960	267.171	-0.0233433	0.0350174	3.99653	0.261839	0.895607	NS
ENSG00000104059	22.8167	-0.58623	0.394512	3.99537	0.261965	0.89564	NS
ENSG00000178636	42.8882	-0.156772	0.0985308	3.99523	0.26198	0.89564	NS
ENSG00000160183	50.9595	-0.117275	0.134303	3.99522	0.261981	0.89564	NS
ENSG00000152382	305.21	-0.0705348	0.0417825	3.99497	0.262007	0.895657	NS
ENSG00000125971	384.837	0.0755207	0.0442644	3.99466	0.262042	0.895703	NS
ENSG00000186567	40.0732	0.100354	0.117568	3.9935	0.262166	0.895876	NS
ENSG00000072571	32.0439	-0.240459	0.160236	3.99249	0.262276	0.896059	NS
ENSG00000246922	403.358	0.0797107	0.0835854	3.99153	0.26238	0.896119	NS
ENSG00000243704	34.7023	0.135967	0.100643	3.99082	0.262458	0.896119	NS
ENSG00000154478	27.8113	-0.704351	0.436233	3.99069	0.262471	0.896119	NS
ENSG00000263642	38.2643	0.164702	0.134252	3.99068	0.262473	0.896119	NS
ENSG00000145012	5908.87	0.00420676	0.0400708	3.99031	0.262512	0.896119	NS
ENSG00000119977	226.939	0.0435118	0.0380758	3.99027	0.262516	0.896119	NS
ENSG00000261618	27.1065	-0.0856549	0.104531	3.99016	0.262529	0.896119	NS
ENSG00000282961	276.387	-0.0108291	0.0798066	3.98987	0.26256	0.896119	NS
ENSG00000185100	41.223	-0.155046	0.131519	3.98985	0.262562	0.896119	NS
ENSG00000178965	29.6161	-0.281347	0.270554	3.98965	0.262584	0.896119	NS
ENSG00000148655	236.03	0.0853702	0.108117	3.98935	0.262617	0.896119	NS
ENSG00000087365	1380.73	0.0769368	0.0506627	3.98918	0.262635	0.896119	NS
ENSG00000063761	152.534	-0.0709444	0.084318	3.98865	0.262692	0.896119	NS
ENSG00000184730	2793.78	0.00992254	0.0898725	3.98854	0.262704	0.896119	NS
ENSG00000155506	2135.92	0.0734666	0.062546	3.98748	0.262819	0.896119	NS
ENSG00000277579	32.2059	-0.109075	0.0835495	3.98738	0.26283	0.896119	NS
ENSG00000164406	85.0196	-0.0436763	0.0423705	3.98652	0.262924	0.896119	NS
ENSG00000157895	254.723	0.0575183	0.0301112	3.98615	0.262964	0.896119	NS
ENSG00000157617	339.658	-0.00126033	0.0463938	3.98549	0.263036	0.896119	NS
ENSG00000161203	2004.96	0.099342	0.0728295	3.98547	0.263038	0.896119	NS
ENSG00000007516	237.048	0.14214	0.1135	3.98537	0.263048	0.896124	NS
ENSG00000177238	21.8024	-0.206035	0.263424	3.98445	0.263149	0.896186	NS
ENSG00000092470	299.728	-0.0585974	0.0488342	3.98386	0.263212	0.896216	NS
ENSG00000110395	4596.57	0.120055	0.0861807	3.98365	0.263235	0.896216	NS
ENSG00000112320	38.8861	-0.344216	0.224969	3.98326	0.263277	0.896216	NS
ENSG00000005156	899.82	0.0412405	0.0372281	3.98316	0.263288	0.896218	NS
ENSG00000239998	2096.28	0.119696	0.0727709	3.98296	0.26331	0.896258	NS
ENSG00000196943	1427.02	-0.0502456	0.0379625	3.98286	0.263321	0.89626	NS
ENSG00000102870	151.289	0.0700767	0.0591998	3.98229	0.263383	0.89628	NS
ENSG00000207991	20.0568	-0.0986009	0.10702	3.98218	0.263395	0.89628	NS
ENSG00000134780	49.8371	-0.126593	0.161188	3.98182	0.263434	0.89628	NS
ENSG00000153558	19.5165	-0.438304	0.365304	3.98166	0.263451	0.89628	NS
ENSG00000197694	3738.67	0.0514255	0.0627355	3.98149	0.26347	0.89628	NS
ENSG00000213853	23.2274	-0.617336	0.394978	3.98135	0.263485	0.89628	NS
ENSG00000033050	70.563	0.0399332	0.05366	3.98128	0.263492	0.89628	NS
ENSG00000279519	262.034	-0.0410773	0.0405505	3.98084	0.263541	0.896341	NS
ENSG00000131849	296.437	-0.0633115	0.0700112	3.98063	0.263563	0.896341	NS
ENSG00000213205	40.1174	0.134932	0.14164	3.98024	0.263606	0.896375	NS
ENSG00000261758	25.501	0.127904	0.0873853	3.9796	0.263676	0.896459	NS
ENSG00000226801	29.7477	-0.0479819	0.0730346	3.97946	0.263691	0.896465	NS
ENSG00000159708	19.338	-0.087392	0.182875	3.97882	0.26376	0.896506	NS
ENSG00000141194	47.8021	-0.104191	0.0856591	3.97823	0.263824	0.896506	NS
ENSG00000128655	25.8218	-0.570914	0.438818	3.97785	0.263866	0.896506	NS
ENSG00000149084	626.27	-0.0459037	0.0392298	3.97704	0.263954	0.896506	NS
ENSG00000103942	196.201	-0.014537	0.0688864	3.97697	0.263961	0.896506	NS
ENSG00000111276	6476.84	-0.0182002	0.046359	3.97665	0.263997	0.896506	NS
ENSG00000138769	19.3357	-0.311331	0.214581	3.97648	0.264015	0.896506	NS
ENSG00000139722	1060.02	0.0849574	0.0636996	3.97619	0.264047	0.896506	NS
ENSG00000174579	4206.68	0.00672957	0.0255109	3.97507	0.264169	0.896532	NS
ENSG00000252213	95.4911	-0.326282	0.188804	3.97478	0.2642	0.896537	NS
ENSG00000162614	113.038	-0.13005	0.0829097	3.97429	0.264254	0.896589	NS
ENSG00000272455	110.867	0.0814385	0.0446334	3.97345	0.264345	0.896589	NS
ENSG00000011083	20.2337	-0.529296	0.436776	3.97235	0.264465	0.896589	NS
ENSG00000231187	35.6175	-0.0735397	0.103721	3.97235	0.264465	0.896589	NS
ENSG00000145740	1297.11	-0.0462674	0.0326222	3.97177	0.264529	0.896589	NS
ENSG00000188064	26.2633	-0.677083	0.419718	3.97169	0.264537	0.896589	NS
ENSG00000109016	674.438	0.0627143	0.0345395	3.97097	0.264616	0.89661	NS
ENSG00000167676	323.971	0.062823	0.120312	3.97091	0.264623	0.89661	NS
ENSG00000011304	1941.39	0.0640174	0.0546194	3.96906	0.264824	0.896749	NS
ENSG00000221821	33.0978	0.0887302	0.0621342	3.96871	0.264863	0.896814	NS
ENSG00000232098	119.492	0.0209849	0.049795	3.96826	0.264912	0.896853	NS
ENSG00000274460	88.1282	-0.0146573	0.0390753	3.96723	0.265025	0.896908	NS
ENSG00000173320	44.4194	-0.315288	0.272562	3.9665	0.265105	0.896913	NS
ENSG00000260916	2312.78	-0.0155853	0.0563092	3.96649	0.265105	0.896913	NS
ENSG00000130731	129.505	0.108474	0.0617689	3.96513	0.265254	0.896943	NS
ENSG00000260329	33.6894	-0.173778	0.099286	3.96455	0.265318	0.896943	NS
ENSG00000230590	6345.58	-0.00185042	0.0450693	3.96454	0.265319	0.896943	NS
ENSG00000266139	19.845	0.112871	0.126461	3.96427	0.265348	0.896943	NS
ENSG00000221063	27.6295	0.0194161	0.079535	3.96384	0.265395	0.896943	NS
ENSG00000169918	189.723	-0.0252616	0.0885409	3.96369	0.265411	0.896943	NS
ENSG00000273320	59.5359	0.162572	0.089979	3.96303	0.265484	0.896943	NS
ENSG00000044446	1305.54	0.0842394	0.0511452	3.96218	0.265577	0.896943	NS
ENSG00000088727	65.7062	0.00253131	0.08799	3.96214	0.265581	0.896943	NS
ENSG00000246366	49.5614	-0.119196	0.101799	3.9615	0.265651	0.89702	NS
ENSG00000258411	23.3416	0.116955	0.107837	3.96138	0.265665	0.89702	NS
ENSG00000128487	4694.67	-0.0179632	0.0780997	3.9604	0.265772	0.897089	NS
ENSG00000277602	20.2364	-0.0922524	0.0809596	3.96005	0.26581	0.897089	NS
ENSG00000159882	740.804	0.0114391	0.0627599	3.95872	0.265956	0.897197	NS
ENSG00000138160	114.418	-0.0829191	0.0807915	3.95814	0.26602	0.897197	NS
ENSG00000109339	86.3937	-0.348505	0.262354	3.95801	0.266034	0.897197	NS
ENSG00000164318	28.8377	-0.640409	0.427798	3.95761	0.266078	0.897197	NS
ENSG00000274987	43.4296	-0.0808206	0.0911369	3.95707	0.266138	0.89731	NS
ENSG00000198795	40.8734	-0.251167	0.170807	3.95675	0.266172	0.897357	NS
ENSG00000174348	47.1203	-0.252496	0.191774	3.95547	0.266313	0.897464	NS
ENSG00000232479	64.9271	-0.0145057	0.0526261	3.95531	0.26633	0.897464	NS
ENSG00000166923	37.03	-0.635596	0.425361	3.9535	0.266529	0.897553	NS
ENSG00000166349	49.972	-0.170754	0.122061	3.95338	0.266542	0.897553	NS
ENSG00000158711	4334.78	-0.0703019	0.0364488	3.9525	0.26664	0.89761	NS
ENSG00000132600	815.964	0.00343704	0.038544	3.95243	0.266647	0.89761	NS
ENSG00000111906	545.694	-0.0587737	0.0541145	3.95242	0.266648	0.89761	NS
ENSG00000158423	25.5219	-0.19505	0.115191	3.95226	0.266666	0.89761	NS
ENSG00000143409	1763.21	0.113738	0.0777137	3.95184	0.266712	0.89761	NS
ENSG00000130052	123.254	0.0757902	0.0931785	3.95138	0.266762	0.89761	NS
ENSG00000159403	34.8542	0.0178322	0.136355	3.95092	0.266813	0.89761	NS
ENSG00000180758	179.445	0.0847353	0.0673907	3.9508	0.266826	0.89761	NS
ENSG00000147166	48.8955	-0.0026159	0.0695967	3.95046	0.266863	0.89761	NS
ENSG00000150776	726.119	-0.044187	0.0552035	3.94907	0.267017	0.897716	NS
ENSG00000165782	918.518	0.0364637	0.0227621	3.94807	0.267127	0.897741	NS
ENSG00000164237	47.3334	-0.00148072	0.187118	3.94696	0.267249	0.89779	NS
ENSG00000149328	64.0715	-0.244133	0.196837	3.9464	0.26731	0.897806	NS
ENSG00000170312	39.4293	-0.117722	0.124412	3.94565	0.267393	0.897846	NS
ENSG00000105383	490.989	0.101039	0.0700236	3.94507	0.267457	0.89785	NS
ENSG00000185361	283.363	0.0619279	0.0505513	3.94477	0.267491	0.89785	NS
ENSG00000164082	42.5478	-0.1697	0.191879	3.94476	0.267491	0.89785	NS
ENSG00000279315	42.4716	0.0720201	0.121259	3.94465	0.267503	0.89785	NS
ENSG00000272914	55.47	0.106572	0.0823189	3.94463	0.267505	0.89785	NS
ENSG00000167768	1318.72	0.0656383	0.170261	3.94353	0.267627	0.897948	NS
ENSG00000150636	123.532	-0.104148	0.0640039	3.94341	0.26764	0.897948	NS
ENSG00000266967	68.6813	-0.0512412	0.0619409	3.94333	0.267649	0.897948	NS
ENSG00000170234	1760.86	0.00956906	0.0244074	3.9433	0.267652	0.897948	NS
ENSG00000078549	30.6432	-0.515644	0.42012	3.94238	0.267754	0.897948	NS
ENSG00000050438	520.049	-0.0501995	0.063139	3.9422	0.267773	0.897948	NS
ENSG00000138685	27.1251	-0.249821	0.184185	3.94215	0.267779	0.897948	NS
ENSG00000085063	1502.81	-0.0333153	0.0536145	3.94166	0.267833	0.897948	NS
ENSG00000109501	36.2146	-0.214024	0.206056	3.94122	0.267881	0.897948	NS
ENSG00000256594	1304.74	0.0604872	0.0473381	3.94119	0.267885	0.897948	NS
ENSG00000183778	37.1674	-0.582957	0.423324	3.93977	0.268042	0.898068	NS
ENSG00000165102	1164.91	0.0699404	0.0446924	3.93903	0.268124	0.898072	NS
ENSG00000285006	42.9733	0.151794	0.085686	3.93864	0.268167	0.898147	NS
ENSG00000183718	1604.27	-0.0283604	0.0361799	3.93856	0.268175	0.898152	NS
ENSG00000229132	39.4352	-0.00233379	0.0952937	3.93827	0.268208	0.898196	NS
ENSG00000113716	1111.63	0.0402025	0.0323522	3.93779	0.268261	0.898226	NS
ENSG00000165879	2413.06	0.124143	0.0628094	3.93745	0.268298	0.898284	NS
ENSG00000162714	210.77	0.06982	0.0927634	3.93615	0.268441	0.898392	NS
ENSG00000138606	85.0957	0.0268657	0.0746609	3.93588	0.268472	0.898392	NS
ENSG00000068028	2977.81	0.0690657	0.0446925	3.93519	0.268548	0.898394	NS
ENSG00000083828	1715.18	0.0226409	0.0349043	3.93432	0.268644	0.898412	NS
ENSG00000160145	196.113	-0.147269	0.150458	3.9342	0.268658	0.898412	NS
ENSG00000165392	845.218	-0.0902039	0.0490875	3.9341	0.268669	0.898412	NS
ENSG00000253521	26.7837	-0.129152	0.149114	3.9339	0.268691	0.898412	NS
ENSG00000212370	32.8184	-0.0177843	0.0632874	3.93375	0.268707	0.898412	NS
ENSG00000261315	31.6706	-0.122225	0.0820189	3.93353	0.268732	0.898419	NS
ENSG00000162408	901.234	0.00448605	0.0439493	3.93287	0.268805	0.898461	NS
ENSG00000075340	281.175	-0.0885245	0.0855473	3.93173	0.268931	0.898461	NS
ENSG00000196092	535.99	-0.117474	0.119583	3.93058	0.269058	0.898628	NS
ENSG00000206754	19.438	-0.06037	0.0815578	3.93045	0.269072	0.898628	NS
ENSG00000138002	377.643	-0.0731462	0.0512361	3.9299	0.269134	0.898691	NS
ENSG00000126067	591.41	0.0523311	0.0339734	3.92979	0.269146	0.898691	NS
ENSG00000173120	5196.18	0.0647616	0.0475725	3.92938	0.269192	0.898702	NS
ENSG00000146066	550.083	0.0775225	0.0601661	3.92914	0.269218	0.898702	NS
ENSG00000261879	88.4886	-0.00722799	0.0590596	3.92896	0.269239	0.898734	NS
ENSG00000055950	429.521	0.0409515	0.0275624	3.92848	0.269292	0.89886	NS
ENSG00000237596	27.5843	-0.494402	0.398763	3.92791	0.269354	0.89889	NS
ENSG00000119787	1148.08	-0.044185	0.0542153	3.92783	0.269364	0.89889	NS
ENSG00000173166	223.377	-0.0574487	0.0757285	3.92772	0.269376	0.89889	NS
ENSG00000158805	3784.58	0.0311859	0.0383557	3.9276	0.269389	0.89889	NS
ENSG00000075891	38.4307	-0.691999	0.421068	3.92733	0.269419	0.89889	NS
ENSG00000255569	38.3891	-0.164562	0.114908	3.92683	0.269475	0.89889	NS
ENSG00000181472	383.681	-0.0216727	0.0394177	3.92677	0.269481	0.89889	NS
ENSG00000171953	385.782	0.0445592	0.0414145	3.92654	0.269506	0.89889	NS
ENSG00000198851	635.536	0.111872	0.061891	3.92582	0.269587	0.89889	NS
ENSG00000279495	93.6756	0.0981962	0.0769322	3.92539	0.269634	0.89889	NS
ENSG00000149187	6221.42	0.016261	0.0369267	3.92536	0.269638	0.89889	NS
ENSG00000114923	43.4893	-0.272424	0.215622	3.92534	0.26964	0.89889	NS
ENSG00000221963	9427.5	-0.0824405	0.0664518	3.92433	0.269752	0.898978	NS
ENSG00000144233	693.999	0.0542316	0.0280038	3.92363	0.269829	0.898998	NS
ENSG00000271151	61.6825	0.0896255	0.0559622	3.92339	0.269856	0.898998	NS
ENSG00000268798	30.8208	0.110063	0.0615228	3.92286	0.269915	0.898998	NS
ENSG00000162390	109.575	-0.0739058	0.136618	3.92286	0.269915	0.898998	NS
ENSG00000279594	64.7918	0.00461979	0.04828	3.92245	0.269961	0.899066	NS
ENSG00000268154	70.8579	0.0558233	0.0680711	3.92146	0.270071	0.899161	NS
ENSG00000187741	302.087	0.0436858	0.0904627	3.92106	0.270116	0.899161	NS
ENSG00000165972	27.5255	-0.220541	0.160677	3.92103	0.270119	0.899161	NS
ENSG00000234336	23.2265	-0.20112	0.169131	3.92017	0.270214	0.899176	NS
ENSG00000182866	3962.77	-0.0194773	0.0510586	3.91925	0.270317	0.899176	NS
ENSG00000182890	24.0117	-0.184997	0.116179	3.91907	0.270337	0.899176	NS
ENSG00000175213	248.495	0.0542895	0.0295998	3.91888	0.270358	0.899176	NS
ENSG00000132879	221.666	0.0518173	0.0596161	3.91884	0.270362	0.899176	NS
ENSG00000139908	24.0442	0.115731	0.0951469	3.91858	0.270391	0.899176	NS
ENSG00000204131	4479.36	0.107033	0.0815405	3.91827	0.270425	0.899176	NS
ENSG00000089682	740.554	-0.0543633	0.0515544	3.91808	0.270447	0.899176	NS
ENSG00000172262	1257.58	-0.00888412	0.0320231	3.91791	0.270466	0.899176	NS
ENSG00000146918	446.309	-0.135443	0.0851066	3.91747	0.270515	0.899246	NS
ENSG00000143575	900.979	0.0390611	0.040946	3.91723	0.270542	0.899248	NS
ENSG00000118518	2203.48	-0.0107062	0.0558179	3.91722	0.270542	0.899248	NS
ENSG00000114784	924.894	0.0861285	0.0560023	3.91706	0.27056	0.899273	NS
ENSG00000131323	1321.64	0.0567161	0.0413526	3.91698	0.270569	0.899273	NS
ENSG00000204614	20.5894	-0.0853337	0.163311	3.91588	0.270691	0.899463	NS
ENSG00000090013	9049.27	0.0756915	0.111382	3.9157	0.270712	0.899465	NS
ENSG00000121797	142.984	-0.0319437	0.0489665	3.91551	0.270734	0.899476	NS
ENSG00000183496	32.3597	-0.313758	0.219362	3.9153	0.270757	0.899476	NS
ENSG00000087077	121.648	0.0904889	0.0658533	3.91462	0.270833	0.899591	NS
ENSG00000110514	2004.88	0.04853	0.0556644	3.91441	0.270856	0.899614	NS
ENSG00000105516	396.711	0.0814635	0.0469344	3.91433	0.270865	0.899628	NS
ENSG00000158669	1936.18	-0.0097996	0.0235966	3.91369	0.270936	0.899716	NS
ENSG00000151835	1987.42	-0.107623	0.0872237	3.91362	0.270944	0.899717	NS
ENSG00000272831	361.535	0.0186242	0.0548221	3.91341	0.270968	0.899723	NS
ENSG00000237886	131.322	0.119785	0.07246	3.913	0.271013	0.899723	NS
ENSG00000204713	2732.15	0.0595296	0.0334738	3.91298	0.271016	0.899723	NS
ENSG00000261236	94.5281	0.0220909	0.0820177	3.91273	0.271043	0.899742	NS
ENSG00000176438	4445.09	0.0359418	0.0484615	3.91208	0.271115	0.899785	NS
ENSG00000005175	1291.52	-0.0756608	0.0599228	3.91168	0.27116	0.899823	NS
ENSG00000143248	28.2426	-0.240824	0.156085	3.9115	0.27118	0.899823	NS
ENSG00000198933	256.004	0.0790166	0.0953202	3.91135	0.271197	0.899823	NS
ENSG00000214941	339.664	-0.0142407	0.0281908	3.90948	0.271406	0.90004	NS
ENSG00000224807	24.3941	-0.676093	0.420968	3.90882	0.27148	0.90004	NS
ENSG00000114982	1433.13	0.0598533	0.0495652	3.90863	0.271501	0.90004	NS
ENSG00000258628	27.2232	-0.495794	0.435079	3.908	0.271572	0.90004	NS
ENSG00000127774	180.253	0.0722603	0.0482455	3.90745	0.271633	0.90004	NS
ENSG00000205885	909.196	0.0568076	0.0708751	3.9074	0.271639	0.90004	NS
ENSG00000136531	39.6621	-0.336592	0.261244	3.9064	0.27175	0.900161	NS
ENSG00000155561	2194.06	-0.0584385	0.0354748	3.90627	0.271765	0.900161	NS
ENSG00000165280	4476.59	-0.0554584	0.0423806	3.90535	0.271868	0.900313	NS
ENSG00000138303	243.666	-0.0202331	0.0363343	3.90442	0.271972	0.900314	NS
ENSG00000143126	87.5976	-0.0639392	0.131741	3.90411	0.272007	0.900314	NS
ENSG00000106144	1603.91	0.0851754	0.0477215	3.9041	0.272007	0.900314	NS
ENSG00000058404	37.8778	-0.558609	0.38291	3.90385	0.272036	0.900314	NS
ENSG00000167562	976.873	-0.0142275	0.0501551	3.9036	0.272063	0.900314	NS
ENSG00000133816	7545.52	0.145516	0.0860457	3.90249	0.272188	0.900314	NS
ENSG00000009765	27.52	-0.606361	0.422406	3.90232	0.272206	0.900314	NS
ENSG00000118200	207.01	-0.109135	0.0698222	3.90208	0.272233	0.900314	NS
ENSG00000118520	266.121	0.0928011	0.136757	3.90135	0.272316	0.900407	NS
ENSG00000243725	77.1882	-0.0597808	0.0462047	3.90131	0.27232	0.900407	NS
ENSG00000238835	40.481	0.0125644	0.080715	3.90111	0.272342	0.900412	NS
ENSG00000154856	41.792	-0.191645	0.184162	3.90103	0.272352	0.900412	NS
ENSG00000274099	21.5746	-0.557272	0.366227	3.90035	0.272427	0.900449	NS
ENSG00000272583	19.0701	0.0690476	0.0881327	3.9	0.272467	0.900477	NS
ENSG00000064692	20.2106	-0.445371	0.325299	3.89992	0.272475	0.900477	NS
ENSG00000156959	21.4145	-0.728399	0.448598	3.8996	0.272511	0.900477	NS
ENSG00000186298	3643.94	-0.0364292	0.0466135	3.89953	0.27252	0.900477	NS
ENSG00000258458	29.3415	-0.103575	0.105957	3.89951	0.272522	0.900477	NS
ENSG00000172766	1027.89	-0.0822691	0.0454592	3.89932	0.272543	0.900477	NS
ENSG00000176769	27.3749	-0.452083	0.325051	3.89931	0.272544	0.900477	NS
ENSG00000232648	46.9558	-0.0977054	0.060848	3.8979	0.272703	0.900647	NS
ENSG00000101144	26.6776	-0.661886	0.427931	3.8972	0.272781	0.900647	NS
ENSG00000163389	1017.52	-0.0457857	0.0324473	3.89693	0.272811	0.900647	NS
ENSG00000278175	62.2619	-0.12646	0.0842348	3.89625	0.272887	0.900647	NS
ENSG00000164124	379.796	-0.0152372	0.0846183	3.8954	0.272983	0.900792	NS
ENSG00000143119	12703.2	0.0263062	0.0334224	3.89513	0.273013	0.900818	NS
ENSG00000196353	24.0379	-0.289759	0.241628	3.89481	0.273049	0.900828	NS
ENSG00000164309	71.315	-0.167857	0.148738	3.8948	0.27305	0.900828	NS
ENSG00000019485	230.809	0.0214183	0.0856966	3.89389	0.273153	0.900993	NS
ENSG00000162631	31.6683	-0.246936	0.225776	3.89289	0.273265	0.901035	NS
ENSG00000113594	33.9441	-0.454125	0.319509	3.89237	0.273324	0.901044	NS
ENSG00000279591	20.1156	0.130181	0.183467	3.89205	0.27336	0.901044	NS
ENSG00000139835	23.6483	-0.202858	0.192256	3.89091	0.273488	0.901049	NS
ENSG00000157303	430.117	0.0962795	0.0502407	3.89048	0.273536	0.901049	NS
ENSG00000170485	55.1083	-0.299438	0.209721	3.88924	0.273675	0.901173	NS
ENSG00000222162	73.8559	0.0670978	0.059477	3.88912	0.273689	0.901185	NS
ENSG00000242525	59.8264	0.0615149	0.0657847	3.88867	0.27374	0.901243	NS
ENSG00000138463	1355.72	0.0958733	0.0504098	3.88847	0.273762	0.901278	NS
ENSG00000115514	454.165	-0.0879736	0.0820494	3.88843	0.273766	0.901278	NS
ENSG00000154237	988.61	0.0917559	0.0733862	3.88784	0.273833	0.901299	NS
ENSG00000171863	2395.21	0.0744947	0.140805	3.88754	0.273867	0.901299	NS
ENSG00000203663	24.9208	-0.135405	0.147436	3.88748	0.273873	0.901299	NS
ENSG00000258872	33.051	0.0764678	0.138728	3.88727	0.273897	0.901299	NS
ENSG00000222009	83.5124	0.129921	0.115024	3.88726	0.273898	0.901299	NS
ENSG00000113356	42.3617	-0.142889	0.0919607	3.88717	0.273908	0.901299	NS
ENSG00000135297	1215.85	-0.0273042	0.0323862	3.88653	0.273981	0.901365	NS
ENSG00000176714	68.6086	-0.0702921	0.076867	3.88622	0.274015	0.901445	NS
ENSG00000197181	49.7448	-0.152471	0.152999	3.88585	0.274057	0.901506	NS
ENSG00000113328	1451.65	-0.0309951	0.0678404	3.88362	0.274308	0.901686	NS
ENSG00000147687	277.253	-0.0638785	0.0446664	3.88351	0.274321	0.901686	NS
ENSG00000072422	208.45	-0.0400688	0.0944501	3.8834	0.274334	0.901686	NS
ENSG00000105374	574.073	0.189148	0.107645	3.88337	0.274337	0.901686	NS
ENSG00000101544	560.579	0.0175803	0.0233175	3.88333	0.274341	0.901686	NS
ENSG00000140905	22.1899	-0.00842117	0.0980721	3.88319	0.274357	0.901686	NS
ENSG00000244165	144.316	-0.00805416	0.0589092	3.88297	0.274382	0.901686	NS
ENSG00000133561	6656.25	-0.0180363	0.0455647	3.88281	0.2744	0.901686	NS
ENSG00000283897	21.6966	-0.122177	0.138813	3.88244	0.274441	0.901765	NS
ENSG00000163898	38.6234	-0.192802	0.147088	3.881	0.274604	0.901926	NS
ENSG00000270019	97.7588	0.0741232	0.0618309	3.87975	0.274745	0.902061	NS
ENSG00000135966	635.806	0.0494919	0.0370647	3.87912	0.274816	0.902091	NS
ENSG00000166341	125.748	0.117319	0.144903	3.87864	0.27487	0.902101	NS
ENSG00000185630	370.682	0.036655	0.104521	3.87852	0.274884	0.902101	NS
ENSG00000174990	20.4023	-0.575375	0.413111	3.87845	0.274892	0.902101	NS
ENSG00000197077	160.118	-0.149198	0.158224	3.87745	0.275005	0.902101	NS
ENSG00000163041	10351.7	0.0729861	0.0588116	3.87726	0.275027	0.902101	NS
ENSG00000248719	20.3813	-0.0636663	0.0471201	3.87639	0.275125	0.902101	NS
ENSG00000111667	779.45	-0.0688046	0.041432	3.87569	0.275204	0.902101	NS
ENSG00000164855	28.2966	-0.4259	0.346092	3.87505	0.275277	0.902101	NS
ENSG00000272821	22.3283	0.0261878	0.0770144	3.87483	0.275301	0.902101	NS
ENSG00000152377	50.9665	-0.0609987	0.154362	3.87441	0.275349	0.902101	NS
ENSG00000072818	2526.14	0.0648791	0.0617841	3.87373	0.275426	0.902101	NS
ENSG00000231794	22.8309	-0.107001	0.156505	3.87355	0.275446	0.902101	NS
ENSG00000137845	8638.88	-0.0444587	0.0506453	3.87298	0.275511	0.902101	NS
ENSG00000130787	891.188	-0.0523632	0.0588346	3.87281	0.27553	0.902119	NS
ENSG00000185989	3470.71	0.0120676	0.0622768	3.87201	0.27562	0.90214	NS
ENSG00000121577	84.6463	0.0674232	0.0543247	3.87142	0.275688	0.902163	NS
ENSG00000221818	25.0854	-0.627461	0.441268	3.87135	0.275695	0.902163	NS
ENSG00000166035	59.3592	0.0685706	0.128464	3.87078	0.27576	0.902163	NS
ENSG00000164332	922.094	-0.0468244	0.060656	3.87027	0.275818	0.902163	NS
ENSG00000206976	22.1082	0.147098	0.12878	3.87009	0.275838	0.902163	NS
ENSG00000108448	65.5553	-0.102209	0.0804532	3.86961	0.275892	0.902163	NS
ENSG00000119688	584.031	0.0544131	0.0537189	3.86961	0.275893	0.902163	NS
ENSG00000077616	19.582	-0.298897	0.245808	3.86929	0.275929	0.902163	NS
ENSG00000180264	27.2601	-0.656517	0.43254	3.86875	0.27599	0.90224	NS
ENSG00000261416	22.2953	0.140639	0.105752	3.86648	0.276247	0.902537	NS
ENSG00000235173	137.216	0.0410297	0.0576187	3.86635	0.276262	0.902537	NS
ENSG00000147536	85.8707	-0.0353996	0.0654486	3.86579	0.276326	0.902537	NS
ENSG00000100395	466.922	0.0568853	0.0417723	3.8652	0.276393	0.902549	NS
ENSG00000172273	433.616	0.0718792	0.0456223	3.86497	0.276419	0.90256	NS
ENSG00000135622	318.813	0.0226566	0.0457287	3.86277	0.276669	0.902805	NS
ENSG00000103264	345.202	0.026101	0.0599244	3.86258	0.27669	0.902805	NS
ENSG00000185745	1552.16	-0.270358	0.189506	3.86248	0.276701	0.902805	NS
ENSG00000172878	144.144	-0.0374504	0.0574345	3.86206	0.276749	0.902844	NS
ENSG00000164304	22.9044	-0.105299	0.150008	3.86131	0.276835	0.902969	NS
ENSG00000188396	36.2417	0.177448	0.107151	3.86069	0.276906	0.903028	NS
ENSG00000213985	23.7806	-0.0970176	0.112192	3.85984	0.277002	0.903087	NS
ENSG00000066279	179.103	-0.122998	0.103547	3.85912	0.277083	0.903149	NS
ENSG00000151611	330.701	-0.0727164	0.0468211	3.85737	0.277283	0.903279	NS
ENSG00000128191	621.14	0.0352838	0.0589828	3.85672	0.277358	0.903341	NS
ENSG00000101181	593.448	0.100682	0.0626413	3.8557	0.277473	0.903419	NS
ENSG00000072840	68.4338	-0.129096	0.183871	3.85511	0.27754	0.903419	NS
ENSG00000132554	21.9821	-0.506054	0.382589	3.855	0.277553	0.903419	NS
ENSG00000247828	1035.91	-0.052604	0.0524661	3.85487	0.277568	0.90345	NS
ENSG00000016864	615.968	-0.0239227	0.0265315	3.85477	0.277579	0.90347	NS
ENSG00000162761	20.4417	-0.62466	0.444387	3.85426	0.277638	0.903576	NS
ENSG00000205464	92.7473	-0.139275	0.114403	3.85402	0.277665	0.903616	NS
ENSG00000256223	262.718	-0.075425	0.0617485	3.85287	0.277797	0.903871	NS
ENSG00000260269	20.4883	0.0861945	0.0874772	3.85229	0.277862	0.903924	NS
ENSG00000154079	209.631	0.0792178	0.0418351	3.85213	0.277881	0.903924	NS
ENSG00000117528	1107.84	-0.0649649	0.04718	3.85208	0.277886	0.903924	NS
ENSG00000172748	93.1336	-0.116849	0.0865821	3.85118	0.277989	0.903967	NS
ENSG00000006451	423.621	-0.0646789	0.0383011	3.85007	0.278116	0.904143	NS
ENSG00000269385	27.7417	0.00267575	0.131178	3.84862	0.278281	0.90434	NS
ENSG00000108622	1069.56	0.0525111	0.0377516	3.84783	0.278372	0.904414	NS
ENSG00000133962	241.625	-0.00692988	0.0628028	3.84752	0.278407	0.904423	NS
ENSG00000238009	71.8523	0.0964317	0.137523	3.84748	0.278412	0.904423	NS
ENSG00000204370	1270.34	0.0179058	0.0464368	3.84736	0.278425	0.904423	NS
ENSG00000103642	1114.87	-0.045553	0.0497668	3.84728	0.278434	0.904423	NS
ENSG00000261286	51.3518	-0.028833	0.0945504	3.84708	0.278457	0.904423	NS
ENSG00000155926	13628	0.0197718	0.0502839	3.84685	0.278483	0.904423	NS
ENSG00000116668	807.622	-0.167491	0.0961087	3.84665	0.278507	0.904423	NS
ENSG00000198453	442.308	-0.0652926	0.0485099	3.84621	0.278556	0.904423	NS
ENSG00000185650	2520.63	0.0729609	0.0575056	3.84615	0.278563	0.904423	NS
ENSG00000235558	21.3606	0.105964	0.109876	3.84531	0.278659	0.904423	NS
ENSG00000166851	78.1714	0.00939406	0.0857335	3.84524	0.278668	0.904423	NS
ENSG00000197044	537.888	-0.134598	0.111614	3.84492	0.278704	0.904423	NS
ENSG00000149634	24.9827	0.111904	0.0681624	3.84479	0.278719	0.904423	NS
ENSG00000261635	24.8812	-0.150461	0.0871181	3.84405	0.278804	0.904452	NS
ENSG00000164904	55.5237	-0.218833	0.202318	3.84386	0.278825	0.904452	NS
ENSG00000071246	323.802	0.0708739	0.103885	3.84382	0.27883	0.904452	NS
ENSG00000235408	421.661	-0.223651	0.254782	3.84364	0.278851	0.904452	NS
ENSG00000198689	872.067	-0.0528644	0.0304559	3.84259	0.278971	0.904568	NS
ENSG00000182487	1818.75	0.125834	0.0720207	3.84245	0.278987	0.904568	NS
ENSG00000186017	325.602	-0.09203	0.0503277	3.84213	0.279023	0.904605	NS
ENSG00000134453	1598.55	-0.0291602	0.030172	3.83956	0.279319	0.904785	NS
ENSG00000047597	1907.97	0.110187	0.124503	3.83909	0.279372	0.904836	NS
ENSG00000255991	20.1492	-0.0547368	0.0891793	3.83881	0.279404	0.904836	NS
ENSG00000103152	499.315	0.0667956	0.0368131	3.83858	0.27943	0.904836	NS
ENSG00000101407	982.802	-0.0210267	0.0248745	3.8385	0.27944	0.904836	NS
ENSG00000239203	30.9548	0.0827178	0.0703776	3.83761	0.279542	0.904836	NS
ENSG00000164989	148.191	-0.113151	0.0907012	3.83754	0.27955	0.904836	NS
ENSG00000189149	40.9045	-0.135513	0.0943553	3.83707	0.279604	0.904879	NS
ENSG00000103671	479.351	0.0122511	0.0266461	3.83667	0.279649	0.904971	NS
ENSG00000174977	31.1093	-0.109562	0.111698	3.83659	0.279659	0.904971	NS
ENSG00000113194	1207.54	0.0187905	0.0214619	3.83608	0.279718	0.90502	NS
ENSG00000157954	2055.09	0.0833231	0.0475375	3.83589	0.279739	0.90502	NS
ENSG00000121653	28.6362	-0.140612	0.206458	3.83572	0.279759	0.90502	NS
ENSG00000240087	20.1495	0.0991484	0.118709	3.83542	0.279793	0.905027	NS
ENSG00000255801	756.26	0.134856	0.103672	3.83489	0.279854	0.905057	NS
ENSG00000186665	29.6214	-0.122113	0.0995863	3.83442	0.279907	0.905057	NS
ENSG00000119285	2091.59	-0.0731235	0.038444	3.83427	0.279926	0.905057	NS
ENSG00000280198	26.8679	0.0837926	0.0811931	3.83406	0.27995	0.905057	NS
ENSG00000233930	50.9915	-0.136207	0.110312	3.83353	0.28001	0.905057	NS
ENSG00000181322	23.5013	-0.277456	0.199512	3.83348	0.280016	0.905057	NS
ENSG00000186395	127.699	-0.0521197	0.0638738	3.83326	0.280042	0.905057	NS
ENSG00000264066	20.7151	-0.0251355	0.138827	3.83296	0.280076	0.905078	NS
ENSG00000243304	18.9058	-0.0372823	0.0771153	3.83203	0.280182	0.905236	NS
ENSG00000198496	123.248	0.0749401	0.0576869	3.8317	0.280221	0.905242	NS
ENSG00000056277	213.231	-0.0131142	0.0372572	3.83113	0.280286	0.905242	NS
ENSG00000213553	236.467	0.0428207	0.102664	3.83082	0.280322	0.905246	NS
ENSG00000118689	10271.9	0.0975502	0.0833541	3.83048	0.280361	0.905261	NS
ENSG00000067836	422.811	0.0585269	0.0772644	3.83007	0.280408	0.905261	NS
ENSG00000178607	3226.27	0.0918855	0.0658807	3.82937	0.280489	0.905264	NS
ENSG00000204010	920.026	0.0393526	0.128821	3.82895	0.280537	0.905264	NS
ENSG00000273247	781.272	0.019697	0.0373626	3.82842	0.280597	0.905264	NS
ENSG00000087338	1791.69	-0.0051887	0.0463068	3.82784	0.280664	0.905264	NS
ENSG00000250654	38.7786	-0.160503	0.0825276	3.82745	0.28071	0.905286	NS
ENSG00000253981	707.593	0.136658	0.0829668	3.82701	0.28076	0.905286	NS
ENSG00000262803	110.367	0.0905147	0.0690632	3.82631	0.28084	0.905288	NS
ENSG00000257727	247.179	0.0110856	0.0344682	3.82514	0.280976	0.905357	NS
ENSG00000167272	336.098	0.0103835	0.0428544	3.82488	0.281005	0.905357	NS
ENSG00000169783	34.2602	-0.63968	0.420928	3.82445	0.281055	0.905357	NS
ENSG00000248643	268.431	0.0300392	0.0392425	3.82444	0.281057	0.905357	NS
ENSG00000142405	4869.96	0.109056	0.0649839	3.82312	0.281209	0.905404	NS
ENSG00000105053	1618.22	0.0683349	0.0398277	3.82278	0.281248	0.905404	NS
ENSG00000277654	24.282	-0.311331	0.275383	3.82262	0.281266	0.905404	NS
ENSG00000151502	1269.05	0.0596569	0.0381301	3.82114	0.281437	0.905538	NS
ENSG00000112984	21.9017	-0.132566	0.18929	3.82043	0.281519	0.905538	NS
ENSG00000074660	978.388	0.109112	0.0937747	3.82036	0.281527	0.905538	NS
ENSG00000119689	1589.41	0.0464488	0.025624	3.81974	0.281598	0.905538	NS
ENSG00000236254	44.1487	0.055626	0.107549	3.81967	0.281607	0.905538	NS
ENSG00000260943	40.1817	-0.0325619	0.134953	3.81941	0.281637	0.905538	NS
ENSG00000085276	32.1587	-0.302651	0.239875	3.81911	0.281671	0.905538	NS
ENSG00000275557	248.654	0.0487466	0.0562911	3.81881	0.281705	0.905541	NS
ENSG00000083067	43.3044	-0.495018	0.375959	3.81781	0.281821	0.905541	NS
ENSG00000280734	354.853	0.0293314	0.0455951	3.81772	0.281831	0.905541	NS
ENSG00000229961	94.8477	-0.130723	0.120869	3.81764	0.28184	0.905541	NS
ENSG00000111652	575.977	0.0516494	0.0317383	3.8173	0.28188	0.905541	NS
ENSG00000170703	18.6426	-0.569517	0.4464	3.81729	0.281881	0.905541	NS
ENSG00000232125	35.7851	-0.03423	0.13214	3.81714	0.281898	0.905554	NS
ENSG00000166578	21.1259	-0.0525036	0.141262	3.81697	0.281919	0.905565	NS
ENSG00000285708	29.0299	-0.0850014	0.0904799	3.81671	0.281948	0.905565	NS
ENSG00000228168	49.4374	-0.214625	0.113512	3.81637	0.281987	0.905565	NS
ENSG00000132323	690.407	0.0642285	0.038918	3.81619	0.282009	0.905572	NS
ENSG00000188037	24.4502	-0.288793	0.228273	3.81573	0.282062	0.905658	NS
ENSG00000055332	2826.66	-0.0722793	0.0871088	3.81546	0.282093	0.905709	NS
ENSG00000006468	18.7978	-0.381245	0.276591	3.81518	0.282125	0.905737	NS
ENSG00000122359	5016.91	0.107454	0.0644557	3.81508	0.282137	0.905737	NS
ENSG00000134250	12420.3	0.0916172	0.0628413	3.81495	0.282152	0.905737	NS
ENSG00000141449	31.7593	-0.496157	0.333325	3.81415	0.282244	0.905742	NS
ENSG00000204685	116.715	0.0549381	0.04193	3.81405	0.282256	0.905745	NS
ENSG00000078328	59.6117	-0.510235	0.360971	3.81392	0.282271	0.905774	NS
ENSG00000073712	25.4944	-0.313801	0.248187	3.81384	0.28228	0.905774	NS
ENSG00000197415	64.8803	-0.143259	0.135653	3.81337	0.282335	0.905836	NS
ENSG00000234208	29.8864	0.144065	0.0795385	3.81293	0.282386	0.905836	NS
ENSG00000179222	147.247	0.0487755	0.0675273	3.81238	0.282449	0.905876	NS
ENSG00000146232	434.692	0.0793469	0.0426621	3.81153	0.282548	0.905876	NS
ENSG00000239437	243.489	0.381683	0.245949	3.80938	0.282797	0.906116	NS
ENSG00000130429	1097.13	0.0757191	0.0415766	3.80896	0.282845	0.90617	NS
ENSG00000234345	29.6421	-0.122289	0.0684544	3.80791	0.282967	0.906427	NS
ENSG00000267526	37.3269	-0.0775536	0.0652865	3.80759	0.283004	0.906451	NS
ENSG00000167671	8719.19	0.162947	0.111554	3.80717	0.283054	0.906457	NS
ENSG00000136935	745.8	0.0325653	0.0343437	3.80616	0.283171	0.906457	NS
ENSG00000119283	28.4933	-0.620494	0.417785	3.80584	0.283207	0.906457	NS
ENSG00000243607	22.683	0.111005	0.0951816	3.80571	0.283222	0.906457	NS
ENSG00000089876	332.896	-0.0196836	0.0429254	3.80538	0.28326	0.906457	NS
ENSG00000163092	23.2943	-0.301783	0.264885	3.80424	0.283393	0.906457	NS
ENSG00000103546	23.0405	-0.561174	0.431518	3.80354	0.283475	0.906457	NS
ENSG00000152782	104.05	-0.125476	0.0847204	3.80249	0.283597	0.906632	NS
ENSG00000225931	62.0798	0.0334251	0.10476	3.80239	0.283609	0.906632	NS
ENSG00000179348	260.694	9.57794e-05	0.161398	3.80195	0.28366	0.90666	NS
ENSG00000116678	401.325	0.0117185	0.0893901	3.80118	0.283749	0.906687	NS
ENSG00000145860	3502.73	-0.0265107	0.0389694	3.79996	0.283891	0.906809	NS
ENSG00000196584	63.2215	-0.146983	0.0978626	3.79898	0.284005	0.906964	NS
ENSG00000131437	525.76	-0.0816786	0.0500015	3.79872	0.284036	0.906967	NS
ENSG00000116016	137.517	-0.106671	0.0976857	3.79869	0.284038	0.906967	NS
ENSG00000151748	382.238	-0.0224232	0.0461013	3.79828	0.284086	0.906987	NS
ENSG00000107175	261.115	-0.00133472	0.0301432	3.79701	0.284234	0.907066	NS
ENSG00000144455	1384.63	0.0513489	0.0301377	3.79658	0.284285	0.907083	NS
ENSG00000233672	41.6037	-0.0949759	0.091696	3.79636	0.28431	0.90709	NS
ENSG00000173848	279.844	-0.07041	0.068337	3.79619	0.28433	0.907125	NS
ENSG00000274561	136.011	-0.05271	0.0465304	3.79559	0.2844	0.907204	NS
ENSG00000198721	535.663	0.0108413	0.0349316	3.79544	0.284417	0.907204	NS
ENSG00000243064	339.524	-0.0283637	0.120075	3.79535	0.284428	0.907204	NS
ENSG00000229638	156.333	0.0491514	0.110051	3.79436	0.284543	0.907241	NS
ENSG00000213760	42.3339	0.0333153	0.0641237	3.79432	0.284547	0.907241	NS
ENSG00000103811	1400.99	0.0907661	0.0495452	3.79345	0.284649	0.907241	NS
ENSG00000251131	54.5806	-0.0575995	0.0558505	3.79336	0.284659	0.907241	NS
ENSG00000091262	93.9581	0.107552	0.134072	3.79276	0.284729	0.907355	NS
ENSG00000227076	21.8769	0.110455	0.152215	3.79205	0.284813	0.907363	NS
ENSG00000167202	2999.05	0.0521187	0.0389365	3.79063	0.284978	0.907504	NS
ENSG00000100439	606.078	0.103626	0.0568982	3.79057	0.284985	0.907504	NS
ENSG00000116205	1015.92	-0.00435955	0.0198886	3.79049	0.284994	0.907504	NS
ENSG00000153179	5778.61	0.100687	0.0519571	3.79044	0.285	0.907504	NS
ENSG00000279689	31.3537	0.134293	0.0783072	3.79003	0.285047	0.907535	NS
ENSG00000127952	416.532	0.022903	0.0357583	3.78984	0.285071	0.907541	NS
ENSG00000129167	72.6907	-0.109965	0.0956533	3.78877	0.285196	0.907743	NS
ENSG00000259924	204.686	-0.0339509	0.0918834	3.7882	0.285262	0.907769	NS
ENSG00000151276	44.5263	-0.449828	0.322205	3.78643	0.285468	0.907835	NS
ENSG00000116903	2345.49	-0.0187385	0.0468158	3.78605	0.285513	0.907835	NS
ENSG00000271870	79.894	-0.109516	0.0655581	3.78528	0.285603	0.907835	NS
ENSG00000115392	210.803	-0.0836359	0.079632	3.78517	0.285616	0.907835	NS
ENSG00000169410	683.967	0.0598795	0.0382447	3.78466	0.285676	0.907835	NS
ENSG00000197275	70.5376	-0.14922	0.0844801	3.78423	0.285726	0.907835	NS
ENSG00000143742	1749.83	-0.028631	0.086562	3.78299	0.285871	0.907835	NS
ENSG00000279649	73.9371	0.0984888	0.0834788	3.78231	0.285951	0.907835	NS
ENSG00000184500	183.789	-0.147383	0.125184	3.78229	0.285953	0.907835	NS
ENSG00000132664	249.814	-0.0242293	0.0413969	3.78217	0.285967	0.907835	NS
ENSG00000145103	18.7016	-0.25194	0.207326	3.78212	0.285973	0.907835	NS
ENSG00000279133	338.138	0.0678981	0.0577215	3.78163	0.28603	0.907835	NS
ENSG00000104660	2984.99	-0.0117463	0.0468218	3.78145	0.286051	0.907835	NS
ENSG00000171566	1024.93	-0.0444573	0.0652186	3.78094	0.28611	0.907835	NS
ENSG00000178229	377.855	-0.0208622	0.0398462	3.78093	0.286113	0.907835	NS
ENSG00000122490	1484.42	0.109214	0.0600678	3.78053	0.286158	0.9079	NS
ENSG00000118369	180.296	0.0530655	0.073412	3.78044	0.28617	0.9079	NS
ENSG00000108799	2342.81	0.0489365	0.0376514	3.78016	0.286202	0.907919	NS
ENSG00000213123	21.572	-0.0511848	0.0767684	3.7801	0.286209	0.907925	NS
ENSG00000214244	18.7934	-0.184888	0.131712	3.77973	0.286253	0.907958	NS
ENSG00000152092	24.1362	-0.570491	0.433947	3.77901	0.286337	0.908029	NS
ENSG00000165775	770.874	0.0397178	0.0556683	3.77762	0.2865	0.908029	NS
ENSG00000114744	868.265	-0.0389537	0.0548533	3.77756	0.286508	0.908029	NS
ENSG00000154917	102.761	-0.0491922	0.128329	3.77685	0.286591	0.908029	NS
ENSG00000155265	231.243	-0.0304183	0.0614128	3.77584	0.286709	0.908029	NS
ENSG00000272374	89.6524	0.0131818	0.0750185	3.77543	0.286757	0.908029	NS
ENSG00000157916	2737.02	0.0460975	0.0272163	3.77485	0.286825	0.908042	NS
ENSG00000184792	1309.34	0.228368	0.135522	3.77479	0.286832	0.908042	NS
ENSG00000120907	20.9379	-0.648118	0.437101	3.77342	0.286993	0.908127	NS
ENSG00000170191	122.8	-0.0701364	0.0483383	3.77327	0.287011	0.908131	NS
ENSG00000127884	479.521	-0.0213631	0.0428516	3.77193	0.287168	0.908264	NS
ENSG00000188848	144.261	-0.21459	0.118569	3.77168	0.287197	0.908324	NS
ENSG00000074803	38.7476	-0.463416	0.360846	3.77164	0.287202	0.908324	NS
ENSG00000163554	465.613	-0.0801698	0.118335	3.77137	0.287234	0.908357	NS
ENSG00000201217	201.61	0.00517433	0.0594618	3.77131	0.287241	0.908365	NS
ENSG00000137815	1136.56	0.0157343	0.0299112	3.77044	0.287343	0.908504	NS
ENSG00000124608	577.136	-0.00775954	0.0339047	3.77024	0.287367	0.908511	NS
ENSG00000279957	197.811	0.0861294	0.0681933	3.76842	0.287581	0.90864	NS
ENSG00000089225	18.6928	-0.637452	0.448328	3.76834	0.28759	0.90864	NS
ENSG00000129691	939.414	0.018303	0.0378614	3.76832	0.287593	0.90864	NS
ENSG00000278864	284.241	0.113194	0.079609	3.76804	0.287626	0.90864	NS
ENSG00000116809	581.499	0.0504317	0.0330059	3.76715	0.287731	0.90864	NS
ENSG00000013441	6998.26	-0.0494333	0.0601832	3.76646	0.287811	0.908671	NS
ENSG00000230773	28.57	-0.0256772	0.119122	3.76609	0.287855	0.908718	NS
ENSG00000181778	116.955	-0.0258257	0.0885513	3.7658	0.287889	0.908718	NS
ENSG00000249790	2760.26	0.290989	0.199923	3.76557	0.287916	0.908718	NS
ENSG00000147421	1884.14	0.0497321	0.0383864	3.76488	0.287997	0.908718	NS
ENSG00000250361	907.636	0.0764227	0.124379	3.76475	0.288013	0.908718	NS
ENSG00000100558	469.879	0.112528	0.115189	3.7646	0.288031	0.908718	NS
ENSG00000144406	44.7237	-0.392967	0.339718	3.76372	0.288134	0.908777	NS
ENSG00000253716	56.8611	0.0965038	0.0610144	3.76368	0.288139	0.908777	NS
ENSG00000232486	52.5061	-0.128071	0.134676	3.76348	0.288163	0.908777	NS
ENSG00000119004	871.551	-0.0307957	0.0278893	3.76253	0.288275	0.908832	NS
ENSG00000277566	24.1407	0.0987494	0.118339	3.76243	0.288287	0.908832	NS
ENSG00000151445	870.102	0.00981124	0.0213142	3.76101	0.288453	0.908832	NS
ENSG00000143156	226.408	-0.0804879	0.0576008	3.76041	0.288525	0.908832	NS
ENSG00000236830	127.082	0.0440409	0.0673909	3.76025	0.288544	0.908832	NS
ENSG00000144644	21.3622	-0.59187	0.456795	3.75973	0.288606	0.908832	NS
ENSG00000121068	30.3474	-0.712809	0.413365	3.75968	0.288611	0.908832	NS
ENSG00000124688	345.88	0.0327835	0.0374331	3.75898	0.288694	0.908832	NS
ENSG00000137075	1855.8	0.0293295	0.0324752	3.75859	0.28874	0.908832	NS
ENSG00000114268	2243.17	0.124118	0.0730203	3.75821	0.288784	0.908832	NS
ENSG00000223750	42.6141	0.0501461	0.094239	3.75809	0.288799	0.908832	NS
ENSG00000152433	96.4522	-0.110207	0.0683596	3.75741	0.288879	0.908832	NS
ENSG00000221325	37.5571	0.0951135	0.0850458	3.75576	0.289075	0.909018	NS
ENSG00000260979	54.0814	0.0676249	0.106465	3.7556	0.289093	0.90902	NS
ENSG00000187531	1563.31	0.0703346	0.0390905	3.75526	0.289133	0.909025	NS
ENSG00000063854	4843.04	0.102719	0.105241	3.75508	0.289154	0.909073	NS
ENSG00000211770	40.4405	-0.0138041	0.079436	3.75449	0.289225	0.909124	NS
ENSG00000141034	553.12	0.0958538	0.0676717	3.75416	0.289263	0.909168	NS
ENSG00000261211	68.7366	-0.0436626	0.115623	3.75413	0.289266	0.909168	NS
ENSG00000226180	36.7597	0.0209816	0.103981	3.75412	0.289268	0.909168	NS
ENSG00000122547	767.107	0.137987	0.0768603	3.75383	0.289302	0.909191	NS
ENSG00000111554	892.146	-0.0544835	0.0499032	3.75323	0.289373	0.909214	NS
ENSG00000229847	22.2009	-0.615977	0.44368	3.75241	0.28947	0.909298	NS
ENSG00000139914	26.0561	0.0309568	0.0422222	3.75153	0.289574	0.909402	NS
ENSG00000181381	10151.1	-0.105255	0.0764743	3.75114	0.289621	0.909415	NS
ENSG00000053524	292.203	-0.0428766	0.0883699	3.75071	0.289671	0.909482	NS
ENSG00000160469	28.4591	-0.120442	0.20103	3.75007	0.289748	0.909482	NS
ENSG00000263528	1260.2	-0.00508149	0.0404387	3.74995	0.289761	0.909482	NS
ENSG00000124092	19.2694	-0.604612	0.465613	3.74949	0.289816	0.909485	NS
ENSG00000156127	174.681	0.0332321	0.0543359	3.74924	0.289845	0.909485	NS
ENSG00000182557	190.969	0.0304763	0.0832397	3.74811	0.28998	0.909485	NS
ENSG00000123989	49.7492	0.0306441	0.111485	3.74776	0.290021	0.909485	NS
ENSG00000135127	311.067	0.0484331	0.0686914	3.74672	0.290145	0.909669	NS
ENSG00000117475	800.209	-0.0637271	0.0703211	3.74617	0.29021	0.909669	NS
ENSG00000078295	39.9323	-0.481721	0.379703	3.74573	0.290262	0.909669	NS
ENSG00000239039	567.665	-0.287627	0.245773	3.74563	0.290274	0.909669	NS
ENSG00000141448	27.5432	-0.347302	0.255152	3.74478	0.290375	0.909743	NS
ENSG00000116260	675.796	0.10758	0.0712858	3.74415	0.290449	0.909804	NS
ENSG00000273230	49.6689	0.0762431	0.109265	3.74389	0.290481	0.909823	NS
ENSG00000277767	57.8111	-0.0890301	0.0616531	3.74374	0.290498	0.909823	NS
ENSG00000078142	3864.26	-0.0311904	0.047142	3.74332	0.290548	0.909844	NS
ENSG00000260806	25.6	-0.0441594	0.0931363	3.7429	0.290598	0.909852	NS
ENSG00000183696	1133.88	0.0828103	0.0462652	3.74256	0.290639	0.909932	NS
ENSG00000256463	36.272	-0.685769	0.423877	3.74252	0.290643	0.909932	NS
ENSG00000139239	81.6294	0.112362	0.105081	3.74208	0.290696	0.909964	NS
ENSG00000134109	3837.59	0.0591443	0.0350609	3.74174	0.290735	0.909964	NS
ENSG00000253549	45.0915	-0.00799221	0.122961	3.74135	0.290782	0.910019	NS
ENSG00000143036	21.4869	-0.0930837	0.183604	3.74108	0.290814	0.910048	NS
ENSG00000162777	3408.23	0.0320407	0.0390489	3.74042	0.290893	0.910135	NS
ENSG00000108231	27.2137	-0.61586	0.44692	3.73945	0.291008	0.910177	NS
ENSG00000180592	19.1172	-0.352931	0.275235	3.73883	0.291082	0.910264	NS
ENSG00000143153	94.6094	-0.144301	0.0931965	3.73847	0.291125	0.910264	NS
ENSG00000130592	8713.24	-0.019936	0.0705437	3.73816	0.291162	0.910264	NS
ENSG00000127337	212.971	-0.0378364	0.0758937	3.73767	0.29122	0.910264	NS
ENSG00000167578	150.888	0.0750075	0.0663667	3.73762	0.291226	0.910264	NS
ENSG00000165629	1029.25	-0.00492181	0.0656812	3.73709	0.291289	0.910264	NS
ENSG00000167986	3974	-0.0341015	0.0513254	3.73688	0.291314	0.910264	NS
ENSG00000037749	1221.9	-0.0220782	0.0403575	3.73681	0.291322	0.910264	NS
ENSG00000065809	4407.78	-0.0370519	0.0311878	3.73572	0.291452	0.910364	NS
ENSG00000107281	92.8679	0.1377	0.117819	3.73534	0.291498	0.910396	NS
ENSG00000106976	52.4495	-0.14526	0.191685	3.73498	0.291541	0.910406	NS
ENSG00000232303	128.082	0.0579872	0.0386743	3.73491	0.291548	0.910406	NS
ENSG00000204524	677.222	0.0118453	0.0354525	3.734	0.291657	0.91044	NS
ENSG00000273654	23.5581	0.0718808	0.0761017	3.734	0.291657	0.91044	NS
ENSG00000272927	26.2661	0.0733762	0.084633	3.73225	0.291865	0.910556	NS
ENSG00000275227	56.5267	-0.00957546	0.068465	3.73185	0.291913	0.910599	NS
ENSG00000137941	82.9403	-0.145205	0.137253	3.73179	0.29192	0.910599	NS
ENSG00000079393	22.6717	-0.0181526	0.175608	3.73176	0.291925	0.910599	NS
ENSG00000101654	1086.38	-0.0477879	0.0379754	3.73162	0.291941	0.910599	NS
ENSG00000173786	404.06	0.0371496	0.0516313	3.73112	0.292001	0.910599	NS
ENSG00000155330	306.728	-0.0325253	0.0391464	3.73111	0.292002	0.910599	NS
ENSG00000160321	87.7633	-0.18056	0.125661	3.73111	0.292002	0.910599	NS
ENSG00000183421	29.7674	-0.318968	0.222416	3.73026	0.292103	0.91072	NS
ENSG00000199266	20.8693	-0.0860131	0.148935	3.73022	0.292107	0.91072	NS
ENSG00000122861	27.0206	0.234251	0.1413	3.73003	0.292131	0.91072	NS
ENSG00000119535	31730.6	0.106211	0.0825893	3.73001	0.292133	0.91072	NS
ENSG00000136279	10421.2	0.0720134	0.042943	3.72975	0.292163	0.91072	NS
ENSG00000232412	20.8273	0.0716848	0.0856286	3.72948	0.292197	0.91072	NS
ENSG00000164338	512.57	-0.0691695	0.049743	3.72934	0.292212	0.91072	NS
ENSG00000038274	5047.42	-0.0288035	0.0500831	3.72918	0.292231	0.91072	NS
ENSG00000107957	307.495	-0.0215426	0.0930812	3.72914	0.292236	0.91072	NS
ENSG00000139572	29.026	0.105543	0.115918	3.7283	0.292337	0.910792	NS
ENSG00000111644	250.309	0.143559	0.0826871	3.72817	0.292352	0.910792	NS
ENSG00000166321	84.3624	-0.0518212	0.04976	3.72725	0.292462	0.910828	NS
ENSG00000270638	34.2653	-0.0629848	0.0817714	3.72691	0.292503	0.910857	NS
ENSG00000234432	84.8102	0.131774	0.077917	3.72658	0.292543	0.91086	NS
ENSG00000243056	25.0136	0.158662	0.0863728	3.72634	0.292571	0.91086	NS
ENSG00000118965	504.588	-0.0892643	0.0534709	3.72632	0.292573	0.91086	NS
ENSG00000172239	715.532	-0.0118992	0.0511704	3.72561	0.292658	0.910926	NS
ENSG00000164751	1330.21	-0.0110653	0.0558847	3.72421	0.292826	0.911048	NS
ENSG00000118804	40.9011	-0.0362683	0.0816077	3.72398	0.292853	0.911048	NS
ENSG00000144426	1154.71	-0.0686275	0.0413832	3.72391	0.292862	0.911051	NS
ENSG00000155592	182.302	-0.0517567	0.0566318	3.72371	0.292886	0.911109	NS
ENSG00000166411	769.924	-0.0327224	0.0289103	3.72355	0.292905	0.911135	NS
ENSG00000147162	19514.2	0.0361961	0.0339791	3.7233	0.292934	0.911135	NS
ENSG00000156381	462.209	0.185994	0.11825	3.72305	0.292965	0.911135	NS
ENSG00000050426	1093.65	0.0433364	0.0247762	3.72206	0.293083	0.911141	NS
ENSG00000162545	26.7788	-0.229411	0.202065	3.72197	0.293094	0.911141	NS
ENSG00000260254	22.1194	-0.681171	0.448425	3.7219	0.293102	0.911141	NS
ENSG00000187601	202.5	-0.00727696	0.0589937	3.72139	0.293163	0.911161	NS
ENSG00000214193	110.756	0.0866207	0.0880119	3.7211	0.293198	0.911195	NS
ENSG00000188938	1764.37	0.0416315	0.0291607	3.7201	0.293317	0.911254	NS
ENSG00000185418	838.602	-0.0429644	0.038169	3.7188	0.293473	0.911336	NS
ENSG00000172771	62.8954	-0.132366	0.117334	3.71856	0.293502	0.911349	NS
ENSG00000261609	944.845	-0.040944	0.0262852	3.7184	0.293522	0.911349	NS
ENSG00000126215	158.833	0.00343411	0.0779495	3.71826	0.293538	0.911349	NS
ENSG00000115875	3696.24	-0.0360227	0.0511132	3.7182	0.293546	0.911349	NS
ENSG00000198286	1093.36	0.0594305	0.0703329	3.71775	0.293599	0.911349	NS
ENSG00000095777	27.9779	-0.382299	0.320326	3.71763	0.293614	0.911349	NS
ENSG00000270558	21.5804	-0.115822	0.0721397	3.71756	0.293623	0.911349	NS
ENSG00000247596	1623.5	0.0341322	0.0394089	3.71749	0.29363	0.911349	NS
ENSG00000219608	70.6102	-0.0422671	0.0614007	3.71725	0.293659	0.911349	NS
ENSG00000120800	987.642	-0.0709191	0.0378046	3.71714	0.293672	0.911374	NS
ENSG00000211966	40.9295	0.181297	0.118823	3.71691	0.293699	0.911397	NS
ENSG00000250616	508.691	0.0866171	0.0773176	3.71671	0.293724	0.911397	NS
ENSG00000159788	282.206	-0.0582379	0.0894823	3.71639	0.293763	0.911397	NS
ENSG00000281376	51.3576	0.0650974	0.0612728	3.71607	0.293801	0.911397	NS
ENSG00000215386	26.1602	-0.176923	0.203944	3.71563	0.293854	0.911413	NS
ENSG00000162813	417.874	-0.0452922	0.0441838	3.7151	0.293917	0.91146	NS
ENSG00000234184	23.3732	-0.00496507	0.136634	3.71473	0.293962	0.911486	NS
ENSG00000237149	33.556	-0.330428	0.216108	3.71437	0.294004	0.911536	NS
ENSG00000247081	26.6889	-0.142303	0.1475	3.71406	0.294042	0.911538	NS
ENSG00000198231	2693.65	-0.0501563	0.0297826	3.71404	0.294045	0.911538	NS
ENSG00000283486	23.3144	0.0298842	0.136136	3.71385	0.294067	0.911538	NS
ENSG00000145506	22.8158	-0.619873	0.414335	3.71356	0.294102	0.911538	NS
ENSG00000115207	790.487	0.0739322	0.0529802	3.71318	0.294147	0.911569	NS
ENSG00000261019	61.3279	0.0408268	0.0611794	3.71286	0.294186	0.911569	NS
ENSG00000248794	20.5345	0.101683	0.0891532	3.711	0.294409	0.911646	NS
ENSG00000265972	72050.8	-0.0321136	0.0465191	3.71068	0.294448	0.911697	NS
ENSG00000279821	105.46	0.0474124	0.114609	3.71013	0.294514	0.911729	NS
ENSG00000050393	406.915	0.00202059	0.0386899	3.70979	0.294555	0.911729	NS
ENSG00000051108	1933.08	0.0483039	0.029322	3.70952	0.294587	0.911729	NS
ENSG00000262652	34.6926	0.138798	0.110311	3.70942	0.2946	0.911729	NS
ENSG00000162783	1995.56	-0.0490698	0.0471612	3.70813	0.294755	0.911884	NS
ENSG00000272092	107.349	0.00878002	0.0764677	3.70634	0.29497	0.912082	NS
ENSG00000253552	38.5502	-0.139473	0.170696	3.70592	0.29502	0.912082	NS
ENSG00000280402	49.2865	0.0968249	0.111234	3.70372	0.295285	0.912589	NS
ENSG00000141542	41.1117	-0.0859758	0.127041	3.7036	0.2953	0.912595	NS
ENSG00000207042	37.6364	0.0592944	0.085374	3.70341	0.295323	0.912595	NS
ENSG00000247796	59.0711	-0.126141	0.0689073	3.70323	0.295344	0.912604	NS
ENSG00000198483	25.9801	-0.228282	0.180623	3.70303	0.295368	0.912604	NS
ENSG00000182732	190.809	-0.0265859	0.115954	3.70271	0.295407	0.912604	NS
ENSG00000196290	413.724	0.0156448	0.0366595	3.70248	0.295435	0.912615	NS
ENSG00000174371	38.8866	-0.192441	0.142074	3.70157	0.295545	0.912684	NS
ENSG00000116704	1262.73	-0.0542799	0.0347973	3.70144	0.29556	0.912684	NS
ENSG00000165689	503.07	0.0522678	0.0341031	3.70135	0.295571	0.912684	NS
ENSG00000196305	1992.41	-0.0538713	0.0353947	3.70117	0.295593	0.912684	NS
ENSG00000144040	939.708	0.0639539	0.0572899	3.70117	0.295593	0.912684	NS
ENSG00000183196	21.1996	-0.451079	0.355457	3.70085	0.295632	0.912684	NS
ENSG00000250280	39.2336	-0.126803	0.135073	3.69976	0.295763	0.912729	NS
ENSG00000224093	26.8432	0.00288663	0.11134	3.69965	0.295776	0.912729	NS
ENSG00000065621	74.7154	0.0130055	0.099847	3.69861	0.295901	0.912729	NS
ENSG00000273154	25.6744	-0.00696679	0.0741102	3.69834	0.295935	0.912729	NS
ENSG00000258810	69.5934	-0.00431153	0.0961672	3.69747	0.29604	0.912729	NS
ENSG00000132383	1050.97	0.0120152	0.0445211	3.6973	0.29606	0.912729	NS
ENSG00000167291	101.514	-0.0865404	0.127326	3.69696	0.296101	0.912729	NS
ENSG00000116128	139.149	-0.0268488	0.0833444	3.69636	0.296173	0.912729	NS
ENSG00000039068	149.278	0.0174316	0.121925	3.69604	0.296212	0.912729	NS
ENSG00000263874	169.739	0.0043429	0.0474395	3.69482	0.29636	0.912729	NS
ENSG00000114251	25.709	-0.490035	0.349467	3.69463	0.296383	0.912729	NS
ENSG00000166126	58.524	-0.178307	0.153778	3.69457	0.29639	0.912729	NS
ENSG00000183160	23.0024	-0.104844	0.164133	3.69388	0.296473	0.912729	NS
ENSG00000140688	519.014	0.0426116	0.0502274	3.69386	0.296475	0.912729	NS
ENSG00000171456	2328.81	0.0389016	0.0386367	3.69364	0.296502	0.912733	NS
ENSG00000119711	372.91	-0.0520159	0.0379787	3.69345	0.296525	0.912733	NS
ENSG00000056736	25.0184	-0.183361	0.199204	3.69345	0.296525	0.912733	NS
ENSG00000123643	1407.52	0.102497	0.0658608	3.69267	0.29662	0.912788	NS
ENSG00000150967	91.9693	-0.0469255	0.124198	3.69261	0.296627	0.912788	NS
ENSG00000186105	42.3845	-0.105437	0.0930524	3.69258	0.296631	0.912788	NS
ENSG00000210195	57.8458	-0.0108433	0.144736	3.69248	0.296643	0.912788	NS
ENSG00000164733	10047	0.0508141	0.0745466	3.69219	0.296678	0.912788	NS
ENSG00000152642	769.905	-0.0399132	0.0354572	3.6917	0.296736	0.912874	NS
ENSG00000164758	477.564	0.027771	0.0566246	3.69161	0.296748	0.912886	NS
ENSG00000261783	23.653	0.0722916	0.118572	3.69132	0.296783	0.912957	NS
ENSG00000163661	49.3225	0.0216257	0.0900208	3.69105	0.296815	0.912967	NS
ENSG00000131778	991.715	-0.0197639	0.0309398	3.69051	0.29688	0.912967	NS
ENSG00000279217	28.4994	-0.639199	0.4357	3.69039	0.296895	0.912967	NS
ENSG00000130037	21.1225	-0.36414	0.250407	3.68962	0.296989	0.912967	NS
ENSG00000164611	91.2885	0.0392292	0.069373	3.68937	0.297019	0.912967	NS
ENSG00000226648	24.481	-0.0223156	0.106355	3.68865	0.297106	0.913017	NS
ENSG00000196188	71.5536	-0.0480918	0.146535	3.68786	0.297203	0.913146	NS
ENSG00000263786	52.5715	0.036047	0.0841828	3.68754	0.29724	0.913162	NS
ENSG00000070950	464.729	-0.0612545	0.0339923	3.68615	0.297409	0.913162	NS
ENSG00000080345	4635.75	-0.0847652	0.0552159	3.68605	0.297422	0.913162	NS
ENSG00000254694	25.101	-0.0279644	0.0665185	3.68587	0.297443	0.913162	NS
ENSG00000279267	64.1381	-0.0310997	0.0795625	3.68576	0.297456	0.913162	NS
ENSG00000173295	74.0421	0.087491	0.0898823	3.68562	0.297473	0.913162	NS
ENSG00000112902	94.1524	-0.121406	0.138286	3.6853	0.297513	0.913162	NS
ENSG00000285486	23.2852	-0.22614	0.176797	3.68516	0.297529	0.913162	NS
ENSG00000105926	665.503	-0.104641	0.069894	3.68459	0.297599	0.913162	NS
ENSG00000166619	1655.13	0.0193718	0.047644	3.6838	0.297694	0.913162	NS
ENSG00000105738	571.369	0.0737768	0.0885673	3.68343	0.29774	0.913162	NS
ENSG00000181458	24.8274	-0.195221	0.21196	3.68287	0.297808	0.913191	NS
ENSG00000232788	45.6725	0.027359	0.0609003	3.68285	0.29781	0.913191	NS
ENSG00000132141	78.4538	-0.0349534	0.0752988	3.68278	0.297819	0.913191	NS
ENSG00000280604	57.5104	-0.106168	0.137342	3.68254	0.297847	0.913191	NS
ENSG00000149596	24.3332	-0.541303	0.393102	3.68251	0.297851	0.913191	NS
ENSG00000248221	43.6427	-0.0828558	0.0804013	3.68205	0.297907	0.913207	NS
ENSG00000007923	611.868	0.00834114	0.0383128	3.68202	0.297911	0.913207	NS
ENSG00000180116	33.2582	-0.141447	0.131709	3.68171	0.297949	0.913207	NS
ENSG00000177479	2952.12	0.0138485	0.0225585	3.68168	0.297952	0.913207	NS
ENSG00000204424	26.8452	0.177726	0.122568	3.68158	0.297964	0.913207	NS
ENSG00000130487	51.6273	0.0985963	0.116099	3.68146	0.297979	0.913207	NS
ENSG00000214826	132.787	-0.0670342	0.0919063	3.68116	0.298015	0.913207	NS
ENSG00000205544	136.954	0.0737191	0.0971005	3.68057	0.298087	0.913241	NS
ENSG00000105492	46.3807	-0.0632839	0.10778	3.68055	0.29809	0.913241	NS
ENSG00000185513	428.233	0.00397078	0.0577296	3.67925	0.298248	0.913374	NS
ENSG00000125337	19.1568	-0.563151	0.410179	3.67923	0.298249	0.913374	NS
ENSG00000066933	2235.07	-0.0705161	0.0385729	3.67907	0.29827	0.913404	NS
ENSG00000112335	3905.51	0.0930427	0.0822563	3.67847	0.298342	0.91343	NS
ENSG00000229521	53.078	0.0600973	0.0714693	3.67847	0.298342	0.91343	NS
ENSG00000163463	157.851	0.0551311	0.0409281	3.67753	0.298456	0.913496	NS
ENSG00000163297	7260.28	0.00129081	0.046672	3.6774	0.298472	0.913496	NS
ENSG00000225975	155.567	0.0167252	0.0370345	3.67729	0.298486	0.913496	NS
ENSG00000221983	19162.5	0.116691	0.079236	3.67712	0.298506	0.913496	NS
ENSG00000278467	141.07	0.0660746	0.0466519	3.67704	0.298517	0.913496	NS
ENSG00000164068	1690.77	0.113611	0.0747266	3.67693	0.29853	0.913496	NS
ENSG00000226950	301.774	0.0395865	0.0428254	3.67682	0.298543	0.913496	NS
ENSG00000128438	58.2553	-0.21916	0.163066	3.67642	0.298591	0.913496	NS
ENSG00000054118	5693.38	-0.0311866	0.040505	3.67608	0.298632	0.913523	NS
ENSG00000237990	19.0693	-2.45921e-05	0.145334	3.67576	0.298671	0.913523	NS
ENSG00000198546	95.8786	0.0564632	0.0470771	3.67559	0.298693	0.913535	NS
ENSG00000163482	239.301	0.0201324	0.0557066	3.6754	0.298716	0.913536	NS
ENSG00000219395	18.8848	0.126491	0.0755099	3.6748	0.298789	0.913615	NS
ENSG00000202058	24974.4	0.21657	0.126737	3.67472	0.298798	0.913615	NS
ENSG00000272721	32.8141	-0.0808836	0.0654419	3.67444	0.298832	0.913633	NS
ENSG00000110651	725.381	0.0450864	0.0632555	3.67422	0.298859	0.913633	NS
ENSG00000121440	28.2962	-0.556858	0.384663	3.67418	0.298865	0.913633	NS
ENSG00000166105	42.1793	-0.2801	0.223766	3.67401	0.298885	0.913633	NS
ENSG00000155511	30.8778	-0.601781	0.438881	3.67366	0.298928	0.913633	NS
ENSG00000269951	45.5512	-0.145183	0.0777968	3.6725	0.299069	0.913675	NS
ENSG00000095627	30.2091	-0.360663	0.248525	3.67225	0.299099	0.913678	NS
ENSG00000260948	92.6634	-0.0356118	0.0620186	3.67165	0.299172	0.913706	NS
ENSG00000105443	840.86	0.0536906	0.0453647	3.67146	0.299196	0.913706	NS
ENSG00000112208	254.788	-0.100713	0.0673203	3.6713	0.299215	0.913706	NS
ENSG00000256361	87.3496	-0.00378205	0.0491201	3.67129	0.299217	0.913706	NS
ENSG00000241357	27.425	0.0752776	0.0402329	3.67113	0.299236	0.913706	NS
ENSG00000269974	25.7733	-0.119429	0.0840211	3.6711	0.29924	0.913706	NS
ENSG00000235111	517.27	-0.0684982	0.115851	3.66932	0.299456	0.913797	NS
ENSG00000118707	367.662	0.068243	0.0485788	3.66888	0.299511	0.913797	NS
ENSG00000279232	21.0046	-0.106529	0.105936	3.66858	0.299546	0.913797	NS
ENSG00000272604	35.402	-0.0295254	0.0355436	3.66786	0.299634	0.913797	NS
ENSG00000039139	53.5569	-0.507525	0.409532	3.66703	0.299736	0.913797	NS
ENSG00000052850	21.5709	-0.57151	0.435359	3.66702	0.299737	0.913797	NS
ENSG00000099246	3284.6	-0.0317081	0.0615751	3.66695	0.299746	0.913797	NS
ENSG00000145949	93.8478	-0.0943962	0.0792544	3.66674	0.299772	0.913797	NS
ENSG00000164649	631.686	-0.0745271	0.0701744	3.66673	0.299773	0.913797	NS
ENSG00000117625	2407.34	0.029607	0.0364177	3.66629	0.299826	0.913869	NS
ENSG00000139190	981.161	0.0269355	0.0485942	3.66628	0.299828	0.913869	NS
ENSG00000150977	2044.21	0.0507684	0.0446943	3.66565	0.299905	0.913965	NS
ENSG00000260081	19.531	-0.325127	0.18303	3.66551	0.299922	0.913968	NS
ENSG00000187792	199.566	0.0638517	0.0648985	3.66522	0.299957	0.913993	NS
ENSG00000188807	50.958	0.0362874	0.15064	3.66517	0.299963	0.913993	NS
ENSG00000130165	562.636	0.114553	0.0872122	3.66508	0.299975	0.913993	NS
ENSG00000142733	125.948	0.0525196	0.0809666	3.66487	0.3	0.914007	NS
ENSG00000113763	19.704	-0.60807	0.382899	3.66373	0.30014	0.914104	NS
ENSG00000152292	31.9543	-0.00426001	0.134315	3.66305	0.300223	0.914183	NS
ENSG00000257341	21.5938	0.0807298	0.0792872	3.66291	0.30024	0.914183	NS
ENSG00000105610	1227.46	0.144584	0.124322	3.66245	0.300296	0.914183	NS
ENSG00000189134	45.0889	-0.0429776	0.0895549	3.66219	0.300328	0.914183	NS
ENSG00000173193	14195.6	-0.100186	0.0785922	3.66176	0.300381	0.914183	NS
ENSG00000081923	25.3778	-0.517425	0.342242	3.66167	0.300392	0.914183	NS
ENSG00000253943	73.7556	0.0545576	0.04611	3.66161	0.300399	0.914183	NS
ENSG00000084070	9769.17	0.116124	0.0696823	3.66153	0.300408	0.914183	NS
ENSG00000163104	1139.3	-0.0891261	0.0659273	3.66153	0.300409	0.914183	NS
ENSG00000267321	324.913	0.0255759	0.0421156	3.66124	0.300444	0.914183	NS
ENSG00000232411	20.2574	0.0179799	0.0885933	3.66123	0.300446	0.914183	NS
ENSG00000172270	15060.9	0.12549	0.112419	3.66066	0.300515	0.914183	NS
ENSG00000280378	102.927	0.110798	0.0621281	3.65967	0.300637	0.914183	NS
ENSG00000021776	3224.42	-0.0530061	0.0377726	3.65938	0.300671	0.914229	NS
ENSG00000253194	45.498	0.0557463	0.0622765	3.65849	0.30078	0.914274	NS
ENSG00000255545	59.1635	-0.259093	0.197077	3.65827	0.300807	0.914274	NS
ENSG00000197119	598.164	0.151482	0.0941443	3.65793	0.30085	0.914278	NS
ENSG00000106617	987.014	0.0254855	0.0306705	3.65783	0.300861	0.914278	NS
ENSG00000111817	2009.09	-0.0107198	0.0538858	3.65783	0.300862	0.914278	NS
ENSG00000267637	117.142	-0.0203383	0.084893	3.65781	0.300864	0.914278	NS
ENSG00000147251	9819.27	-0.0423039	0.0404799	3.65734	0.300921	0.914314	NS
ENSG00000123131	217.932	0.0100867	0.067593	3.65717	0.300942	0.914314	NS
ENSG00000091831	93.5305	-0.103017	0.12897	3.6569	0.300976	0.914349	NS
ENSG00000260063	37.716	0.060787	0.0345124	3.65546	0.301152	0.914461	NS
ENSG00000198863	530.262	0.0811669	0.0455491	3.65518	0.301186	0.914492	NS
ENSG00000266028	1049.25	0.0819205	0.0624863	3.65512	0.301194	0.9145	NS
ENSG00000135077	736.48	0.0355414	0.0532293	3.65488	0.301223	0.914538	NS
ENSG00000251322	45.3192	-0.402811	0.355809	3.65429	0.301296	0.914651	NS
ENSG00000162692	20.0663	-0.425781	0.257751	3.65411	0.301318	0.914651	NS
ENSG00000204745	55.8959	-0.141391	0.1231	3.65354	0.301387	0.914677	NS
ENSG00000144840	541.631	-0.052439	0.0523213	3.65272	0.301489	0.914703	NS
ENSG00000196504	4135.43	-0.0542125	0.0591266	3.65241	0.301526	0.91472	NS
ENSG00000274752	28.9469	-0.165563	0.107537	3.65084	0.30172	0.914826	NS
ENSG00000166206	45.759	-0.448999	0.337527	3.65081	0.301723	0.914826	NS
ENSG00000284024	880.626	-0.00172157	0.0302266	3.6504	0.301773	0.914876	NS
ENSG00000049245	1787.45	0.0570011	0.0411401	3.65002	0.301819	0.914885	NS
ENSG00000116406	4390.86	-0.0435583	0.0499089	3.6499	0.301835	0.914885	NS
ENSG00000197566	284.704	-0.0951991	0.0738765	3.6498	0.301847	0.914893	NS
ENSG00000112964	19.1771	-0.452848	0.379864	3.64971	0.301859	0.914893	NS
ENSG00000237037	142.893	0.00174929	0.0525492	3.64954	0.301879	0.914919	NS
ENSG00000095932	131.304	0.0835906	0.150949	3.64938	0.301899	0.914919	NS
ENSG00000214190	45.6426	0.0765616	0.0733181	3.6489	0.301957	0.914919	NS
ENSG00000197302	850.852	-0.0461349	0.0544668	3.64868	0.301984	0.914919	NS
ENSG00000273314	20.6956	0.127573	0.109451	3.64853	0.302004	0.914919	NS
ENSG00000127507	3169.69	0.0707096	0.0864406	3.64844	0.302014	0.914919	NS
ENSG00000234009	35.4559	-0.0151829	0.085299	3.64812	0.302054	0.914928	NS
ENSG00000221866	229.484	-0.00184846	0.113682	3.6481	0.302056	0.914928	NS
ENSG00000177380	52.8449	-0.173322	0.177211	3.64793	0.302077	0.914928	NS
ENSG00000173141	401.642	0.0507393	0.0496009	3.64762	0.302115	0.914928	NS
ENSG00000177943	47.1626	0.098554	0.155419	3.64741	0.302141	0.914928	NS
ENSG00000083290	812.81	-0.0106852	0.0313811	3.64727	0.302158	0.914928	NS
ENSG00000145495	6678.77	0.0321076	0.0342322	3.64696	0.302196	0.914971	NS
ENSG00000103024	555.266	0.058659	0.0476249	3.64593	0.302322	0.915	NS
ENSG00000115705	35.2926	-0.394389	0.294912	3.64478	0.302465	0.91511	NS
ENSG00000130956	434.912	-0.0287394	0.0465652	3.64422	0.302533	0.915205	NS
ENSG00000248503	93.4632	0.00546344	0.0679577	3.64414	0.302543	0.915205	NS
ENSG00000130038	1310.25	0.0562209	0.0421116	3.64342	0.302632	0.915205	NS
ENSG00000158186	91.6832	-0.0295937	0.113912	3.64335	0.302641	0.915205	NS
ENSG00000197457	652.285	0.0506569	0.0547201	3.6432	0.302659	0.915205	NS
ENSG00000235374	52.4519	-0.0979182	0.0659854	3.64314	0.302667	0.915205	NS
ENSG00000181350	230.824	0.130407	0.0779627	3.64252	0.302742	0.915205	NS
ENSG00000260261	145.609	-0.0570474	0.0764293	3.64252	0.302743	0.915205	NS
ENSG00000185347	301.318	0.000491207	0.0572602	3.64243	0.302754	0.915205	NS
ENSG00000074071	416.768	0.0416425	0.0440317	3.64231	0.302769	0.915205	NS
ENSG00000102910	3626.63	-0.0351692	0.0328644	3.64198	0.302809	0.915205	NS
ENSG00000166452	184.152	-0.00171496	0.0393361	3.64052	0.302989	0.915329	NS
ENSG00000121310	888.396	0.0115088	0.0622729	3.6405	0.302991	0.915329	NS
ENSG00000166398	1036.06	0.0391469	0.0413805	3.63952	0.303112	0.915341	NS
ENSG00000166510	20.0115	-0.217587	0.214955	3.63887	0.303193	0.915366	NS
ENSG00000186063	1355.32	0.0360799	0.0557694	3.63802	0.303297	0.915401	NS
ENSG00000157191	1875.04	0.0537415	0.0281989	3.63663	0.303469	0.915405	NS
ENSG00000131480	208.34	0.109809	0.099407	3.63625	0.303516	0.915405	NS
ENSG00000113389	40.8915	-0.223672	0.196202	3.63568	0.303587	0.915405	NS
ENSG00000207627	26.0389	0.00738036	0.0864447	3.63464	0.303715	0.915405	NS
ENSG00000233435	39.429	-0.13364	0.171468	3.63457	0.303724	0.915405	NS
ENSG00000275202	37.8879	0.0668315	0.0713836	3.63421	0.303769	0.915405	NS
ENSG00000224870	825.144	0.0098275	0.0345462	3.6342	0.30377	0.915405	NS
ENSG00000161638	4036.13	0.0610772	0.0592658	3.63409	0.303783	0.915405	NS
ENSG00000065054	18.7767	-0.134066	0.254464	3.63324	0.303888	0.915456	NS
ENSG00000237669	18.9452	0.114172	0.116815	3.63264	0.303962	0.915586	NS
ENSG00000147649	2717.88	-0.0517682	0.0427545	3.63216	0.304022	0.915608	NS
ENSG00000182177	19.7776	-0.662161	0.454841	3.6314	0.304115	0.915608	NS
ENSG00000020181	69.0532	0.0423852	0.146421	3.63137	0.304119	0.915608	NS
ENSG00000087274	4358.09	0.0782962	0.0584886	3.63134	0.304123	0.915608	NS
ENSG00000160325	106.35	0.0479907	0.0673423	3.63099	0.304166	0.915703	NS
ENSG00000051825	1320.22	-0.0510813	0.0382832	3.63095	0.304171	0.915703	NS
ENSG00000183508	27355.5	0.137552	0.133561	3.63091	0.304177	0.915704	NS
ENSG00000244040	23.963	-0.446443	0.339851	3.62987	0.304305	0.915806	NS
ENSG00000256806	24.466	-0.13911	0.104311	3.62919	0.304389	0.915806	NS
ENSG00000282508	93.9569	0.0295044	0.097068	3.62915	0.304394	0.915806	NS
ENSG00000171840	614.715	0.117107	0.0913794	3.62908	0.304402	0.915806	NS
ENSG00000255198	29.1657	0.159672	0.092158	3.62871	0.304449	0.915806	NS
ENSG00000165891	35.0416	-0.140222	0.172957	3.62818	0.304515	0.915859	NS
ENSG00000197747	714.786	0.0567033	0.0489062	3.62727	0.304627	0.915894	NS
ENSG00000145555	97.6455	-0.200175	0.167449	3.62658	0.304712	0.916005	NS
ENSG00000099968	1377.83	0.0485752	0.045761	3.62598	0.304787	0.91608	NS
ENSG00000158113	21.6814	-0.286428	0.211907	3.62553	0.304842	0.916145	NS
ENSG00000267767	76.1576	0.000585361	0.0725736	3.62523	0.30488	0.916145	NS
ENSG00000180855	135.162	-0.086083	0.0834001	3.62517	0.304887	0.916147	NS
ENSG00000234899	40.1373	-0.55229	0.410995	3.62452	0.304968	0.916209	NS
ENSG00000149016	92.3183	0.0415264	0.0630832	3.62318	0.305133	0.916404	NS
ENSG00000267265	104.923	0.0575066	0.0998363	3.62261	0.305204	0.91648	NS
ENSG00000185619	1579.98	0.0287402	0.0476098	3.62259	0.305208	0.91648	NS
ENSG00000206417	43.8439	-0.0389048	0.0859042	3.62252	0.305216	0.91648	NS
ENSG00000271533	2443.22	0.00418228	0.0611676	3.62208	0.30527	0.916553	NS
ENSG00000073803	162.868	-0.0507335	0.0754632	3.62144	0.30535	0.916586	NS
ENSG00000262312	23.9849	-0.0405572	0.114557	3.61948	0.305593	0.916675	NS
ENSG00000144712	35.6396	-0.230951	0.168368	3.61816	0.305758	0.916677	NS
ENSG00000171540	20.5845	-0.698032	0.441461	3.61794	0.305785	0.916677	NS
ENSG00000075292	8261.23	-0.0478918	0.0511918	3.61744	0.305847	0.916677	NS
ENSG00000106484	139.844	-0.047966	0.0850228	3.61725	0.305871	0.916677	NS
ENSG00000083520	2159.98	-0.0361649	0.0512797	3.61719	0.305877	0.916677	NS
ENSG00000182481	93.127	-0.0547376	0.0585065	3.61718	0.305879	0.916677	NS
ENSG00000113569	1205.01	-0.0437485	0.0246715	3.61687	0.305917	0.916677	NS
ENSG00000163093	26.1534	-0.0849429	0.153379	3.61683	0.305923	0.916677	NS
ENSG00000095203	26.6611	-0.67217	0.418075	3.61673	0.305936	0.916677	NS
ENSG00000105976	21.852	-0.472557	0.330776	3.6161	0.306014	0.916677	NS
ENSG00000182606	1255.93	0.0746295	0.0566736	3.61599	0.306027	0.916677	NS
ENSG00000259717	127.171	0.133808	0.0907856	3.61563	0.306072	0.916677	NS
ENSG00000132330	203.685	0.000832758	0.0564787	3.61547	0.306092	0.916677	NS
ENSG00000100024	95.9386	0.134021	0.102382	3.61531	0.306112	0.916677	NS
ENSG00000136002	57.4267	-0.300438	0.226347	3.61489	0.306164	0.916723	NS
ENSG00000077327	26.0522	-0.258431	0.17969	3.61478	0.306178	0.916729	NS
ENSG00000111961	231.581	-0.0344839	0.0995322	3.61401	0.306273	0.916865	NS
ENSG00000100600	50.2461	-0.086597	0.100683	3.61375	0.306306	0.916865	NS
ENSG00000131504	3909.38	0.0968583	0.0651779	3.61369	0.306313	0.916865	NS
ENSG00000156471	1987.98	-0.00772352	0.0291185	3.61353	0.306333	0.916894	NS
ENSG00000132881	59.5005	-0.10423	0.0568086	3.61289	0.306413	0.91699	NS
ENSG00000265321	33.082	0.0273846	0.0575067	3.61121	0.306622	0.917283	NS
ENSG00000284952	40.0911	0.0466739	0.0332424	3.61073	0.306682	0.917365	NS
ENSG00000062725	2017.23	-0.0439082	0.0373722	3.60764	0.307068	0.917534	NS
ENSG00000233461	48.3648	0.0829812	0.0862715	3.60733	0.307106	0.917558	NS
ENSG00000267287	23.3146	-0.339868	0.28338	3.60716	0.307127	0.917558	NS
ENSG00000184106	48.5783	0.180242	0.118853	3.60709	0.307136	0.917558	NS
ENSG00000228663	25.264	-0.151275	0.0892733	3.60562	0.30732	0.917639	NS
ENSG00000198964	1810.78	-0.0137391	0.0318127	3.60476	0.307427	0.917639	NS
ENSG00000142627	27.9414	-0.299534	0.231681	3.60469	0.307436	0.917639	NS
ENSG00000169567	813.94	0.0812196	0.0982258	3.60438	0.307475	0.917658	NS
ENSG00000110619	1701.19	0.0552163	0.0348428	3.60392	0.307532	0.917716	NS
ENSG00000130300	168.018	0.151942	0.146373	3.60347	0.307589	0.917735	NS
ENSG00000063587	547.536	0.0156856	0.052213	3.60293	0.307656	0.917767	NS
ENSG00000151725	75.6347	-0.0885066	0.073936	3.60275	0.307679	0.917778	NS
ENSG00000088930	4233.68	-0.0137918	0.0411387	3.60168	0.307813	0.917926	NS
ENSG00000163346	4650.55	-0.00313979	0.0526229	3.6014	0.307847	0.917969	NS
ENSG00000162076	161.046	0.0421443	0.0457905	3.60044	0.307967	0.918151	NS
ENSG00000173567	77.9239	-0.140167	0.0864961	3.60042	0.30797	0.918151	NS
ENSG00000244218	22.6338	0.000905905	0.0445546	3.59978	0.30805	0.91817	NS
ENSG00000172817	31.4616	0.049833	0.129272	3.59953	0.308082	0.91817	NS
ENSG00000272182	65.4041	-0.00816675	0.0525285	3.59945	0.308092	0.91817	NS
ENSG00000200792	73.9326	-0.222979	0.21472	3.5993	0.30811	0.91817	NS
ENSG00000141338	32.9248	-0.565601	0.414668	3.59927	0.308114	0.91817	NS
ENSG00000173137	150.85	0.0394926	0.0564241	3.59913	0.308131	0.91817	NS
ENSG00000188626	22.831	-0.185015	0.168818	3.59881	0.308171	0.918216	NS
ENSG00000006015	667.437	0.0694319	0.041444	3.5988	0.308173	0.918216	NS
ENSG00000250305	43.0567	-0.344255	0.241584	3.59865	0.308191	0.918218	NS
ENSG00000156603	108.212	0.00252702	0.038073	3.59793	0.308281	0.918218	NS
ENSG00000250461	158.789	-0.0339509	0.0647363	3.59679	0.308424	0.918285	NS
ENSG00000250144	65.7864	0.070347	0.130315	3.596	0.308523	0.918399	NS
ENSG00000137872	30.378	-0.47706	0.405512	3.59593	0.308532	0.918399	NS
ENSG00000205084	24.3138	-0.0325689	0.129614	3.59574	0.308556	0.918412	NS
ENSG00000142556	350.54	-0.0758118	0.0627199	3.59562	0.30857	0.918419	NS
ENSG00000106018	49.5304	-0.177356	0.19396	3.59534	0.308606	0.918439	NS
ENSG00000136828	588.262	0.018131	0.0492442	3.59479	0.308675	0.918541	NS
ENSG00000280351	25.378	0.125137	0.135073	3.59467	0.308689	0.918557	NS
ENSG00000170340	795.192	-0.010691	0.052978	3.59356	0.308829	0.918624	NS
ENSG00000258620	50.4957	0.0237184	0.0949035	3.59349	0.308837	0.918624	NS
ENSG00000139547	51.281	-0.0686452	0.0924584	3.59282	0.308922	0.918675	NS
ENSG00000113494	127.94	-0.0583381	0.0976056	3.59203	0.309021	0.918734	NS
ENSG00000171307	487.808	0.0561456	0.0360035	3.59193	0.309033	0.918734	NS
ENSG00000109674	268.966	-0.00845534	0.13504	3.59177	0.309054	0.918734	NS
ENSG00000054356	31.3384	-0.143586	0.242056	3.59158	0.309077	0.918734	NS
ENSG00000124380	285.36	0.00176213	0.048569	3.59045	0.309219	0.91891	NS
ENSG00000196689	70.2474	0.077051	0.102038	3.59038	0.309228	0.91891	NS
ENSG00000207389	312.841	0.043088	0.389816	3.5902	0.30925	0.918934	NS
ENSG00000179632	3457.6	0.118867	0.0802863	3.58996	0.309281	0.918967	NS
ENSG00000279665	40.9871	0.103537	0.0624468	3.58928	0.309366	0.918973	NS
ENSG00000083857	83.6108	-0.16933	0.185424	3.58921	0.309375	0.918978	NS
ENSG00000242612	41.9691	-0.00476637	0.116855	3.58915	0.309382	0.918983	NS
ENSG00000196189	1572.39	0.106951	0.0882532	3.58878	0.309428	0.918995	NS
ENSG00000211965	26.5536	-0.248163	0.156642	3.58584	0.309798	0.919127	NS
ENSG00000157470	38.0314	-0.191142	0.170788	3.58568	0.309819	0.919127	NS
ENSG00000158966	68.6733	-0.189034	0.158873	3.58536	0.309859	0.919127	NS
ENSG00000143379	844.888	0.0803304	0.0545716	3.58394	0.310037	0.919192	NS
ENSG00000166257	25.1567	-0.637008	0.43993	3.58374	0.310063	0.919199	NS
ENSG00000163597	1329.97	0.0409936	0.0333819	3.5835	0.310093	0.919199	NS
ENSG00000267858	152.065	-0.0626571	0.0503189	3.58311	0.310142	0.919201	NS
ENSG00000234420	2337.61	-0.0526418	0.0365045	3.58205	0.310276	0.919282	NS
ENSG00000010072	822.985	0.00330816	0.0424007	3.58138	0.31036	0.919285	NS
ENSG00000066923	44.2578	-0.0412348	0.13951	3.58127	0.310374	0.919285	NS
ENSG00000262919	311.21	0.064478	0.0375838	3.58122	0.31038	0.919285	NS
ENSG00000160781	64.7867	0.088461	0.110572	3.58106	0.3104	0.919285	NS
ENSG00000255087	26.2245	-0.547225	0.434366	3.58078	0.310435	0.919285	NS
ENSG00000101255	96.6182	0.0926145	0.0686149	3.58036	0.310488	0.919285	NS
ENSG00000141052	22.3252	-0.610507	0.442014	3.58017	0.310512	0.919285	NS
ENSG00000140961	43.5135	0.079195	0.109803	3.57859	0.310711	0.919439	NS
ENSG00000164953	172.867	-0.082621	0.0579396	3.57834	0.310743	0.91947	NS
ENSG00000182324	25.786	-0.0216444	0.139939	3.57824	0.310756	0.919476	NS
ENSG00000135473	852.137	0.0365004	0.0469758	3.57821	0.310759	0.919476	NS
ENSG00000186714	30.3458	-0.216435	0.170833	3.5782	0.310761	0.919476	NS
ENSG00000118197	786.949	0.0204576	0.0340816	3.57769	0.310825	0.919518	NS
ENSG00000064703	659.943	-0.0675207	0.0465321	3.57749	0.31085	0.919518	NS
ENSG00000211593	47.6926	-0.11915	0.118379	3.57726	0.310879	0.919518	NS
ENSG00000230105	36.4062	0.0533065	0.0843842	3.57706	0.310905	0.919518	NS
ENSG00000006327	224.223	0.125709	0.0672269	3.57704	0.310907	0.919518	NS
ENSG00000137166	66.4158	0.0180848	0.136492	3.57669	0.31095	0.919518	NS
ENSG00000180525	21.8555	-0.554833	0.418397	3.57645	0.310981	0.919518	NS
ENSG00000146707	59.7769	0.12692	0.0742477	3.57577	0.311068	0.919533	NS
ENSG00000272807	267.47	-0.0328672	0.061474	3.57488	0.311179	0.919563	NS
ENSG00000167380	1244.2	-0.0305375	0.0658422	3.57446	0.311233	0.919612	NS
ENSG00000245848	1211.89	0.106497	0.0579299	3.57416	0.311271	0.919616	NS
ENSG00000147654	438.977	-0.0501464	0.0588568	3.573	0.311417	0.91967	NS
ENSG00000106952	1032.41	0.0106694	0.0463464	3.57192	0.311553	0.91983	NS
ENSG00000131931	292.787	-0.0336086	0.0582117	3.57174	0.311576	0.91983	NS
ENSG00000245552	238.612	-0.0196724	0.0680401	3.57104	0.311665	0.919877	NS
ENSG00000199082	84.5225	0.0739515	0.0661282	3.57071	0.311706	0.919926	NS
ENSG00000178222	42.7762	-0.14361	0.142873	3.57057	0.311724	0.919948	NS
ENSG00000117242	166.827	0.098706	0.0590102	3.57014	0.311779	0.92002	NS
ENSG00000117425	21.653	-0.058262	0.190676	3.56965	0.31184	0.920031	NS
ENSG00000161509	24.5997	-0.435822	0.360468	3.56938	0.311874	0.920031	NS
ENSG00000196693	1409.23	-0.0440877	0.053246	3.5691	0.311911	0.920065	NS
ENSG00000164414	186.212	-0.108137	0.0904248	3.56885	0.311941	0.920065	NS
ENSG00000270083	20.1132	0.0919048	0.0749026	3.56862	0.31197	0.920065	NS
ENSG00000148175	4435.75	0.0825402	0.0714701	3.56847	0.31199	0.920065	NS
ENSG00000285994	615.995	0.0831188	0.109051	3.56833	0.312008	0.920065	NS
ENSG00000165521	385.097	-0.0967624	0.0623476	3.56819	0.312025	0.920065	NS
ENSG00000197062	408.539	-0.0113552	0.0417798	3.56812	0.312034	0.920065	NS
ENSG00000198399	8774.79	-0.0273722	0.0390001	3.56811	0.312036	0.920065	NS
ENSG00000159648	18.6842	-0.0465434	0.164738	3.56734	0.312133	0.920067	NS
ENSG00000278732	23.6933	0.0727581	0.122754	3.56719	0.312152	0.920067	NS
ENSG00000100564	334.827	0.0397385	0.0304379	3.56711	0.312162	0.920067	NS
ENSG00000243964	119.026	0.127652	0.118241	3.56711	0.312162	0.920067	NS
ENSG00000187735	2116.85	-0.040486	0.0553981	3.56706	0.312169	0.920067	NS
ENSG00000165702	297.381	0.0976158	0.0944211	3.5667	0.312214	0.920067	NS
ENSG00000199831	37.9444	0.301888	0.163661	3.56662	0.312224	0.920067	NS
ENSG00000231793	46.5674	0.0295255	0.117499	3.56598	0.312304	0.920114	NS
ENSG00000196167	46.5356	-0.292059	0.216469	3.56569	0.312341	0.920114	NS
ENSG00000013016	300.861	0.0721211	0.0833036	3.56551	0.312365	0.920114	NS
ENSG00000156970	55.6013	-0.133703	0.103498	3.56513	0.312413	0.920114	NS
ENSG00000270959	82.1016	0.110645	0.0598592	3.56499	0.31243	0.920114	NS
ENSG00000227773	42.7303	0.13038	0.0818555	3.56452	0.31249	0.920114	NS
ENSG00000234936	38.4228	0.0455469	0.0551399	3.5645	0.312492	0.920114	NS
ENSG00000128928	840.703	0.066965	0.0503369	3.56326	0.31265	0.920183	NS
ENSG00000248476	304.253	0.0451249	0.0674664	3.56295	0.31269	0.920183	NS
ENSG00000258976	19.6651	0.100327	0.102781	3.56289	0.312697	0.920183	NS
ENSG00000162843	28.3086	-0.207745	0.176352	3.56287	0.3127	0.920183	NS
ENSG00000029534	1431.07	0.153113	0.131436	3.56138	0.312888	0.920241	NS
ENSG00000172554	67.6607	-0.137763	0.162656	3.56127	0.312902	0.920241	NS
ENSG00000258982	24.5144	-0.00335261	0.0848512	3.56096	0.312941	0.920241	NS
ENSG00000174738	1562.08	-0.0756384	0.059111	3.56081	0.312961	0.920241	NS
ENSG00000064545	111.562	0.0883322	0.0587969	3.56079	0.312963	0.920241	NS
ENSG00000240435	51.6271	0.0897497	0.0893998	3.5607	0.312975	0.920241	NS
ENSG00000260276	68.1527	0.111058	0.113188	3.56027	0.313029	0.920241	NS
ENSG00000105963	657.101	0.101484	0.0576838	3.56017	0.313041	0.920241	NS
ENSG00000211962	30.3863	0.146166	0.123279	3.56006	0.313055	0.920246	NS
ENSG00000238287	56.7998	-0.0752937	0.0519242	3.55986	0.313081	0.920255	NS
ENSG00000284649	98.3064	0.0670248	0.0748032	3.55985	0.313082	0.920255	NS
ENSG00000112499	20.7558	-0.60786	0.459612	3.55975	0.313095	0.920255	NS
ENSG00000249992	48.9608	0.158139	0.203114	3.55884	0.313211	0.920342	NS
ENSG00000187837	6001.67	0.0679233	0.065114	3.55844	0.313262	0.920365	NS
ENSG00000064199	19.8537	-0.210457	0.161634	3.55806	0.31331	0.920383	NS
ENSG00000132972	34.1056	-0.55133	0.403457	3.55759	0.313369	0.920405	NS
ENSG00000137720	80.7541	-0.0261108	0.0688299	3.55712	0.313429	0.920421	NS
ENSG00000124209	1799.98	-0.00381804	0.0269301	3.55663	0.313492	0.920468	NS
ENSG00000232859	226.767	0.0251927	0.0350154	3.55628	0.313536	0.920468	NS
ENSG00000100426	1007	0.057935	0.0321706	3.55618	0.313549	0.920468	NS
ENSG00000204099	19.864	-0.587228	0.390896	3.55526	0.313665	0.920468	NS
ENSG00000254827	27.4456	-0.0924305	0.142877	3.55477	0.313728	0.920468	NS
ENSG00000140443	4214.11	0.118831	0.0746746	3.55472	0.313734	0.920468	NS
ENSG00000266934	32.7286	0.0713692	0.153095	3.55456	0.313754	0.920468	NS
ENSG00000119723	501.524	-0.00101745	0.0268975	3.5545	0.313762	0.920468	NS
ENSG00000216035	33.2845	0.151394	0.114403	3.55414	0.313808	0.920468	NS
ENSG00000255833	47.2911	0.0288942	0.0895453	3.55388	0.313841	0.920468	NS
ENSG00000077063	34.7209	-0.13556	0.210902	3.55358	0.313879	0.920506	NS
ENSG00000214087	364.936	0.0950893	0.0509962	3.55345	0.313896	0.920517	NS
ENSG00000106560	2052.78	-0.0425483	0.0864716	3.55304	0.313948	0.920547	NS
ENSG00000168314	25.5014	-0.461776	0.394956	3.55233	0.314039	0.920558	NS
ENSG00000171551	21.3901	-0.666921	0.429657	3.55221	0.314054	0.920558	NS
ENSG00000259563	19.4528	0.0221948	0.0801644	3.5518	0.314105	0.920558	NS
ENSG00000183598	1106.57	0.118214	0.0833354	3.55171	0.314117	0.920558	NS
ENSG00000107518	29.4949	-0.271633	0.246146	3.55149	0.314145	0.920558	NS
ENSG00000100985	815.532	0.239243	0.134614	3.55091	0.314219	0.920558	NS
ENSG00000042317	136.52	-0.0771977	0.0609409	3.55084	0.314228	0.920558	NS
ENSG00000216863	48.9687	-0.1223	0.109475	3.55078	0.314236	0.920558	NS
ENSG00000153487	889.35	0.0514599	0.0303376	3.54961	0.314385	0.920639	NS
ENSG00000229832	103.06	0.0726435	0.0579062	3.54901	0.314461	0.920639	NS
ENSG00000145335	37515.4	0.0767082	0.115181	3.549	0.314463	0.920639	NS
ENSG00000090447	171.798	0.0792014	0.0778502	3.54867	0.314504	0.920647	NS
ENSG00000075188	296.433	-0.0294727	0.054592	3.54835	0.314546	0.920647	NS
ENSG00000224892	92.0447	-0.0195221	0.0522784	3.5482	0.314565	0.920658	NS
ENSG00000136842	990.878	0.132279	0.11797	3.54809	0.314578	0.920665	NS
ENSG00000164066	54.4905	-0.221301	0.213109	3.54751	0.314652	0.920673	NS
ENSG00000234129	62.8402	-0.0561786	0.0763533	3.54743	0.314663	0.920673	NS
ENSG00000133265	94.5224	-0.0371428	0.0614872	3.54696	0.314722	0.92076	NS
ENSG00000175334	115.843	-0.00461661	0.0645471	3.54688	0.314732	0.920773	NS
ENSG00000119242	524.894	-0.0228587	0.0385683	3.54645	0.314787	0.920775	NS
ENSG00000226318	188.886	-0.0622508	0.0444612	3.54631	0.314806	0.920775	NS
ENSG00000002549	1854.11	-0.131075	0.0931349	3.54585	0.314864	0.920775	NS
ENSG00000106852	34.092	-0.605812	0.413364	3.54523	0.314944	0.920791	NS
ENSG00000162409	22.513	-0.600276	0.439336	3.54492	0.314983	0.920791	NS
ENSG00000198742	1169.92	0.0531135	0.0349298	3.54449	0.315038	0.920811	NS
ENSG00000090530	26.1223	-0.251915	0.199378	3.54439	0.315051	0.920811	NS
ENSG00000269973	91.2911	-0.0716717	0.0447432	3.54414	0.315082	0.920811	NS
ENSG00000149547	577.802	-0.00349526	0.0255771	3.54411	0.315086	0.920811	NS
ENSG00000111670	2411.19	-0.0491659	0.0414381	3.54392	0.31511	0.920811	NS
ENSG00000150667	51.8061	-0.146687	0.108374	3.54387	0.315116	0.920811	NS
ENSG00000110906	768.308	0.0670095	0.0410384	3.54358	0.315154	0.920811	NS
ENSG00000177868	375.685	0.079491	0.0753498	3.5431	0.315215	0.920834	NS
ENSG00000239306	1713.18	0.0391223	0.0502299	3.54274	0.315261	0.920834	NS
ENSG00000115425	503.917	0.00569841	0.0274149	3.54138	0.315434	0.920927	NS
ENSG00000149798	52.6699	0.14604	0.0897122	3.54127	0.315449	0.920927	NS
ENSG00000156026	782.813	0.0645984	0.0349423	3.54061	0.315534	0.920934	NS
ENSG00000183527	261.554	-0.0636216	0.0419674	3.54048	0.31555	0.920951	NS
ENSG00000153707	28.7991	-0.351152	0.314159	3.54014	0.315593	0.920991	NS
ENSG00000266957	20.5836	0.0771026	0.0789864	3.53977	0.31564	0.920991	NS
ENSG00000226419	324.591	0.0528462	0.0481785	3.53971	0.315648	0.920991	NS
ENSG00000185522	44.2841	0.109596	0.106754	3.53963	0.315658	0.920991	NS
ENSG00000202512	1530.56	0.214381	0.127303	3.53931	0.3157	0.920998	NS
ENSG00000267281	29.2297	-0.0149148	0.0729831	3.53901	0.315737	0.92101	NS
ENSG00000003249	20.958	-0.159918	0.196055	3.53851	0.315802	0.92101	NS
ENSG00000276030	25.689	-0.140814	0.076403	3.5374	0.315944	0.921159	NS
ENSG00000152952	47.9164	-0.133629	0.148887	3.53732	0.315955	0.921159	NS
ENSG00000211653	47.5368	0.196408	0.146289	3.5365	0.316059	0.921159	NS
ENSG00000208018	37.4242	0.0992042	0.0801811	3.53535	0.316206	0.921159	NS
ENSG00000113361	24.2801	-0.449323	0.343401	3.53487	0.316268	0.921159	NS
ENSG00000284697	34.7465	-0.036614	0.0671194	3.53481	0.316276	0.921159	NS
ENSG00000211937	28.3316	-0.133446	0.141233	3.53381	0.316403	0.921222	NS
ENSG00000196715	621.22	-0.0167919	0.0280733	3.53271	0.316545	0.921288	NS
ENSG00000252010	10839.7	-0.0157785	0.167111	3.53261	0.316558	0.921288	NS
ENSG00000170275	1704.21	0.0474996	0.0353751	3.53215	0.316616	0.921288	NS
ENSG00000163170	78.7311	0.0667638	0.05882	3.53214	0.316617	0.921288	NS
ENSG00000258056	115.234	-0.0409578	0.0487508	3.53164	0.316681	0.921288	NS
ENSG00000117707	22.7907	-0.290035	0.286081	3.53074	0.316797	0.921288	NS
ENSG00000283399	136.98	-0.0865508	0.112425	3.53056	0.31682	0.921288	NS
ENSG00000128383	4780.47	0.0953212	0.0803813	3.53032	0.316851	0.921288	NS
ENSG00000112096	47045.2	-0.0757421	0.0730123	3.53007	0.316883	0.921288	NS
ENSG00000188283	763.349	-0.0391488	0.0308117	3.53006	0.316884	0.921288	NS
ENSG00000113430	19.954	-0.757229	0.444496	3.52973	0.316927	0.921288	NS
ENSG00000187535	155.478	-0.0576876	0.0837129	3.52968	0.316934	0.921288	NS
ENSG00000164654	1070.69	-0.0693034	0.0579687	3.5294	0.316969	0.921303	NS
ENSG00000236514	34.771	0.0456095	0.0695779	3.52834	0.317105	0.921402	NS
ENSG00000273415	45.7696	-0.116585	0.114925	3.52815	0.317129	0.921402	NS
ENSG00000184304	20.8327	-0.353874	0.253549	3.52763	0.317196	0.921492	NS
ENSG00000140937	37.9566	-0.563467	0.410572	3.52698	0.31728	0.921521	NS
ENSG00000113739	27.6095	-0.574138	0.439464	3.52692	0.317288	0.921521	NS
ENSG00000173064	3710.85	0.0577945	0.0517501	3.52691	0.317289	0.921521	NS
ENSG00000114107	216.687	-0.122535	0.0746877	3.52688	0.317292	0.921521	NS
ENSG00000135845	1423.95	-0.128936	0.101026	3.52602	0.317403	0.921521	NS
ENSG00000109270	1015.08	-0.0184581	0.0762112	3.52586	0.317424	0.921521	NS
ENSG00000207507	43.3511	-0.170459	0.167701	3.5246	0.317585	0.921709	NS
ENSG00000189043	758.465	0.00245034	0.100857	3.5245	0.317598	0.921709	NS
ENSG00000230461	32.0866	-0.550355	0.411213	3.52447	0.317603	0.921709	NS
ENSG00000204054	1448.33	0.107839	0.0623371	3.52353	0.317723	0.921741	NS
ENSG00000154832	838.753	-0.0408868	0.0353899	3.52317	0.317769	0.921741	NS
ENSG00000106105	726.262	-0.0147006	0.0239103	3.52284	0.317812	0.921741	NS
ENSG00000114850	2559.18	-0.0417617	0.0508264	3.52249	0.317858	0.921833	NS
ENSG00000202078	32.4244	0.078946	0.0845959	3.52185	0.317939	0.921897	NS
ENSG00000111181	115.44	-0.0731873	0.111999	3.52164	0.317966	0.921897	NS
ENSG00000169894	31.535	-0.657649	0.43546	3.52125	0.318017	0.921897	NS
ENSG00000130254	2506.47	0.00228608	0.0284343	3.52104	0.318043	0.921897	NS
ENSG00000273559	1070.16	0.0159903	0.0350991	3.52062	0.318097	0.921897	NS
ENSG00000133393	462.033	-0.0430413	0.0563252	3.51859	0.318359	0.921977	NS
ENSG00000258760	23.8703	-0.136696	0.133178	3.51731	0.318523	0.92201	NS
ENSG00000267152	122.631	0.0300444	0.0544777	3.51726	0.31853	0.92201	NS
ENSG00000106327	98.4818	0.117017	0.116718	3.51709	0.318552	0.92201	NS
ENSG00000140025	119.446	-0.0542571	0.0567672	3.5168	0.31859	0.92201	NS
ENSG00000119725	396.636	0.0238348	0.0230261	3.5166	0.318615	0.922033	NS
ENSG00000112419	1624.99	-0.0102952	0.0379718	3.5158	0.318719	0.922164	NS
ENSG00000204392	49.0972	0.0923442	0.0511302	3.51544	0.318766	0.922187	NS
ENSG00000185338	58.0995	0.120054	0.0968887	3.51408	0.318941	0.922224	NS
ENSG00000184056	100.81	0.00291942	0.0364155	3.51399	0.318953	0.922224	NS
ENSG00000274712	122.049	0.0212184	0.056674	3.51167	0.319252	0.922402	NS
ENSG00000245534	119.036	-0.118859	0.0728439	3.51134	0.319294	0.922402	NS
ENSG00000185869	198.425	-0.113695	0.0644705	3.51103	0.319334	0.922402	NS
ENSG00000105339	12343.5	0.111642	0.083512	3.51092	0.319349	0.922402	NS
ENSG00000224078	2268.14	-0.0717171	0.0488028	3.51033	0.319425	0.922402	NS
ENSG00000238966	116.866	-0.105376	0.05732	3.51032	0.319426	0.922402	NS
ENSG00000258551	27.1894	-0.174796	0.157509	3.51026	0.319434	0.922402	NS
ENSG00000112667	180.667	0.0502264	0.0625443	3.50998	0.31947	0.922438	NS
ENSG00000196275	176.396	0.123848	0.0730955	3.50983	0.31949	0.922453	NS
ENSG00000267278	128.288	0.015034	0.0639024	3.50862	0.319646	0.922719	NS
ENSG00000235651	45.2312	-0.128416	0.0698201	3.50783	0.319748	0.922762	NS
ENSG00000152503	71.8789	-0.0980361	0.105675	3.50742	0.3198	0.922791	NS
ENSG00000163638	36.563	-0.462481	0.393085	3.507	0.319855	0.922797	NS
ENSG00000197467	84.323	-0.156051	0.183613	3.50696	0.319861	0.922797	NS
ENSG00000226576	30.6097	-0.149109	0.0827465	3.50695	0.319861	0.922797	NS
ENSG00000176495	23.1724	-0.17161	0.18636	3.50682	0.319879	0.922805	NS
ENSG00000137962	84.8363	-0.191569	0.143666	3.50675	0.319887	0.92281	NS
ENSG00000126860	1705.98	-0.150133	0.154265	3.5061	0.319971	0.922884	NS
ENSG00000149474	501.743	-0.033504	0.0346379	3.50585	0.320004	0.922898	NS
ENSG00000127533	38.4346	-0.0384488	0.128452	3.50498	0.320117	0.922898	NS
ENSG00000213901	26.1525	0.050903	0.120099	3.50486	0.320132	0.922898	NS
ENSG00000261526	123.59	0.0619956	0.0402454	3.50485	0.320134	0.922898	NS
ENSG00000105612	721.574	0.0106717	0.0502762	3.50466	0.320158	0.922898	NS
ENSG00000183111	131.883	-0.0988473	0.123608	3.50433	0.320202	0.922898	NS
ENSG00000225648	338.62	-0.020806	0.0575635	3.50367	0.320287	0.922898	NS
ENSG00000070808	19.8404	-0.619676	0.440476	3.50335	0.320328	0.922898	NS
ENSG00000102007	750.12	0.124483	0.067498	3.50296	0.320379	0.922898	NS
ENSG00000100350	26.2657	0.0576962	0.1711	3.5028	0.3204	0.922898	NS
ENSG00000133121	52.868	-0.146907	0.176764	3.50276	0.320404	0.922898	NS
ENSG00000108771	574.055	-0.0555097	0.0703578	3.50258	0.320428	0.922898	NS
ENSG00000145794	28.4389	-0.513452	0.374238	3.50246	0.320444	0.922898	NS
ENSG00000239732	20.9904	-0.0401662	0.105786	3.50237	0.320455	0.922898	NS
ENSG00000174669	52.7994	0.0351241	0.112001	3.50199	0.320504	0.922935	NS
ENSG00000166971	1529.01	0.00995076	0.0461177	3.50163	0.320551	0.922937	NS
ENSG00000132716	2593.9	0.0337177	0.0270316	3.50157	0.320559	0.922937	NS
ENSG00000150764	111.912	-0.149054	0.107605	3.50116	0.320612	0.922937	NS
ENSG00000214773	67.2715	0.117656	0.0795301	3.50079	0.320659	0.922937	NS
ENSG00000231028	20.462	-0.26664	0.192313	3.50039	0.320711	0.922937	NS
ENSG00000283674	126.986	-0.0413987	0.131958	3.50021	0.320735	0.922937	NS
ENSG00000229191	31.7709	0.0398451	0.104586	3.49983	0.320784	0.922937	NS
ENSG00000133101	23.1707	-0.158413	0.211082	3.49961	0.320813	0.922937	NS
ENSG00000002016	329.579	0.0203747	0.0377682	3.49942	0.320838	0.922942	NS
ENSG00000180934	22.0333	-0.225285	0.222638	3.49745	0.321093	0.923256	NS
ENSG00000156345	86.6796	-0.0986846	0.0832994	3.4967	0.321191	0.9233	NS
ENSG00000008735	20.1607	-0.301001	0.320829	3.49654	0.321211	0.9233	NS
ENSG00000260372	19.0383	-0.379743	0.427717	3.49646	0.321222	0.923306	NS
ENSG00000198791	2430.66	-0.0481372	0.0587072	3.4962	0.321255	0.923329	NS
ENSG00000169129	75.1298	-0.0892001	0.112071	3.49615	0.321262	0.923329	NS
ENSG00000182768	744.682	-0.00289429	0.031745	3.49613	0.321264	0.923329	NS
ENSG00000050628	36.6624	-0.21553	0.186197	3.49507	0.321402	0.923447	NS
ENSG00000233133	21.0877	-0.0717334	0.109046	3.49503	0.321407	0.923447	NS
ENSG00000131469	3420.29	0.168052	0.114617	3.49498	0.321413	0.923447	NS
ENSG00000009780	441.228	-0.0184262	0.0326266	3.49459	0.321465	0.92345	NS
ENSG00000280128	754.191	-0.0827602	0.0610418	3.4937	0.32158	0.923455	NS
ENSG00000284719	37.5662	0.00318405	0.0799147	3.49365	0.321587	0.923455	NS
ENSG00000120784	498.395	-0.111672	0.0785019	3.49276	0.321702	0.923455	NS
ENSG00000198900	2270.8	-0.00553351	0.0377474	3.4927	0.321711	0.923455	NS
ENSG00000272899	20.8967	-0.0298342	0.148315	3.49241	0.321748	0.923455	NS
ENSG00000084674	31.7244	-0.563091	0.439694	3.4919	0.321814	0.923455	NS
ENSG00000169684	26.6475	-0.167803	0.170937	3.49153	0.321862	0.923455	NS
ENSG00000159263	31.786	-0.595489	0.425472	3.4914	0.321879	0.923455	NS
ENSG00000108010	876.435	-0.0113905	0.0273448	3.49138	0.321882	0.923455	NS
ENSG00000279333	47.8555	-0.101105	0.0938412	3.49104	0.321926	0.92348	NS
ENSG00000147586	236.87	-0.0477774	0.0479591	3.49096	0.321937	0.923495	NS
ENSG00000227372	293.072	0.0192216	0.0627462	3.4908	0.321958	0.923507	NS
ENSG00000160305	2912.46	0.0880369	0.0667379	3.49076	0.321962	0.923507	NS
ENSG00000105835	58202.8	0.000656511	0.0872792	3.49054	0.321992	0.923535	NS
ENSG00000156232	931.01	0.040744	0.0283228	3.4905	0.321996	0.923535	NS
ENSG00000278231	542.836	0.0265383	0.0876089	3.49041	0.322009	0.923535	NS
ENSG00000198743	4306.46	-0.0577128	0.05406	3.4904	0.32201	0.923535	NS
ENSG00000285103	21.0295	-0.298184	0.272201	3.49019	0.322036	0.923561	NS
ENSG00000244480	79.1815	0.056049	0.0471854	3.49017	0.322039	0.923561	NS
ENSG00000177283	22.9809	-0.176642	0.164007	3.48936	0.322144	0.923678	NS
ENSG00000081760	329.426	-0.0457616	0.0793818	3.48812	0.322307	0.923731	NS
ENSG00000215067	523.513	0.0170792	0.0386424	3.48768	0.322363	0.923731	NS
ENSG00000133884	933.389	0.0613916	0.0500618	3.4876	0.322374	0.923739	NS
ENSG00000213540	20.5919	0.0249293	0.0797701	3.48611	0.322568	0.923817	NS
ENSG00000212464	763.857	-0.132944	0.171456	3.48439	0.322793	0.923918	NS
ENSG00000234028	50.0159	-0.0723074	0.0883337	3.48358	0.322899	0.924025	NS
ENSG00000223551	395.62	-0.00972304	0.137935	3.48339	0.322923	0.924025	NS
ENSG00000154727	1704.44	-0.0533989	0.0731752	3.48334	0.322929	0.924025	NS
ENSG00000165323	48.3442	-0.475227	0.38428	3.48333	0.322931	0.924025	NS
ENSG00000163637	61.2208	-0.26765	0.205383	3.48312	0.322958	0.924025	NS
ENSG00000124813	1359.27	0.0736026	0.0476766	3.48283	0.322996	0.924025	NS
ENSG00000233806	164.728	0.00391456	0.059585	3.4822	0.323079	0.924125	NS
ENSG00000249961	20.6768	-0.162951	0.139646	3.48205	0.323098	0.924127	NS
ENSG00000263843	85.7292	0.0191876	0.0577078	3.48151	0.323168	0.924167	NS
ENSG00000043462	9427.17	0.0423654	0.0361045	3.48143	0.323179	0.924167	NS
ENSG00000257218	590.412	-0.00464216	0.0320342	3.4814	0.323182	0.924167	NS
ENSG00000285816	113.988	0.162187	0.0924002	3.48136	0.323188	0.924167	NS
ENSG00000178184	26.236	-0.320451	0.206052	3.48123	0.323204	0.924167	NS
ENSG00000084092	468.161	0.0433184	0.0295796	3.48073	0.32327	0.924167	NS
ENSG00000138669	70.1868	-0.172521	0.143865	3.48068	0.323277	0.924167	NS
ENSG00000197140	41.6566	-0.145838	0.195141	3.48028	0.323329	0.924167	NS
ENSG00000196526	362.419	0.0645188	0.108549	3.48022	0.323336	0.924167	NS
ENSG00000177508	23.265	-0.599114	0.36721	3.48	0.323366	0.924173	NS
ENSG00000231177	178.601	0.0639142	0.0720007	3.47977	0.323395	0.924193	NS
ENSG00000074319	1476.96	0.00215227	0.0329395	3.47913	0.323479	0.924288	NS
ENSG00000011478	36.225	0.0729356	0.0883411	3.47854	0.323556	0.924288	NS
ENSG00000065978	12351	0.0326179	0.0905758	3.47839	0.323576	0.924288	NS
ENSG00000198146	2377.17	-0.0663589	0.0574642	3.47784	0.323647	0.924288	NS
ENSG00000167363	46.3611	0.0206282	0.12183	3.47737	0.323709	0.924288	NS
ENSG00000255299	39.9985	-0.0665396	0.0678908	3.47706	0.32375	0.924288	NS
ENSG00000065135	8137.61	-0.0138419	0.0417244	3.47687	0.323774	0.924288	NS
ENSG00000114270	93.7559	-0.117212	0.171649	3.47671	0.323796	0.924288	NS
ENSG00000121236	22.3711	-0.200187	0.151933	3.47663	0.323806	0.924288	NS
ENSG00000110934	6028.32	0.0134321	0.0346386	3.47592	0.323899	0.924297	NS
ENSG00000273076	24.09	0.101554	0.101806	3.47587	0.323905	0.924297	NS
ENSG00000282608	65.6102	-0.0155394	0.115567	3.47583	0.32391	0.924297	NS
ENSG00000160613	4494.64	0.0326559	0.0458345	3.47511	0.324004	0.924379	NS
ENSG00000150672	89.4163	-0.16557	0.141142	3.47486	0.324037	0.924425	NS
ENSG00000221909	287.006	-0.0136734	0.0559376	3.4747	0.324058	0.924434	NS
ENSG00000069812	21.4376	-0.611756	0.430923	3.47304	0.324275	0.924486	NS
ENSG00000067064	1096.52	-0.0462397	0.0799569	3.47299	0.324282	0.924486	NS
ENSG00000100526	28.509	-0.132828	0.133225	3.47293	0.32429	0.924486	NS
ENSG00000145916	506.129	0.0462208	0.0413106	3.4724	0.324359	0.924486	NS
ENSG00000235823	24.5384	-0.125149	0.181762	3.47207	0.324403	0.924486	NS
ENSG00000244313	116.424	0.0116023	0.0893395	3.47173	0.324447	0.924486	NS
ENSG00000117016	88.8439	-0.0243994	0.0890003	3.47166	0.324457	0.924486	NS
ENSG00000129657	10015.6	0.106799	0.0834309	3.47145	0.324484	0.924486	NS
ENSG00000109794	28.9513	-0.300386	0.248396	3.4714	0.32449	0.924486	NS
ENSG00000119669	1182.37	0.10821	0.0663336	3.47133	0.3245	0.924486	NS
ENSG00000104129	489.854	0.0560985	0.0346203	3.4708	0.324569	0.924486	NS
ENSG00000275106	54.3256	0.0226731	0.0467272	3.47071	0.324581	0.924486	NS
ENSG00000260231	426.779	0.0495703	0.112859	3.47061	0.324594	0.924486	NS
ENSG00000129197	1428.42	-0.0126228	0.03415	3.47057	0.324599	0.924486	NS
ENSG00000252050	31.8872	-0.0919698	0.0905989	3.47026	0.32464	0.924534	NS
ENSG00000244171	46.1809	0.128347	0.0935699	3.4695	0.324739	0.924627	NS
ENSG00000117592	5740.11	0.0468424	0.10062	3.46945	0.324745	0.924627	NS
ENSG00000126709	2104.18	-0.184522	0.15371	3.46859	0.324858	0.924662	NS
ENSG00000246100	18.7126	-0.301513	0.222035	3.46847	0.324875	0.924662	NS
ENSG00000162928	1105.89	-0.0315651	0.0430802	3.46796	0.324941	0.924677	NS
ENSG00000007372	75.831	-0.594216	0.400636	3.46697	0.325072	0.924721	NS
ENSG00000266718	24.5667	-0.227523	0.167109	3.46516	0.325309	0.924936	NS
ENSG00000204842	1176.49	0.0463669	0.048185	3.46505	0.325323	0.924936	NS
ENSG00000062370	27.357	-0.166831	0.148901	3.46437	0.325413	0.924971	NS
ENSG00000205213	79.1926	-0.0505539	0.0975096	3.46404	0.325456	0.924971	NS
ENSG00000174705	42.1006	-0.184495	0.19822	3.46402	0.325458	0.924971	NS
ENSG00000047932	1572.41	-0.0580443	0.0604735	3.4639	0.325475	0.924971	NS
ENSG00000234817	22.4243	-0.109217	0.126304	3.46367	0.325504	0.924992	NS
ENSG00000233429	263.649	0.165577	0.0890103	3.46238	0.325674	0.92512	NS
ENSG00000115825	1721.87	-0.0454239	0.0409293	3.46231	0.325683	0.92512	NS
ENSG00000273345	65.1132	0.0705796	0.045935	3.46213	0.325707	0.92512	NS
ENSG00000170921	1369.79	0.0896807	0.0493443	3.46173	0.325759	0.92512	NS
ENSG00000215883	142.361	-0.010642	0.0749345	3.46159	0.325778	0.92512	NS
ENSG00000123870	169.701	-0.0596191	0.0565151	3.46126	0.325822	0.92512	NS
ENSG00000241429	24.2953	0.0629317	0.125646	3.46059	0.32591	0.92512	NS
ENSG00000114993	32.8038	-0.217324	0.163936	3.46031	0.325947	0.92512	NS
ENSG00000182795	44.2293	0.164903	0.134235	3.46025	0.325954	0.92512	NS
ENSG00000239912	20.8309	-0.0637955	0.0455762	3.46015	0.325967	0.92512	NS
ENSG00000160602	80.2614	0.0477049	0.0889528	3.45984	0.326008	0.92512	NS
ENSG00000243517	91.0385	0.10265	0.129356	3.45982	0.32601	0.92512	NS
ENSG00000120029	1007.32	0.010443	0.0329399	3.45946	0.326058	0.92512	NS
ENSG00000089057	1768.55	0.0592423	0.044627	3.45928	0.326082	0.925145	NS
ENSG00000278963	288.658	0.0265159	0.0337387	3.4589	0.326132	0.925159	NS
ENSG00000124615	30.5668	-0.245723	0.225448	3.45876	0.326151	0.925159	NS
ENSG00000250510	132.867	0.152148	0.103198	3.45808	0.32624	0.925274	NS
ENSG00000177483	179.593	0.0265837	0.0713058	3.45793	0.32626	0.925288	NS
ENSG00000056972	140.36	0.0281737	0.0596853	3.45791	0.326262	0.925288	NS
ENSG00000164663	445.787	0.0242581	0.0399618	3.45736	0.326335	0.925375	NS
ENSG00000156011	143.364	-0.135297	0.117962	3.45723	0.326352	0.925375	NS
ENSG00000176410	90.6253	0.0929135	0.060086	3.45658	0.326437	0.925414	NS
ENSG00000165259	104.624	-0.0803392	0.0624467	3.45652	0.326445	0.925414	NS
ENSG00000178028	876.157	-0.0273618	0.0330879	3.45652	0.326445	0.925414	NS
ENSG00000266371	47.7748	0.0672302	0.0965895	3.45627	0.326478	0.925415	NS
ENSG00000168026	186.984	-0.0534195	0.0889054	3.45618	0.32649	0.925415	NS
ENSG00000254783	83.4055	0.0145898	0.03802	3.45614	0.326496	0.925415	NS
ENSG00000186185	27.3672	-0.114068	0.176431	3.45531	0.326604	0.925532	NS
ENSG00000148358	1808.99	0.049733	0.0540315	3.4549	0.326659	0.925607	NS
ENSG00000251615	55.392	-0.0226342	0.0630498	3.45451	0.326709	0.925607	NS
ENSG00000243811	59.3349	0.0835384	0.0635592	3.45406	0.32677	0.925607	NS
ENSG00000164674	1433.36	0.0642494	0.0590223	3.45383	0.326799	0.925607	NS
ENSG00000128626	235.456	0.0154303	0.0418197	3.45381	0.326802	0.925607	NS
ENSG00000162825	99.8507	0.0644649	0.0731081	3.45373	0.326813	0.925607	NS
ENSG00000188690	657.108	0.0275648	0.0271932	3.45303	0.326906	0.925607	NS
ENSG00000198088	37.8972	-0.104246	0.10016	3.4521	0.327029	0.925607	NS
ENSG00000235449	20.6351	0.0828231	0.0470782	3.45144	0.327116	0.925607	NS
ENSG00000149548	233.124	-0.101055	0.0718248	3.45052	0.327236	0.92573	NS
ENSG00000065361	21.8349	-0.267006	0.306517	3.4504	0.327253	0.92573	NS
ENSG00000180917	1296.66	-0.0768804	0.0684218	3.45023	0.327275	0.925762	NS
ENSG00000235316	51.0821	0.149792	0.126042	3.44849	0.327505	0.925996	NS
ENSG00000269961	56.924	0.0756447	0.0606775	3.44843	0.327513	0.925996	NS
ENSG00000162407	26.2853	-0.219594	0.184974	3.44823	0.327539	0.926025	NS
ENSG00000133193	4890.13	0.0396364	0.0884614	3.44788	0.327585	0.926063	NS
ENSG00000167632	1767.54	0.0720913	0.0561677	3.44752	0.327633	0.926093	NS
ENSG00000106636	1253.8	0.0101429	0.0264264	3.44666	0.327746	0.926191	NS
ENSG00000162910	255.526	0.0497875	0.0319333	3.44596	0.327839	0.926259	NS
ENSG00000274386	19.8358	-0.163401	0.1652	3.44563	0.327883	0.926259	NS
ENSG00000159905	80.0353	-0.0926669	0.0763175	3.44525	0.327932	0.926259	NS
ENSG00000233673	40.2901	-0.121751	0.10892	3.44512	0.32795	0.926259	NS
ENSG00000180376	1174.38	-0.0662389	0.052583	3.44507	0.327957	0.926259	NS
ENSG00000159423	31.2894	-0.0677878	0.126877	3.44495	0.327973	0.926259	NS
ENSG00000155875	60.385	-0.180276	0.146242	3.4449	0.327979	0.926259	NS
ENSG00000278979	38.7001	0.0435204	0.118328	3.44477	0.327997	0.926259	NS
ENSG00000136527	6342.33	-0.0497278	0.0458057	3.4441	0.328085	0.926304	NS
ENSG00000274615	25.613	0.117027	0.0820851	3.44361	0.32815	0.92633	NS
ENSG00000113761	492.272	0.0698634	0.0437785	3.44352	0.328162	0.92633	NS
ENSG00000240770	68.1725	-0.076233	0.0587233	3.44298	0.328233	0.926358	NS
ENSG00000110536	174.097	0.0351586	0.0346692	3.44282	0.328254	0.926364	NS
ENSG00000204070	518.99	0.0632981	0.0345024	3.44184	0.328385	0.926499	NS
ENSG00000185010	112.998	-0.116384	0.0689833	3.44166	0.328408	0.926499	NS
ENSG00000247240	176.611	0.0385833	0.0295253	3.44105	0.328489	0.926499	NS
ENSG00000105514	2939.95	0.138926	0.0837638	3.44103	0.328492	0.926499	NS
ENSG00000075884	7887.96	-0.0133306	0.0607339	3.44101	0.328494	0.926499	NS
ENSG00000267174	144.756	0.184911	0.110763	3.44007	0.328618	0.926499	NS
ENSG00000214944	98.184	-0.25816	0.17775	3.44007	0.328618	0.926499	NS
ENSG00000272277	79.2831	0.120295	0.0663506	3.43968	0.328669	0.926578	NS
ENSG00000134313	7170.9	-0.0236035	0.0397046	3.43944	0.328702	0.926578	NS
ENSG00000109111	2328.59	0.0537611	0.0597854	3.43829	0.328855	0.926578	NS
ENSG00000130653	117.542	0.0224151	0.156756	3.43783	0.328915	0.926578	NS
ENSG00000119608	23.8534	-0.109284	0.134333	3.43771	0.328931	0.926578	NS
ENSG00000238142	101.316	0.123124	0.0891269	3.43758	0.328948	0.926578	NS
ENSG00000251748	21.6293	0.086432	0.119766	3.43737	0.328976	0.926578	NS
ENSG00000148200	260.805	0.12367	0.0820432	3.43737	0.328977	0.926578	NS
ENSG00000214253	2288.27	0.0749671	0.08259	3.43708	0.329015	0.926578	NS
ENSG00000243708	54.1092	-0.0141402	0.0926919	3.43707	0.329016	0.926578	NS
ENSG00000277142	169.367	0.0969737	0.0524887	3.43704	0.32902	0.926578	NS
ENSG00000049089	180.099	0.13677	0.107134	3.43678	0.329055	0.926578	NS
ENSG00000139180	868.665	-0.0577069	0.0360779	3.43676	0.329058	0.926578	NS
ENSG00000007350	111.5	-0.173487	0.109749	3.43674	0.32906	0.926578	NS
ENSG00000225177	27.436	-0.0771576	0.0933581	3.43659	0.32908	0.92659	NS
ENSG00000162851	198.648	-0.0129701	0.0486553	3.43645	0.329098	0.926622	NS
ENSG00000058335	50.4905	-0.540969	0.308934	3.43586	0.329176	0.926726	NS
ENSG00000259659	53.9115	-0.0775895	0.0527652	3.43577	0.329188	0.926726	NS
ENSG00000269946	118.133	0.0761517	0.052293	3.43527	0.329255	0.926766	NS
ENSG00000255710	31.9903	0.127521	0.0987182	3.43508	0.32928	0.926766	NS
ENSG00000153093	56.8298	-0.171799	0.159433	3.43429	0.329386	0.926871	NS
ENSG00000259305	18.7076	-0.074651	0.0487903	3.43372	0.329461	0.926871	NS
ENSG00000161835	100.766	0.0943722	0.0794344	3.4331	0.329543	0.926871	NS
ENSG00000136732	18878.1	0.111491	0.109274	3.43243	0.329632	0.926872	NS
ENSG00000284428	468.975	0.0549166	0.0436248	3.43204	0.329684	0.926878	NS
ENSG00000148468	67.8845	-0.0804908	0.0886591	3.43112	0.329806	0.926926	NS
ENSG00000267587	67.855	0.0521191	0.0509207	3.43071	0.32986	0.926975	NS
ENSG00000088756	31.2291	-0.371678	0.416207	3.43002	0.329952	0.927062	NS
ENSG00000173585	44.5584	-0.124529	0.11523	3.42905	0.330081	0.927128	NS
ENSG00000186687	854.596	-0.0808242	0.0534698	3.42884	0.33011	0.927155	NS
ENSG00000081177	292.968	-0.0468274	0.0355493	3.42879	0.330116	0.927155	NS
ENSG00000131171	3914.13	-0.00505548	0.0506828	3.42851	0.330153	0.927155	NS
ENSG00000137807	92.3058	-0.0967624	0.103081	3.4284	0.330168	0.927155	NS
ENSG00000235776	25.4497	0.105955	0.0913932	3.42836	0.330173	0.927155	NS
ENSG00000105472	55.6575	-0.180635	0.122164	3.4277	0.33026	0.927192	NS
ENSG00000197165	38.2935	0.248719	0.140111	3.42745	0.330294	0.927192	NS
ENSG00000173258	323.925	-0.0900856	0.0616033	3.42742	0.330298	0.927192	NS
ENSG00000176222	41.0506	-0.171097	0.102736	3.42739	0.330302	0.927192	NS
ENSG00000270020	24.1632	-0.210628	0.16761	3.427	0.330354	0.927202	NS
ENSG00000171843	1161.7	-0.0823046	0.0606074	3.42666	0.330399	0.927202	NS
ENSG00000260230	32.8242	-0.574228	0.423465	3.42505	0.330614	0.927376	NS
ENSG00000168803	180.082	-0.0701397	0.0473044	3.42464	0.330668	0.927388	NS
ENSG00000279481	50.3975	-0.117579	0.0833742	3.42369	0.330795	0.927446	NS
ENSG00000196391	21.5815	-0.170454	0.161682	3.4222	0.330993	0.927534	NS
ENSG00000107242	518.027	0.0191891	0.0531581	3.42191	0.331032	0.927534	NS
ENSG00000267241	51.4178	0.0492042	0.133912	3.4214	0.3311	0.927534	NS
ENSG00000253616	158.408	0.133676	0.0801754	3.42068	0.331196	0.927652	NS
ENSG00000266916	19.037	-0.149429	0.117597	3.4206	0.331207	0.927668	NS
ENSG00000182952	1493.06	0.0271522	0.0463337	3.42039	0.331235	0.9277	NS
ENSG00000121417	734.224	-0.0120355	0.0311777	3.41997	0.331291	0.927746	NS
ENSG00000279330	297.166	0.108262	0.0635785	3.41996	0.331293	0.927746	NS
ENSG00000250189	162.957	0.0661166	0.101454	3.41918	0.331397	0.927913	NS
ENSG00000182957	3620.84	-0.0463781	0.0357753	3.41841	0.331499	0.92794	NS
ENSG00000078900	31.8945	-0.419758	0.318101	3.41795	0.331561	0.928013	NS
ENSG00000119042	48.2554	-0.102625	0.177195	3.41739	0.331636	0.928119	NS
ENSG00000169925	853.144	0.0622244	0.054483	3.41704	0.331682	0.928178	NS
ENSG00000285367	32.4569	-0.556108	0.427442	3.41702	0.331685	0.928178	NS
ENSG00000167981	392.724	-0.0547709	0.0486473	3.41674	0.331723	0.928209	NS
ENSG00000211893	72.2727	0.109389	0.168368	3.41618	0.331796	0.928242	NS
ENSG00000260664	20.3181	-0.618608	0.453255	3.4157	0.331861	0.928242	NS
ENSG00000122482	2609.17	-0.0976577	0.0775346	3.41505	0.331949	0.928253	NS
ENSG00000167550	42.3576	-0.0069354	0.0709192	3.41469	0.331996	0.928277	NS
ENSG00000171865	358.471	0.0423977	0.0231406	3.41368	0.332131	0.928343	NS
ENSG00000255314	39.869	-0.0345568	0.0788135	3.41305	0.332215	0.92839	NS
ENSG00000092108	1852.65	-0.0432537	0.0531224	3.41274	0.332257	0.928416	NS
ENSG00000104388	2710.51	-0.0064345	0.0495317	3.41225	0.332323	0.928416	NS
ENSG00000285693	1457.77	0.0661596	0.057553	3.41105	0.332483	0.928467	NS
ENSG00000264575	45.5359	-0.102891	0.0719039	3.4101	0.332611	0.928537	NS
ENSG00000266993	44.727	-0.00444228	0.0518099	3.40999	0.332626	0.928537	NS
ENSG00000225733	3646.33	0.00572566	0.0386394	3.40994	0.332632	0.928537	NS
ENSG00000068654	920.178	-0.0162354	0.0521809	3.40911	0.332743	0.928537	NS
ENSG00000175170	38.3957	-0.211487	0.165529	3.40842	0.332836	0.92868	NS
ENSG00000138092	162.434	0.00750815	0.0530365	3.4079	0.332906	0.928719	NS
ENSG00000108950	33.0544	-0.241113	0.189711	3.40706	0.333018	0.928719	NS
ENSG00000267698	31	0.0291221	0.0601282	3.40693	0.333035	0.928719	NS
ENSG00000235423	24.8585	0.00481306	0.086477	3.40686	0.333045	0.928719	NS
ENSG00000087589	1561.43	0.106058	0.058288	3.40644	0.333101	0.928719	NS
ENSG00000156639	2219.26	0.07697	0.0590065	3.40603	0.333156	0.928719	NS
ENSG00000174886	431.156	0.0697928	0.0602435	3.40564	0.333209	0.92877	NS
ENSG00000252414	36.0137	0.0127196	0.063588	3.40547	0.33323	0.928773	NS
ENSG00000223725	123.55	0.125761	0.076518	3.40459	0.333349	0.928777	NS
ENSG00000000938	9467.17	0.0772517	0.0564191	3.40448	0.333364	0.928777	NS
ENSG00000199730	92.3192	0.0756401	0.0741578	3.40424	0.333396	0.928777	NS
ENSG00000242808	89.6563	-0.187601	0.174595	3.40368	0.333472	0.928786	NS
ENSG00000276839	26.904	0.140294	0.103958	3.40366	0.333474	0.928786	NS
ENSG00000115526	89.497	-0.106906	0.0985323	3.40347	0.333499	0.928786	NS
ENSG00000205927	110.219	-0.126781	0.136401	3.40286	0.333581	0.928786	NS
ENSG00000260751	25.5632	0.0948841	0.10682	3.40284	0.333584	0.928786	NS
ENSG00000245573	67.4561	-0.0792775	0.0708826	3.40258	0.333619	0.928808	NS
ENSG00000103202	274.509	0.0658413	0.0690731	3.40246	0.333635	0.928808	NS
ENSG00000277715	65.6226	0.0904233	0.0597682	3.40158	0.333753	0.928908	NS
ENSG00000147862	45.752	-0.196712	0.210162	3.40118	0.333807	0.928908	NS
ENSG00000137124	119.674	-0.0893881	0.0530993	3.40095	0.333837	0.928908	NS
ENSG00000199788	29.0128	-0.00187391	0.0695315	3.40008	0.333954	0.928908	NS
ENSG00000163491	92.3835	-0.135414	0.111952	3.39999	0.333967	0.928908	NS
ENSG00000116353	160.652	0.00486444	0.0438343	3.39995	0.333971	0.928908	NS
ENSG00000181090	2642.19	0.0169773	0.0591598	3.39957	0.334024	0.928908	NS
ENSG00000273329	572.945	0.0530853	0.0354279	3.39955	0.334026	0.928908	NS
ENSG00000159023	47435.4	0.0163464	0.100078	3.39885	0.334119	0.928999	NS
ENSG00000142449	37.7601	-0.562532	0.42049	3.39851	0.334165	0.928999	NS
ENSG00000232082	20.6745	0.085902	0.0957467	3.39812	0.334218	0.929054	NS
ENSG00000200953	22.7049	0.0500161	0.100472	3.39806	0.334226	0.929062	NS
ENSG00000233013	643.95	0.153321	0.100623	3.39778	0.334264	0.929136	NS
ENSG00000182168	23.5518	-0.407312	0.30409	3.39693	0.334378	0.929151	NS
ENSG00000178397	300.993	0.0138366	0.0357547	3.39581	0.334529	0.929208	NS
ENSG00000125744	91.0205	0.0655966	0.0845484	3.39549	0.334572	0.929209	NS
ENSG00000228887	21.2221	0.00409933	0.116298	3.39414	0.334753	0.929378	NS
ENSG00000233369	690.901	0.102105	0.0683946	3.39361	0.334825	0.929464	NS
ENSG00000008130	5785.86	0.0875787	0.0736919	3.39314	0.334889	0.929464	NS
ENSG00000241678	55.3937	0.0302427	0.0660424	3.39313	0.334889	0.929464	NS
ENSG00000121966	6082.78	0.0332041	0.0526119	3.39226	0.335007	0.929552	NS
ENSG00000265808	3447.42	-0.00474391	0.0496084	3.39215	0.335021	0.929552	NS
ENSG00000117640	716.425	0.0412592	0.0307548	3.39045	0.33525	0.929692	NS
ENSG00000178623	173.559	0.00759783	0.0773498	3.39035	0.335265	0.929692	NS
ENSG00000150048	94.5227	0.0754029	0.0827599	3.39018	0.335287	0.929692	NS
ENSG00000177646	993.605	0.0252796	0.0338229	3.39003	0.335307	0.929702	NS
ENSG00000162894	1242.73	0.0868112	0.0716738	3.38917	0.335424	0.92972	NS
ENSG00000182183	273.021	0.0967505	0.0796307	3.38898	0.335449	0.92972	NS
ENSG00000073146	20.8928	-0.380256	0.30493	3.38841	0.335526	0.929773	NS
ENSG00000266088	57.0133	-0.162301	0.0922035	3.38811	0.335566	0.92983	NS
ENSG00000229668	32.5004	-0.0689152	0.0811112	3.38779	0.33561	0.92983	NS
ENSG00000167600	29.3718	0.0115696	0.142115	3.38632	0.335807	0.929912	NS
ENSG00000206605	45.4105	-0.0133352	0.0745534	3.38604	0.335846	0.929969	NS
ENSG00000178718	24.4984	-0.0139936	0.116992	3.38581	0.335876	0.929969	NS
ENSG00000277440	28.6566	0.0976405	0.0651462	3.38546	0.335924	0.929981	NS
ENSG00000236333	28.9727	-0.220603	0.233686	3.38542	0.335929	0.929981	NS
ENSG00000272419	1068.01	0.0294452	0.0443185	3.38535	0.335939	0.929981	NS
ENSG00000214279	391.029	-0.00698014	0.0988304	3.38498	0.335989	0.930013	NS
ENSG00000148660	2671.3	0.0925958	0.0642741	3.38494	0.335995	0.930013	NS
ENSG00000178445	46.5702	-0.238455	0.276968	3.38477	0.336017	0.930026	NS
ENSG00000205482	47.682	0.0537089	0.0754321	3.38421	0.336093	0.930117	NS
ENSG00000215533	105.767	0.164821	0.166521	3.38411	0.336106	0.930128	NS
ENSG00000211818	23.5746	-0.167018	0.100727	3.38404	0.336117	0.930137	NS
ENSG00000218730	78.5673	-0.174785	0.10882	3.38365	0.336169	0.93015	NS
ENSG00000120805	725.207	-0.0322659	0.0504299	3.38363	0.336172	0.93015	NS
ENSG00000197965	2881.81	0.073146	0.0778662	3.38336	0.336209	0.930162	NS
ENSG00000178694	1963.35	0.0143839	0.0641638	3.38297	0.336261	0.930207	NS
ENSG00000174365	64.6515	0.0534987	0.0624483	3.38037	0.336613	0.930428	NS
ENSG00000232528	267.61	0.150029	0.0989239	3.37995	0.336669	0.9305	NS
ENSG00000267009	261.823	0.0956852	0.0637333	3.37961	0.336715	0.9305	NS
ENSG00000277053	152.08	0.0738728	0.0689327	3.37954	0.336725	0.930504	NS
ENSG00000131626	1799.11	0.0759132	0.0486308	3.37951	0.336729	0.930504	NS
ENSG00000112514	320.973	0.0457561	0.0447658	3.37894	0.336806	0.93054	NS
ENSG00000166128	6434.91	-0.0472571	0.0723014	3.37891	0.33681	0.93054	NS
ENSG00000283638	19.3715	-0.30319	0.165776	3.37857	0.336856	0.930575	NS
ENSG00000280157	49.9237	-0.00152354	0.0298961	3.37833	0.336888	0.930588	NS
ENSG00000159128	4091.93	0.0956182	0.0529074	3.37807	0.336924	0.930619	NS
ENSG00000118292	23.6851	-0.021388	0.11096	3.37764	0.336982	0.930645	NS
ENSG00000078070	790.418	-0.0144025	0.0330384	3.37592	0.337216	0.930822	NS
ENSG00000141873	191.458	0.0826155	0.0468088	3.37588	0.33722	0.930822	NS
ENSG00000119280	261.195	0.128685	0.0935158	3.3755	0.337272	0.930822	NS
ENSG00000248587	28.6751	-0.565657	0.417077	3.37506	0.337332	0.930822	NS
ENSG00000165970	21.4538	-0.490682	0.441334	3.37398	0.337478	0.930897	NS
ENSG00000197763	77.9214	-0.110758	0.0983225	3.37365	0.337523	0.930897	NS
ENSG00000162913	46.039	-0.00319704	0.102946	3.37312	0.337595	0.930897	NS
ENSG00000037637	1424.28	0.0488826	0.0291173	3.37296	0.337616	0.930897	NS
ENSG00000234741	1108.45	-0.00160144	0.0964016	3.37262	0.337662	0.930897	NS
ENSG00000172175	3546.42	-0.0633789	0.0457405	3.37179	0.337775	0.930945	NS
ENSG00000138801	1547.58	-0.0343426	0.0700948	3.37157	0.337806	0.930984	NS
ENSG00000266270	23.8268	0.0792634	0.101298	3.37105	0.337876	0.931046	NS
ENSG00000272829	23.1209	0.0864699	0.0774128	3.36952	0.338083	0.931131	NS
ENSG00000163596	128.457	-0.0940654	0.0786951	3.36933	0.33811	0.931131	NS
ENSG00000170379	183.75	0.0375029	0.0568949	3.36854	0.338217	0.931155	NS
ENSG00000250091	66.5468	0.0373511	0.0796845	3.36843	0.338231	0.931155	NS
ENSG00000132837	39.037	-0.226067	0.174608	3.36827	0.338254	0.931165	NS
ENSG00000252620	101.687	-0.0426316	0.0545383	3.36754	0.338352	0.931223	NS
ENSG00000103160	615.577	-0.0327671	0.0327191	3.36743	0.338368	0.931223	NS
ENSG00000264885	123.158	-0.072981	0.0425727	3.36742	0.338369	0.931223	NS
ENSG00000101680	58.0816	-0.542613	0.400315	3.36724	0.338394	0.931223	NS
ENSG00000057757	4188.19	0.0390008	0.110813	3.36657	0.338484	0.931223	NS
ENSG00000165669	1963.18	-0.0254727	0.0414189	3.36651	0.338493	0.931223	NS
ENSG00000198753	18.6761	-0.362868	0.307248	3.36637	0.338512	0.931223	NS
ENSG00000134317	107.52	-0.0646942	0.0968289	3.3661	0.338549	0.931258	NS
ENSG00000165494	6591.07	-0.0353555	0.03851	3.36484	0.33872	0.931351	NS
ENSG00000166689	102.53	-0.116058	0.137288	3.36465	0.338746	0.931351	NS
ENSG00000196440	307.278	-0.058313	0.0587522	3.36416	0.338812	0.931351	NS
ENSG00000166946	5426.17	0.0420629	0.0511324	3.36415	0.338813	0.931351	NS
ENSG00000237765	918.964	-0.0299378	0.0739568	3.36398	0.338837	0.931351	NS
ENSG00000151474	185.063	-0.0909005	0.14857	3.36397	0.338838	0.931351	NS
ENSG00000003989	20.075	-0.55781	0.449535	3.36393	0.338843	0.931351	NS
ENSG00000004478	360.146	-0.0131461	0.0389195	3.3626	0.339025	0.931424	NS
ENSG00000259994	55.9422	-0.0447882	0.0507167	3.36241	0.339051	0.931436	NS
ENSG00000213385	24.501	0.0579103	0.0421358	3.36236	0.339056	0.931436	NS
ENSG00000234772	32.0724	-0.0647551	0.0692956	3.36182	0.33913	0.9315	NS
ENSG00000142207	973.791	-0.00931325	0.0453277	3.36079	0.339271	0.931608	NS
ENSG00000165475	338.611	0.0126059	0.0343706	3.36033	0.339333	0.931608	NS
ENSG00000144231	747.135	-0.0346579	0.0241789	3.36019	0.339353	0.931612	NS
ENSG00000248360	22.8917	-0.166203	0.154279	3.35914	0.339496	0.931631	NS
ENSG00000111783	30.3491	-0.679724	0.435394	3.35908	0.339504	0.931631	NS
ENSG00000086475	608.304	-0.00402253	0.0262912	3.35794	0.339659	0.931665	NS
ENSG00000279106	224.83	-0.0181918	0.0977633	3.35736	0.339739	0.931774	NS
ENSG00000183655	107.191	0.0178814	0.093049	3.35734	0.339742	0.931774	NS
ENSG00000177337	220.078	0.0876248	0.0502204	3.35702	0.339785	0.931806	NS
ENSG00000188803	22.0047	-0.610475	0.433864	3.35659	0.339844	0.93186	NS
ENSG00000237711	150.298	0.0343481	0.0732668	3.35642	0.339868	0.93186	NS
ENSG00000229358	205.786	0.0630476	0.104158	3.35628	0.339887	0.93186	NS
ENSG00000167840	197.903	-0.0287233	0.0410575	3.35623	0.339892	0.93186	NS
ENSG00000077514	736.354	-0.0206387	0.0359993	3.35582	0.339949	0.931886	NS
ENSG00000279434	64.4066	0.0757683	0.0727703	3.35561	0.339978	0.931898	NS
ENSG00000185115	458.317	0.00027808	0.0403524	3.35531	0.340018	0.931955	NS
ENSG00000213782	178.015	-0.0419542	0.0356625	3.35517	0.340037	0.931961	NS
ENSG00000131779	401.205	0.00306318	0.0319415	3.35478	0.340091	0.931966	NS
ENSG00000260927	20.1279	-0.105113	0.0843989	3.35447	0.340133	0.932048	NS
ENSG00000172508	85.8206	0.0838634	0.128072	3.35221	0.340442	0.932357	NS
ENSG00000136243	881.686	-0.0373885	0.0348951	3.35164	0.340519	0.932382	NS
ENSG00000182257	21.133	0.0181872	0.12328	3.35118	0.340583	0.932382	NS
ENSG00000081014	1224.85	-0.059177	0.0392396	3.3509	0.340621	0.932382	NS
ENSG00000130489	81.719	0.0191408	0.100029	3.35071	0.340646	0.932382	NS
ENSG00000163257	1853.19	-0.0490239	0.0295443	3.3505	0.340675	0.932382	NS
ENSG00000265123	57.2233	0.160253	0.150955	3.35028	0.340706	0.93239	NS
ENSG00000136541	436.505	-0.0173434	0.0546953	3.34904	0.340876	0.932404	NS
ENSG00000149716	928.919	0.0372103	0.0328886	3.34876	0.340913	0.932404	NS
ENSG00000187753	40.3851	-0.120005	0.0765005	3.34864	0.34093	0.932404	NS
ENSG00000130590	48.9406	0.0973701	0.0986329	3.34783	0.341041	0.932461	NS
ENSG00000250959	90.6765	0.00546836	0.0470231	3.34646	0.341228	0.932523	NS
ENSG00000173227	25.9946	-0.552375	0.432911	3.34626	0.341255	0.932564	NS
ENSG00000132541	79.4253	-0.0698792	0.0733049	3.34559	0.341347	0.932724	NS
ENSG00000230587	67.1745	0.0205747	0.0884369	3.34539	0.341374	0.932735	NS
ENSG00000272669	93.4984	-0.0051593	0.104338	3.34534	0.341382	0.932735	NS
ENSG00000200312	4381.75	0.230243	0.137825	3.3447	0.34147	0.932816	NS
ENSG00000204622	44.2542	-0.0864205	0.186725	3.34445	0.341503	0.932816	NS
ENSG00000169246	68.1168	0.127499	0.126095	3.3442	0.341538	0.932816	NS
ENSG00000184937	19.8021	-0.57898	0.438923	3.34378	0.341596	0.932847	NS
ENSG00000153107	1533.79	-0.053174	0.0346667	3.34345	0.341641	0.932925	NS
ENSG00000242588	672.377	0.0687376	0.059434	3.34313	0.341685	0.932954	NS
ENSG00000152620	487.596	-0.0843166	0.0503387	3.3431	0.341689	0.932954	NS
ENSG00000130204	271.293	0.0559499	0.0461931	3.34277	0.341734	0.932981	NS
ENSG00000228218	43.107	0.12681	0.0707334	3.34264	0.341752	0.932981	NS
ENSG00000140968	2115.72	-0.0834331	0.0535119	3.34253	0.341766	0.932981	NS
ENSG00000263895	33.8129	0.0627989	0.0600287	3.34247	0.341775	0.932981	NS
ENSG00000271009	42.4806	-0.0630619	0.0728703	3.34234	0.341793	0.932999	NS
ENSG00000155974	70.2036	-0.150375	0.136032	3.34184	0.341861	0.932999	NS
ENSG00000149541	329.252	0.0159825	0.0451	3.34125	0.341943	0.933022	NS
ENSG00000071889	257.659	0.078653	0.0510281	3.34083	0.342	0.933064	NS
ENSG00000280119	75.8156	-0.0647877	0.0988862	3.34052	0.342042	0.933092	NS
ENSG00000269001	1052.75	-0.0613391	0.0670971	3.3405	0.342045	0.933092	NS
ENSG00000278619	161.291	0.0736841	0.048938	3.33904	0.342246	0.933141	NS
ENSG00000246323	29.0572	-0.0656558	0.0688117	3.33855	0.342313	0.933141	NS
ENSG00000167191	44.6241	-0.281948	0.237035	3.33846	0.342326	0.933141	NS
ENSG00000042781	26.164	-0.252591	0.413487	3.33802	0.342385	0.933141	NS
ENSG00000178033	40.5881	0.0327885	0.136046	3.33787	0.342406	0.933141	NS
ENSG00000278475	59.1464	-0.0728889	0.0711071	3.33759	0.342445	0.933141	NS
ENSG00000084112	1407.2	0.0748925	0.0722537	3.33721	0.342497	0.933141	NS
ENSG00000140326	317.821	0.0632538	0.0685869	3.33703	0.342521	0.933141	NS
ENSG00000215045	27.7541	-0.161617	0.214624	3.33674	0.342561	0.933141	NS
ENSG00000160226	314.77	0.0594749	0.0591314	3.33659	0.342582	0.933141	NS
ENSG00000130529	45.7005	-0.215695	0.195143	3.33647	0.342598	0.933141	NS
ENSG00000168385	5556.8	-0.0138025	0.0344474	3.3362	0.342636	0.933141	NS
ENSG00000113595	1645.06	-0.0629902	0.0740866	3.3355	0.342732	0.933207	NS
ENSG00000279727	156.032	-0.0106198	0.0603603	3.3355	0.342733	0.933207	NS
ENSG00000130348	674.007	-0.0128327	0.0499738	3.33488	0.342817	0.933229	NS
ENSG00000185834	22.524	0.0941518	0.125078	3.33485	0.342822	0.933229	NS
ENSG00000279901	147.037	0.0556841	0.038045	3.33453	0.342866	0.933232	NS
ENSG00000253364	23.7091	-0.0908292	0.178543	3.33421	0.342909	0.933232	NS
ENSG00000077254	3594.01	-0.057018	0.0417128	3.33418	0.342913	0.933232	NS
ENSG00000221957	20.5959	0.0640593	0.195618	3.33391	0.34295	0.933232	NS
ENSG00000244045	612.842	0.0230955	0.0213911	3.3338	0.342966	0.933232	NS
ENSG00000171657	80.9563	-0.131476	0.116143	3.33375	0.342972	0.933232	NS
ENSG00000148300	606.426	0.00703952	0.032221	3.33363	0.342989	0.933232	NS
ENSG00000243238	21.7605	0.0579014	0.136456	3.3334	0.34302	0.933232	NS
ENSG00000206418	652.065	-0.0366608	0.0388617	3.33225	0.34318	0.933232	NS
ENSG00000105426	142.685	-0.0798406	0.159292	3.33154	0.343277	0.933232	NS
ENSG00000280383	452.185	-0.053485	0.0572648	3.33138	0.343299	0.933236	NS
ENSG00000234043	20.6214	-0.00153657	0.0792956	3.33106	0.343344	0.933253	NS
ENSG00000179988	128.512	-0.0504138	0.0539191	3.33062	0.343404	0.933263	NS
ENSG00000104936	107.539	0.0180705	0.120324	3.33043	0.34343	0.933263	NS
ENSG00000236753	38.2843	0.00649289	0.0765541	3.33032	0.343445	0.933263	NS
ENSG00000133789	1553.73	-0.0865513	0.0623268	3.33031	0.343447	0.933263	NS
ENSG00000064999	1066.66	0.0345921	0.0562453	3.33021	0.343459	0.933263	NS
ENSG00000285509	26.7747	-0.0591043	0.111259	3.33017	0.343466	0.933263	NS
ENSG00000104731	1311.71	0.00745443	0.0682285	3.32858	0.343685	0.933476	NS
ENSG00000112541	56.4577	-0.501129	0.395528	3.32857	0.343686	0.933476	NS
ENSG00000268750	19.6734	-0.100471	0.0847079	3.32837	0.343714	0.933476	NS
ENSG00000126458	50.4726	0.0732902	0.0767411	3.32801	0.343764	0.933476	NS
ENSG00000230658	21.4508	-0.0949855	0.120415	3.32798	0.343767	0.933476	NS
ENSG00000140386	1537.39	-0.0603203	0.0506139	3.32565	0.344088	0.933601	NS
ENSG00000066044	660.35	0.0598885	0.0384973	3.3254	0.344123	0.933601	NS
ENSG00000151208	242.93	0.0150954	0.11795	3.32512	0.344162	0.933637	NS
ENSG00000135821	28300.9	0.0271619	0.0678399	3.32498	0.344181	0.933638	NS
ENSG00000025039	1014.61	0.0484684	0.0572988	3.32479	0.344208	0.933678	NS
ENSG00000255121	89.4107	0.0744187	0.0485655	3.32428	0.344278	0.933702	NS
ENSG00000103121	589.132	-0.046741	0.0309924	3.32379	0.344345	0.933702	NS
ENSG00000104915	1715.55	0.0606443	0.0496419	3.32303	0.344451	0.933729	NS
ENSG00000066185	23.789	-0.161836	0.118723	3.32292	0.344466	0.933734	NS
ENSG00000170629	180.53	-0.0308424	0.0555254	3.32251	0.344522	0.933764	NS
ENSG00000005469	418.929	-0.0572282	0.052078	3.32004	0.344863	0.934153	NS
ENSG00000259687	88.7738	0.128051	0.0874955	3.31982	0.344894	0.934153	NS
ENSG00000116489	7448.55	-0.0370433	0.075571	3.31942	0.344949	0.934163	NS
ENSG00000258441	1010.99	0.0289245	0.02884	3.31916	0.344985	0.934163	NS
ENSG00000197647	34.5835	-0.140443	0.0989765	3.3183	0.345104	0.934264	NS
ENSG00000067369	1532.61	-0.0616042	0.0356246	3.3177	0.345187	0.934285	NS
ENSG00000173991	31.518	0.0371752	0.111857	3.31709	0.345271	0.934287	NS
ENSG00000151575	96.87	-0.183731	0.11886	3.31677	0.345316	0.934287	NS
ENSG00000263606	366.1	0.0336967	0.0588658	3.3167	0.345325	0.934287	NS
ENSG00000214812	69.0517	0.0742454	0.0748839	3.31662	0.345336	0.934287	NS
ENSG00000207771	62.7888	-0.084757	0.0564277	3.3162	0.345394	0.934287	NS
ENSG00000144057	24.0024	-0.428594	0.290864	3.3152	0.345533	0.934355	NS
ENSG00000278318	52.7453	-0.135985	0.116416	3.31432	0.345655	0.934406	NS
ENSG00000176845	1396.85	0.0889039	0.0554342	3.31427	0.345661	0.934406	NS
ENSG00000151892	28.5618	-0.621545	0.427329	3.3142	0.345671	0.934406	NS
ENSG00000064995	662.269	0.0137345	0.0304948	3.314	0.345699	0.934406	NS
ENSG00000225611	110.299	0.0912936	0.0758503	3.31397	0.345703	0.934406	NS
ENSG00000258682	45.0833	0.0897036	0.0668722	3.31374	0.345735	0.934406	NS
ENSG00000105245	74.0806	0.0921787	0.11254	3.31366	0.345746	0.934406	NS
ENSG00000164675	22.1537	-0.200339	0.186348	3.3134	0.345781	0.934406	NS
ENSG00000165566	25.1338	-0.629203	0.437659	3.31336	0.345787	0.934406	NS
ENSG00000188996	77.2472	-0.0713958	0.0645606	3.3131	0.345823	0.934406	NS
ENSG00000165309	50.7345	-0.200823	0.150148	3.31293	0.345847	0.934406	NS
ENSG00000250602	26.3153	-0.175641	0.124752	3.31192	0.345987	0.934406	NS
ENSG00000153046	1354.17	0.0294563	0.0719814	3.31147	0.346049	0.934492	NS
ENSG00000270629	1681.01	0.0742797	0.0613899	3.31044	0.346192	0.934602	NS
ENSG00000110013	182.079	-0.00935712	0.0584331	3.30995	0.346261	0.934654	NS
ENSG00000077684	2521.8	-0.0155067	0.0291505	3.30974	0.34629	0.934675	NS
ENSG00000136866	90.3376	-0.109113	0.0957034	3.30864	0.346442	0.934699	NS
ENSG00000163472	77.899	0.09573	0.0625387	3.30841	0.346474	0.934699	NS
ENSG00000135108	1123.47	-0.0570286	0.0338511	3.30756	0.346591	0.934843	NS
ENSG00000172339	103.253	-0.0399032	0.0526387	3.30636	0.346758	0.934862	NS
ENSG00000171121	96.3866	-0.0473098	0.0573196	3.30609	0.346796	0.934866	NS
ENSG00000145703	6793	-0.0344181	0.0478848	3.30601	0.346807	0.934866	NS
ENSG00000266709	253.193	0.0882303	0.0533076	3.30599	0.34681	0.934866	NS
ENSG00000105518	406.082	0.0252962	0.0434168	3.30535	0.346898	0.934938	NS
ENSG00000163344	227.068	0.0289298	0.0411235	3.30533	0.346901	0.934938	NS
ENSG00000005471	282.542	-0.178974	0.106949	3.30528	0.346909	0.934944	NS
ENSG00000238829	229.974	0.0826596	0.092375	3.30517	0.346923	0.934945	NS
ENSG00000084764	75.9041	-0.0349455	0.105392	3.30517	0.346923	0.934945	NS
ENSG00000216809	205.463	-0.0406634	0.0593112	3.30512	0.34693	0.934945	NS
ENSG00000148824	203.985	0.0348746	0.0568603	3.30434	0.347039	0.935105	NS
ENSG00000004777	54.3775	0.0725226	0.15018	3.30397	0.347091	0.935201	NS
ENSG00000254842	51.3587	-0.0357735	0.0780808	3.30361	0.347141	0.935212	NS
ENSG00000136944	19.0735	-0.616779	0.454183	3.30358	0.347144	0.935212	NS
ENSG00000120162	267.537	0.0491404	0.0524003	3.30314	0.347206	0.935265	NS
ENSG00000153317	3415.89	0.0720815	0.0620804	3.30268	0.34727	0.935301	NS
ENSG00000177854	105.719	0.0725489	0.0459806	3.30209	0.347352	0.935301	NS
ENSG00000196696	174.8	0.0949382	0.0743743	3.30197	0.347368	0.935301	NS
ENSG00000119917	3873.18	-0.232021	0.146689	3.30166	0.347412	0.935301	NS
ENSG00000255595	31.1861	-0.35622	0.223428	3.30121	0.347474	0.935301	NS
ENSG00000137218	73.4954	0.0734284	0.0751322	3.30118	0.347478	0.935301	NS
ENSG00000105829	640.215	-0.0526779	0.0674369	3.2995	0.347712	0.935407	NS
ENSG00000115112	64.6156	-0.251205	0.202344	3.29942	0.347724	0.935407	NS
ENSG00000022976	472.625	0.0517233	0.0384321	3.29866	0.347829	0.935431	NS
ENSG00000139651	2294.86	-0.00515164	0.0253099	3.29839	0.347867	0.935431	NS
ENSG00000164344	65.4418	-0.095763	0.0968688	3.29801	0.34792	0.935449	NS
ENSG00000203734	25.7111	-0.152093	0.175803	3.29735	0.348011	0.935558	NS
ENSG00000166938	803.779	-0.0109255	0.0280308	3.2968	0.348088	0.935568	NS
ENSG00000204316	36.0094	0.14997	0.104082	3.29633	0.348153	0.935598	NS
ENSG00000073282	25.9808	-0.0895963	0.19304	3.29611	0.348184	0.935613	NS
ENSG00000125257	1370.81	-0.0169084	0.0731603	3.296	0.348199	0.935634	NS
ENSG00000080200	1148.57	-0.0682686	0.0522537	3.29594	0.348208	0.935634	NS
ENSG00000178127	456.321	0.0538952	0.0348554	3.29566	0.348246	0.935689	NS
ENSG00000138798	187.62	-0.146272	0.110521	3.29511	0.348324	0.935689	NS
ENSG00000165661	480.731	0.0577356	0.0624603	3.29476	0.348373	0.935731	NS
ENSG00000265491	1690.03	-0.00998675	0.0253564	3.29431	0.348436	0.935775	NS
ENSG00000119698	67.1115	-0.0845023	0.144563	3.29419	0.348452	0.93579	NS
ENSG00000227694	38.133	0.0566313	0.0677857	3.29403	0.348474	0.935821	NS
ENSG00000100906	2471.8	0.0607736	0.0459629	3.29367	0.348524	0.935829	NS
ENSG00000119979	1636.32	0.0701867	0.0412122	3.29355	0.348541	0.935829	NS
ENSG00000145014	61.9517	-0.116149	0.125938	3.29354	0.348542	0.935829	NS
ENSG00000276293	1569.23	-0.0437391	0.032626	3.29228	0.348719	0.93594	NS
ENSG00000234912	290.933	0.0553921	0.0420004	3.29215	0.348737	0.935945	NS
ENSG00000252118	32.8297	0.0598605	0.143368	3.29203	0.348754	0.935961	NS
ENSG00000017260	2157.08	-0.0560365	0.0414521	3.29084	0.34892	0.936043	NS
ENSG00000184677	2025.17	0.0322157	0.0390853	3.29079	0.348927	0.936043	NS
ENSG00000167984	2936.64	0.0518329	0.0497902	3.29054	0.348962	0.936043	NS
ENSG00000259768	104.448	-0.120822	0.0860549	3.29051	0.348966	0.936043	NS
ENSG00000108576	50.8276	-0.14505	0.163165	3.28942	0.349118	0.936043	NS
ENSG00000170412	32.9275	-0.264276	0.215997	3.28941	0.349119	0.936043	NS
ENSG00000254016	19.6195	-0.0894877	0.139399	3.28885	0.349198	0.936047	NS
ENSG00000207008	958.362	-0.2389	0.22701	3.28867	0.349223	0.936064	NS
ENSG00000117305	600.424	0.0397178	0.0226536	3.28819	0.349289	0.936069	NS
ENSG00000184916	43.0423	-0.279678	0.228227	3.2878	0.349344	0.936069	NS
ENSG00000233937	121.661	0.0433882	0.0407775	3.28776	0.34935	0.936069	NS
ENSG00000082146	18721	0.0426467	0.115141	3.28761	0.349371	0.936091	NS
ENSG00000244378	47.7921	-0.0115227	0.0683875	3.28713	0.349438	0.936094	NS
ENSG00000099956	488.553	0.0670443	0.0779616	3.2866	0.349511	0.936094	NS
ENSG00000139354	84.7322	-0.0264427	0.0887758	3.28583	0.34962	0.936171	NS
ENSG00000111674	304.18	0.0429772	0.0597921	3.28526	0.349699	0.936183	NS
ENSG00000266852	42.9885	0.0385991	0.0755016	3.28478	0.349767	0.936183	NS
ENSG00000197177	27.5972	-0.688542	0.4448	3.28477	0.349768	0.936183	NS
ENSG00000268279	47.8648	0.0453665	0.0705973	3.28471	0.349777	0.936183	NS
ENSG00000133019	38.2946	-0.199621	0.193455	3.28427	0.349838	0.936183	NS
ENSG00000272578	185.983	0.0508289	0.0821689	3.2838	0.349904	0.936183	NS
ENSG00000198690	1044.94	-0.0481135	0.047972	3.28367	0.349922	0.936183	NS
ENSG00000228808	117.134	0.00741715	0.0634433	3.28358	0.349935	0.936183	NS
ENSG00000180767	43.5203	0.100556	0.152207	3.28341	0.349958	0.936183	NS
ENSG00000175779	128.605	-0.0917601	0.100724	3.28285	0.350036	0.936203	NS
ENSG00000248445	217.448	-0.0714336	0.0507494	3.28275	0.350051	0.936229	NS
ENSG00000116266	4044.6	-0.0254519	0.0608766	3.28237	0.350104	0.936238	NS
ENSG00000259366	106.3	0.0744454	0.103501	3.28204	0.35015	0.936238	NS
ENSG00000223305	26.5699	0.0313114	0.040995	3.28179	0.350185	0.936238	NS
ENSG00000100311	77.6689	0.00299281	0.0993085	3.28169	0.350199	0.936238	NS
ENSG00000273045	21.1075	-0.152804	0.0932091	3.28158	0.350215	0.936238	NS
ENSG00000146216	29.0516	-0.446853	0.391522	3.2811	0.350282	0.93626	NS
ENSG00000269680	22.6093	-0.0112715	0.0995662	3.27994	0.350445	0.936431	NS
ENSG00000280143	19.315	-0.122372	0.20583	3.27924	0.350543	0.936513	NS
ENSG00000207508	23.7972	-0.0764366	0.0432991	3.27906	0.350568	0.936514	NS
ENSG00000233235	20.2788	-0.0618953	0.0817565	3.27867	0.350623	0.936578	NS
ENSG00000233585	22.283	-0.0995899	0.113577	3.27838	0.350662	0.936578	NS
ENSG00000236397	61.5214	0.22858	0.130082	3.27795	0.350724	0.936628	NS
ENSG00000143570	111.051	0.0734878	0.0469923	3.27743	0.350796	0.936644	NS
ENSG00000177599	98.4824	-0.0552361	0.058885	3.27743	0.350797	0.936644	NS
ENSG00000101400	36.4268	-0.0077619	0.126334	3.27694	0.350865	0.936685	NS
ENSG00000250208	38.8536	-0.554803	0.422183	3.27631	0.350953	0.936685	NS
ENSG00000164117	675.252	-0.0015401	0.0637252	3.2763	0.350954	0.936685	NS
ENSG00000162620	41.4582	-0.240573	0.147783	3.27607	0.350987	0.936717	NS
ENSG00000237840	95.7086	0.0279059	0.0646643	3.27568	0.351042	0.936739	NS
ENSG00000240583	81.8789	0.0316694	0.124977	3.27564	0.351048	0.936739	NS
ENSG00000136982	26.6152	-0.193787	0.154806	3.27534	0.35109	0.936739	NS
ENSG00000229534	21.18	-0.18319	0.109122	3.27521	0.351108	0.936739	NS
ENSG00000168228	455.68	-0.0362394	0.0400789	3.27517	0.351114	0.936739	NS
ENSG00000123080	129.385	0.0174749	0.0696952	3.27509	0.351125	0.936739	NS
ENSG00000100242	8326.97	-0.0159861	0.0471901	3.27495	0.351145	0.936739	NS
ENSG00000126453	58.0181	0.0947502	0.0586166	3.27491	0.35115	0.936739	NS
ENSG00000167257	308.123	0.0340468	0.0454981	3.27377	0.35131	0.936899	NS
ENSG00000197982	233.047	0.0559933	0.0435687	3.27313	0.3514	0.936954	NS
ENSG00000146677	36.716	0.142734	0.124245	3.27235	0.35151	0.93703	NS
ENSG00000111678	839.794	0.0876485	0.0825032	3.27222	0.351528	0.937047	NS
ENSG00000204520	487.668	-0.0290344	0.0344052	3.2718	0.351587	0.937055	NS
ENSG00000081320	18970.8	-0.00716073	0.0607401	3.27131	0.351655	0.937055	NS
ENSG00000267275	57.8172	0.136605	0.0783604	3.27105	0.351693	0.937055	NS
ENSG00000244617	288.319	0.0787309	0.104332	3.27023	0.351808	0.937116	NS
ENSG00000196597	795.653	-0.032989	0.0371205	3.27021	0.351811	0.937116	NS
ENSG00000070495	937.43	0.00224693	0.0325	3.27018	0.351814	0.937116	NS
ENSG00000264958	26.9154	0.0101393	0.0887052	3.26961	0.351895	0.937187	NS
ENSG00000177189	7740.86	-0.0348843	0.0401858	3.26951	0.351909	0.937208	NS
ENSG00000207820	20.3409	0.0766816	0.0462662	3.2693	0.351938	0.937253	NS
ENSG00000234292	282.132	0.101677	0.118491	3.26928	0.351942	0.937253	NS
ENSG00000178809	20.4837	0.140936	0.0975603	3.26879	0.35201	0.937302	NS
ENSG00000166394	31.6247	-0.286834	0.247742	3.26686	0.352282	0.937558	NS
ENSG00000267309	21.6821	-0.0321113	0.112837	3.26577	0.352435	0.937627	NS
ENSG00000100991	2817.21	0.0572635	0.0348468	3.26552	0.352471	0.937693	NS
ENSG00000278112	18.6748	0.150719	0.142346	3.26506	0.352536	0.937756	NS
ENSG00000285827	20.335	0.0671687	0.047488	3.26473	0.352582	0.937758	NS
ENSG00000163781	2138.78	-0.0243708	0.035349	3.26441	0.352627	0.9378	NS
ENSG00000235109	35.0223	-0.105242	0.131042	3.26399	0.352686	0.937861	NS
ENSG00000187244	42.566	0.172605	0.196119	3.26369	0.352728	0.937883	NS
ENSG00000196476	28.6319	0.0394858	0.110474	3.2632	0.352798	0.937943	NS
ENSG00000119383	758.932	0.0598676	0.0432577	3.26296	0.352832	0.937975	NS
ENSG00000174748	8059.51	0.0814274	0.0626005	3.2627	0.352868	0.938029	NS
ENSG00000180549	1125.97	0.0159139	0.0742145	3.26243	0.352906	0.938043	NS
ENSG00000169249	683.91	-0.0462027	0.0542374	3.26181	0.352994	0.938117	NS
ENSG00000273080	22.1823	0.0232841	0.0850331	3.26152	0.353034	0.938137	NS
ENSG00000225014	189.343	-0.114897	0.0669659	3.26104	0.353102	0.938164	NS
ENSG00000278834	66.1688	-0.0331069	0.051741	3.26003	0.353244	0.938252	NS
ENSG00000137818	8907.87	0.124224	0.0786935	3.26002	0.353246	0.938252	NS
ENSG00000260404	220.703	0.0567589	0.065193	3.25951	0.353318	0.938274	NS
ENSG00000233901	64.6118	0.113036	0.0737214	3.25939	0.353335	0.938274	NS
ENSG00000183255	4856.56	0.0674556	0.0411265	3.25827	0.353493	0.938404	NS
ENSG00000254409	54.525	-0.0448778	0.0798175	3.25685	0.353693	0.938515	NS
ENSG00000178175	51.7854	-0.0457265	0.107072	3.2567	0.353714	0.938515	NS
ENSG00000136826	451.083	0.0609793	0.0618999	3.25669	0.353716	0.938515	NS
ENSG00000101213	38.8355	-0.102918	0.123003	3.25667	0.353719	0.938515	NS
ENSG00000118246	823.85	-0.0671447	0.0560809	3.25653	0.353739	0.938515	NS
ENSG00000148943	1694.78	-0.0791207	0.0778412	3.25651	0.353741	0.938515	NS
ENSG00000099910	990.941	0.0371657	0.0371632	3.25634	0.353765	0.938515	NS
ENSG00000114805	44.2799	-0.194854	0.165389	3.2556	0.35387	0.938641	NS
ENSG00000137106	807.109	0.0637753	0.0429973	3.25482	0.353981	0.938728	NS
ENSG00000183307	178.028	0.173866	0.115796	3.25474	0.353992	0.938728	NS
ENSG00000269038	34.4172	-0.0826963	0.0635654	3.25461	0.35401	0.938728	NS
ENSG00000198752	389.944	0.0296632	0.0725945	3.25402	0.354093	0.938767	NS
ENSG00000275857	40.8666	0.0561079	0.0664282	3.25388	0.354113	0.938767	NS
ENSG00000136231	108.431	-0.0862405	0.111917	3.25286	0.354257	0.938775	NS
ENSG00000237004	20.9207	-0.0877284	0.161545	3.25268	0.354283	0.938775	NS
ENSG00000125863	446.222	-0.0239483	0.0482404	3.2526	0.354294	0.938775	NS
ENSG00000117859	2313.83	-0.0201504	0.0347507	3.25259	0.354295	0.938775	NS
ENSG00000169609	1150.42	0.0345293	0.0263615	3.2524	0.354323	0.938775	NS
ENSG00000229320	339.78	0.00339554	0.0485544	3.25235	0.35433	0.938775	NS
ENSG00000169877	432.856	0.142047	0.15245	3.2522	0.354351	0.938775	NS
ENSG00000116044	2278.34	0.0439613	0.0418144	3.252	0.35438	0.938775	NS
ENSG00000184898	433.782	-0.0329177	0.0474364	3.25199	0.354381	0.938775	NS
ENSG00000178409	54.4338	-0.126063	0.126236	3.25191	0.354392	0.938775	NS
ENSG00000198932	1207.47	-0.0765181	0.0600912	3.25183	0.354404	0.938775	NS
ENSG00000173281	4440.89	0.0262973	0.0691536	3.25157	0.354441	0.938836	NS
ENSG00000091181	745.261	-0.0686895	0.113796	3.25148	0.354453	0.938836	NS
ENSG00000163933	638.25	0.042521	0.0285001	3.25148	0.354454	0.938836	NS
ENSG00000227698	45.4083	-0.101978	0.0572811	3.25126	0.354484	0.938859	NS
ENSG00000147874	1150.11	-0.0621718	0.0433667	3.2511	0.354507	0.938859	NS
ENSG00000179846	20.9836	-0.212129	0.172001	3.25082	0.354546	0.938872	NS
ENSG00000204175	20.5319	-0.65443	0.431441	3.25078	0.354552	0.938872	NS
ENSG00000133606	29472.2	0.0438579	0.101878	3.2505	0.354592	0.938888	NS
ENSG00000106351	336.876	0.0252206	0.0609386	3.25009	0.35465	0.938888	NS
ENSG00000225194	32.4678	-0.140289	0.193332	3.24912	0.354787	0.938888	NS
ENSG00000111364	604.448	-0.0167149	0.0262606	3.24893	0.354814	0.938888	NS
ENSG00000239291	86.0442	0.0863571	0.0659266	3.24867	0.35485	0.938888	NS
ENSG00000279584	35.2267	0.129726	0.0775397	3.24866	0.354852	0.938888	NS
ENSG00000140873	22.4278	-0.585018	0.436773	3.24834	0.354898	0.938888	NS
ENSG00000171813	266.922	0.0845842	0.0502032	3.24804	0.35494	0.938888	NS
ENSG00000064419	2877.19	-0.00106412	0.0326432	3.24798	0.354949	0.938888	NS
ENSG00000198130	946.308	-0.0589352	0.040793	3.24776	0.35498	0.938907	NS
ENSG00000166415	23.0104	-0.469758	0.39517	3.24735	0.355038	0.938907	NS
ENSG00000168994	45.5386	-0.168827	0.123771	3.2464	0.355172	0.93892	NS
ENSG00000175866	107.304	-0.0132358	0.148909	3.24637	0.355178	0.93892	NS
ENSG00000260495	144.373	-0.0372479	0.0374652	3.2461	0.355215	0.93892	NS
ENSG00000042429	1405.55	-0.0162332	0.0240562	3.24608	0.355218	0.93892	NS
ENSG00000274598	59.0218	0.0989876	0.0966148	3.24575	0.355265	0.93892	NS
ENSG00000163659	1767.74	-0.0412238	0.045255	3.24499	0.355373	0.93892	NS
ENSG00000135720	4372.96	-0.0109036	0.0310842	3.24469	0.355415	0.93892	NS
ENSG00000061455	23.8819	-0.528054	0.393778	3.24465	0.355421	0.93892	NS
ENSG00000148426	38.0138	0.0976865	0.13627	3.24462	0.355426	0.93892	NS
ENSG00000133030	4481.93	0.0515851	0.0509094	3.24447	0.355446	0.93892	NS
ENSG00000092820	3426.38	-0.0750221	0.0505696	3.24441	0.355455	0.93892	NS
ENSG00000258654	21.2878	-0.522061	0.441778	3.24391	0.355525	0.938992	NS
ENSG00000276557	65.0336	-0.00160841	0.0823668	3.24384	0.355535	0.938992	NS
ENSG00000148291	157.639	6.08966e-05	0.0374271	3.24344	0.355592	0.939087	NS
ENSG00000211651	34.4541	-0.185279	0.151909	3.24329	0.355613	0.939129	NS
ENSG00000181019	39.0339	-0.0815243	0.0829927	3.24317	0.355631	0.939147	NS
ENSG00000131944	86.7101	0.10952	0.0654552	3.24284	0.355678	0.939156	NS
ENSG00000136205	741.227	0.0468548	0.0785418	3.2428	0.355683	0.939156	NS
ENSG00000005889	3392.76	-0.0466461	0.0555918	3.24279	0.355685	0.939156	NS
ENSG00000101412	59.8422	0.06592	0.0919067	3.24189	0.355813	0.939156	NS
ENSG00000173611	697.577	-0.0637691	0.0399452	3.24163	0.35585	0.939162	NS
ENSG00000068366	4266.94	-0.0392238	0.0644081	3.24149	0.35587	0.939162	NS
ENSG00000273311	288.655	0.100164	0.0744193	3.24033	0.356034	0.939365	NS
ENSG00000240498	84.7648	-0.116673	0.102324	3.23967	0.356129	0.939427	NS
ENSG00000167112	392.319	-0.0283868	0.0324349	3.23879	0.356253	0.939508	NS
ENSG00000138138	1362.6	-0.0583738	0.072805	3.23875	0.356259	0.939508	NS
ENSG00000198824	246.369	0.0232818	0.0372632	3.23857	0.356284	0.939523	NS
ENSG00000012048	479.974	-0.0386093	0.0497428	3.23817	0.356341	0.939586	NS
ENSG00000162522	36.8768	-0.0547341	0.184595	3.23742	0.356448	0.939638	NS
ENSG00000142892	716.463	-0.0898974	0.0828158	3.23713	0.356489	0.939675	NS
ENSG00000168995	320.18	0.117942	0.0702376	3.23677	0.35654	0.93971	NS
ENSG00000240342	1386.61	0.105965	0.106971	3.23672	0.356548	0.93971	NS
ENSG00000242134	59.8338	-0.120178	0.076959	3.23593	0.35666	0.939874	NS
ENSG00000215835	28.3691	-0.146791	0.113634	3.23567	0.356698	0.939874	NS
ENSG00000154319	43.0662	-0.199951	0.173442	3.23514	0.356772	0.939925	NS
ENSG00000137727	33.0382	-0.229088	0.2233	3.23478	0.356823	0.939925	NS
ENSG00000164070	29.1846	-0.214153	0.265185	3.23455	0.356856	0.939925	NS
ENSG00000231764	30.3778	-0.580188	0.442506	3.23368	0.356981	0.940053	NS
ENSG00000253986	62.5459	0.173519	0.123515	3.23367	0.356982	0.940053	NS
ENSG00000232354	60.758	-0.0734307	0.121688	3.23364	0.356986	0.940053	NS
ENSG00000168679	35.364	-0.174069	0.10287	3.23295	0.357085	0.940143	NS
ENSG00000199179	33.5183	0.118596	0.0710478	3.23275	0.357113	0.940143	NS
ENSG00000226445	33.3365	-0.0501537	0.0860803	3.23161	0.357276	0.940185	NS
ENSG00000279620	144.714	0.0934384	0.0902141	3.23137	0.35731	0.940191	NS
ENSG00000118777	150.491	-0.079969	0.114323	3.23119	0.357336	0.940196	NS
ENSG00000143819	26.2423	-0.0453113	0.134971	3.22976	0.357538	0.940263	NS
ENSG00000266208	27.7793	0.129926	0.0976381	3.22967	0.357552	0.940263	NS
ENSG00000164402	169.064	-0.0750455	0.0726926	3.22938	0.357593	0.940281	NS
ENSG00000235655	1563.95	0.0810367	0.105501	3.22847	0.357723	0.940285	NS
ENSG00000168209	1116.07	-0.0491385	0.0825813	3.2283	0.357747	0.940287	NS
ENSG00000230148	94.9087	-0.13098	0.0880242	3.22735	0.357882	0.940321	NS
ENSG00000161542	377.064	0.0461896	0.0312889	3.22679	0.357963	0.940434	NS
ENSG00000012822	3055.47	0.0522692	0.0454153	3.22395	0.358368	0.940583	NS
ENSG00000182586	21.5624	-0.23303	0.208359	3.2238	0.35839	0.940616	NS
ENSG00000079257	174.272	-0.0471985	0.0682909	3.22295	0.358511	0.940798	NS
ENSG00000201388	314.992	-0.255029	0.231696	3.22257	0.358566	0.940856	NS
ENSG00000112293	89.9104	-0.0529479	0.111734	3.22225	0.358612	0.940879	NS
ENSG00000174885	1051.6	0.138775	0.0842006	3.22182	0.358672	0.940891	NS
ENSG00000102543	364.548	-0.0327671	0.0452483	3.22174	0.358684	0.940891	NS
ENSG00000143641	818.723	0.0655922	0.0448329	3.22155	0.358711	0.94091	NS
ENSG00000123737	664.397	-0.0461956	0.0524262	3.22088	0.358808	0.941093	NS
ENSG00000111254	54.6811	-0.15916	0.0901346	3.22071	0.358831	0.941102	NS
ENSG00000128641	89.5153	-0.157838	0.1475	3.2207	0.358833	0.941102	NS
ENSG00000129473	262.833	0.0138751	0.0419984	3.22062	0.358845	0.941105	NS
ENSG00000204642	5845.09	0.059456	0.0454273	3.22022	0.358902	0.941123	NS
ENSG00000225484	1805.04	0.0581212	0.0763569	3.21996	0.358939	0.941123	NS
ENSG00000169756	4233.36	-0.00471431	0.058353	3.21988	0.35895	0.941133	NS
ENSG00000099338	256.653	0.060629	0.0655178	3.2188	0.359105	0.941272	NS
ENSG00000153291	36.904	-0.120031	0.117399	3.21862	0.359131	0.941294	NS
ENSG00000160963	24.5263	-0.250339	0.278653	3.21849	0.359149	0.941294	NS
ENSG00000138399	667.434	-0.0824914	0.0529285	3.2177	0.359262	0.94141	NS
ENSG00000259378	62.9812	-0.0311752	0.0974908	3.2172	0.359334	0.94145	NS
ENSG00000279024	29.8036	-0.0810786	0.114424	3.21719	0.359336	0.94145	NS
ENSG00000117595	35.6463	-0.162411	0.167943	3.21669	0.359408	0.94151	NS
ENSG00000172301	85.7562	0.00678287	0.0505096	3.21629	0.359464	0.941517	NS
ENSG00000179588	155.314	0.127206	0.11615	3.21531	0.359605	0.941615	NS
ENSG00000243753	247.419	-0.0964924	0.0812223	3.21515	0.359628	0.941615	NS
ENSG00000110876	4341.49	0.108303	0.0636324	3.2149	0.359664	0.941625	NS
ENSG00000021574	1897.68	-0.0228567	0.0491699	3.21464	0.359701	0.941625	NS
ENSG00000240718	23.9266	0.0212719	0.0432561	3.21398	0.359795	0.94164	NS
ENSG00000181754	315.855	0.0865472	0.0620527	3.21348	0.359867	0.941685	NS
ENSG00000244187	114.846	0.0784324	0.0511032	3.21272	0.359976	0.941755	NS
ENSG00000223914	19.42	-0.0869974	0.143186	3.21251	0.360007	0.941755	NS
ENSG00000237350	52.5211	0.0133233	0.104564	3.21203	0.360075	0.941759	NS
ENSG00000197299	315.347	-0.0722699	0.0422899	3.21154	0.360146	0.94183	NS
ENSG00000117115	1866.96	0.0972062	0.126349	3.21138	0.360168	0.94183	NS
ENSG00000221988	23.0672	0.0231948	0.0904657	3.2111	0.360209	0.94184	NS
ENSG00000163701	26.8003	-0.130811	0.174465	3.21098	0.360227	0.94184	NS
ENSG00000023445	5620.97	-0.112419	0.0912166	3.21086	0.360243	0.94184	NS
ENSG00000136147	1597.8	-0.00997045	0.038351	3.21075	0.360259	0.94184	NS
ENSG00000022567	3685.19	0.0785757	0.0762624	3.21016	0.360343	0.941851	NS
ENSG00000257495	41.1113	-0.0634178	0.141904	3.20977	0.360399	0.941888	NS
ENSG00000135476	37.4713	-0.0333778	0.159147	3.2097	0.360409	0.941888	NS
ENSG00000107929	4013.47	0.0237219	0.0382341	3.20941	0.360452	0.941888	NS
ENSG00000108556	73.3441	0.0626681	0.100086	3.20908	0.360499	0.941939	NS
ENSG00000100490	503.448	0.006636	0.0552478	3.20703	0.360793	0.942096	NS
ENSG00000151632	20.5035	-0.423729	0.313583	3.20678	0.360829	0.942105	NS
ENSG00000224470	1468.06	0.0528155	0.0399142	3.20623	0.360909	0.942128	NS
ENSG00000151164	33.8846	-0.0884948	0.0738569	3.20605	0.360934	0.942132	NS
ENSG00000236682	28.8456	0.0808527	0.0979086	3.20567	0.360988	0.942208	NS
ENSG00000099364	307.478	0.037909	0.0525113	3.20543	0.361024	0.942214	NS
ENSG00000183773	125.534	0.011792	0.104783	3.20528	0.361046	0.942229	NS
ENSG00000135862	188.208	-0.162411	0.0971879	3.2052	0.361056	0.942243	NS
ENSG00000170899	31.3179	-0.0296482	0.103562	3.20508	0.361074	0.942267	NS
ENSG00000231437	22.0702	-0.148552	0.254225	3.2045	0.361158	0.942393	NS
ENSG00000114867	2123.56	0.0628318	0.0633681	3.20312	0.361355	0.94251	NS
ENSG00000252549	56.5067	0.0904756	0.0586787	3.20302	0.361371	0.942512	NS
ENSG00000277170	38.4435	0.0927087	0.0544474	3.203	0.361373	0.942512	NS
ENSG00000197375	293.012	0.0103179	0.0657293	3.20216	0.361494	0.942563	NS
ENSG00000074276	113.789	-0.0273876	0.0858533	3.20207	0.361507	0.942563	NS
ENSG00000112249	3004.03	-0.0774162	0.0666396	3.20168	0.361562	0.942624	NS
ENSG00000023608	129.319	-0.0661675	0.0694492	3.20154	0.361583	0.942636	NS
ENSG00000221500	19.3922	-0.0646733	0.0925569	3.20149	0.36159	0.942639	NS
ENSG00000197852	364.794	0.0797754	0.0669065	3.20033	0.361758	0.942792	NS
ENSG00000269743	561.405	0.00676463	0.038913	3.20016	0.361781	0.942796	NS
ENSG00000074657	414.085	-0.00718918	0.0603118	3.19994	0.361814	0.942814	NS
ENSG00000161714	30.4604	-0.131399	0.202284	3.1997	0.361849	0.942824	NS
ENSG00000113638	507.84	-0.0827669	0.0863203	3.19957	0.361867	0.942824	NS
ENSG00000125629	794.649	-0.0803583	0.0607707	3.19951	0.361875	0.942824	NS
ENSG00000168944	1951.28	-0.0457398	0.0485866	3.19899	0.36195	0.942824	NS
ENSG00000214140	49.0596	-0.176105	0.131924	3.19859	0.362008	0.942824	NS
ENSG00000269982	40.0951	0.104083	0.104127	3.19838	0.362039	0.942824	NS
ENSG00000216895	130.972	-0.0711314	0.0443782	3.19819	0.362066	0.942824	NS
ENSG00000226435	35.9067	-0.107629	0.146435	3.19811	0.362078	0.942824	NS
ENSG00000142657	6255.97	5.92303e-05	0.0670177	3.1981	0.362078	0.942824	NS
ENSG00000161249	32.9652	-0.102716	0.204853	3.19804	0.362087	0.942824	NS
ENSG00000285540	21.8567	-0.128873	0.093204	3.19777	0.362126	0.942824	NS
ENSG00000182107	45.584	-0.161427	0.1088	3.1972	0.362209	0.942844	NS
ENSG00000229089	21.5126	-0.499046	0.399459	3.19667	0.362285	0.942875	NS
ENSG00000120451	3243.53	0.0506351	0.0318832	3.19619	0.362354	0.942931	NS
ENSG00000273447	44.1085	0.0297395	0.0669521	3.19596	0.362388	0.942945	NS
ENSG00000120696	1280.72	-0.0108453	0.0694954	3.19542	0.362466	0.942987	NS
ENSG00000102226	308.202	0.0496118	0.0613782	3.1952	0.362497	0.943025	NS
ENSG00000119718	523.19	0.00543237	0.0305787	3.19431	0.362626	0.943085	NS
ENSG00000163516	2097.69	-0.0125025	0.0351627	3.19347	0.362747	0.94316	NS
ENSG00000158161	1031.63	0.0323141	0.0350503	3.19334	0.362766	0.94316	NS
ENSG00000153246	29.5135	-0.47335	0.393986	3.19313	0.362797	0.943195	NS
ENSG00000228590	164.736	-0.111762	0.0997717	3.19205	0.362953	0.943228	NS
ENSG00000243364	108.955	0.0664156	0.0412043	3.19168	0.363006	0.943237	NS
ENSG00000139970	533.717	0.076018	0.0725767	3.19098	0.363107	0.943364	NS
ENSG00000248283	76.2952	0.0823237	0.073607	3.19046	0.363182	0.943408	NS
ENSG00000278831	19.9402	-0.0543163	0.0868487	3.19005	0.363241	0.943459	NS
ENSG00000283206	27.227	0.127655	0.112256	3.18917	0.363368	0.943544	NS
ENSG00000267454	37.9292	-0.152844	0.0867901	3.18914	0.363373	0.943544	NS
ENSG00000153208	178.099	0.0270391	0.0995563	3.18899	0.363394	0.943549	NS
ENSG00000145217	22.1667	-0.273277	0.206279	3.18893	0.363403	0.943549	NS
ENSG00000154710	246.829	0.0448665	0.0289329	3.18879	0.363423	0.943549	NS
ENSG00000183762	615.224	0.0127429	0.134622	3.18623	0.363794	0.943776	NS
ENSG00000226862	21.4154	0.111556	0.139192	3.18623	0.363794	0.943776	NS
ENSG00000049618	6612.73	0.00347266	0.0350417	3.18598	0.363829	0.943813	NS
ENSG00000285688	44.4779	-0.0461315	0.0654974	3.18596	0.363833	0.943813	NS
ENSG00000131051	17092.3	-0.0192489	0.0506756	3.185	0.363972	0.943853	NS
ENSG00000198799	1281.74	0.0147211	0.0359865	3.18481	0.364	0.943853	NS
ENSG00000229368	125.281	0.0152401	0.0447505	3.18395	0.364124	0.943973	NS
ENSG00000235652	87.4713	-0.0685115	0.0719564	3.18338	0.364206	0.944047	NS
ENSG00000278383	23.0571	-0.0851379	0.0742351	3.18318	0.364235	0.944049	NS
ENSG00000203414	24.6889	-0.087866	0.115966	3.18307	0.364251	0.944049	NS
ENSG00000147883	143.022	-0.00563402	0.0740826	3.18292	0.364274	0.944049	NS
ENSG00000163840	3809.18	-0.0193101	0.0551832	3.1827	0.364306	0.944049	NS
ENSG00000158488	33.8028	-0.05483	0.138416	3.18268	0.364307	0.944049	NS
ENSG00000168917	28.7362	-0.0797786	0.173288	3.18252	0.364332	0.944064	NS
ENSG00000145757	31.9577	-0.122632	0.126725	3.18231	0.364361	0.944094	NS
ENSG00000279891	69.3541	0.0779522	0.110614	3.18186	0.364427	0.944218	NS
ENSG00000163913	396.576	0.00429674	0.0479585	3.18093	0.364562	0.944318	NS
ENSG00000112234	2278.47	0.0122854	0.0372186	3.18008	0.364685	0.944424	NS
ENSG00000279203	36.8589	0.0208132	0.0681355	3.18002	0.364694	0.944424	NS
ENSG00000110911	1268.1	0.0248538	0.0289435	3.17993	0.364706	0.944424	NS
ENSG00000125703	606.639	-0.0749444	0.0720167	3.17889	0.364858	0.944439	NS
ENSG00000214719	43.4335	-0.133102	0.081241	3.17859	0.364902	0.944439	NS
ENSG00000163453	314.076	0.113648	0.070428	3.17836	0.364935	0.944439	NS
ENSG00000183018	53.5532	0.0219511	0.12651	3.17836	0.364935	0.944439	NS
ENSG00000088833	2824.4	0.0869819	0.0564427	3.17813	0.364968	0.944497	NS
ENSG00000279500	548.201	0.0905512	0.0652058	3.17799	0.364988	0.944497	NS
ENSG00000169981	219.127	-0.0249794	0.0517918	3.1771	0.365118	0.944513	NS
ENSG00000105849	336.367	-0.0872257	0.0782977	3.17658	0.365193	0.944575	NS
ENSG00000122378	112.552	-0.107487	0.0711644	3.17614	0.365257	0.944604	NS
ENSG00000267285	27.7174	0.125108	0.079565	3.17546	0.365356	0.944732	NS
ENSG00000115423	146.708	-0.162597	0.132632	3.17527	0.365383	0.944736	NS
ENSG00000105507	48.0165	0.0800209	0.132814	3.17471	0.365464	0.944762	NS
ENSG00000086544	279.586	0.0539833	0.0361184	3.17416	0.365544	0.944803	NS
ENSG00000198216	386.344	-0.130253	0.121285	3.17414	0.365548	0.944803	NS
ENSG00000148848	105.418	-0.0331062	0.149746	3.17355	0.365633	0.944925	NS
ENSG00000157600	2350.64	0.144281	0.106637	3.17271	0.365756	0.945059	NS
ENSG00000231419	35.9792	-0.276779	0.249404	3.17219	0.365831	0.945119	NS
ENSG00000183137	246.683	-0.0989121	0.0643539	3.17184	0.365883	0.945119	NS
ENSG00000239149	53.1048	0.118128	0.107981	3.17111	0.365989	0.945226	NS
ENSG00000280070	36.0466	-0.101101	0.104967	3.17083	0.366029	0.945226	NS
ENSG00000117280	1753.74	-0.039836	0.0379648	3.16983	0.366175	0.945365	NS
ENSG00000218336	36.3979	-0.546135	0.420303	3.16955	0.366216	0.945414	NS
ENSG00000264324	24.117	0.0235561	0.069311	3.16921	0.366264	0.945468	NS
ENSG00000279319	92.5106	-0.132636	0.0841423	3.16895	0.366302	0.945524	NS
ENSG00000185800	195.722	0.0657481	0.0801733	3.16841	0.366381	0.945571	NS
ENSG00000086848	202.725	0.00310227	0.0390047	3.16797	0.366446	0.945586	NS
ENSG00000079102	25.9041	-0.348914	0.334164	3.16749	0.366515	0.94562	NS
ENSG00000235513	22.0365	0.00537299	0.10645	3.16709	0.366574	0.945683	NS
ENSG00000135506	2087.14	0.0653198	0.056068	3.16703	0.366583	0.945683	NS
ENSG00000258302	50.5552	-0.0106607	0.0747061	3.16624	0.366698	0.945736	NS
ENSG00000188321	593.137	-0.0470417	0.0546375	3.16602	0.366729	0.945736	NS
ENSG00000138942	823.263	0.0508122	0.0366796	3.1654	0.36682	0.945793	NS
ENSG00000115421	1853.98	-0.0367331	0.0330926	3.16516	0.366855	0.945806	NS
ENSG00000023318	1543.99	-0.0369287	0.0474154	3.16498	0.366882	0.945824	NS
ENSG00000260152	67.097	0.0702244	0.134797	3.16491	0.366891	0.945824	NS
ENSG00000138081	3164.91	-0.0410628	0.0466137	3.16378	0.367057	0.945853	NS
ENSG00000267508	75.0176	-0.102668	0.101575	3.1637	0.367067	0.945853	NS
ENSG00000153936	925.372	-0.0727532	0.0509386	3.16368	0.36707	0.945853	NS
ENSG00000235554	24.6359	-0.0440673	0.0818066	3.16258	0.367231	0.94586	NS
ENSG00000087258	106.151	-0.248567	0.180065	3.16223	0.367282	0.94586	NS
ENSG00000171428	245.438	-0.00840068	0.0582405	3.16179	0.367346	0.94586	NS
ENSG00000270504	19.3189	-0.385628	0.272893	3.16159	0.367376	0.94586	NS
ENSG00000156017	749.499	-0.0931093	0.0649	3.16158	0.367377	0.94586	NS
ENSG00000186529	5995.82	0.14754	0.0899676	3.16158	0.367378	0.94586	NS
ENSG00000100162	28.503	-0.0247552	0.113433	3.16125	0.367425	0.94586	NS
ENSG00000271976	109.17	0.0241033	0.0406496	3.16115	0.36744	0.94586	NS
ENSG00000249129	65.4807	-0.115113	0.0845329	3.16113	0.367443	0.94586	NS
ENSG00000099860	609.01	0.0831966	0.0597193	3.15953	0.367677	0.94612	NS
ENSG00000167705	1391.9	0.139078	0.110834	3.15857	0.367817	0.946198	NS
ENSG00000176986	2045.05	0.0396483	0.0439586	3.15722	0.368014	0.946262	NS
ENSG00000150337	513.726	-0.0427102	0.136176	3.15701	0.368044	0.946262	NS
ENSG00000139291	810.217	-0.0496648	0.0484668	3.15685	0.368069	0.946262	NS
ENSG00000281357	206.474	0.0336825	0.0406182	3.15613	0.368173	0.946282	NS
ENSG00000164142	78.36	-0.0279621	0.113212	3.15546	0.368271	0.946323	NS
ENSG00000219150	52.7086	0.112172	0.104265	3.15414	0.368465	0.946469	NS
ENSG00000140691	96.3578	0.0636211	0.0823415	3.15307	0.368622	0.946625	NS
ENSG00000136960	103.698	-0.151756	0.103438	3.15304	0.368626	0.946625	NS
ENSG00000155897	22.5095	-0.579265	0.431119	3.15193	0.368788	0.946625	NS
ENSG00000211803	68.2682	-0.0990181	0.104302	3.15177	0.368812	0.946625	NS
ENSG00000280222	24.62	-0.53444	0.43256	3.15176	0.368814	0.946625	NS
ENSG00000110675	20.0093	-0.616411	0.449122	3.15174	0.368817	0.946625	NS
ENSG00000169994	123.651	0.0851653	0.117023	3.15172	0.368819	0.946625	NS
ENSG00000144182	129.484	-0.0363266	0.0493276	3.15165	0.368829	0.946625	NS
ENSG00000138867	7246.33	0.104183	0.0932042	3.15113	0.368905	0.946641	NS
ENSG00000175048	171.595	-0.00783807	0.0877432	3.15101	0.368924	0.946659	NS
ENSG00000244005	387.106	0.0306961	0.0276864	3.1505	0.368998	0.946664	NS
ENSG00000255624	105.733	-0.131647	0.0747325	3.15045	0.369006	0.946664	NS
ENSG00000166529	146.498	-0.0111719	0.0325799	3.14987	0.36909	0.946664	NS
ENSG00000125845	21.3559	-0.247646	0.2359	3.14948	0.369148	0.946732	NS
ENSG00000122224	901.2	0.0615745	0.0582847	3.1491	0.369204	0.946762	NS
ENSG00000176771	27.3838	-0.208767	0.242736	3.14903	0.369213	0.946773	NS
ENSG00000085563	626.318	-0.0861614	0.0644555	3.14889	0.369235	0.946813	NS
ENSG00000104613	1573.05	0.00637738	0.0269515	3.14812	0.369346	0.946875	NS
ENSG00000168899	185.065	0.101402	0.0679095	3.14755	0.369431	0.94695	NS
ENSG00000133028	959.804	0.0274297	0.023581	3.14668	0.369559	0.947012	NS
ENSG00000158352	41.0941	-0.0260127	0.169132	3.14606	0.369649	0.947063	NS
ENSG00000235257	47.7327	-0.127906	0.142321	3.14576	0.369693	0.947063	NS
ENSG00000139433	958.577	0.0406993	0.0358139	3.14555	0.369725	0.947063	NS
ENSG00000157193	326.475	0.00133644	0.0486538	3.14533	0.369756	0.947073	NS
ENSG00000212316	24.9503	0.00400825	0.104087	3.14506	0.369796	0.947099	NS
ENSG00000143384	55489	-0.00636569	0.0500575	3.14466	0.369854	0.947138	NS
ENSG00000236200	22.8282	-0.0906247	0.126437	3.14293	0.370109	0.947262	NS
ENSG00000143842	101.629	0.0114154	0.132512	3.14286	0.370119	0.947262	NS
ENSG00000125868	515.588	0.00766968	0.0426792	3.1423	0.370201	0.947262	NS
ENSG00000284523	19.342	-0.218108	0.191921	3.14217	0.370221	0.947262	NS
ENSG00000125746	667.307	-0.0506283	0.0353971	3.14212	0.370228	0.947262	NS
ENSG00000169926	6229.56	0.0307908	0.0507152	3.14195	0.370253	0.947264	NS
ENSG00000243560	24.8222	0.0390313	0.0825857	3.14108	0.37038	0.947329	NS
ENSG00000106591	458.062	-0.0407468	0.0796035	3.14081	0.370421	0.947329	NS
ENSG00000176927	68.3066	-0.104252	0.113054	3.1402	0.37051	0.947329	NS
ENSG00000118939	96.589	-0.0844833	0.0607413	3.13992	0.370551	0.947329	NS
ENSG00000260060	102.632	0.0902036	0.0592438	3.13924	0.370651	0.947329	NS
ENSG00000159433	714.851	-0.0170498	0.0658338	3.13921	0.370656	0.947329	NS
ENSG00000283045	57.4212	-0.0180693	0.0469607	3.1391	0.370673	0.947329	NS
ENSG00000240230	1191.28	0.0158124	0.0256648	3.13902	0.370684	0.947329	NS
ENSG00000199627	22.2346	0.038761	0.137531	3.13843	0.370771	0.947339	NS
ENSG00000223547	865.928	-0.0538103	0.0662759	3.13706	0.370972	0.947385	NS
ENSG00000155755	102.026	-0.116033	0.0789246	3.13685	0.371003	0.947385	NS
ENSG00000259326	68.0811	0.00930515	0.056771	3.13681	0.371009	0.947385	NS
ENSG00000181404	145.887	0.106773	0.10881	3.13611	0.371113	0.947456	NS
ENSG00000035687	2350.52	-0.0310302	0.0460341	3.13605	0.371121	0.947456	NS
ENSG00000263648	151.932	-0.00119967	0.0795329	3.13589	0.371145	0.947456	NS
ENSG00000102871	1531.77	0.0392786	0.0356145	3.13536	0.371222	0.947456	NS
ENSG00000180921	53.6392	0.0260153	0.139116	3.1345	0.37135	0.947456	NS
ENSG00000180537	554.728	0.118054	0.272268	3.13442	0.371361	0.947456	NS
ENSG00000047249	1182.4	-0.0348792	0.0328957	3.13437	0.371369	0.947456	NS
ENSG00000116679	6997.71	0.0041656	0.0504001	3.13435	0.371372	0.947456	NS
ENSG00000198598	60.6108	0.120294	0.170188	3.13429	0.37138	0.947456	NS
ENSG00000163808	105.507	-0.172614	0.120189	3.13353	0.371492	0.947498	NS
ENSG00000205771	81.3509	-0.0319536	0.0758187	3.13348	0.3715	0.947504	NS
ENSG00000232995	170.759	-0.100276	0.056856	3.13306	0.371562	0.947525	NS
ENSG00000186432	4092.35	-0.0139381	0.0364038	3.13248	0.371646	0.947559	NS
ENSG00000175061	3226.04	0.0728392	0.0953649	3.1324	0.371659	0.947559	NS
ENSG00000283499	69.4186	0.123993	0.0770192	3.13236	0.371664	0.947559	NS
ENSG00000229932	25.6665	0.0345138	0.0897443	3.13233	0.371669	0.947559	NS
ENSG00000128050	371.231	-0.0447876	0.0379962	3.1318	0.371748	0.947559	NS
ENSG00000093072	3216.77	0.0392252	0.0632668	3.13142	0.371803	0.947559	NS
ENSG00000149182	2400.78	0.0337874	0.0298267	3.13099	0.371867	0.947559	NS
ENSG00000244306	29.8051	-0.314047	0.255321	3.13087	0.371884	0.947559	NS
ENSG00000228817	406.8	0.0553378	0.0893887	3.13029	0.371969	0.947559	NS
ENSG00000104824	2889.55	-0.012306	0.0258717	3.1302	0.371983	0.947559	NS
ENSG00000171763	694.974	0.0671036	0.042581	3.12994	0.372021	0.947559	NS
ENSG00000159216	2937.38	0.0282316	0.0353553	3.12966	0.372063	0.947559	NS
ENSG00000123810	358.304	0.0712405	0.048424	3.12963	0.372068	0.947559	NS
ENSG00000126106	46.2091	-0.0217785	0.0794051	3.12961	0.37207	0.947559	NS
ENSG00000198561	745.101	0.0308404	0.0622165	3.12933	0.372111	0.947559	NS
ENSG00000076067	234.377	0.112041	0.0950281	3.12928	0.372119	0.947559	NS
ENSG00000188610	23.3419	-0.0208839	0.0915667	3.12888	0.372178	0.947559	NS
ENSG00000266187	100.213	0.266079	0.231505	3.1271	0.372442	0.947629	NS
ENSG00000246985	66.0161	0.0154427	0.0734199	3.12666	0.372506	0.947639	NS
ENSG00000270332	19.6054	-0.244342	0.165541	3.12651	0.372528	0.947661	NS
ENSG00000170579	46.288	-0.25962	0.234494	3.12624	0.372568	0.947671	NS
ENSG00000259225	32.4233	-0.0602269	0.129535	3.12609	0.372591	0.947671	NS
ENSG00000204348	101.573	0.0396556	0.0502659	3.12591	0.372617	0.947709	NS
ENSG00000197594	33.9672	-0.20057	0.184597	3.12475	0.372788	0.947878	NS
ENSG00000230409	67.3024	-0.0350446	0.0776488	3.12464	0.372805	0.947894	NS
ENSG00000228043	108.428	0.0305981	0.0689217	3.12442	0.372837	0.947895	NS
ENSG00000250240	19.8098	-0.0137646	0.10713	3.12439	0.372841	0.947895	NS
ENSG00000138660	581.63	-0.0692987	0.0758733	3.12429	0.372856	0.947895	NS
ENSG00000159079	253.389	-0.0437832	0.0330754	3.12426	0.37286	0.947895	NS
ENSG00000280003	47.9315	0.064694	0.0656095	3.12401	0.372898	0.947907	NS
ENSG00000198625	11027.3	0.0341607	0.0297741	3.12344	0.372982	0.94801	NS
ENSG00000006634	364.374	-0.0754152	0.059334	3.12311	0.37303	0.948063	NS
ENSG00000079616	648.322	0.0046599	0.0436966	3.12244	0.37313	0.948081	NS
ENSG00000233382	267.201	0.0440944	0.0438753	3.12229	0.373152	0.948081	NS
ENSG00000279748	19.9452	0.0264612	0.0831945	3.12139	0.373286	0.948081	NS
ENSG00000119457	249.679	0.110724	0.0671518	3.1213	0.373299	0.948081	NS
ENSG00000007255	349.934	0.014137	0.0452536	3.12066	0.373393	0.948081	NS
ENSG00000095319	658.718	0.0253713	0.0529021	3.12023	0.373457	0.948081	NS
ENSG00000129351	3624.03	0.0206518	0.035896	3.11984	0.373515	0.948081	NS
ENSG00000215483	160.948	-0.0895587	0.106782	3.11983	0.373516	0.948081	NS
ENSG00000277687	347.381	0.095574	0.0594908	3.1198	0.373521	0.948081	NS
ENSG00000272666	25.3185	0.0360182	0.118474	3.11945	0.373573	0.948131	NS
ENSG00000211949	150.754	0.0306142	0.119157	3.11906	0.373631	0.948191	NS
ENSG00000171659	139.998	-0.120964	0.112796	3.11847	0.373718	0.948202	NS
ENSG00000250696	381.245	-0.00125228	0.142428	3.11783	0.373812	0.948209	NS
ENSG00000147439	1279.86	0.0593255	0.0445008	3.11753	0.373857	0.948255	NS
ENSG00000260563	92.7556	0.0750159	0.0598668	3.11727	0.373896	0.948256	NS
ENSG00000068615	28.682	-0.364794	0.272704	3.11724	0.3739	0.948256	NS
ENSG00000285886	32.9826	0.0400665	0.0666157	3.1158	0.374113	0.948476	NS
ENSG00000206786	24.5521	-0.100666	0.0731048	3.11498	0.374235	0.948476	NS
ENSG00000204371	506.515	-0.00308927	0.0587297	3.11338	0.374473	0.948605	NS
ENSG00000215474	25.1989	-0.608317	0.438868	3.11286	0.37455	0.948675	NS
ENSG00000130226	41.7346	-0.533843	0.406971	3.11273	0.374569	0.948675	NS
ENSG00000124444	171.257	0.0473995	0.0282669	3.11169	0.374724	0.948675	NS
ENSG00000278576	68.6302	0.0285042	0.098674	3.11157	0.374741	0.948675	NS
ENSG00000104728	44.7105	-0.146523	0.150765	3.11138	0.37477	0.948675	NS
ENSG00000265206	1859.57	0.00491023	0.0514962	3.11128	0.374784	0.948675	NS
ENSG00000183648	749.394	0.0245603	0.0527215	3.11118	0.374799	0.948675	NS
ENSG00000143951	676.677	-0.0278995	0.0381536	3.1108	0.374855	0.948702	NS
ENSG00000152240	239.568	-0.0613794	0.0586119	3.11074	0.374864	0.948702	NS
ENSG00000136754	5020.95	-0.0201348	0.0479184	3.11031	0.374929	0.948702	NS
ENSG00000255571	78.5789	-0.110175	0.128073	3.11007	0.374964	0.948744	NS
ENSG00000159958	170.96	0.0820938	0.125946	3.10997	0.374979	0.948744	NS
ENSG00000073792	849.608	0.12142	0.119496	3.10906	0.375113	0.948744	NS
ENSG00000163618	40.1507	-0.470085	0.379112	3.10904	0.375117	0.948744	NS
ENSG00000272606	180	-0.0159547	0.0606467	3.10842	0.37521	0.948842	NS
ENSG00000178464	199.671	0.032962	0.106349	3.10838	0.375214	0.948842	NS
ENSG00000116212	110.03	0.0626514	0.0448441	3.10767	0.375321	0.948926	NS
ENSG00000251661	189.983	0.0983196	0.0650397	3.10738	0.375364	0.948954	NS
ENSG00000140511	573.243	0.0646114	0.0643883	3.10733	0.375372	0.948954	NS
ENSG00000223891	438.227	-0.0101483	0.0503704	3.10584	0.375593	0.948977	NS
ENSG00000163956	2830.2	0.0104501	0.0384499	3.10565	0.375621	0.948996	NS
ENSG00000144659	803.25	0.0173348	0.0424766	3.10515	0.375695	0.949042	NS
ENSG00000178015	21.1455	-0.0226115	0.15063	3.10491	0.375732	0.949048	NS
ENSG00000143499	1029.46	-0.0325559	0.0318164	3.10381	0.375895	0.949077	NS
ENSG00000077984	365.201	0.138456	0.0925215	3.10318	0.375988	0.949186	NS
ENSG00000229124	1172.6	-0.00297365	0.0442084	3.10166	0.376215	0.949309	NS
ENSG00000240849	233.704	0.0580703	0.0622647	3.10111	0.376298	0.949314	NS
ENSG00000179088	240.826	-0.104123	0.0625286	3.10067	0.376363	0.949314	NS
ENSG00000181634	51.3158	-0.0790111	0.123291	3.10005	0.376456	0.949328	NS
ENSG00000275342	146.349	0.144783	0.0899367	3.09996	0.376469	0.949329	NS
ENSG00000181038	525.328	0.0483932	0.0402561	3.09984	0.376486	0.949349	NS
ENSG00000062582	30.9549	-0.112363	0.0688402	3.09934	0.376561	0.949389	NS
ENSG00000160993	176.153	0.0254023	0.0350163	3.09822	0.376728	0.949486	NS
ENSG00000143815	8679.39	-0.0271226	0.0573552	3.09784	0.376784	0.949486	NS
ENSG00000251637	56.6068	-0.0119431	0.0865893	3.09745	0.376844	0.949486	NS
ENSG00000187607	267.678	-0.0593203	0.0469043	3.09696	0.376916	0.94952	NS
ENSG00000197603	972.789	-0.060825	0.0427835	3.09665	0.376963	0.949547	NS
ENSG00000129084	836.806	0.0384192	0.0419069	3.09618	0.377032	0.949547	NS
ENSG00000279356	146.525	0.0409369	0.0436016	3.09564	0.377113	0.949547	NS
ENSG00000272256	55.8882	0.0228848	0.0588342	3.09559	0.377121	0.949547	NS
ENSG00000133943	4961.44	0.0675509	0.0619196	3.09557	0.377124	0.949547	NS
ENSG00000229619	89.7058	0.0613681	0.058104	3.09512	0.377191	0.949589	NS
ENSG00000121988	206.436	-0.0740732	0.050452	3.095	0.377209	0.949614	NS
ENSG00000270072	60.8763	0.14364	0.120808	3.09465	0.377261	0.949614	NS
ENSG00000122376	704.151	-0.06924	0.069636	3.0946	0.377268	0.949614	NS
ENSG00000154040	34.8075	-0.199257	0.139966	3.09449	0.377284	0.949614	NS
ENSG00000181631	1447.1	0.0853749	0.0738058	3.09448	0.377286	0.949614	NS
ENSG00000135537	204.953	-0.0615208	0.0371476	3.09433	0.377309	0.949614	NS
ENSG00000219902	57.5259	-0.0397652	0.0580336	3.09414	0.377337	0.94965	NS
ENSG00000089737	2871.12	-0.0378462	0.036012	3.09403	0.377353	0.949664	NS
ENSG00000169762	1845.22	-0.037562	0.0402416	3.09385	0.37738	0.949664	NS
ENSG00000278601	110.999	-0.0480937	0.046242	3.09366	0.37741	0.949664	NS
ENSG00000076351	154.072	-0.0702143	0.0721572	3.09114	0.377785	0.949889	NS
ENSG00000147118	344.825	-0.0362733	0.0336567	3.09104	0.3778	0.949889	NS
ENSG00000186310	53.7825	-0.132364	0.0953256	3.09046	0.377887	0.94995	NS
ENSG00000198646	1232.83	0.0663022	0.0523482	3.08972	0.377998	0.949998	NS
ENSG00000207359	23.358	0.0439093	0.0752829	3.08969	0.378002	0.949998	NS
ENSG00000165973	19.2843	-0.562723	0.45849	3.08939	0.378047	0.95004	NS
ENSG00000270069	88.4239	-0.091085	0.0689854	3.08902	0.378102	0.950044	NS
ENSG00000256464	74.7186	-0.0096246	0.0626576	3.08828	0.378214	0.950044	NS
ENSG00000199366	22.3161	0.137469	0.079845	3.08807	0.378244	0.950044	NS
ENSG00000021762	695.662	0.0876875	0.0953933	3.08739	0.378347	0.950115	NS
ENSG00000205363	20.5987	-0.599853	0.438162	3.08722	0.378372	0.950126	NS
ENSG00000173013	27.2486	0.0226026	0.0985193	3.08712	0.378387	0.950126	NS
ENSG00000069974	3066.3	-0.00284331	0.0450672	3.08708	0.378394	0.950126	NS
ENSG00000136436	2094.04	0.00470987	0.0468312	3.08705	0.378398	0.950126	NS
ENSG00000103494	190.642	-0.117247	0.0704283	3.08696	0.378411	0.950126	NS
ENSG00000001630	83.5811	-0.0595954	0.053612	3.08691	0.378418	0.95013	NS
ENSG00000128881	1718.22	-0.0360417	0.0238501	3.08599	0.378556	0.950214	NS
ENSG00000250574	68.6368	0.131657	0.132873	3.08567	0.378604	0.950267	NS
ENSG00000159692	3759.57	-0.036934	0.0321298	3.08465	0.378757	0.950322	NS
ENSG00000007384	19.4499	-0.304671	0.310394	3.08453	0.378775	0.950327	NS
ENSG00000138772	957.175	-0.00406	0.117562	3.08355	0.378922	0.950406	NS
ENSG00000113441	11705.2	-0.0609315	0.0401198	3.08342	0.378942	0.950406	NS
ENSG00000272195	91.0729	0.1053	0.0599587	3.08335	0.378952	0.950406	NS
ENSG00000175182	537.338	0.0708372	0.0509191	3.08327	0.378963	0.950406	NS
ENSG00000279554	88.0753	0.0609795	0.0995067	3.08322	0.378972	0.950406	NS
ENSG00000198590	135.741	0.023232	0.0519284	3.083	0.379005	0.950439	NS
ENSG00000238061	36.6376	0.00580673	0.0657648	3.08253	0.379075	0.950536	NS
ENSG00000176809	304.905	0.135372	0.104447	3.08243	0.37909	0.950547	NS
ENSG00000108018	21.209	-0.435676	0.428098	3.08231	0.379108	0.950547	NS
ENSG00000166025	110.275	-0.104903	0.1223	3.08206	0.379145	0.950547	NS
ENSG00000143387	150.459	0.0787241	0.0581048	3.0812	0.379274	0.950664	NS
ENSG00000200354	259.182	-0.131978	0.235946	3.08033	0.379405	0.950874	NS
ENSG00000166889	994.495	0.0549675	0.0536957	3.07982	0.379481	0.950935	NS
ENSG00000185246	942.686	-0.0749658	0.0608617	3.07937	0.379549	0.950975	NS
ENSG00000226686	21.1222	-0.286066	0.166966	3.0793	0.37956	0.950975	NS
ENSG00000166816	37.547	-0.0491657	0.140196	3.07924	0.379569	0.950975	NS
ENSG00000106789	261.916	0.0863409	0.0568557	3.07862	0.379662	0.951056	NS
ENSG00000249459	148.774	-0.0862305	0.0525521	3.07797	0.379759	0.951216	NS
ENSG00000279369	1064.07	0.0636736	0.0370543	3.07702	0.379902	0.951317	NS
ENSG00000127989	681.852	-0.0498558	0.0675997	3.07678	0.379939	0.951322	NS
ENSG00000110218	517.044	-0.0404575	0.041641	3.07661	0.379963	0.951325	NS
ENSG00000104691	90.7685	-0.0453395	0.0686083	3.07642	0.379992	0.951325	NS
ENSG00000161526	1865.38	0.00169589	0.02839	3.0764	0.379995	0.951325	NS
ENSG00000214212	876.341	0.0986281	0.0569728	3.07595	0.380062	0.951341	NS
ENSG00000236051	20.3061	0.00623875	0.1194	3.07577	0.380089	0.951366	NS
ENSG00000160223	18.6293	-0.0586201	0.215351	3.07554	0.380125	0.951374	NS
ENSG00000139178	2260.49	0.0938571	0.0629568	3.07423	0.380322	0.951421	NS
ENSG00000065518	799.269	0.0442368	0.0458232	3.07412	0.380337	0.951434	NS
ENSG00000134308	1962.83	-0.0212711	0.0438198	3.07394	0.380364	0.951434	NS
ENSG00000251562	803164	-0.0580744	0.0552248	3.07342	0.380444	0.951511	NS
ENSG00000124731	6096.2	0.0806874	0.0773795	3.07334	0.380455	0.951513	NS
ENSG00000135604	1895.77	0.0860425	0.0702641	3.07267	0.380555	0.951592	NS
ENSG00000135040	833.304	-0.05727	0.038406	3.07248	0.380585	0.951592	NS
ENSG00000134291	287.614	0.00971197	0.0388176	3.07246	0.380587	0.951592	NS
ENSG00000185591	6561.03	0.0625806	0.045792	3.07225	0.380619	0.951631	NS
ENSG00000014216	1295.04	0.0708766	0.0627869	3.07218	0.38063	0.951631	NS
ENSG00000261934	32.1232	0.0803449	0.114162	3.07204	0.38065	0.951642	NS
ENSG00000226822	257.858	0.030528	0.094219	3.07179	0.380689	0.951661	NS
ENSG00000119227	33.3631	0.0193882	0.105193	3.0717	0.380702	0.951661	NS
ENSG00000169047	93.2353	-0.0263145	0.109172	3.07143	0.380742	0.951667	NS
ENSG00000243544	164.956	0.0833675	0.0501232	3.07091	0.38082	0.951699	NS
ENSG00000197782	1896.99	-0.0663225	0.0643067	3.07077	0.380842	0.951699	NS
ENSG00000196704	805.19	0.00223528	0.0324513	3.07053	0.380878	0.951699	NS
ENSG00000263956	713.855	0.0178658	0.0437697	3.07045	0.38089	0.951699	NS
ENSG00000184261	34.1995	-0.128721	0.180072	3.06958	0.381022	0.951699	NS
ENSG00000103226	241.635	0.124295	0.0803069	3.06944	0.381042	0.951699	NS
ENSG00000281880	26.3921	-0.499386	0.436786	3.06897	0.381113	0.951699	NS
ENSG00000149256	105.149	-0.17874	0.25926	3.06883	0.381134	0.951699	NS
ENSG00000273399	24.2328	0.00353995	0.0820767	3.06818	0.381232	0.951752	NS
ENSG00000151923	1852.52	0.0102022	0.0507244	3.06785	0.381282	0.951831	NS
ENSG00000104154	257.446	-0.0914988	0.0527113	3.06771	0.381302	0.951856	NS
ENSG00000245146	55.3841	-0.141261	0.0807445	3.06686	0.381431	0.951916	NS
ENSG00000276517	390.864	0.0276286	0.0420105	3.06667	0.38146	0.951957	NS
ENSG00000197381	860.409	-0.0209893	0.0607744	3.06628	0.381519	0.952036	NS
ENSG00000175294	96.1144	0.0966714	0.0600377	3.0653	0.381667	0.952243	NS
ENSG00000158859	54.5464	-0.129739	0.122753	3.06486	0.381733	0.952275	NS
ENSG00000211838	65.8594	-0.118911	0.0780161	3.06434	0.381811	0.952288	NS
ENSG00000131507	2891.69	0.0215073	0.0341702	3.06409	0.381849	0.952288	NS
ENSG00000158828	3768.75	0.0350179	0.0803266	3.06408	0.38185	0.952288	NS
ENSG00000164404	21.2242	-0.108189	0.122689	3.06401	0.381861	0.952288	NS
ENSG00000187391	63.5833	-0.295515	0.238837	3.06383	0.381888	0.952312	NS
ENSG00000279342	275.691	-0.0352341	0.0445757	3.06337	0.381958	0.952385	NS
ENSG00000146757	349.06	-0.0852855	0.104904	3.06272	0.382056	0.952476	NS
ENSG00000172466	5020.25	-0.0362512	0.0573359	3.06125	0.382278	0.952662	NS
ENSG00000106086	762.93	-0.060129	0.0352438	3.06096	0.382322	0.952665	NS
ENSG00000106536	29.1278	-0.447844	0.414114	3.05972	0.382508	0.952742	NS
ENSG00000174099	191.19	0.0447521	0.0726932	3.05933	0.382568	0.95277	NS
ENSG00000249264	186.969	0.114531	0.128685	3.05907	0.382607	0.9528	NS
ENSG00000140598	583.749	-0.0441914	0.0360523	3.05887	0.382637	0.95283	NS
ENSG00000211892	27.0753	-0.228702	0.198907	3.05834	0.382718	0.952906	NS
ENSG00000119927	448.797	-0.079657	0.0471327	3.05826	0.38273	0.952906	NS
ENSG00000130939	1899.63	0.070249	0.0496486	3.05819	0.38274	0.952906	NS
ENSG00000284642	27.2519	0.118059	0.102349	3.05806	0.38276	0.952906	NS
ENSG00000186767	162.503	0.00257096	0.052843	3.05755	0.382836	0.952959	NS
ENSG00000258102	53.4408	0.111545	0.101731	3.05719	0.382891	0.952959	NS
ENSG00000121716	476.228	0.0693341	0.1013	3.0567	0.382966	0.952959	NS
ENSG00000196549	14053.4	0.0031431	0.0927938	3.05658	0.382984	0.952959	NS
ENSG00000136492	231.273	-0.0880561	0.0719469	3.05621	0.383039	0.952959	NS
ENSG00000279357	20.7929	0.193392	0.139299	3.05593	0.383083	0.952959	NS
ENSG00000164530	116.105	0.0731029	0.0841313	3.05545	0.383155	0.952959	NS
ENSG00000071242	317.197	0.0284738	0.0866095	3.05543	0.383158	0.952959	NS
ENSG00000230979	45.0005	0.145805	0.104685	3.05498	0.383226	0.952959	NS
ENSG00000231466	52.6988	-0.0941703	0.0593404	3.05483	0.383249	0.952959	NS
ENSG00000186130	946.615	-0.0582207	0.0795139	3.05481	0.383252	0.952959	NS
ENSG00000138750	779.444	-0.0291142	0.0564508	3.05448	0.383301	0.952959	NS
ENSG00000248932	152.564	-0.0546168	0.0400203	3.05425	0.383336	0.952959	NS
ENSG00000100399	24.1526	-0.036132	0.166101	3.05423	0.38334	0.952959	NS
ENSG00000204086	60.0927	-0.0290361	0.0545038	3.05345	0.383458	0.952959	NS
ENSG00000153574	2081.97	0.0758786	0.0935231	3.05259	0.383587	0.952959	NS
ENSG00000270231	768.24	0.0402658	0.0479663	3.05246	0.383607	0.952959	NS
ENSG00000075790	576.686	-0.046461	0.0486602	3.05229	0.383633	0.952959	NS
ENSG00000112294	760.19	0.055515	0.0883465	3.05083	0.383854	0.952959	NS
ENSG00000274922	263.389	0.0626038	0.0463767	3.05039	0.383921	0.952994	NS
ENSG00000105497	373.673	-0.0400367	0.0369326	3.05005	0.383973	0.953	NS
ENSG00000005882	250.769	0.0666324	0.0751379	3.04995	0.383988	0.953	NS
ENSG00000173621	57.5716	-0.0571204	0.114186	3.04983	0.384006	0.953002	NS
ENSG00000085840	38.6031	-0.0387768	0.109372	3.04884	0.384156	0.953112	NS
ENSG00000068079	769.613	-0.0866725	0.0766307	3.04872	0.384174	0.953123	NS
ENSG00000172331	3704.35	0.0613566	0.121193	3.0472	0.384406	0.953376	NS
ENSG00000130830	10034.1	-0.0013333	0.10169	3.04659	0.384498	0.953525	NS
ENSG00000161911	178.59	0.183971	0.125998	3.04647	0.384516	0.95354	NS
ENSG00000101445	1344.95	0.0837934	0.0544268	3.04618	0.38456	0.95354	NS
ENSG00000101150	2954.67	0.0904415	0.0527991	3.04593	0.384598	0.953606	NS
ENSG00000275379	471.47	0.03762	0.0703966	3.04519	0.384711	0.953674	NS
ENSG00000108828	151.076	0.0999933	0.065751	3.04478	0.384772	0.953683	NS
ENSG00000166949	1792.36	-0.00137303	0.0602712	3.04366	0.384942	0.953831	NS
ENSG00000164845	36.6967	0.0613311	0.0780628	3.04345	0.384975	0.953848	NS
ENSG00000143514	1296.98	-0.0109034	0.0254461	3.04289	0.385059	0.953876	NS
ENSG00000215458	1077.75	-0.0186094	0.0709111	3.04268	0.385092	0.953876	NS
ENSG00000276573	28.8151	-0.025299	0.0760122	3.04178	0.385228	0.953876	NS
ENSG00000157542	34.4369	-0.523181	0.409779	3.04085	0.38537	0.953876	NS
ENSG00000103154	49.6648	0.112701	0.134054	3.0407	0.385393	0.953876	NS
ENSG00000260160	62.828	-0.0733651	0.0441149	3.04064	0.385401	0.953876	NS
ENSG00000214026	141.57	0.101209	0.104915	3.04038	0.385441	0.953918	NS
ENSG00000272655	142.646	0.0851677	0.0523097	3.04013	0.385479	0.953921	NS
ENSG00000139131	522.722	-0.00829083	0.0408558	3.0395	0.385575	0.953975	NS
ENSG00000261326	631.135	-0.0647489	0.0479653	3.03942	0.385588	0.953975	NS
ENSG00000086506	59.8319	0.122451	0.125622	3.0393	0.385605	0.953975	NS
ENSG00000111880	1388.36	-0.0549842	0.0423568	3.03909	0.385637	0.953975	NS
ENSG00000176542	2691.8	0.0230836	0.0356125	3.03896	0.385657	0.953975	NS
ENSG00000099953	36.6046	-0.204421	0.148635	3.03888	0.38567	0.953975	NS
ENSG00000112130	422.472	-0.0449899	0.0365972	3.03861	0.38571	0.953975	NS
ENSG00000249245	38.3812	0.0640378	0.118249	3.03853	0.385723	0.953975	NS
ENSG00000112146	2775.62	0.015931	0.0610482	3.03771	0.385848	0.954004	NS
ENSG00000259319	25.1456	-0.0156245	0.0993025	3.03726	0.385917	0.954004	NS
ENSG00000162836	530.677	0.0808794	0.0477349	3.03679	0.385987	0.954004	NS
ENSG00000152763	85.8291	-0.120582	0.0916014	3.03674	0.385995	0.954004	NS
ENSG00000119912	945.691	-0.0464311	0.027877	3.03666	0.386008	0.954004	NS
ENSG00000283602	247.019	0.130249	0.0824844	3.03665	0.386009	0.954004	NS
ENSG00000268861	73.2478	0.00295721	0.0630227	3.03627	0.386067	0.954004	NS
ENSG00000274799	113.028	0.0161235	0.0512427	3.03557	0.386173	0.954076	NS
ENSG00000104687	2406.83	0.010229	0.0347156	3.03545	0.386191	0.95409	NS
ENSG00000139767	35.3683	-0.530371	0.421227	3.03487	0.38628	0.95411	NS
ENSG00000104823	291.202	0.0802404	0.0522832	3.03423	0.386378	0.954183	NS
ENSG00000145386	64.7743	-0.0677768	0.0848931	3.03379	0.386445	0.954183	NS
ENSG00000103978	1864.06	-0.0442028	0.0354228	3.03271	0.386609	0.954196	NS
ENSG00000147416	14870.2	0.0220584	0.0533925	3.03249	0.386643	0.954196	NS
ENSG00000169245	26.4691	-0.0320857	0.163878	3.03249	0.386643	0.954196	NS
ENSG00000257594	269.746	-0.0432365	0.0538197	3.03215	0.386695	0.954196	NS
ENSG00000182600	51.3819	-0.0704764	0.113911	3.03204	0.386712	0.954196	NS
ENSG00000157500	2096.9	-0.0666865	0.0506496	3.03195	0.386725	0.954196	NS
ENSG00000143994	23.0937	-0.105194	0.132652	3.03121	0.386838	0.954305	NS
ENSG00000119487	1964.98	-0.0358902	0.0276944	3.03074	0.386909	0.95434	NS
ENSG00000011590	21.1542	-0.0306931	0.161151	3.03004	0.387017	0.954384	NS
ENSG00000278607	48.3358	-0.0547879	0.0565208	3.02939	0.387116	0.954384	NS
ENSG00000120686	1672.05	-0.0700923	0.0895288	3.0289	0.387191	0.954384	NS
ENSG00000274034	33.9405	0.0916	0.0744665	3.02876	0.387212	0.954384	NS
ENSG00000198356	876.606	-0.0160926	0.0563561	3.02867	0.387226	0.954384	NS
ENSG00000176022	493.319	0.0503857	0.0335862	3.02821	0.387296	0.954384	NS
ENSG00000258365	45.0619	-0.0144704	0.0791194	3.02803	0.387323	0.954384	NS
ENSG00000157227	48.9507	-0.0151696	0.1172	3.02777	0.387363	0.954384	NS
ENSG00000118620	1242.6	-0.0487244	0.0371297	3.02763	0.387385	0.954384	NS
ENSG00000149313	983.331	-0.0566325	0.059116	3.02762	0.387386	0.954384	NS
ENSG00000173011	1846.97	0.0314707	0.0306655	3.02753	0.3874	0.954384	NS
ENSG00000228863	116.109	-0.111419	0.0761648	3.02727	0.38744	0.954384	NS
ENSG00000101417	385.015	0.00745002	0.0276794	3.02659	0.387543	0.954384	NS
ENSG00000118058	3973.65	0.0125333	0.0531183	3.02618	0.387606	0.954384	NS
ENSG00000162572	59.8367	0.00114395	0.114593	3.02612	0.387615	0.954384	NS
ENSG00000182841	405.845	0.0437943	0.0592004	3.02605	0.387625	0.954384	NS
ENSG00000279349	201.944	0.0951024	0.066299	3.02566	0.387686	0.954428	NS
ENSG00000239407	62.1365	-0.0812604	0.0472436	3.02559	0.387697	0.954428	NS
ENSG00000159214	53.2018	-0.0549754	0.102983	3.02546	0.387716	0.954428	NS
ENSG00000185899	50.3385	0.042216	0.137266	3.02515	0.387763	0.954484	NS
ENSG00000204390	213.869	-0.00994031	0.0487611	3.02451	0.387861	0.954547	NS
ENSG00000278272	273.52	0.146982	0.104446	3.02414	0.387919	0.954584	NS
ENSG00000145626	19.1157	-0.511385	0.453388	3.02376	0.387976	0.954651	NS
ENSG00000135638	24.1542	-0.552449	0.434888	3.02367	0.38799	0.954651	NS
ENSG00000160439	253.131	-0.0396187	0.0576542	3.02298	0.388096	0.954705	NS
ENSG00000114446	441.171	-0.0357484	0.0762308	3.02203	0.388241	0.954768	NS
ENSG00000186431	1068.75	0.149061	0.0872183	3.0218	0.388276	0.954768	NS
ENSG00000186615	31.6092	-0.0932829	0.108755	3.02068	0.388447	0.954849	NS
ENSG00000164062	1291.3	0.0396586	0.0274795	3.02035	0.388498	0.954878	NS
ENSG00000280046	29.0652	-0.1301	0.0869724	3.02024	0.388514	0.954878	NS
ENSG00000108733	133.364	-0.0786064	0.0454869	3.02024	0.388515	0.954878	NS
ENSG00000267904	140.198	0.0746324	0.0534287	3.019	0.388705	0.954878	NS
ENSG00000114739	661.846	-0.0753575	0.0579625	3.01899	0.388707	0.954878	NS
ENSG00000174171	104.699	-0.0665399	0.120627	3.01834	0.388807	0.954878	NS
ENSG00000267541	30.6353	0.12231	0.0846625	3.01826	0.388819	0.954878	NS
ENSG00000083799	12004.4	-0.0419851	0.0479899	3.01762	0.388917	0.954878	NS
ENSG00000226824	77.9199	0.0407313	0.0680864	3.0176	0.38892	0.954878	NS
ENSG00000089123	516.637	-0.0529493	0.0457753	3.01736	0.388956	0.954878	NS
ENSG00000144224	3382.56	-0.0116083	0.0470129	3.01732	0.388962	0.954878	NS
ENSG00000173442	7731.42	0.00657797	0.0678332	3.01715	0.388989	0.954878	NS
ENSG00000257509	68.6336	0.0735353	0.0785826	3.01699	0.389013	0.954878	NS
ENSG00000178860	22.9438	-0.141832	0.173801	3.01633	0.389115	0.954878	NS
ENSG00000151287	145.031	-0.0625371	0.0692295	3.01626	0.389125	0.954878	NS
ENSG00000249661	110.887	-0.0626507	0.103564	3.01564	0.38922	0.954942	NS
ENSG00000196312	2163.28	0.0341028	0.0341866	3.0153	0.389272	0.955011	NS
ENSG00000105699	113.151	0.0570208	0.0775966	3.01525	0.38928	0.955011	NS
ENSG00000227953	52.3927	-0.0230578	0.104821	3.01459	0.389381	0.95507	NS
ENSG00000011105	110.798	-0.0776947	0.156817	3.01445	0.389402	0.955086	NS
ENSG00000104884	157.258	0.0281994	0.0687989	3.01393	0.389482	0.955153	NS
ENSG00000242114	33.4078	-0.0331368	0.0667049	3.01299	0.389626	0.955153	NS
ENSG00000115241	1226.37	-0.0532865	0.0465806	3.01299	0.389627	0.955153	NS
ENSG00000213197	22.313	-0.0875141	0.122502	3.01282	0.389653	0.955153	NS
ENSG00000197992	74.6399	-0.0128774	0.114643	3.0123	0.389732	0.955153	NS
ENSG00000153012	19.9623	-0.558462	0.4464	3.01122	0.389899	0.955224	NS
ENSG00000148219	178.646	-0.110815	0.0842734	3.0107	0.389979	0.955278	NS
ENSG00000227730	42.2214	-0.0943501	0.0871731	3.01069	0.38998	0.955278	NS
ENSG00000111203	1312.07	-0.0111443	0.0353851	3.01067	0.389983	0.955278	NS
ENSG00000001497	721.613	-0.0534298	0.0366955	3.01047	0.390013	0.955278	NS
ENSG00000143365	103.469	-0.0041927	0.109804	3.01039	0.390026	0.955278	NS
ENSG00000264853	724.105	0.0819341	0.0899851	3.01011	0.390069	0.955295	NS
ENSG00000167792	978.848	0.034683	0.0341963	3.01002	0.390083	0.955295	NS
ENSG00000266677	28.3041	0.0495617	0.0849115	3.00939	0.390179	0.955355	NS
ENSG00000234268	97.9317	0.128495	0.0740256	3.00923	0.390204	0.955375	NS
ENSG00000122543	21.0509	0.00488266	0.0985601	3.00908	0.390227	0.955385	NS
ENSG00000138658	442.945	-0.10273	0.0601076	3.00878	0.390274	0.955411	NS
ENSG00000159685	149.815	-0.0876016	0.0572313	3.00791	0.390408	0.955435	NS
ENSG00000166091	190.573	0.115284	0.119695	3.00767	0.390443	0.955435	NS
ENSG00000239569	162.603	0.0716531	0.0486181	3.00766	0.390446	0.955435	NS
ENSG00000135951	399.737	-0.0637292	0.0706045	3.00673	0.390588	0.955544	NS
ENSG00000144130	34.8137	-0.0836403	0.143874	3.00622	0.390667	0.95561	NS
ENSG00000141376	1873.63	0.0333346	0.0336539	3.00617	0.390676	0.95561	NS
ENSG00000105483	6457.21	0.0581163	0.0413285	3.00607	0.39069	0.95561	NS
ENSG00000251600	119.501	-0.10757	0.119947	3.006	0.390701	0.955618	NS
ENSG00000168268	36.6786	-0.0048894	0.156657	3.00557	0.390767	0.95565	NS
ENSG00000008300	109.827	-0.0397226	0.131995	3.00532	0.390806	0.955658	NS
ENSG00000178764	572.788	0.0413968	0.0557155	3.0045	0.390931	0.955661	NS
ENSG00000261056	89.8085	0.0317239	0.0544468	3.00362	0.391067	0.955758	NS
ENSG00000241120	161.989	0.0641018	0.0458935	3.00354	0.391079	0.955758	NS
ENSG00000242852	28.8612	-0.0211576	0.0634278	3.00334	0.391111	0.955781	NS
ENSG00000274292	96.0968	0.112133	0.0661049	3.00317	0.391136	0.955802	NS
ENSG00000143355	20.8619	-0.51948	0.450658	3.00239	0.391257	0.955832	NS
ENSG00000116747	4286.29	-0.0778906	0.062524	3.00231	0.39127	0.955844	NS
ENSG00000277782	26.2932	0.0808767	0.0654511	3.00146	0.3914	0.95596	NS
ENSG00000264739	43.1331	0.0994272	0.0639607	3.00127	0.391429	0.955963	NS
ENSG00000249020	38.5843	-0.00714619	0.0605027	3.00063	0.391528	0.956047	NS
ENSG00000280088	247.13	0.04703	0.0501578	2.99936	0.391723	0.956062	NS
ENSG00000107874	274.299	0.0505514	0.0362324	2.99934	0.391727	0.956062	NS
ENSG00000279539	22.9063	0.0863118	0.0765221	2.9992	0.391748	0.956062	NS
ENSG00000213468	88.6148	-0.130341	0.0769221	2.99912	0.391761	0.956062	NS
ENSG00000200959	351.23	-0.240368	0.199089	2.99894	0.391789	0.956062	NS
ENSG00000105366	129.811	-0.0125062	0.137276	2.9986	0.391841	0.956062	NS
ENSG00000270571	36.0612	-0.0855749	0.0996602	2.99857	0.391845	0.956062	NS
ENSG00000204264	3235.92	0.0220966	0.0447632	2.99846	0.391862	0.956062	NS
ENSG00000151849	272.553	-0.0643312	0.0473574	2.9979	0.391949	0.956152	NS
ENSG00000112425	432.038	-0.0503157	0.0460333	2.99787	0.391954	0.956152	NS
ENSG00000171502	86.7711	-0.149286	0.135104	2.99756	0.392001	0.956207	NS
ENSG00000275765	109.055	0.0947193	0.0594	2.99713	0.392068	0.956307	NS
ENSG00000064490	641.268	0.0377722	0.0385148	2.99576	0.392279	0.956405	NS
ENSG00000121742	23.5209	-0.14863	0.18192	2.9956	0.392304	0.956412	NS
ENSG00000197046	50.4394	-0.15143	0.117347	2.9956	0.392305	0.956412	NS
ENSG00000159712	50.4259	-0.151416	0.112915	2.99547	0.392324	0.95642	NS
ENSG00000107537	111.177	-0.068547	0.0572866	2.99536	0.392341	0.95642	NS
ENSG00000160447	29.0169	-0.112577	0.184528	2.99413	0.392531	0.956525	NS
ENSG00000175470	1906.48	0.0470151	0.0277877	2.99403	0.392547	0.956525	NS
ENSG00000198720	21.1991	-0.151383	0.21136	2.994	0.392552	0.956525	NS
ENSG00000270120	199.936	0.0469697	0.0868736	2.99383	0.392578	0.956525	NS
ENSG00000282420	73.6234	0.0388526	0.0722118	2.99284	0.39273	0.956525	NS
ENSG00000238201	100.128	0.129298	0.13178	2.99257	0.392773	0.956528	NS
ENSG00000171219	87.4359	0.0255454	0.118293	2.99249	0.392784	0.956543	NS
ENSG00000132763	57.2309	0.00195575	0.0709467	2.99193	0.392871	0.956585	NS
ENSG00000110931	2796.95	0.0855643	0.0629273	2.99182	0.392887	0.956585	NS
ENSG00000009844	882.862	-0.0514966	0.057562	2.99143	0.392949	0.956608	NS
ENSG00000121903	155.862	-0.090195	0.0528884	2.99129	0.39297	0.956608	NS
ENSG00000276368	249.536	0.13481	0.120024	2.9907	0.393062	0.95663	NS
ENSG00000257135	35.7426	0.0992682	0.0636269	2.99065	0.393069	0.95663	NS
ENSG00000253250	69.6135	-0.0829487	0.0925031	2.99029	0.393125	0.956654	NS
ENSG00000130640	1471.67	0.0398073	0.0414867	2.98997	0.393174	0.95671	NS
ENSG00000211938	58.6029	-0.0825029	0.134365	2.98925	0.393285	0.956748	NS
ENSG00000100065	20.7991	-0.420246	0.353655	2.98901	0.393323	0.956748	NS
ENSG00000132518	24.665	-0.131142	0.215148	2.98893	0.393336	0.956748	NS
ENSG00000124104	141.521	0.0704148	0.0657039	2.98865	0.393378	0.956748	NS
ENSG00000119596	3129.04	-0.0376536	0.0370262	2.98834	0.393427	0.956765	NS
ENSG00000143543	584.691	0.0238451	0.0605788	2.98809	0.393465	0.956798	NS
ENSG00000134955	716.731	0.0358083	0.0633752	2.98674	0.393674	0.956895	NS
ENSG00000172888	783.403	0.0115718	0.0311453	2.98662	0.393693	0.956895	NS
ENSG00000267430	368.524	0.013592	0.0554348	2.98638	0.39373	0.956895	NS
ENSG00000163558	654.615	-0.0470312	0.0517146	2.98591	0.393802	0.956895	NS
ENSG00000235576	158.306	0.032611	0.113744	2.98569	0.393837	0.956934	NS
ENSG00000283041	263.052	-0.00961101	0.0931678	2.98566	0.393841	0.956934	NS
ENSG00000197555	5357.77	0.0438703	0.0611575	2.98559	0.393852	0.956944	NS
ENSG00000228506	178.919	0.0432851	0.0407289	2.98334	0.394201	0.957034	NS
ENSG00000275004	64.7456	-0.107189	0.0860249	2.98315	0.394231	0.957034	NS
ENSG00000095066	213.912	0.0243809	0.0537442	2.98287	0.394273	0.957034	NS
ENSG00000176444	904.354	0.0293705	0.0392642	2.98219	0.394379	0.957034	NS
ENSG00000160785	1593.43	0.0920821	0.060591	2.98207	0.394398	0.957034	NS
ENSG00000267397	19.5004	-0.153192	0.0925145	2.98176	0.394446	0.957034	NS
ENSG00000273061	28.3448	-0.113594	0.082814	2.98155	0.394478	0.957034	NS
ENSG00000102218	3129.07	-0.0179817	0.0672129	2.98133	0.394512	0.957034	NS
ENSG00000115274	43.0712	0.0413017	0.0582691	2.98123	0.394528	0.957034	NS
ENSG00000115107	49.0514	-0.0612033	0.136349	2.98114	0.394543	0.957034	NS
ENSG00000173801	98.2607	-0.0838882	0.156491	2.98035	0.394665	0.957034	NS
ENSG00000134899	632.984	-0.0394103	0.033128	2.98029	0.394674	0.957034	NS
ENSG00000268472	46.6631	0.0476968	0.0743828	2.98028	0.394676	0.957034	NS
ENSG00000272645	169.311	0.0307968	0.0605969	2.97849	0.394954	0.957166	NS
ENSG00000173406	57.2725	-0.0913648	0.14801	2.97805	0.395022	0.957203	NS
ENSG00000101353	57.2897	-0.0397238	0.0871753	2.97779	0.395063	0.957214	NS
ENSG00000176473	209.817	0.021967	0.0389896	2.97708	0.395172	0.957244	NS
ENSG00000158615	4819.04	0.0112377	0.0348346	2.97642	0.395275	0.957332	NS
ENSG00000239219	34.6949	-0.20651	0.144764	2.97557	0.395407	0.957332	NS
ENSG00000178386	57.1377	-0.0478683	0.0551622	2.97493	0.395507	0.957332	NS
ENSG00000111752	287.121	0.032987	0.0527615	2.97492	0.395507	0.957332	NS
ENSG00000183250	25.4378	-0.033065	0.0990396	2.97423	0.395616	0.95743	NS
ENSG00000143158	894.448	0.0320641	0.0494849	2.9728	0.395838	0.957502	NS
ENSG00000277452	320.289	0.0766117	0.0829386	2.97205	0.395954	0.957567	NS
ENSG00000279476	532.623	0.0765178	0.122266	2.97132	0.396069	0.957567	NS
ENSG00000239264	194.603	0.119353	0.102426	2.97101	0.396116	0.957567	NS
ENSG00000160013	171.148	0.00146484	0.0765175	2.97067	0.396169	0.957567	NS
ENSG00000228232	46.2629	0.0905164	0.0867535	2.97057	0.396185	0.957567	NS
ENSG00000188958	19.018	-0.190639	0.174402	2.97043	0.396206	0.957567	NS
ENSG00000122432	59.3842	-0.126958	0.0896086	2.96916	0.396404	0.957567	NS
ENSG00000207117	129.878	0.041817	0.0904287	2.96913	0.396409	0.957567	NS
ENSG00000130768	28.1688	0.090865	0.117864	2.96883	0.396456	0.957589	NS
ENSG00000119326	214.344	-0.0765305	0.120973	2.96839	0.396525	0.957615	NS
ENSG00000281571	81.9228	0.10406	0.0671877	2.96837	0.396528	0.957615	NS
ENSG00000173040	70.1488	-0.114541	0.162926	2.96766	0.396639	0.95771	NS
ENSG00000200563	56.5894	0.0753155	0.0671468	2.96682	0.396769	0.957788	NS
ENSG00000249915	2019.41	0.0280229	0.0256876	2.96673	0.396783	0.957788	NS
ENSG00000225914	90.5986	-0.238208	0.15537	2.96599	0.396899	0.957788	NS
ENSG00000111665	26.218	-0.114403	0.135251	2.96542	0.396988	0.957788	NS
ENSG00000101126	3111.22	-0.0189818	0.0267749	2.96504	0.397047	0.957788	NS
ENSG00000140743	725.569	-0.051671	0.0456643	2.96491	0.397067	0.957788	NS
ENSG00000048392	2783.8	-0.0241611	0.0737625	2.96477	0.397089	0.957788	NS
ENSG00000114209	1725.56	-0.0583121	0.0742144	2.96437	0.397151	0.95785	NS
ENSG00000101856	1031.82	0.0276549	0.0738409	2.96414	0.397187	0.957884	NS
ENSG00000107485	167.396	0.0643719	0.0618666	2.96384	0.397233	0.957914	NS
ENSG00000031081	621.986	0.0464452	0.0558457	2.9636	0.397271	0.957935	NS
ENSG00000177600	3788.87	0.128424	0.0917159	2.96333	0.397313	0.957935	NS
ENSG00000157216	554.69	0.00547503	0.0762024	2.96299	0.397366	0.957959	NS
ENSG00000120802	5471.87	-0.0594961	0.0521814	2.96225	0.397483	0.958063	NS
ENSG00000186446	130.207	-0.0809411	0.0864585	2.96108	0.397665	0.95822	NS
ENSG00000107959	995.363	-0.00471614	0.038015	2.96089	0.397695	0.958278	NS
ENSG00000161558	104.586	0.0431994	0.0496223	2.96008	0.397821	0.958289	NS
ENSG00000139350	946.286	-0.0720999	0.0625025	2.96002	0.39783	0.958296	NS
ENSG00000243829	36.7582	0.150206	0.121457	2.95999	0.397835	0.958296	NS
ENSG00000081087	2398.23	-0.026611	0.0605077	2.95989	0.397852	0.958311	NS
ENSG00000108309	681.66	0.137931	0.13861	2.95935	0.397936	0.958311	NS
ENSG00000234709	155.165	-0.0552366	0.054698	2.95927	0.397947	0.958311	NS
ENSG00000186591	6407.78	-0.01584	0.0733835	2.95865	0.398045	0.958311	NS
ENSG00000183763	40.0997	0.0149211	0.0787338	2.95852	0.398066	0.958325	NS
ENSG00000278540	831.226	-0.0173611	0.046774	2.95817	0.39812	0.958373	NS
ENSG00000279529	225.991	0.0314634	0.0356155	2.95774	0.398186	0.958393	NS
ENSG00000036549	1798.77	-0.0701869	0.0554991	2.95654	0.398375	0.958567	NS
ENSG00000073711	40.7676	-0.124007	0.151252	2.95625	0.39842	0.958576	NS
ENSG00000213363	38.8455	0.0850741	0.0970666	2.95528	0.398571	0.958637	NS
ENSG00000274370	137.05	0.113483	0.0693169	2.95506	0.398606	0.958648	NS
ENSG00000182256	30.9768	-0.590452	0.433988	2.95391	0.398787	0.958809	NS
ENSG00000254418	33.9014	-0.0523008	0.0910404	2.9538	0.398803	0.95881	NS
ENSG00000266896	60.6895	0.0212316	0.0477675	2.95338	0.398869	0.958852	NS
ENSG00000167985	581.709	0.0481444	0.0332209	2.95323	0.398893	0.958852	NS
ENSG00000267249	23.4343	-0.0419442	0.0436352	2.95305	0.398921	0.958865	NS
ENSG00000134802	264.117	0.0299903	0.0509782	2.953	0.398928	0.958865	NS
ENSG00000182325	147.748	0.0971246	0.0683691	2.95292	0.398941	0.958875	NS
ENSG00000197016	195.17	-0.115328	0.0718059	2.95223	0.39905	0.958936	NS
ENSG00000131797	796.758	0.0360585	0.0699338	2.95156	0.399154	0.959	NS
ENSG00000250988	103.631	-0.0439008	0.0592067	2.95034	0.399346	0.959023	NS
ENSG00000272841	27.5794	-0.05881	0.116495	2.95022	0.399365	0.959023	NS
ENSG00000173653	184.258	-0.00784029	0.0425843	2.94958	0.399465	0.959146	NS
ENSG00000169635	381.973	0.012806	0.0412766	2.94924	0.399518	0.959152	NS
ENSG00000225808	145.391	0.0060564	0.0609371	2.94923	0.399519	0.959152	NS
ENSG00000145354	1168.75	0.0670367	0.0946985	2.94795	0.39972	0.959246	NS
ENSG00000109062	2006.2	0.0689533	0.0579661	2.94776	0.39975	0.959248	NS
ENSG00000115687	1132.4	-0.0261944	0.0583893	2.94708	0.399857	0.959324	NS
ENSG00000227508	103.414	0.0283142	0.0639156	2.94692	0.399882	0.959324	NS
ENSG00000270557	76.891	-0.0516501	0.0579751	2.94672	0.399913	0.959336	NS
ENSG00000229276	36.8349	0.0362633	0.0585991	2.94649	0.399949	0.959362	NS
ENSG00000211791	101.351	-0.109799	0.0908794	2.94637	0.399969	0.959383	NS
ENSG00000167969	329.896	0.0509032	0.0347617	2.9459	0.400042	0.959434	NS
ENSG00000121289	235.868	0.0111491	0.0659295	2.94583	0.400053	0.959439	NS
ENSG00000060642	471.961	0.00921284	0.0266543	2.94434	0.400287	0.95964	NS
ENSG00000015479	1764.24	-0.0108927	0.037571	2.94273	0.40054	0.95991	NS
ENSG00000151348	1062.36	-0.0445762	0.0311272	2.94253	0.400571	0.959921	NS
ENSG00000127081	876.477	-0.0615427	0.0809431	2.94188	0.400673	0.959935	NS
ENSG00000100380	1951.89	0.0765231	0.0588929	2.94179	0.400687	0.959935	NS
ENSG00000223621	20.0324	0.0828938	0.0798381	2.94166	0.400708	0.959935	NS
ENSG00000184719	88.8663	-0.00123728	0.0525972	2.94159	0.40072	0.959935	NS
ENSG00000135074	3736.46	0.0986605	0.0634606	2.94115	0.400788	0.959935	NS
ENSG00000162174	251.538	-0.0420041	0.0602114	2.94093	0.400822	0.959944	NS
ENSG00000249215	18.9814	0.112985	0.128207	2.94081	0.400842	0.959944	NS
ENSG00000259343	111.077	-0.0601207	0.0844761	2.94004	0.400963	0.960023	NS
ENSG00000124126	14952.9	0.0580762	0.0731632	2.93987	0.400989	0.960023	NS
ENSG00000272542	29.3669	-0.046554	0.074742	2.93967	0.40102	0.960023	NS
ENSG00000129595	180.243	-0.11537	0.100194	2.93927	0.401084	0.960023	NS
ENSG00000131080	21.7262	-0.0496869	0.116795	2.93916	0.401101	0.960023	NS
ENSG00000114988	309.026	-0.0316786	0.0235165	2.93833	0.401232	0.960023	NS
ENSG00000279348	586.248	-0.0489705	0.0441412	2.93796	0.401289	0.960023	NS
ENSG00000185947	2692.11	-0.00465487	0.0728484	2.93768	0.401334	0.960023	NS
ENSG00000285331	68.9381	-0.111653	0.0787785	2.93767	0.401335	0.960023	NS
ENSG00000121749	1971.52	-0.0473101	0.0620926	2.93744	0.401372	0.960028	NS
ENSG00000013392	89.6389	-0.064806	0.0539377	2.93698	0.401444	0.960047	NS
ENSG00000233058	24.9051	0.0149341	0.102317	2.9366	0.401503	0.960047	NS
ENSG00000229299	19.0874	0.0146355	0.105547	2.93653	0.401516	0.960047	NS
ENSG00000158477	39.9987	-0.0896169	0.107008	2.93633	0.401547	0.960058	NS
ENSG00000261448	18.9222	-0.0443533	0.111158	2.93528	0.401712	0.960158	NS
ENSG00000262879	366.855	-0.0225499	0.0420123	2.93519	0.401725	0.960158	NS
ENSG00000132329	25.9656	0.0626141	0.13616	2.93453	0.40183	0.960158	NS
ENSG00000059915	54.7979	-0.0951863	0.152004	2.93452	0.401832	0.960158	NS
ENSG00000269439	128.189	0.0668649	0.0406515	2.93402	0.40191	0.960214	NS
ENSG00000204356	438.446	0.0486377	0.0292416	2.93345	0.402	0.960247	NS
ENSG00000224307	347.386	0.105421	0.072499	2.93287	0.402092	0.960356	NS
ENSG00000230397	78.3674	0.0287582	0.0547098	2.93257	0.402139	0.960424	NS
ENSG00000207821	25.8293	0.14871	0.117377	2.93162	0.402288	0.960528	NS
ENSG00000102904	20.8928	-0.0854985	0.150167	2.93128	0.402343	0.960542	NS
ENSG00000241990	432.314	-0.0174122	0.0348718	2.93051	0.402464	0.960579	NS
ENSG00000226380	1374.49	0.0911894	0.0576641	2.9305	0.402465	0.960579	NS
ENSG00000232573	62.5564	0.0082989	0.0940212	2.9302	0.402512	0.960579	NS
ENSG00000186517	13677.9	-0.0370467	0.0419753	2.93012	0.402526	0.960579	NS
ENSG00000171115	1942.52	-0.050968	0.0454359	2.92944	0.402632	0.960581	NS
ENSG00000221923	222.877	-0.0261002	0.0569983	2.92936	0.402646	0.960581	NS
ENSG00000228382	286.629	0.0908393	0.0612096	2.92885	0.402726	0.960596	NS
ENSG00000135316	3125.95	-0.0597126	0.0550407	2.92854	0.402774	0.960646	NS
ENSG00000232774	26.4917	-0.0442924	0.0794021	2.92792	0.402872	0.960689	NS
ENSG00000170917	115.696	-0.0787626	0.0662036	2.92768	0.40291	0.960689	NS
ENSG00000204186	368.856	-0.130249	0.101936	2.92756	0.402929	0.960689	NS
ENSG00000260398	24.6551	-0.12578	0.0917577	2.92752	0.402936	0.960689	NS
ENSG00000241721	128.844	0.00577736	0.100585	2.92727	0.402975	0.960704	NS
ENSG00000154473	2687.17	-0.0304509	0.038545	2.92719	0.402988	0.960706	NS
ENSG00000107798	1529.61	-0.0838549	0.0611638	2.92578	0.403211	0.960756	NS
ENSG00000102934	32.1862	-0.196525	0.171673	2.92566	0.403229	0.960756	NS
ENSG00000284959	100.781	-0.0250378	0.0724418	2.92536	0.403277	0.960756	NS
ENSG00000213024	599.476	0.0168609	0.0650262	2.92464	0.403391	0.960781	NS
ENSG00000147036	140.617	-0.04151	0.070353	2.92445	0.40342	0.960781	NS
ENSG00000274602	126.238	0.259504	0.186145	2.92399	0.403493	0.960835	NS
ENSG00000188375	157.898	0.0206474	0.097452	2.92354	0.403564	0.960863	NS
ENSG00000140199	10415.5	0.0785528	0.0533114	2.92343	0.403582	0.960863	NS
ENSG00000137193	12995.6	0.0126125	0.0905041	2.92322	0.403616	0.960863	NS
ENSG00000165898	530.304	-0.00236899	0.0423279	2.92318	0.403622	0.960863	NS
ENSG00000168298	5138.28	0.0818536	0.0660424	2.92303	0.403645	0.960863	NS
ENSG00000146966	19.2384	-0.46369	0.373266	2.92165	0.403863	0.96094	NS
ENSG00000169884	65.6417	-0.0484072	0.0891732	2.92149	0.403889	0.96094	NS
ENSG00000166165	62.013	-0.0688837	0.0972357	2.92121	0.403934	0.96094	NS
ENSG00000131187	32.2262	0.0592426	0.114065	2.92111	0.403948	0.96094	NS
ENSG00000137942	279.329	-0.0491606	0.0629542	2.92087	0.403987	0.96094	NS
ENSG00000179950	1018.16	0.0390435	0.0314202	2.92041	0.40406	0.96094	NS
ENSG00000263316	41.7389	-0.00836508	0.0928558	2.92012	0.404105	0.96094	NS
ENSG00000147853	660.309	-0.0382663	0.0449158	2.91868	0.404334	0.961156	NS
ENSG00000055130	1429.02	-0.0389702	0.03439	2.91861	0.404344	0.961156	NS
ENSG00000258991	48.6243	-0.437978	0.382607	2.91852	0.40436	0.961156	NS
ENSG00000264343	535.429	-0.013462	0.0682518	2.91813	0.404421	0.961156	NS
ENSG00000131127	1016.92	-0.0719486	0.0815678	2.9181	0.404425	0.961156	NS
ENSG00000265791	112.164	0.0806288	0.0575666	2.91769	0.404491	0.961205	NS
ENSG00000275759	32.822	0.0429131	0.0738482	2.91761	0.404504	0.961205	NS
ENSG00000043591	24.6358	-0.267111	0.210281	2.91758	0.404509	0.961205	NS
ENSG00000279608	445.06	0.0248198	0.0661778	2.91675	0.404639	0.961247	NS
ENSG00000053900	1472.62	-0.0649512	0.0416273	2.91665	0.404655	0.961247	NS
ENSG00000135114	660.429	-0.0998945	0.123535	2.91657	0.404667	0.961247	NS
ENSG00000273096	113.75	-0.0399583	0.0665023	2.91475	0.404957	0.961468	NS
ENSG00000139318	2434.67	0.0970526	0.0582975	2.91464	0.404974	0.961468	NS
ENSG00000176407	2166.2	0.0335754	0.0267353	2.91368	0.405126	0.961468	NS
ENSG00000151689	290.773	-0.0113527	0.0444139	2.91305	0.405226	0.961468	NS
ENSG00000207444	39.1	-0.0222813	0.106044	2.91268	0.405285	0.961468	NS
ENSG00000103540	876.725	-0.0702756	0.0509611	2.91252	0.40531	0.961468	NS
ENSG00000165792	620.192	0.0410218	0.0308947	2.9117	0.40544	0.961468	NS
ENSG00000260698	39.9958	0.0755015	0.0755921	2.91066	0.405606	0.961606	NS
ENSG00000235008	63.6846	-0.0398306	0.11257	2.91059	0.405616	0.961606	NS
ENSG00000183019	98.3765	0.140193	0.115966	2.90959	0.405776	0.961686	NS
ENSG00000122882	1039.72	-0.00141325	0.0256227	2.90955	0.405783	0.961686	NS
ENSG00000285667	326.024	0.0198701	0.0443313	2.90738	0.406128	0.962005	NS
ENSG00000140750	1177.01	0.045109	0.0664755	2.90734	0.406133	0.962005	NS
ENSG00000165704	110.609	-0.101196	0.0657336	2.90705	0.40618	0.962035	NS
ENSG00000267801	31.8549	0.131364	0.106728	2.90638	0.406285	0.962037	NS
ENSG00000079263	2720.28	-0.0815767	0.0505614	2.90476	0.406544	0.962039	NS
ENSG00000134574	343.995	0.070058	0.0652644	2.90474	0.406547	0.962039	NS
ENSG00000151458	803.153	-0.0148576	0.0606687	2.90453	0.40658	0.962039	NS
ENSG00000166343	269.339	0.0354925	0.0399692	2.90452	0.406582	0.962039	NS
ENSG00000124702	1160.26	0.0237663	0.0261349	2.90424	0.406626	0.962039	NS
ENSG00000175643	52.0788	-0.144935	0.111038	2.90371	0.406711	0.962039	NS
ENSG00000105325	1317.29	0.0508543	0.0598204	2.90344	0.406754	0.962039	NS
ENSG00000233695	197.271	0.0697419	0.124666	2.90342	0.406757	0.962039	NS
ENSG00000109944	89.0627	-0.056786	0.0752118	2.90287	0.406845	0.962128	NS
ENSG00000198821	4045.1	-0.00271401	0.0526374	2.90277	0.40686	0.962128	NS
ENSG00000250303	259.036	0.0118428	0.0547216	2.90237	0.406925	0.962129	NS
ENSG00000250950	141.93	0.0763448	0.047634	2.90198	0.406986	0.962129	NS
ENSG00000235706	69.8085	0.0600219	0.0692732	2.90164	0.407041	0.962129	NS
ENSG00000173599	82.107	-0.108714	0.127311	2.90158	0.407051	0.962129	NS
ENSG00000137478	1420.25	0.061421	0.0455179	2.90152	0.40706	0.962129	NS
ENSG00000201988	20.088	0.141425	0.0968615	2.90027	0.407259	0.962254	NS
ENSG00000059691	342.659	-0.042179	0.0440201	2.8999	0.407317	0.962277	NS
ENSG00000090432	498.948	0.0368906	0.0305406	2.89971	0.407348	0.962286	NS
ENSG00000068305	2068.08	-0.0382459	0.0424738	2.8991	0.407445	0.962335	NS
ENSG00000138792	25.9405	-0.333212	0.286293	2.89806	0.407611	0.962425	NS
ENSG00000118308	5758.61	-0.0108068	0.0529495	2.89793	0.407631	0.962425	NS
ENSG00000106089	38.2343	0.0289408	0.129254	2.89789	0.407638	0.962425	NS
ENSG00000152939	28.7908	-0.154623	0.123404	2.89723	0.407744	0.962495	NS
ENSG00000177551	22.1037	-0.589593	0.443519	2.89719	0.40775	0.962496	NS
ENSG00000042286	117.47	0.0153423	0.078765	2.89665	0.407836	0.962607	NS
ENSG00000178297	411.303	0.145389	0.146907	2.89644	0.407869	0.962625	NS
ENSG00000163735	328.573	0.0391572	0.123469	2.89591	0.407954	0.962721	NS
ENSG00000110057	1790.67	0.000132199	0.0556948	2.89535	0.408044	0.962721	NS
ENSG00000183943	1863.96	-0.0420358	0.0556911	2.89527	0.408056	0.962721	NS
ENSG00000106077	124.988	0.0873358	0.0527072	2.89468	0.40815	0.962801	NS
ENSG00000273882	34.4949	0.00796925	0.092412	2.89382	0.408287	0.962808	NS
ENSG00000146063	982.99	-0.0387179	0.0337082	2.89274	0.408459	0.962808	NS
ENSG00000118513	247.525	0.0228571	0.0590742	2.89263	0.408478	0.962808	NS
ENSG00000234118	43.925	0.0136441	0.121123	2.89259	0.408483	0.962808	NS
ENSG00000284154	28.1137	0.0930461	0.0951694	2.89252	0.408495	0.962808	NS
ENSG00000259415	95.9101	0.00962001	0.0492238	2.89249	0.4085	0.962808	NS
ENSG00000244405	35.1849	-0.129164	0.1845	2.89169	0.408628	0.962905	NS
ENSG00000166822	1575.78	-0.0385492	0.0287867	2.89115	0.408713	0.962956	NS
ENSG00000155324	146.135	0.00361024	0.0484527	2.8907	0.408787	0.963023	NS
ENSG00000223519	46.4708	0.0285173	0.144647	2.8906	0.408802	0.963024	NS
ENSG00000230701	141.451	-0.039691	0.0664952	2.89019	0.408868	0.963025	NS
ENSG00000145934	34.2569	-0.519073	0.411817	2.8896	0.408961	0.96303	NS
ENSG00000123965	28.3991	0.163571	0.107931	2.88921	0.409024	0.96303	NS
ENSG00000186230	157.01	-0.0256916	0.0561193	2.88822	0.409182	0.963194	NS
ENSG00000222467	60.6731	0.0472175	0.0731617	2.88695	0.409386	0.963286	NS
ENSG00000112739	3336.27	-0.0407302	0.0428625	2.88612	0.409519	0.963403	NS
ENSG00000104967	18.8788	-0.598985	0.461297	2.88558	0.409605	0.96344	NS
ENSG00000257261	241.391	-0.0280889	0.065817	2.88549	0.409619	0.963447	NS
ENSG00000006652	5620.79	0.00902744	0.0692364	2.88534	0.409643	0.963448	NS
ENSG00000063180	24.6518	-0.137812	0.12728	2.88492	0.40971	0.963448	NS
ENSG00000160111	143.692	0.119142	0.124594	2.88476	0.409736	0.963448	NS
ENSG00000255468	46.2891	0.0152013	0.0901749	2.88428	0.409813	0.963528	NS
ENSG00000161640	24.126	-0.18857	0.17484	2.88384	0.409884	0.963532	NS
ENSG00000085788	1491.3	-0.0533847	0.0407345	2.88245	0.410107	0.963705	NS
ENSG00000104332	21.5365	-0.452845	0.3191	2.88226	0.410137	0.963705	NS
ENSG00000182397	55.359	-0.0692396	0.0949824	2.8818	0.41021	0.963711	NS
ENSG00000177889	1783.86	-0.000507263	0.040543	2.88145	0.410267	0.963752	NS
ENSG00000117091	5349.36	0.0766672	0.0607889	2.88008	0.410487	0.963823	NS
ENSG00000230426	87.33	-0.0643007	0.100267	2.87913	0.410638	0.963851	NS
ENSG00000119333	95.4033	-0.105773	0.074381	2.87911	0.410642	0.963851	NS
ENSG00000258733	256.01	0.0234661	0.0510789	2.87874	0.410702	0.963858	NS
ENSG00000066379	418.789	0.027951	0.0335719	2.87849	0.410742	0.96391	NS
ENSG00000215910	21.3551	-0.461768	0.368981	2.87799	0.410822	0.963969	NS
ENSG00000137955	1682.04	-0.0399316	0.0546194	2.87731	0.410931	0.964052	NS
ENSG00000257489	68.2665	-0.0672859	0.059036	2.87659	0.411047	0.964052	NS
ENSG00000053501	66.3606	0.105513	0.0643619	2.87607	0.41113	0.964088	NS
ENSG00000136504	2924.56	0.0429698	0.034173	2.87601	0.41114	0.964098	NS
ENSG00000265806	21.2075	0.0224159	0.078402	2.87577	0.411179	0.964111	NS
ENSG00000136874	1328.95	-0.0560934	0.0353078	2.87521	0.411268	0.964175	NS
ENSG00000134007	118.029	-0.084698	0.074586	2.87466	0.411356	0.964182	NS
ENSG00000065833	47.2475	-0.110117	0.102719	2.87325	0.411583	0.964233	NS
ENSG00000100342	907.642	-0.0956439	0.074053	2.87246	0.411711	0.964317	NS
ENSG00000165115	1167.41	0.00897727	0.0715416	2.87183	0.411812	0.964338	NS
ENSG00000174292	32.4998	0.0402784	0.122122	2.87182	0.411813	0.964338	NS
ENSG00000230783	28.4841	-0.0900508	0.0690325	2.87101	0.411944	0.964338	NS
ENSG00000272853	40.3988	0.033148	0.0547387	2.87079	0.411978	0.964338	NS
ENSG00000200731	43.8615	0.0756877	0.0548188	2.87041	0.41204	0.964338	NS
ENSG00000214837	32.6645	-0.0877395	0.132852	2.87024	0.412068	0.96435	NS
ENSG00000230076	33.1186	0.162163	0.18406	2.86982	0.412134	0.964374	NS
ENSG00000135002	403.957	-0.0614122	0.0599487	2.86975	0.412147	0.964374	NS
ENSG00000260903	25.9529	-0.182034	0.226162	2.86951	0.412185	0.964374	NS
ENSG00000237984	115.078	0.0215632	0.0915813	2.86922	0.412231	0.964408	NS
ENSG00000279977	44.6064	0.102895	0.121306	2.86887	0.412288	0.964408	NS
ENSG00000104164	2304.6	-0.0583654	0.0580769	2.86875	0.412308	0.96441	NS
ENSG00000079691	437.468	-0.131676	0.0868692	2.8687	0.412316	0.96441	NS
ENSG00000083223	11989.8	-0.0185947	0.0565063	2.86863	0.412327	0.964421	NS
ENSG00000086730	3469.02	0.0646621	0.0550825	2.86849	0.412349	0.964434	NS
ENSG00000251152	20.8969	-0.017143	0.163689	2.86823	0.412392	0.964471	NS
ENSG00000139675	158.893	-0.0668663	0.0642539	2.86746	0.412515	0.964601	NS
ENSG00000265355	35.6472	0.0871914	0.055431	2.86691	0.412604	0.964665	NS
ENSG00000158769	700.607	0.119988	0.0855297	2.86635	0.412694	0.964729	NS
ENSG00000113719	5180.72	0.0767212	0.0645128	2.86594	0.41276	0.964729	NS
ENSG00000159884	353.59	0.0281801	0.0453486	2.86592	0.412763	0.964729	NS
ENSG00000284770	229.88	-0.0117693	0.0450724	2.86587	0.412771	0.964729	NS
ENSG00000223692	56.7649	0.0119904	0.0770172	2.86573	0.412794	0.964729	NS
ENSG00000145632	44.1882	-0.0933146	0.099658	2.86493	0.412923	0.964762	NS
ENSG00000211890	40.4982	0.27235	0.185947	2.8645	0.412991	0.964762	NS
ENSG00000108953	783.681	0.0308909	0.0334164	2.86428	0.413028	0.964762	NS
ENSG00000125347	16761.1	0.071418	0.0502566	2.86423	0.413035	0.964762	NS
ENSG00000167535	71.002	-0.0304164	0.112602	2.86397	0.413077	0.964762	NS
ENSG00000168118	784.518	-0.0193456	0.0356504	2.86397	0.413078	0.964762	NS
ENSG00000124098	8637.77	0.109506	0.119557	2.86368	0.413124	0.964762	NS
ENSG00000121274	1113.94	-0.0307246	0.0357662	2.86212	0.413376	0.96477	NS
ENSG00000136153	487.665	-0.0775023	0.0520953	2.86179	0.413428	0.96477	NS
ENSG00000100852	1836.32	-0.0967545	0.0821452	2.8617	0.413444	0.96477	NS
ENSG00000169704	201.393	0.17761	0.126288	2.86163	0.413454	0.96477	NS
ENSG00000112280	24.9748	-0.510834	0.431884	2.86132	0.413505	0.964785	NS
ENSG00000186300	390.546	-0.0115282	0.0534135	2.86119	0.413526	0.964785	NS
ENSG00000102805	730.608	-0.0663853	0.040266	2.86119	0.413527	0.964785	NS
ENSG00000279276	79.412	0.0634418	0.130263	2.86093	0.413568	0.964799	NS
ENSG00000125812	599.848	-0.00846605	0.03765	2.86072	0.413602	0.964806	NS
ENSG00000108578	484.172	-0.0215865	0.0323933	2.85978	0.413754	0.964824	NS
ENSG00000224660	813.169	0.0573296	0.0527962	2.85963	0.413778	0.964824	NS
ENSG00000183092	78.8037	-0.0479822	0.197063	2.85948	0.413801	0.964824	NS
ENSG00000143771	1165.56	0.0679729	0.0442456	2.85934	0.413824	0.964824	NS
ENSG00000113262	32.2617	-0.522864	0.426533	2.85798	0.414044	0.964872	NS
ENSG00000141101	143.017	0.0639025	0.0460473	2.8572	0.414169	0.964996	NS
ENSG00000155463	1590.34	0.0607546	0.0361733	2.85708	0.41419	0.965016	NS
ENSG00000169258	21.4899	-0.193267	0.187198	2.85646	0.414289	0.965131	NS
ENSG00000160972	100.052	0.0133923	0.094035	2.85633	0.414311	0.965143	NS
ENSG00000162415	130.273	-0.0279853	0.0744961	2.85583	0.414392	0.965232	NS
ENSG00000216813	28.2931	-0.0965112	0.0719162	2.85574	0.414406	0.965232	NS
ENSG00000225092	134.851	0.102592	0.0746589	2.85532	0.414474	0.965232	NS
ENSG00000177485	1042.07	-0.0809631	0.0770562	2.85476	0.414564	0.965252	NS
ENSG00000179743	346.139	0.0687417	0.0409692	2.85427	0.414644	0.965281	NS
ENSG00000124203	1804.8	0.0493448	0.0517794	2.85369	0.414738	0.965281	NS
ENSG00000223501	900.745	0.0105898	0.0312893	2.85342	0.414781	0.965313	NS
ENSG00000173769	19.4435	-0.559883	0.464587	2.85263	0.414909	0.965389	NS
ENSG00000277450	19.3018	0.145381	0.0956398	2.85257	0.414919	0.965389	NS
ENSG00000197520	112.832	-0.105627	0.081585	2.85159	0.415077	0.965423	NS
ENSG00000263417	25.1805	-0.133046	0.138856	2.85156	0.415082	0.965423	NS
ENSG00000135698	427.995	-0.0358293	0.0542457	2.8501	0.415318	0.965667	NS
ENSG00000182919	695.632	-0.0128547	0.0353772	2.84895	0.415505	0.965745	NS
ENSG00000162461	30.5944	0.0165391	0.122357	2.84878	0.415532	0.965745	NS
ENSG00000268659	67.9488	0.0599967	0.133281	2.84873	0.415541	0.965745	NS
ENSG00000276023	72.626	-0.105821	0.0641817	2.84801	0.415657	0.965863	NS
ENSG00000167077	403.451	0.058233	0.0443422	2.84793	0.415671	0.965863	NS
ENSG00000110079	153.808	-0.0320779	0.0912935	2.84782	0.415688	0.965863	NS
ENSG00000184470	704.77	0.064592	0.0624671	2.84772	0.415705	0.965863	NS
ENSG00000160360	101.218	-0.0400695	0.107257	2.84714	0.415799	0.965863	NS
ENSG00000143995	218.757	0.00908706	0.0922131	2.8471	0.415806	0.965863	NS
ENSG00000090054	1922.26	-0.020483	0.032495	2.84705	0.415813	0.965863	NS
ENSG00000137203	27.76	-0.576867	0.422346	2.84657	0.415891	0.965915	NS
ENSG00000201076	21.6476	-0.0600059	0.0452276	2.84562	0.416045	0.96603	NS
ENSG00000157404	120.711	-0.0183034	0.0824138	2.84542	0.416077	0.96604	NS
ENSG00000087095	930.744	0.0125731	0.0258482	2.8452	0.416113	0.966076	NS
ENSG00000140284	34.8014	-0.0495997	0.108899	2.84519	0.416115	0.966076	NS
ENSG00000006194	989.643	0.016617	0.025607	2.84477	0.416183	0.966079	NS
ENSG00000204684	19.6749	-0.510698	0.445779	2.84473	0.41619	0.966082	NS
ENSG00000279377	54.9389	-0.124189	0.164272	2.84398	0.416311	0.966209	NS
ENSG00000162368	2256.34	-0.0744004	0.0686597	2.84397	0.416312	0.966209	NS
ENSG00000214199	64.7801	0.060488	0.128983	2.8439	0.416324	0.966209	NS
ENSG00000279656	21.2646	-0.0568287	0.115146	2.84375	0.416349	0.966217	NS
ENSG00000188487	34.2902	-0.0517951	0.172313	2.8434	0.416405	0.966275	NS
ENSG00000094916	1726.43	0.0190335	0.0543069	2.84339	0.416407	0.966275	NS
ENSG00000180398	910.639	-0.0141012	0.0232627	2.84331	0.41642	0.96629	NS
ENSG00000261188	39.3153	-0.121114	0.100536	2.84326	0.416427	0.96629	NS
ENSG00000137312	2222.6	0.0704628	0.0585795	2.84324	0.416431	0.96629	NS
ENSG00000065609	22.5532	-0.541331	0.41411	2.84303	0.416466	0.966292	NS
ENSG00000244026	125.74	0.0883706	0.075552	2.84206	0.416622	0.96634	NS
ENSG00000100796	4763.21	-0.0345396	0.034888	2.84201	0.416631	0.96634	NS
ENSG00000114853	323.326	0.0869708	0.0594738	2.84142	0.416727	0.966473	NS
ENSG00000133111	265.332	-0.0717215	0.0447043	2.84129	0.416748	0.966475	NS
ENSG00000173548	169.463	-0.00166303	0.0761783	2.84126	0.416753	0.966475	NS
ENSG00000184887	398.553	0.0591657	0.0393737	2.83947	0.417044	0.966671	NS
ENSG00000112992	2034.93	-0.0432081	0.0312073	2.83903	0.417115	0.966671	NS
ENSG00000136514	356.97	-0.111956	0.0893862	2.83901	0.417118	0.966671	NS
ENSG00000275719	30.286	0.0339846	0.0961025	2.83892	0.417132	0.966671	NS
ENSG00000260103	19.3178	-0.141541	0.161185	2.83883	0.417147	0.966671	NS
ENSG00000002726	22.9803	-0.155574	0.215971	2.83817	0.417255	0.966679	NS
ENSG00000131069	582.403	0.0592772	0.0544969	2.83773	0.417326	0.966699	NS
ENSG00000137145	3014.75	-0.0484746	0.0407685	2.83758	0.417351	0.966699	NS
ENSG00000178741	142.278	0.0654999	0.0411108	2.83754	0.417357	0.966699	NS
ENSG00000204120	4567.95	-0.0345067	0.0312679	2.83709	0.417431	0.966699	NS
ENSG00000153283	2732.59	-0.0428921	0.0583442	2.83697	0.417451	0.966699	NS
ENSG00000072803	2135.45	-0.0177237	0.0280233	2.83668	0.417497	0.966699	NS
ENSG00000029363	8901.93	-0.051149	0.0623613	2.83664	0.417504	0.966699	NS
ENSG00000170881	1280.31	-0.0195624	0.0641189	2.83621	0.417573	0.966699	NS
ENSG00000256973	158	-0.0405075	0.0410429	2.83605	0.4176	0.966699	NS
ENSG00000275638	115.141	0.00738206	0.050222	2.83523	0.417733	0.966719	NS
ENSG00000101665	540.629	0.0900302	0.0558977	2.83523	0.417734	0.966719	NS
ENSG00000196418	383.572	-0.0343551	0.0529121	2.83487	0.417791	0.966719	NS
ENSG00000242539	178.996	-0.0280235	0.0415778	2.83429	0.417887	0.966749	NS
ENSG00000269713	360.736	0.0132351	0.0592647	2.83412	0.417913	0.966749	NS
ENSG00000167549	37.2071	0.0797985	0.121667	2.83407	0.417922	0.966749	NS
ENSG00000165006	1476.77	0.0694883	0.0627787	2.8327	0.418145	0.966893	NS
ENSG00000088808	219.97	0.0142103	0.0708456	2.83196	0.418266	0.967055	NS
ENSG00000166337	869.27	0.0245427	0.0332722	2.83172	0.418305	0.967062	NS
ENSG00000273258	39.7223	0.0685497	0.0701139	2.83147	0.418345	0.967102	NS
ENSG00000130985	1892.8	0.062566	0.0792904	2.83134	0.418367	0.967102	NS
ENSG00000251095	67.6716	-0.091832	0.133916	2.83122	0.418386	0.967102	NS
ENSG00000135482	668.894	0.0323201	0.0242277	2.83073	0.418467	0.967198	NS
ENSG00000143033	1632.52	-0.0449916	0.050293	2.83041	0.418518	0.967249	NS
ENSG00000139899	41.0843	0.019617	0.114092	2.83005	0.418577	0.967249	NS
ENSG00000101298	158.776	0.00514537	0.0862912	2.82956	0.418657	0.967249	NS
ENSG00000271254	278.747	-0.0579576	0.076838	2.82803	0.418906	0.967452	NS
ENSG00000130725	670.128	0.0497569	0.0527838	2.82775	0.418952	0.967452	NS
ENSG00000182552	299.094	-0.0285226	0.0448302	2.82752	0.41899	0.967452	NS
ENSG00000255319	19.3538	-0.0124131	0.164302	2.8272	0.419042	0.967452	NS
ENSG00000109171	1665.79	-0.044878	0.0321973	2.82704	0.419069	0.967452	NS
ENSG00000088970	815.664	0.00696871	0.0296047	2.82696	0.419082	0.967452	NS
ENSG00000277157	1317.3	0.115291	0.0998277	2.82678	0.41911	0.967452	NS
ENSG00000184619	126.643	0.0221866	0.0502285	2.82668	0.419127	0.967452	NS
ENSG00000162877	22.0104	-0.130875	0.202368	2.82578	0.419274	0.967475	NS
ENSG00000099940	733.351	0.0617499	0.0383333	2.82557	0.419308	0.967484	NS
ENSG00000006744	1229.82	0.00388037	0.025476	2.82507	0.41939	0.967515	NS
ENSG00000204899	214.387	-0.0621317	0.0889796	2.82494	0.419411	0.967515	NS
ENSG00000279600	68.2488	0.0129213	0.0675328	2.82467	0.419455	0.967515	NS
ENSG00000140367	744.063	-0.0503458	0.0487977	2.82438	0.419503	0.967547	NS
ENSG00000256771	400.468	-0.0652726	0.0658501	2.82407	0.419552	0.967609	NS
ENSG00000113532	8873.99	-0.0151121	0.0640145	2.82395	0.419572	0.967642	NS
ENSG00000161920	428.275	0.0582951	0.0412094	2.82324	0.419689	0.96771	NS
ENSG00000138336	164.251	-0.0713017	0.0561257	2.82308	0.419714	0.96771	NS
ENSG00000200769	26.9087	-0.0626999	0.0720527	2.82301	0.419726	0.96771	NS
ENSG00000176268	51.3199	-0.108964	0.0660562	2.82269	0.419778	0.96771	NS
ENSG00000196110	448.275	-0.06391	0.0499596	2.82251	0.419808	0.96771	NS
ENSG00000149656	25.7833	0.0465098	0.100728	2.82231	0.41984	0.96771	NS
ENSG00000090889	39.5678	-0.157443	0.143502	2.82191	0.419905	0.96771	NS
ENSG00000108786	31.1851	-0.00351147	0.121783	2.82163	0.419951	0.96771	NS
ENSG00000269044	232.565	0.067149	0.0430935	2.82153	0.419969	0.96771	NS
ENSG00000177932	471.704	-0.0791059	0.0805553	2.82148	0.419976	0.96771	NS
ENSG00000259999	23.1651	0.0820225	0.123524	2.82146	0.41998	0.96771	NS
ENSG00000278434	62.035	0.0678942	0.0659184	2.82133	0.42	0.96772	NS
ENSG00000164941	2538.77	-0.00163794	0.0327738	2.82113	0.420033	0.96776	NS
ENSG00000087299	215.019	-0.0486079	0.0384853	2.82105	0.420047	0.967763	NS
ENSG00000197816	99.5482	-0.0756714	0.10382	2.82097	0.42006	0.967763	NS
ENSG00000166780	44.9423	-0.0139728	0.0969344	2.82094	0.420064	0.967763	NS
ENSG00000131269	751.242	-0.046572	0.0411538	2.82092	0.420067	0.967763	NS
ENSG00000145723	323.438	-0.0729559	0.0730046	2.82079	0.420089	0.967768	NS
ENSG00000145536	28.8042	-0.5229	0.435426	2.82037	0.420158	0.967792	NS
ENSG00000106397	259.061	-0.00127442	0.067763	2.82006	0.420209	0.967808	NS
ENSG00000149557	102.417	-0.131314	0.124081	2.81996	0.420225	0.967808	NS
ENSG00000189091	3339.3	-0.0453856	0.0319561	2.81957	0.420288	0.967869	NS
ENSG00000206573	2293.13	-0.0407656	0.0415894	2.81916	0.420356	0.96791	NS
ENSG00000153832	32.3958	-0.0734076	0.0829244	2.81849	0.420465	0.968036	NS
ENSG00000153944	2510.22	-0.0275944	0.0382127	2.8182	0.420512	0.968104	NS
ENSG00000215790	755.413	0.137344	0.0905275	2.81805	0.420538	0.968119	NS
ENSG00000153207	7228.6	0.00412327	0.0502567	2.81791	0.42056	0.968123	NS
ENSG00000186952	46.5483	-0.14051	0.1225	2.81705	0.4207	0.968137	NS
ENSG00000284657	69.7438	-0.0634157	0.0470194	2.81573	0.420917	0.968201	NS
ENSG00000005189	69.7088	-0.0400782	0.0950483	2.81537	0.420977	0.968201	NS
ENSG00000161298	256.006	-0.0803246	0.0541633	2.81503	0.421032	0.968205	NS
ENSG00000280173	116.431	0.0190932	0.0542675	2.81257	0.421436	0.968463	NS
ENSG00000204872	35.7021	0.156861	0.117581	2.81231	0.421478	0.968521	NS
ENSG00000112742	43.5159	-0.15639	0.155606	2.81217	0.4215	0.968521	NS
ENSG00000250290	53.1657	-0.089974	0.0809441	2.81217	0.421501	0.968521	NS
ENSG00000260188	19.0868	-0.019056	0.122115	2.81194	0.421539	0.968546	NS
ENSG00000100319	278.514	0.0500332	0.0344202	2.81074	0.421735	0.968878	NS
ENSG00000108306	2346.36	0.071091	0.0520813	2.8092	0.421988	0.968923	NS
ENSG00000125813	23.8737	-0.598741	0.432674	2.80883	0.422049	0.968983	NS
ENSG00000158234	85.8965	-0.0846001	0.0629267	2.80854	0.422096	0.968983	NS
ENSG00000196517	126.621	0.137222	0.140227	2.80853	0.422098	0.968983	NS
ENSG00000166797	639.841	0.0152209	0.0660242	2.80843	0.422113	0.968983	NS
ENSG00000104763	10377.7	0.0238352	0.0595773	2.8081	0.422168	0.969037	NS
ENSG00000161010	483.13	0.0572994	0.0702411	2.80735	0.422291	0.969101	NS
ENSG00000082458	241.398	-0.0737508	0.0634028	2.80688	0.422369	0.969173	NS
ENSG00000241560	59.7856	-0.126418	0.102877	2.80646	0.422437	0.969247	NS
ENSG00000159228	377.158	0.0117918	0.0503222	2.80574	0.422556	0.969327	NS
ENSG00000260672	33.6755	0.0198735	0.107772	2.80529	0.42263	0.96933	NS
ENSG00000280670	36.3613	-0.0180318	0.144473	2.80505	0.422669	0.96933	NS
ENSG00000113369	9468.11	-0.064777	0.0851995	2.8048	0.422711	0.96933	NS
ENSG00000273456	22.1641	0.00530053	0.0797299	2.80451	0.422758	0.96933	NS
ENSG00000146278	4819	0.0672352	0.050602	2.80449	0.422762	0.96933	NS
ENSG00000198420	239.706	-0.0557827	0.0424783	2.80393	0.422853	0.969338	NS
ENSG00000002587	57.114	-0.1798	0.145	2.80335	0.422949	0.969338	NS
ENSG00000284906	40.3095	-0.000407007	0.0611244	2.80328	0.42296	0.969338	NS
ENSG00000182612	20.6834	-0.203373	0.196184	2.80319	0.422975	0.969338	NS
ENSG00000276649	445.518	0.0999751	0.0725872	2.80266	0.423062	0.969338	NS
ENSG00000123427	46.252	0.0540606	0.0758175	2.80204	0.423164	0.969434	NS
ENSG00000124785	41.2325	-0.180575	0.179833	2.80199	0.423173	0.969434	NS
ENSG00000140931	860.389	0.0551708	0.0382114	2.80198	0.423173	0.969434	NS
ENSG00000123154	184.411	0.0371708	0.0314516	2.80166	0.423226	0.969446	NS
ENSG00000125734	681.294	0.0680127	0.0439991	2.80132	0.423282	0.969481	NS
ENSG00000101193	1567.19	0.0446637	0.0368613	2.80082	0.423365	0.969506	NS
ENSG00000232815	35.5695	-0.0628257	0.116339	2.80042	0.423431	0.969562	NS
ENSG00000129521	129.15	-0.081727	0.101908	2.80041	0.423432	0.969562	NS
ENSG00000228540	21.6976	-0.0153297	0.100352	2.80019	0.423468	0.969562	NS
ENSG00000213316	125.754	-0.00018499	0.0720053	2.79931	0.423614	0.969604	NS
ENSG00000021300	163.321	-0.0820855	0.0728932	2.79907	0.423653	0.969604	NS
ENSG00000204852	376.833	-0.0215301	0.0583004	2.79827	0.423786	0.969617	NS
ENSG00000176731	446.438	-0.0513152	0.0727238	2.79724	0.423954	0.969717	NS
ENSG00000108821	25.4665	-0.454479	0.429272	2.79672	0.42404	0.969805	NS
ENSG00000124225	92.2795	-0.118845	0.0961009	2.79653	0.424071	0.969817	NS
ENSG00000205181	149.249	-0.0271788	0.0845355	2.7962	0.424127	0.969878	NS
ENSG00000254635	753.901	0.0238999	0.0415878	2.79614	0.424136	0.969884	NS
ENSG00000115317	726.845	0.0368435	0.0297449	2.79537	0.424262	0.969926	NS
ENSG00000182541	4891.98	0.0954519	0.0822072	2.79528	0.424278	0.969926	NS
ENSG00000273888	32.2556	-0.0868578	0.0997805	2.79518	0.424294	0.969926	NS
ENSG00000144959	261.038	0.0153931	0.0368002	2.7946	0.42439	0.969976	NS
ENSG00000259494	331.375	-0.0597929	0.0377481	2.79424	0.424449	0.969998	NS
ENSG00000162433	48.0345	-0.133114	0.144234	2.79342	0.424584	0.970004	NS
ENSG00000198865	142.537	-0.122231	0.0926482	2.79268	0.424707	0.970053	NS
ENSG00000274017	21.4209	0.0512391	0.0961178	2.79249	0.424739	0.970053	NS
ENSG00000153044	82.2146	-0.0983152	0.0712474	2.79087	0.425006	0.970251	NS
ENSG00000200538	41.8386	-0.0586861	0.084439	2.79064	0.425043	0.970273	NS
ENSG00000143322	1167.91	-0.0266204	0.0345875	2.78987	0.42517	0.970285	NS
ENSG00000272076	67.8573	-0.0352232	0.0626282	2.789	0.425314	0.970388	NS
ENSG00000173085	535.505	0.0710138	0.0437772	2.78896	0.425321	0.970388	NS
ENSG00000178146	45.022	-0.0475968	0.112312	2.78837	0.425417	0.970448	NS
ENSG00000204519	489.924	-0.0319103	0.0400563	2.78707	0.425634	0.970546	NS
ENSG00000272033	147.848	0.00851032	0.0445799	2.7864	0.425743	0.970546	NS
ENSG00000130222	44.2438	0.000802484	0.082492	2.78617	0.425782	0.970546	NS
ENSG00000279982	30.1233	-0.00493467	0.149395	2.78559	0.425877	0.970546	NS
ENSG00000189308	1190.63	-0.0175096	0.0341511	2.78555	0.425884	0.970546	NS
ENSG00000089597	1687.27	0.0672215	0.0583911	2.78547	0.425897	0.970546	NS
ENSG00000086232	3949.98	0.10238	0.0895342	2.785	0.425975	0.970633	NS
ENSG00000091039	13539.8	-0.0582738	0.0851603	2.78428	0.426094	0.970691	NS
ENSG00000180938	133.722	-0.092138	0.076378	2.78424	0.4261	0.970691	NS
ENSG00000186648	36.3093	-0.104528	0.17498	2.78398	0.426145	0.970691	NS
ENSG00000230084	57.4917	0.102314	0.0726585	2.78365	0.426199	0.970691	NS
ENSG00000245498	99.625	-0.0530891	0.0600927	2.78357	0.426211	0.970691	NS
ENSG00000090316	1887.92	0.0547228	0.0530067	2.78341	0.426238	0.970691	NS
ENSG00000270116	147.231	-0.055313	0.066225	2.78334	0.426249	0.970691	NS
ENSG00000138629	987.76	0.0188498	0.0591652	2.78203	0.426467	0.970691	NS
ENSG00000270048	38.4516	-0.0126711	0.0685019	2.7817	0.426522	0.970691	NS
ENSG00000089505	165.134	0.0964751	0.0639029	2.78122	0.4266	0.970691	NS
ENSG00000134490	120.769	-0.0378833	0.0766495	2.78114	0.426613	0.970691	NS
ENSG00000178966	343.186	0.0248497	0.0546086	2.78089	0.426656	0.970691	NS
ENSG00000170291	259.052	0.00501034	0.0325362	2.77996	0.42681	0.970775	NS
ENSG00000168453	29.746	-0.535994	0.410586	2.7793	0.426919	0.970874	NS
ENSG00000188002	184.961	-0.0644241	0.048505	2.77897	0.426974	0.970892	NS
ENSG00000035681	1871.42	-0.00938281	0.0334055	2.77849	0.427053	0.97099	NS
ENSG00000174695	2692.13	-0.0468491	0.0772576	2.77737	0.427239	0.971123	NS
ENSG00000147852	86.951	-0.100086	0.140957	2.77731	0.427248	0.971123	NS
ENSG00000249662	304.496	0.0794895	0.0855231	2.77724	0.427261	0.971123	NS
ENSG00000152082	1140.58	0.0922998	0.0709755	2.77662	0.427363	0.971123	NS
ENSG00000275481	426.469	-0.0722788	0.0596735	2.7766	0.427366	0.971123	NS
ENSG00000215712	425.273	-0.0231174	0.0320812	2.77584	0.427493	0.971198	NS
ENSG00000163964	1423.27	0.0339032	0.0514097	2.77578	0.427503	0.971198	NS
ENSG00000142408	95.4096	-0.124353	0.165982	2.77544	0.427559	0.971198	NS
ENSG00000104626	690.901	-0.0565791	0.0454447	2.77509	0.427618	0.971198	NS
ENSG00000001036	485.085	0.0176908	0.0424563	2.77507	0.42762	0.971198	NS
ENSG00000067082	7883.99	0.066447	0.0405848	2.77506	0.427621	0.971198	NS
ENSG00000235919	139.185	0.0434669	0.0332835	2.77486	0.427656	0.971198	NS
ENSG00000235453	180.794	0.0682758	0.0570624	2.7747	0.427681	0.971198	NS
ENSG00000147234	83.5142	-0.0932462	0.127015	2.77462	0.427695	0.971198	NS
ENSG00000166887	2075.05	0.0536694	0.0483542	2.77426	0.427754	0.971245	NS
ENSG00000228315	27.6511	0.000674074	0.0717741	2.77426	0.427755	0.971245	NS
ENSG00000259448	219.991	0.0548506	0.047118	2.77407	0.427786	0.971252	NS
ENSG00000108774	676.697	0.0742009	0.0547182	2.77392	0.427811	0.971252	NS
ENSG00000101782	10916.7	0.0232749	0.0949002	2.77333	0.42791	0.971318	NS
ENSG00000122970	77.6749	-0.106672	0.0790088	2.77312	0.427943	0.971335	NS
ENSG00000115840	754.952	-0.0248255	0.0327585	2.77288	0.427983	0.971335	NS
ENSG00000218891	32.6583	0.0460452	0.155263	2.77275	0.428005	0.971335	NS
ENSG00000186074	1315.72	0.0828364	0.0621954	2.77242	0.42806	0.971335	NS
ENSG00000135119	64.9513	-0.0663201	0.113846	2.77215	0.428106	0.971379	NS
ENSG00000161267	302.512	0.0385807	0.0632114	2.77141	0.428227	0.971525	NS
ENSG00000211804	35.7317	-0.163377	0.139548	2.77113	0.428275	0.971581	NS
ENSG00000160208	639.435	0.0305992	0.044111	2.77042	0.428392	0.971619	NS
ENSG00000115806	524.56	-0.00572256	0.0261214	2.76991	0.428477	0.971646	NS
ENSG00000100522	284.305	-0.0767532	0.046934	2.7685	0.428712	0.971733	NS
ENSG00000258779	18.8185	-0.61543	0.452665	2.76841	0.428727	0.971733	NS
ENSG00000144535	905.877	-0.0134862	0.0340995	2.76829	0.428746	0.971733	NS
ENSG00000170634	351.362	0.0365707	0.0285088	2.7679	0.428812	0.971753	NS
ENSG00000099783	2478.25	-0.0267891	0.0333688	2.76778	0.428832	0.971753	NS
ENSG00000171488	2261.9	-0.0291256	0.0456987	2.76736	0.428902	0.971843	NS
ENSG00000158482	51.5147	-0.102164	0.0977655	2.76647	0.42905	0.971949	NS
ENSG00000162032	1429.2	0.0662652	0.0428025	2.76571	0.429176	0.971999	NS
ENSG00000254837	80.3922	-0.0701521	0.0785976	2.76566	0.429184	0.971999	NS
ENSG00000166016	136.712	0.0188286	0.114507	2.76544	0.429221	0.971999	NS
ENSG00000213613	555.598	0.0380762	0.0601095	2.7653	0.429245	0.972009	NS
ENSG00000134987	1626.01	-0.0773453	0.0570259	2.76506	0.429283	0.972045	NS
ENSG00000224165	75.3439	-0.0625344	0.0847802	2.76489	0.429313	0.972091	NS
ENSG00000256453	49.1158	0.083575	0.0749224	2.76429	0.429413	0.972151	NS
ENSG00000101187	25.4325	-0.225855	0.209084	2.76428	0.429414	0.972151	NS
ENSG00000261839	32.0138	-0.0216991	0.096307	2.76415	0.429435	0.972151	NS
ENSG00000236297	18.823	-0.120151	0.0788788	2.76375	0.429503	0.972151	NS
ENSG00000083937	802.87	-0.0408579	0.0615782	2.76339	0.429562	0.972176	NS
ENSG00000259895	21.1284	-0.0874964	0.124466	2.76277	0.429666	0.972186	NS
ENSG00000146085	507.384	-0.0308638	0.0574754	2.76152	0.429873	0.972295	NS
ENSG00000068001	158.506	0.0700078	0.0458668	2.76118	0.429931	0.972295	NS
ENSG00000204531	23.7825	-0.102753	0.174836	2.76067	0.430015	0.972344	NS
ENSG00000047849	1138.51	0.0323916	0.0542132	2.76066	0.430017	0.972344	NS
ENSG00000274173	64.4288	-0.0464386	0.168824	2.76025	0.430085	0.972379	NS
ENSG00000099622	8473.32	-0.0523992	0.0379584	2.76023	0.430089	0.972379	NS
ENSG00000134283	2084	-0.0012117	0.0298128	2.76003	0.430122	0.972379	NS
ENSG00000283005	19.6357	-0.0887132	0.126119	2.75998	0.43013	0.972379	NS
ENSG00000144036	674.808	-0.0499726	0.0342514	2.75985	0.430152	0.972407	NS
ENSG00000165868	71.2909	-0.308387	0.2007	2.75975	0.430168	0.972417	NS
ENSG00000088899	32.9593	-0.225378	0.204159	2.75933	0.43024	0.972431	NS
ENSG00000197329	8882.93	0.0629888	0.0592691	2.7592	0.43026	0.972431	NS
ENSG00000071909	79.5716	-0.246428	0.208738	2.75875	0.430336	0.972431	NS
ENSG00000257122	295.15	0.0549341	0.0521277	2.75861	0.430359	0.972431	NS
ENSG00000223553	32.6999	-0.0776856	0.244401	2.75861	0.430359	0.972431	NS
ENSG00000214465	23.2011	-0.0146796	0.0776144	2.75857	0.430366	0.972431	NS
ENSG00000198346	288.154	-0.108506	0.0773	2.75783	0.430488	0.97251	NS
ENSG00000170271	1436.75	0.109532	0.127513	2.75757	0.430532	0.97251	NS
ENSG00000160072	682.809	0.079443	0.054246	2.75681	0.430659	0.972579	NS
ENSG00000182871	1521.72	0.0956297	0.106563	2.7566	0.430695	0.972579	NS
ENSG00000280213	61.1058	0.0342716	0.0851676	2.75659	0.430695	0.972579	NS
ENSG00000173950	237.781	0.0719616	0.0523863	2.75656	0.430701	0.972579	NS
ENSG00000187815	165.904	-0.0421491	0.0369846	2.75633	0.430739	0.972623	NS
ENSG00000164488	19.3807	-0.546194	0.43714	2.75579	0.43083	0.972683	NS
ENSG00000147180	74.4267	-0.143483	0.0977646	2.75541	0.430894	0.972699	NS
ENSG00000161513	107.833	-0.060531	0.0717039	2.75471	0.43101	0.972747	NS
ENSG00000175105	1292.76	-0.0791819	0.0896659	2.75439	0.431063	0.972747	NS
ENSG00000219200	123.881	0.0839977	0.0611574	2.7543	0.431079	0.972747	NS
ENSG00000108797	86.267	-0.0195826	0.126352	2.75366	0.431185	0.972783	NS
ENSG00000185088	797.332	-0.0555272	0.0600153	2.75272	0.431341	0.972884	NS
ENSG00000189144	387.868	-0.0349244	0.0401109	2.75251	0.431378	0.972913	NS
ENSG00000236559	35.4811	0.0904625	0.0776785	2.75233	0.431407	0.972926	NS
ENSG00000184254	21.401	-0.562777	0.438376	2.75224	0.431423	0.972926	NS
ENSG00000132970	55.1612	-0.0316921	0.151752	2.75134	0.431574	0.972999	NS
ENSG00000198908	96.3625	-0.076093	0.058587	2.75126	0.431587	0.973005	NS
ENSG00000140323	26.3966	-0.220751	0.239858	2.75078	0.431667	0.973045	NS
ENSG00000106459	1004.55	0.0411414	0.0271865	2.75044	0.431724	0.973112	NS
ENSG00000224650	30.1334	-0.0299895	0.114617	2.75001	0.431796	0.973132	NS
ENSG00000157927	28.8489	-0.523627	0.402842	2.74932	0.43191	0.973217	NS
ENSG00000134504	120.939	-0.113045	0.0931542	2.74889	0.431983	0.973217	NS
ENSG00000221882	20.4602	-0.116052	0.193029	2.74876	0.432004	0.973217	NS
ENSG00000038002	510.18	-0.022925	0.0491271	2.74856	0.432039	0.973217	NS
ENSG00000130775	9126.76	0.0877291	0.0622648	2.74817	0.432104	0.973217	NS
ENSG00000253476	60.9275	0.0228938	0.0501248	2.7479	0.432149	0.973217	NS
ENSG00000119737	95.1744	0.0270804	0.055744	2.74779	0.432166	0.973217	NS
ENSG00000132681	26.314	-0.185208	0.319069	2.74774	0.432176	0.973217	NS
ENSG00000101811	296.147	-0.0102854	0.0312705	2.7477	0.432182	0.973217	NS
ENSG00000105641	22.5417	0.0206076	0.156159	2.74767	0.432187	0.973217	NS
ENSG00000137601	742.627	-0.0794473	0.0501874	2.74763	0.432194	0.973217	NS
ENSG00000165699	1986.8	0.0089501	0.0285606	2.74682	0.432329	0.973238	NS
ENSG00000276386	24.3678	-0.250432	0.193069	2.74662	0.432362	0.973238	NS
ENSG00000149196	505.776	0.000324197	0.041496	2.74661	0.432365	0.973238	NS
ENSG00000172062	104.906	-0.0795629	0.0566914	2.74615	0.432441	0.973238	NS
ENSG00000099840	45.1095	0.0487486	0.0816803	2.74594	0.432477	0.973244	NS
ENSG00000261371	9976.96	0.0805736	0.0535273	2.74582	0.432497	0.973254	NS
ENSG00000243156	904.231	-0.0568601	0.0665936	2.745	0.432634	0.973369	NS
ENSG00000166734	3110.35	-0.0123224	0.0511621	2.7448	0.432668	0.973375	NS
ENSG00000231856	154.287	0.0769458	0.0512841	2.74413	0.43278	0.973401	NS
ENSG00000261449	33.9562	0.138767	0.0839763	2.74369	0.432854	0.97346	NS
ENSG00000130714	505.963	-0.00284864	0.0426698	2.74182	0.433167	0.97359	NS
ENSG00000114902	345.809	0.0303653	0.0325718	2.7412	0.433271	0.973629	NS
ENSG00000036257	3485.65	-0.0367888	0.0460532	2.73946	0.433564	0.973761	NS
ENSG00000130595	68.1361	-0.0168556	0.117903	2.73917	0.433611	0.973769	NS
ENSG00000144635	2234.82	-0.0236124	0.0521412	2.73891	0.433655	0.973777	NS
ENSG00000275431	21.4267	-0.202701	0.197279	2.73861	0.433705	0.973778	NS
ENSG00000115257	22.3297	-0.00801052	0.233538	2.7385	0.433724	0.973779	NS
ENSG00000136986	2187.81	-0.00394738	0.0251041	2.73847	0.43373	0.973779	NS
ENSG00000147174	245.086	-0.0133051	0.0365643	2.73811	0.433789	0.973779	NS
ENSG00000183715	20.8776	-0.514378	0.426951	2.73809	0.433794	0.973779	NS
ENSG00000166986	2021.48	0.035522	0.0496467	2.73673	0.434022	0.973962	NS
ENSG00000246982	20.7994	-0.0613537	0.103148	2.73667	0.434032	0.973962	NS
ENSG00000173276	659.432	-0.0492881	0.0422576	2.73661	0.434042	0.973964	NS
ENSG00000213694	440.582	0.0024752	0.0754536	2.73655	0.434051	0.973972	NS
ENSG00000264281	23.8346	-0.0697022	0.156992	2.73629	0.434096	0.973997	NS
ENSG00000143942	49.9312	-0.113412	0.0878172	2.73628	0.434096	0.973997	NS
ENSG00000142609	30.938	-0.43471	0.400951	2.73621	0.434109	0.974007	NS
ENSG00000111816	27.1253	-0.326519	0.281409	2.73567	0.4342	0.97403	NS
ENSG00000175003	326.232	0.0221042	0.0960684	2.73545	0.434237	0.97403	NS
ENSG00000155961	342.224	-0.0392267	0.0474676	2.73543	0.43424	0.97403	NS
ENSG00000078403	1701.75	-0.0035396	0.0269062	2.73466	0.434369	0.974157	NS
ENSG00000258512	23.4012	-0.0118754	0.086167	2.73465	0.43437	0.974157	NS
ENSG00000156886	47.0537	-0.157463	0.164281	2.73447	0.434401	0.974168	NS
ENSG00000133627	256.954	-0.0132789	0.0393524	2.73436	0.43442	0.974191	NS
ENSG00000165304	52.1048	-0.136637	0.124478	2.73355	0.434555	0.974256	NS
ENSG00000155850	881.418	-0.0483882	0.036061	2.73243	0.434744	0.974347	NS
ENSG00000141580	1267.94	0.00995421	0.0245487	2.73225	0.434774	0.974392	NS
ENSG00000128973	316.827	0.043526	0.065587	2.7308	0.435019	0.974595	NS
ENSG00000116151	286.738	-0.0141659	0.0539075	2.73045	0.435078	0.974595	NS
ENSG00000158560	27.0776	-0.252937	0.246504	2.73042	0.435083	0.974595	NS
ENSG00000242085	24.2703	-0.0472282	0.0788814	2.73024	0.435113	0.974595	NS
ENSG00000279796	23.7024	-0.0132652	0.0992787	2.72998	0.435156	0.974595	NS
ENSG00000110844	187.984	-0.040808	0.0735624	2.72994	0.435164	0.974595	NS
ENSG00000275126	539.06	0.0856632	0.12152	2.72988	0.435174	0.974595	NS
ENSG00000235609	54.2234	-0.13595	0.0845893	2.72934	0.435265	0.974615	NS
ENSG00000271871	52.4553	-0.0557578	0.0696516	2.72829	0.435441	0.974721	NS
ENSG00000181481	668.94	0.0634523	0.0465793	2.728	0.43549	0.974759	NS
ENSG00000104320	3158.62	-0.0752558	0.0677892	2.72787	0.435512	0.974789	NS
ENSG00000234199	49.6681	0.0849628	0.0745586	2.72765	0.435549	0.974814	NS
ENSG00000136122	279.665	-0.0848308	0.0573216	2.72723	0.43562	0.974859	NS
ENSG00000183826	1272.77	-0.0179854	0.0313523	2.72721	0.435624	0.974859	NS
ENSG00000100225	19890.4	0.0559304	0.0996796	2.72692	0.435673	0.974874	NS
ENSG00000166575	412.946	-0.0907964	0.0572067	2.72613	0.435806	0.974911	NS
ENSG00000123146	8792.93	0.0462952	0.0764743	2.72584	0.435854	0.974911	NS
ENSG00000139793	1305.92	-0.0466803	0.0549544	2.72557	0.435899	0.974911	NS
ENSG00000183048	20.4612	0.0397211	0.122556	2.72552	0.435907	0.974911	NS
ENSG00000273983	233.417	0.175179	0.127531	2.72464	0.436057	0.974911	NS
ENSG00000104237	31.3308	-0.418113	0.436467	2.72372	0.436212	0.974984	NS
ENSG00000260314	64.5965	-0.206756	0.155168	2.72234	0.436443	0.974997	NS
ENSG00000158517	3801.18	0.117199	0.0803986	2.72155	0.436578	0.975008	NS
ENSG00000141526	8101.51	0.0957541	0.0634153	2.72067	0.436726	0.975086	NS
ENSG00000065559	2651.83	0.00272486	0.0538404	2.72012	0.43682	0.975143	NS
ENSG00000197296	234.693	0.0302393	0.0490826	2.72004	0.436833	0.975143	NS
ENSG00000278420	18.9708	0.00723727	0.0884301	2.71984	0.436867	0.975143	NS
ENSG00000151693	170.714	-0.0560483	0.0999784	2.71923	0.436969	0.975143	NS
ENSG00000115738	1051.86	0.0187912	0.0552665	2.71884	0.437034	0.97517	NS
ENSG00000229622	36.1716	0.0565829	0.10287	2.71877	0.437047	0.975186	NS
ENSG00000211768	20.9742	-0.0847128	0.0911739	2.71856	0.437083	0.975231	NS
ENSG00000147789	553.555	0.0278795	0.0228259	2.71796	0.437183	0.975288	NS
ENSG00000153339	4865.48	-0.0233202	0.042576	2.71785	0.437203	0.975288	NS
ENSG00000211825	56.8142	0.058316	0.105207	2.7178	0.437211	0.975288	NS
ENSG00000109787	6263.59	-0.0227286	0.037736	2.71712	0.437325	0.975288	NS
ENSG00000206732	28.455	-0.00047479	0.0784297	2.71704	0.43734	0.975288	NS
ENSG00000164151	1889.67	-0.0297239	0.0382316	2.71665	0.437406	0.975288	NS
ENSG00000134419	5163.39	0.132353	0.126369	2.71659	0.437416	0.975288	NS
ENSG00000211793	79.0887	0.0686731	0.0761783	2.7151	0.437668	0.975496	NS
ENSG00000133424	220.403	-0.129088	0.111362	2.71464	0.437744	0.975499	NS
ENSG00000218565	23.8396	-0.0223367	0.155652	2.7146	0.437751	0.975499	NS
ENSG00000101489	31.6359	-0.510587	0.421735	2.71291	0.438038	0.975692	NS
ENSG00000213160	40.1808	-0.139248	0.0945116	2.71244	0.438117	0.975736	NS
ENSG00000149564	107.226	0.0481514	0.103336	2.71226	0.438147	0.975764	NS
ENSG00000136718	727.411	-0.0239105	0.0306037	2.71179	0.438227	0.975791	NS
ENSG00000258472	23.8088	0.143474	0.153314	2.71111	0.438342	0.97588	NS
ENSG00000112685	1882.41	-0.0484851	0.0368994	2.71091	0.438377	0.97588	NS
ENSG00000215305	1164.99	0.0049553	0.0300301	2.71017	0.438501	0.975895	NS
ENSG00000166803	25.2874	0.00357735	0.112977	2.70975	0.438573	0.975902	NS
ENSG00000152527	59.891	-0.162715	0.169637	2.70925	0.438657	0.975968	NS
ENSG00000156599	1881.61	0.046111	0.0294208	2.70906	0.43869	0.975996	NS
ENSG00000249937	22.6353	-0.0275918	0.1972	2.709	0.438701	0.975996	NS
ENSG00000138594	4291.7	-0.0149303	0.0293128	2.70878	0.438738	0.975997	NS
ENSG00000250011	56.3089	-0.0973459	0.0738863	2.70866	0.438757	0.976015	NS
ENSG00000048028	1268.78	-0.0508324	0.0550834	2.70839	0.438803	0.976015	NS
ENSG00000065615	5994.83	-0.0111682	0.0557401	2.70828	0.438823	0.976032	NS
ENSG00000229331	83.0738	0.154322	0.103896	2.70823	0.438831	0.976032	NS
ENSG00000173436	480.111	-0.0294095	0.0290934	2.7074	0.438971	0.976177	NS
ENSG00000170584	392.669	-0.0217209	0.0523577	2.70713	0.439017	0.976216	NS
ENSG00000145191	1175.83	-0.0319753	0.0264634	2.70672	0.439086	0.976277	NS
ENSG00000104951	27.2768	-0.073876	0.130873	2.70597	0.439214	0.976303	NS
ENSG00000211898	128.947	-0.0990869	0.138889	2.70587	0.439231	0.976303	NS
ENSG00000155962	241.13	-0.030553	0.0928191	2.70567	0.439265	0.976303	NS
ENSG00000134830	4514.1	0.102986	0.0641867	2.7056	0.439276	0.976303	NS
ENSG00000260630	165.125	0.0349259	0.0707541	2.70415	0.439523	0.976386	NS
ENSG00000100401	654.082	0.0313648	0.0551173	2.70405	0.439539	0.976386	NS
ENSG00000266498	60.6702	-0.0373984	0.0536812	2.70378	0.439585	0.976386	NS
ENSG00000276644	152.855	0.0130159	0.0798073	2.70354	0.439626	0.976409	NS
ENSG00000165512	469.424	-0.0521717	0.0934568	2.70353	0.439628	0.976409	NS
ENSG00000103355	98.2549	0.0272824	0.15889	2.70282	0.439749	0.976471	NS
ENSG00000262514	139.594	0.0778407	0.0753956	2.70275	0.43976	0.976471	NS
ENSG00000132801	91.7247	0.0645157	0.0438752	2.70238	0.439822	0.976486	NS
ENSG00000224972	101.507	-0.0313427	0.0770087	2.7023	0.439837	0.976503	NS
ENSG00000154144	2325.16	0.0233097	0.0236478	2.70216	0.439861	0.976517	NS
ENSG00000239961	57.8089	0.0369134	0.120203	2.70211	0.439869	0.976517	NS
ENSG00000240356	280.333	0.117956	0.110662	2.70176	0.439929	0.976622	NS
ENSG00000081148	194.095	-0.0667635	0.0574238	2.70135	0.439998	0.97665	NS
ENSG00000065057	149.626	-0.0444634	0.0462841	2.70115	0.440031	0.976699	NS
ENSG00000181722	3717.48	-0.0351999	0.0411642	2.70104	0.44005	0.976716	NS
ENSG00000143228	51.5091	-0.0839186	0.114431	2.70077	0.440096	0.976737	NS
ENSG00000164347	788.329	-0.0410924	0.0507131	2.70069	0.44011	0.976737	NS
ENSG00000138698	1187.74	-0.0476124	0.0467285	2.70006	0.440217	0.976798	NS
ENSG00000279078	146.971	0.0742029	0.0932321	2.69921	0.440362	0.976798	NS
ENSG00000268555	296.549	0.141213	0.158354	2.6991	0.440381	0.976798	NS
ENSG00000253336	21.5041	-0.0644728	0.106004	2.69888	0.440418	0.976842	NS
ENSG00000119139	174.549	-0.0731443	0.0818018	2.69772	0.440615	0.976991	NS
ENSG00000276900	570.237	0.0212106	0.0773442	2.6977	0.440619	0.976991	NS
ENSG00000112077	127.983	0.0444393	0.11365	2.69744	0.440663	0.977005	NS
ENSG00000167123	31.9452	-0.149423	0.210689	2.69743	0.440664	0.977005	NS
ENSG00000279981	175.918	-0.0919245	0.0622645	2.69736	0.440676	0.977005	NS
ENSG00000248367	38.8248	-0.0330528	0.0572447	2.69729	0.440688	0.977005	NS
ENSG00000211751	1563.25	0.0790397	0.0604841	2.69691	0.440753	0.977014	NS
ENSG00000112855	1054.35	0.0140677	0.028851	2.69679	0.440773	0.977014	NS
ENSG00000106804	223.006	-0.0612342	0.0516147	2.69649	0.440824	0.977014	NS
ENSG00000258445	19.3901	-0.0657553	0.0785279	2.6964	0.440839	0.977014	NS
ENSG00000090989	2412.33	-0.0470001	0.0557298	2.69636	0.440846	0.977015	NS
ENSG00000223799	47.859	-0.0381942	0.0708407	2.69581	0.44094	0.977083	NS
ENSG00000163322	794.7	-0.0487187	0.0531849	2.69561	0.440975	0.977099	NS
ENSG00000166888	7609.57	0.0310256	0.0599817	2.6952	0.441044	0.97718	NS
ENSG00000228198	18.8342	-0.255992	0.333986	2.69506	0.441068	0.97718	NS
ENSG00000269119	37.399	0.114217	0.0956198	2.6949	0.441095	0.97718	NS
ENSG00000115137	224.801	-0.0148877	0.0337439	2.69475	0.441121	0.97718	NS
ENSG00000183049	2286.41	0.0827858	0.0729316	2.69458	0.441149	0.97718	NS
ENSG00000175564	100.938	-0.0346397	0.0618731	2.69456	0.441152	0.97718	NS
ENSG00000259431	155.52	0.0222611	0.0431483	2.69424	0.441207	0.977184	NS
ENSG00000221164	51.2358	-0.0654631	0.0606647	2.69414	0.441225	0.977184	NS
ENSG00000147010	3111.44	0.0676819	0.0441879	2.69412	0.441228	0.977184	NS
ENSG00000180764	25.2021	-0.0868423	0.147656	2.69408	0.441234	0.977184	NS
ENSG00000211691	38.4324	0.0445193	0.0951133	2.69363	0.441311	0.977184	NS
ENSG00000123094	34.6686	-0.243723	0.203732	2.69351	0.441331	0.977184	NS
ENSG00000243660	411.2	0.0389786	0.0459734	2.69341	0.441348	0.977184	NS
ENSG00000176406	26.5465	-0.340422	0.355731	2.69332	0.441364	0.977184	NS
ENSG00000154898	157.181	-0.127389	0.0818055	2.69327	0.441371	0.977184	NS
ENSG00000240207	118.359	-0.0666616	0.0657593	2.69315	0.441393	0.977184	NS
ENSG00000251474	1300.81	0.0397637	0.0383369	2.69306	0.441407	0.977184	NS
ENSG00000177736	19.8801	-0.0631213	0.0745879	2.69296	0.441425	0.977184	NS
ENSG00000237861	24.9525	-0.0821133	0.0765408	2.69272	0.441466	0.977184	NS
ENSG00000240710	111.932	0.0569009	0.080566	2.69207	0.441576	0.977291	NS
ENSG00000152475	60.0435	0.0637824	0.0797701	2.6919	0.441605	0.977318	NS
ENSG00000162104	384.937	0.0752139	0.0729341	2.6917	0.44164	0.977331	NS
ENSG00000005187	352.355	-0.0393969	0.0849556	2.69168	0.441643	0.977331	NS
ENSG00000131459	38.8344	-0.320846	0.234064	2.69164	0.44165	0.977331	NS
ENSG00000273151	202.878	-0.0104111	0.0761007	2.69155	0.441665	0.977331	NS
ENSG00000182247	215.38	0.0245728	0.0473623	2.6915	0.441675	0.977331	NS
ENSG00000184867	85.3459	-0.11628	0.0737637	2.69147	0.441679	0.977331	NS
ENSG00000165355	1867.36	0.0243104	0.0478459	2.69097	0.441763	0.977394	NS
ENSG00000124549	126.43	0.0079614	0.0605855	2.69096	0.441766	0.977394	NS
ENSG00000090097	117.087	-0.0146162	0.0636667	2.69091	0.441775	0.977394	NS
ENSG00000215193	1284.45	0.0304258	0.0446164	2.68993	0.441942	0.97745	NS
ENSG00000259577	55.5955	-0.0043447	0.0716658	2.68953	0.442009	0.977497	NS
ENSG00000238105	456.57	-0.00351261	0.0552895	2.68937	0.442037	0.977497	NS
ENSG00000171817	307.159	-0.0900965	0.0678238	2.68824	0.44223	0.977679	NS
ENSG00000213420	107.217	0.0919223	0.0736338	2.68787	0.442293	0.977753	NS
ENSG00000163082	39.1002	0.0706393	0.117665	2.68768	0.442324	0.977765	NS
ENSG00000055163	7445.16	0.0567904	0.0433109	2.68723	0.442401	0.977802	NS
ENSG00000211934	54.746	0.146314	0.161169	2.68723	0.442402	0.977802	NS
ENSG00000213593	620.572	-0.000822171	0.026581	2.68647	0.442532	0.977839	NS
ENSG00000188522	114.441	0.0108479	0.0914971	2.68644	0.442537	0.977839	NS
ENSG00000153790	73.7541	-0.0665315	0.0636305	2.686	0.442611	0.977839	NS
ENSG00000279430	69.8813	0.0915948	0.0781406	2.68565	0.442671	0.977887	NS
ENSG00000174306	285.22	-0.0552793	0.0603116	2.68559	0.442682	0.977893	NS
ENSG00000206344	5792.33	0.0868124	0.0627544	2.68474	0.442827	0.977971	NS
ENSG00000259321	46.2315	0.0115795	0.0714033	2.68464	0.442843	0.977971	NS
ENSG00000164300	3163.9	0.0605694	0.0568859	2.68448	0.442872	0.977971	NS
ENSG00000123405	5556.49	0.0680796	0.0733335	2.68431	0.4429	0.977971	NS
ENSG00000163449	123.149	-0.0487305	0.041349	2.68422	0.442916	0.977971	NS
ENSG00000279494	25.6704	-0.0148971	0.093921	2.68401	0.442951	0.977971	NS
ENSG00000114395	398.927	0.0405169	0.0308329	2.68307	0.443112	0.978108	NS
ENSG00000225693	26.0019	0.0760335	0.0723209	2.68276	0.443164	0.978114	NS
ENSG00000279072	24.8978	-0.386501	0.402599	2.68261	0.443191	0.978131	NS
ENSG00000276141	333.934	-0.0172791	0.0486112	2.68235	0.443236	0.978178	NS
ENSG00000179840	26.526	0.037586	0.0821185	2.68228	0.443247	0.978178	NS
ENSG00000236187	20.2521	0.126223	0.128214	2.68191	0.44331	0.978178	NS
ENSG00000130545	21.6188	-0.161139	0.117356	2.68167	0.443351	0.978188	NS
ENSG00000275371	58.5487	0.143531	0.103999	2.68158	0.443366	0.978188	NS
ENSG00000188687	89.1947	0.027165	0.0584202	2.68102	0.443463	0.978292	NS
ENSG00000261423	83.1267	-0.0151047	0.058696	2.68057	0.44354	0.978329	NS
ENSG00000188994	6630.53	-0.0216867	0.0654247	2.67911	0.443789	0.978419	NS
ENSG00000269921	23.5473	0.0235119	0.0775638	2.67905	0.443799	0.978419	NS
ENSG00000254473	35.3603	-0.142668	0.119197	2.67892	0.443822	0.978419	NS
ENSG00000277948	43.9691	0.0678781	0.0622475	2.67885	0.443834	0.978419	NS
ENSG00000273381	55.5962	-0.0650003	0.0705346	2.67761	0.444047	0.978611	NS
ENSG00000140577	1548.07	0.0355573	0.0431726	2.67731	0.444098	0.978632	NS
ENSG00000197905	19.4118	-0.552997	0.434641	2.67729	0.444101	0.978632	NS
ENSG00000227541	52.1026	-0.106857	0.0721495	2.67713	0.444128	0.978632	NS
ENSG00000104635	115.713	-0.0932883	0.0690126	2.67703	0.444146	0.978632	NS
ENSG00000275344	22.0148	0.0869066	0.0942055	2.67689	0.444168	0.978632	NS
ENSG00000283236	73.8586	-0.0887099	0.0805238	2.67648	0.44424	0.978645	NS
ENSG00000146373	388.179	0.0244128	0.065062	2.67593	0.444333	0.978731	NS
ENSG00000164099	21.3893	-0.439413	0.382795	2.67363	0.444727	0.978912	NS
ENSG00000099377	31.1589	0.0537106	0.113938	2.67356	0.444739	0.978925	NS
ENSG00000237940	201.896	-0.0120516	0.0941952	2.67285	0.444861	0.979077	NS
ENSG00000152556	291.059	-0.0513483	0.0416021	2.67204	0.445	0.979152	NS
ENSG00000211886	125.535	0.0761442	0.0699547	2.67193	0.445019	0.979152	NS
ENSG00000141469	1383.07	0.113364	0.0902766	2.67186	0.44503	0.979155	NS
ENSG00000005381	140.768	0.144869	0.135751	2.6716	0.445075	0.979191	NS
ENSG00000162997	156.087	-0.023052	0.0490982	2.67141	0.445108	0.979211	NS
ENSG00000260729	19.0197	0.0599474	0.0947152	2.67138	0.445113	0.979211	NS
ENSG00000235954	441.545	-0.0564837	0.037311	2.67104	0.445172	0.979211	NS
ENSG00000163946	4533.98	-0.060759	0.0483024	2.6708	0.445213	0.979211	NS
ENSG00000161813	1041.21	-0.0780751	0.0493175	2.67049	0.445265	0.979211	NS
ENSG00000140416	870.8	-0.00173569	0.0561769	2.66997	0.445354	0.979211	NS
ENSG00000213088	37.7168	0.0765195	0.143741	2.66953	0.445431	0.979211	NS
ENSG00000175040	1173.97	0.0677842	0.0598476	2.66919	0.445488	0.979238	NS
ENSG00000226328	772.157	0.0885978	0.0599493	2.66847	0.445613	0.979238	NS
ENSG00000277462	41.1906	-0.0673468	0.0887055	2.66755	0.44577	0.979334	NS
ENSG00000175600	68.8945	-0.0595356	0.0927068	2.66747	0.445784	0.979334	NS
ENSG00000255819	225.707	-0.133904	0.12006	2.66746	0.445785	0.979334	NS
ENSG00000143457	441.947	-0.0471825	0.0299806	2.66718	0.445834	0.979359	NS
ENSG00000168003	1186.77	-0.0460585	0.0359605	2.66717	0.445835	0.979359	NS
ENSG00000257875	50.8565	-0.0500945	0.055745	2.66692	0.445878	0.979395	NS
ENSG00000283103	80.7333	-0.00418038	0.0589595	2.66647	0.445956	0.979429	NS
ENSG00000129968	3512.57	0.0294725	0.0474525	2.66595	0.446045	0.979444	NS
ENSG00000073417	1125.22	0.0262853	0.0334182	2.66491	0.446224	0.9796	NS
ENSG00000107938	1825.34	-0.0286339	0.0264866	2.66426	0.446335	0.979633	NS
ENSG00000251287	65.2733	-0.102349	0.11131	2.66425	0.446336	0.979633	NS
ENSG00000206932	51.6069	-0.170356	0.185648	2.66391	0.446395	0.979656	NS
ENSG00000171916	40.343	0.00350147	0.161154	2.66301	0.446551	0.979707	NS
ENSG00000211810	44.4439	-0.0357429	0.0938347	2.66295	0.44656	0.979707	NS
ENSG00000100031	236.818	0.0777413	0.0686319	2.66159	0.446795	0.979814	NS
ENSG00000155367	26.4243	-0.181464	0.162898	2.66134	0.446838	0.979826	NS
ENSG00000248693	125.974	-0.00803058	0.0536418	2.6612	0.446861	0.979827	NS
ENSG00000164815	629.776	-0.0804201	0.0624121	2.66086	0.44692	0.979852	NS
ENSG00000049130	19.9559	-0.206064	0.164499	2.65912	0.447219	0.979995	NS
ENSG00000261003	32.5799	-0.0345988	0.153937	2.65901	0.447239	0.979995	NS
ENSG00000115325	996.98	0.064841	0.0424619	2.65891	0.447255	0.979995	NS
ENSG00000115525	1560	-0.0112642	0.0410917	2.65887	0.447261	0.979995	NS
ENSG00000213137	74.5685	0.0561155	0.116095	2.65881	0.447272	0.979995	NS
ENSG00000254101	30.1353	-0.272865	0.337049	2.65877	0.447279	0.979995	NS
ENSG00000177548	524.835	0.00571632	0.0528795	2.65822	0.447375	0.979995	NS
ENSG00000146021	622.916	-0.0433153	0.0585161	2.65769	0.447465	0.979995	NS
ENSG00000132842	3958.15	-0.031232	0.0492059	2.65755	0.447489	0.979998	NS
ENSG00000129255	388.861	0.0547064	0.0366868	2.65724	0.447543	0.980039	NS
ENSG00000083454	158.53	-0.0100198	0.0964918	2.6566	0.447653	0.980104	NS
ENSG00000152942	623.242	-0.0536049	0.0460132	2.65652	0.447666	0.980104	NS
ENSG00000121413	605.211	0.0677509	0.0587867	2.6565	0.44767	0.980104	NS
ENSG00000112195	1555.37	0.0927692	0.0674424	2.65637	0.447693	0.980134	NS
ENSG00000205352	603.66	0.0914968	0.0618611	2.65602	0.447752	0.980167	NS
ENSG00000279789	184.67	0.072673	0.0678878	2.6559	0.447773	0.980167	NS
ENSG00000137288	306.577	0.0280173	0.0345131	2.65564	0.447818	0.980167	NS
ENSG00000137338	56.6471	-0.0779885	0.0606124	2.65516	0.447901	0.980167	NS
ENSG00000220008	47.4958	0.128656	0.082122	2.65505	0.44792	0.980183	NS
ENSG00000186106	592.065	-0.0373377	0.0490066	2.65429	0.448052	0.980237	NS
ENSG00000109184	836.011	-0.0504333	0.0528546	2.65428	0.448052	0.980237	NS
ENSG00000230769	18.9683	-0.114865	0.0795604	2.65393	0.448113	0.98024	NS
ENSG00000271895	74.7034	0.0373405	0.0419927	2.65349	0.44819	0.980253	NS
ENSG00000171100	1204.73	-0.0121297	0.039541	2.65338	0.448209	0.980269	NS
ENSG00000161958	20.2896	-0.00137974	0.0952462	2.65323	0.448234	0.980273	NS
ENSG00000165714	572.599	0.0569393	0.0539802	2.65302	0.448271	0.980278	NS
ENSG00000198924	261.912	-0.099237	0.0686765	2.65227	0.4484	0.980331	NS
ENSG00000054392	222.775	-0.0556814	0.0646446	2.6522	0.448411	0.980331	NS
ENSG00000211883	150.894	-0.0702144	0.0676172	2.65193	0.448458	0.980332	NS
ENSG00000126870	485.512	-0.0596336	0.0418288	2.65164	0.448508	0.980379	NS
ENSG00000105376	48.2776	0.104446	0.111453	2.65094	0.44863	0.98052	NS
ENSG00000136542	90.5741	-0.0883428	0.116327	2.65081	0.448651	0.980542	NS
ENSG00000136379	52.2602	-0.120555	0.109987	2.65071	0.448668	0.980567	NS
ENSG00000168538	2057.03	-0.0265868	0.0301636	2.65056	0.448694	0.980599	NS
ENSG00000164236	333.244	0.087461	0.0759974	2.64977	0.44883	0.980699	NS
ENSG00000118515	2861.52	0.0228311	0.0582895	2.64941	0.448894	0.980717	NS
ENSG00000110446	1278	0.0482633	0.0576311	2.64918	0.448932	0.980717	NS
ENSG00000135974	914.749	-0.00104571	0.0461012	2.64901	0.448963	0.980717	NS
ENSG00000173451	287.887	-0.0624656	0.0664675	2.64854	0.449043	0.980766	NS
ENSG00000248008	34.1656	-0.0820153	0.0595719	2.6481	0.449119	0.98078	NS
ENSG00000078246	85.5951	-0.00683458	0.0557043	2.64787	0.449159	0.98078	NS
ENSG00000167658	23646.5	0.0388003	0.0452963	2.64744	0.449233	0.98078	NS
ENSG00000171812	37.916	0.0392428	0.124785	2.64712	0.449289	0.98078	NS
ENSG00000083099	618.645	-0.0725922	0.0691011	2.64627	0.449436	0.98078	NS
ENSG00000272055	21.4531	-0.0393916	0.188569	2.64625	0.449439	0.98078	NS
ENSG00000027001	272.124	-0.0611452	0.0399433	2.64618	0.449451	0.98078	NS
ENSG00000280353	25.0152	0.030706	0.127517	2.64612	0.449462	0.98078	NS
ENSG00000232119	397.255	-0.0192167	0.0506713	2.64581	0.449514	0.98078	NS
ENSG00000188026	133.977	0.117421	0.0875737	2.64466	0.449714	0.980933	NS
ENSG00000143653	317.923	0.00736242	0.0621333	2.64416	0.449801	0.981006	NS
ENSG00000135519	73.6888	0.0714873	0.134796	2.64274	0.450046	0.981043	NS
ENSG00000133466	401.635	0.0222053	0.0411716	2.64272	0.45005	0.981043	NS
ENSG00000160218	3090.16	0.0351366	0.0385983	2.6427	0.450054	0.981043	NS
ENSG00000141452	1314.35	0.023966	0.028882	2.64267	0.450058	0.981043	NS
ENSG00000280190	48.9127	-0.0592206	0.107841	2.64243	0.4501	0.981043	NS
ENSG00000133112	10778.8	0.0539706	0.113393	2.64202	0.450171	0.981046	NS
ENSG00000239521	453.437	0.082425	0.0569467	2.64189	0.450194	0.981046	NS
ENSG00000241547	83.6002	0.0633247	0.0469219	2.64176	0.450216	0.981046	NS
ENSG00000246090	126.478	-0.125054	0.0801899	2.64077	0.450387	0.981183	NS
ENSG00000138107	1436.15	0.0641288	0.0395663	2.6407	0.450399	0.981183	NS
ENSG00000110721	190.841	0.0391666	0.0583208	2.6401	0.450502	0.981289	NS
ENSG00000081913	538.721	0.0681726	0.0488586	2.64009	0.450505	0.981289	NS
ENSG00000078687	1815.67	0.0285333	0.0490981	2.63969	0.450574	0.981385	NS
ENSG00000276182	469.462	-0.0572316	0.0784941	2.63965	0.450581	0.981385	NS
ENSG00000215154	107.429	0.0471571	0.0615998	2.63952	0.450603	0.981396	NS
ENSG00000090581	793.844	0.0492135	0.0333807	2.63844	0.450791	0.981507	NS
ENSG00000133083	27.501	-0.463384	0.440029	2.63833	0.450809	0.981535	NS
ENSG00000117543	417.212	-0.0557913	0.0589951	2.63807	0.450855	0.981588	NS
ENSG00000171130	278.486	0.0369876	0.0543396	2.63779	0.450903	0.981596	NS
ENSG00000177409	5468.81	-0.146949	0.0934934	2.63777	0.450906	0.981596	NS
ENSG00000275560	417.538	-0.0226854	0.0647428	2.63764	0.450928	0.981596	NS
ENSG00000127191	408.684	0.0272021	0.0416201	2.63694	0.45105	0.981671	NS
ENSG00000178381	330.461	0.0610435	0.039827	2.63552	0.451297	0.981877	NS
ENSG00000142235	61.8324	0.0136422	0.160295	2.6354	0.451317	0.981877	NS
ENSG00000105371	201.674	0.100111	0.0866876	2.63536	0.451323	0.981877	NS
ENSG00000189045	73.379	-0.0635253	0.0759041	2.6345	0.451473	0.981999	NS
ENSG00000279254	29.326	0.00864003	0.0967748	2.63443	0.451485	0.981999	NS
ENSG00000108582	8025.31	-0.0235707	0.0622777	2.63363	0.451624	0.982028	NS
ENSG00000177688	354.466	0.0275915	0.0728127	2.63356	0.451637	0.982028	NS
ENSG00000142875	3173.49	-0.0973978	0.086265	2.63329	0.451684	0.982053	NS
ENSG00000114405	39.0866	-0.103879	0.118528	2.63293	0.451746	0.982089	NS
ENSG00000246273	132.968	-0.0910612	0.067013	2.63271	0.451783	0.982134	NS
ENSG00000114125	759.846	0.0185965	0.0408962	2.63203	0.451903	0.982167	NS
ENSG00000229677	148.905	-0.0919187	0.0706672	2.63187	0.45193	0.982167	NS
ENSG00000136574	20.3581	-0.550186	0.449256	2.63159	0.451979	0.982167	NS
ENSG00000279913	238.321	-0.0104246	0.0628182	2.63156	0.451983	0.982167	NS
ENSG00000120306	514.762	0.0962386	0.0837295	2.6314	0.452011	0.982167	NS
ENSG00000168282	1617.19	-0.0120103	0.0475911	2.63118	0.452049	0.982167	NS
ENSG00000283138	35.8216	-0.0629233	0.0685361	2.63059	0.452153	0.982167	NS
ENSG00000204920	295.203	-0.0189051	0.0687977	2.63019	0.452222	0.982167	NS
ENSG00000078237	146.89	-0.033238	0.0348089	2.63004	0.452247	0.982167	NS
ENSG00000248980	94.5616	0.0411109	0.0484866	2.62988	0.452275	0.982167	NS
ENSG00000122008	1667.93	-0.0744059	0.0612446	2.62955	0.452333	0.982167	NS
ENSG00000106610	396.442	0.0218287	0.0295491	2.62855	0.452506	0.982227	NS
ENSG00000169964	385.742	0.0629665	0.039229	2.62838	0.452535	0.982227	NS
ENSG00000099866	23.9632	-0.0562593	0.162523	2.62799	0.452604	0.982248	NS
ENSG00000185009	1351.74	-0.00625675	0.0318431	2.62771	0.452653	0.982293	NS
ENSG00000013588	19.6975	-0.492804	0.443102	2.62738	0.45271	0.982293	NS
ENSG00000211935	34.4455	-0.181327	0.137051	2.62712	0.452756	0.982324	NS
ENSG00000171649	259.491	-0.0666362	0.0553388	2.62701	0.452775	0.982324	NS
ENSG00000197980	52.6563	-0.108961	0.118135	2.6268	0.45281	0.982333	NS
ENSG00000090971	21.9724	-0.0134202	0.138018	2.62668	0.452832	0.982349	NS
ENSG00000197454	20.7026	-0.0399709	0.152125	2.62602	0.452947	0.982401	NS
ENSG00000165572	486.502	-0.0285672	0.0575487	2.62595	0.452959	0.982415	NS
ENSG00000211797	88.5249	-0.0836629	0.0825902	2.62565	0.45301	0.982416	NS
ENSG00000180354	3144.32	0.0383782	0.0591092	2.62554	0.45303	0.982435	NS
ENSG00000247934	37.8432	-0.0233565	0.0800704	2.62543	0.453049	0.982435	NS
ENSG00000166669	956.042	-0.061546	0.0461125	2.62502	0.453119	0.982448	NS
ENSG00000266777	115.314	0.0666517	0.0874032	2.62448	0.453215	0.982466	NS
ENSG00000198087	1380.21	-0.0914637	0.064192	2.62227	0.453599	0.982532	NS
ENSG00000028310	1636.3	-0.00661806	0.0289627	2.62214	0.453621	0.982533	NS
ENSG00000006837	38.0609	-0.0645196	0.0654757	2.62214	0.453622	0.982533	NS
ENSG00000258227	159.489	0.0757129	0.0949243	2.62198	0.45365	0.982546	NS
ENSG00000142920	143.765	-0.0625603	0.0686229	2.62189	0.453665	0.982559	NS
ENSG00000147168	285.878	0.0100798	0.0586222	2.62111	0.453801	0.982602	NS
ENSG00000066468	134.358	-0.0452779	0.155878	2.62074	0.453865	0.982629	NS
ENSG00000161048	534.845	-0.0479711	0.0312534	2.62028	0.453946	0.982649	NS
ENSG00000261888	39.7177	0.0701686	0.125468	2.61949	0.454084	0.982675	NS
ENSG00000106477	225.019	-0.045799	0.0545923	2.61929	0.454118	0.982675	NS
ENSG00000004809	104.57	0.0185775	0.0984512	2.6192	0.454134	0.982675	NS
ENSG00000270130	92.7203	-0.0200093	0.0591396	2.61902	0.454166	0.982686	NS
ENSG00000173535	5260.75	0.0996019	0.0755116	2.61887	0.454191	0.982686	NS
ENSG00000271461	155.921	0.0293823	0.0828259	2.61785	0.454369	0.982796	NS
ENSG00000252438	57.6211	0.121693	0.114022	2.61771	0.454393	0.982809	NS
ENSG00000228878	116.5	-0.0529024	0.0523489	2.61756	0.45442	0.982809	NS
ENSG00000170264	43.0763	-0.121056	0.0985245	2.6175	0.45443	0.982818	NS
ENSG00000187109	3584.61	-0.0594788	0.0573699	2.6165	0.454604	0.982991	NS
ENSG00000135299	294.103	0.054717	0.0446188	2.6163	0.454639	0.983005	NS
ENSG00000175895	1535.37	-0.0341551	0.0692815	2.61626	0.454646	0.983005	NS
ENSG00000279744	251.787	0.0271195	0.0703819	2.61542	0.454793	0.983197	NS
ENSG00000102452	26.0242	-0.499247	0.440832	2.61518	0.454835	0.983243	NS
ENSG00000137492	1618.11	-0.0438629	0.0692804	2.61485	0.454892	0.983277	NS
ENSG00000145331	148.592	-0.0785304	0.0842176	2.61452	0.45495	0.983303	NS
ENSG00000140450	518.978	0.062656	0.0801328	2.6142	0.455006	0.983303	NS
ENSG00000274021	103.886	0.0868945	0.0579563	2.61379	0.455076	0.983344	NS
ENSG00000006453	21.4743	-0.207845	0.214762	2.61368	0.455097	0.983355	NS
ENSG00000107282	68.6385	-0.132553	0.161385	2.61321	0.455178	0.98339	NS
ENSG00000124155	958.595	0.0221342	0.0396349	2.61317	0.455186	0.98339	NS
ENSG00000163006	202.452	-0.0757677	0.0552873	2.61297	0.45522	0.98339	NS
ENSG00000227766	38.1501	0.0454496	0.103898	2.61286	0.45524	0.98339	NS
ENSG00000248150	24.8587	-0.0832741	0.132248	2.61237	0.455324	0.98339	NS
ENSG00000165655	35.6228	-0.101735	0.177185	2.61216	0.455361	0.983392	NS
ENSG00000283839	482.389	0.097824	0.067526	2.61211	0.455371	0.983399	NS
ENSG00000143178	140.215	0.0571633	0.0764208	2.61202	0.455387	0.983399	NS
ENSG00000215156	35.227	-0.333295	0.349067	2.61171	0.455441	0.983399	NS
ENSG00000152969	44.1098	-0.127875	0.108106	2.61159	0.455462	0.983399	NS
ENSG00000105793	1209.05	-0.0671113	0.0514979	2.61148	0.45548	0.983399	NS
ENSG00000255760	98.8485	-0.032334	0.0979993	2.61124	0.455523	0.983399	NS
ENSG00000168615	923.668	-0.00816207	0.0559116	2.61114	0.455541	0.983399	NS
ENSG00000120708	1789.5	0.0887194	0.06658	2.61089	0.455584	0.983439	NS
ENSG00000232915	62.8673	0.0134689	0.071153	2.61022	0.455701	0.983439	NS
ENSG00000253251	122.703	-0.10347	0.0891155	2.60971	0.455789	0.98351	NS
ENSG00000100325	4766.8	0.100026	0.109572	2.60965	0.455799	0.98351	NS
ENSG00000241978	61.3836	-0.114345	0.0898836	2.60945	0.455834	0.98351	NS
ENSG00000155100	682.54	-0.0619506	0.073714	2.60882	0.455945	0.983548	NS
ENSG00000187922	26.971	-0.200904	0.134141	2.60766	0.456147	0.983634	NS
ENSG00000211695	192.865	-0.0343657	0.0977825	2.60678	0.456301	0.983634	NS
ENSG00000211855	115.387	-0.0193071	0.0684065	2.60666	0.456323	0.983634	NS
ENSG00000132470	48.5982	-0.0561967	0.193215	2.60636	0.456375	0.983634	NS
ENSG00000265801	36.6397	-0.00668373	0.106795	2.60627	0.456391	0.983634	NS
ENSG00000242732	28.8031	-0.0088101	0.127656	2.60611	0.456419	0.983634	NS
ENSG00000147316	1044.38	-0.0473975	0.0358203	2.60529	0.456563	0.983634	NS
ENSG00000264006	32.7938	0.0141239	0.134816	2.60523	0.456574	0.983634	NS
ENSG00000170989	3157.03	-0.0524209	0.0532989	2.6052	0.456578	0.983634	NS
ENSG00000240445	91.3178	0.0508733	0.0634644	2.60478	0.456652	0.983661	NS
ENSG00000180901	609.581	0.0667008	0.0415879	2.60468	0.45667	0.983676	NS
ENSG00000144895	1427.67	-0.0156505	0.0680581	2.60415	0.456763	0.98373	NS
ENSG00000081386	821.725	-0.0575755	0.0668539	2.60406	0.456778	0.98373	NS
ENSG00000229899	310.84	0.0737238	0.0833788	2.60395	0.456797	0.98373	NS
ENSG00000283141	56.4497	-0.11285	0.0760594	2.60368	0.456844	0.98373	NS
ENSG00000166897	23.8938	-0.170271	0.277313	2.60355	0.456867	0.983731	NS
ENSG00000259065	37.2744	-0.0696794	0.0948495	2.60298	0.456967	0.983772	NS
ENSG00000136237	70.5055	-0.216837	0.173017	2.60209	0.457124	0.98381	NS
ENSG00000186222	598.623	0.0330088	0.0395302	2.60131	0.457261	0.983855	NS
ENSG00000102010	226.728	0.00140389	0.114494	2.60114	0.45729	0.983905	NS
ENSG00000144647	80.6273	0.0146339	0.0621439	2.59928	0.457615	0.98405	NS
ENSG00000218809	380.346	0.085325	0.0808135	2.59916	0.457638	0.98405	NS
ENSG00000177045	19.6711	-0.108462	0.184449	2.59915	0.457639	0.98405	NS
ENSG00000211714	30.2359	-0.0258843	0.11719	2.59907	0.457653	0.98405	NS
ENSG00000043514	578.47	-0.030739	0.031884	2.59904	0.457659	0.98405	NS
ENSG00000186376	1376.09	-0.0173805	0.0331465	2.59863	0.457729	0.984056	NS
ENSG00000164483	1662.96	-0.0436322	0.0746799	2.59798	0.457845	0.984096	NS
ENSG00000248521	49.5598	0.0390282	0.0534079	2.59794	0.457851	0.984096	NS
ENSG00000131467	1497	0.0776509	0.0509833	2.59788	0.457862	0.984096	NS
ENSG00000231595	48.9821	-0.0213619	0.0584822	2.5976	0.45791	0.984101	NS
ENSG00000151948	3090.74	0.102257	0.0759724	2.59648	0.458107	0.984181	NS
ENSG00000169180	21307.1	0.083747	0.062861	2.59639	0.458123	0.984181	NS
ENSG00000118322	24.2127	-0.466062	0.449874	2.5956	0.458262	0.984202	NS
ENSG00000238227	1138.36	0.0573993	0.0360571	2.59439	0.458474	0.984332	NS
ENSG00000177191	465.047	0.10908	0.0721272	2.59415	0.458516	0.984332	NS
ENSG00000068078	26.3492	-0.400425	0.413342	2.59385	0.458569	0.984332	NS
ENSG00000203667	717.025	-0.0576385	0.0426097	2.59384	0.458571	0.984332	NS
ENSG00000108829	1158.73	-0.0274047	0.0331947	2.59379	0.458579	0.984332	NS
ENSG00000072958	1206.66	0.062408	0.0512044	2.59352	0.458627	0.984332	NS
ENSG00000149212	11256	0.0536565	0.0719309	2.59128	0.45902	0.984648	NS
ENSG00000186416	353.791	-0.0509836	0.0448791	2.59118	0.459038	0.984662	NS
ENSG00000169692	484.562	0.0723341	0.0488296	2.59057	0.459146	0.984748	NS
ENSG00000070367	2240.25	-0.0624176	0.0628663	2.58988	0.459266	0.984769	NS
ENSG00000182472	147.524	0.000784477	0.0860649	2.58972	0.459295	0.984769	NS
ENSG00000019995	2442.87	-0.00574236	0.0449759	2.58967	0.459304	0.984769	NS
ENSG00000225138	138.874	0.0173292	0.105367	2.58899	0.459422	0.984769	NS
ENSG00000159176	792.937	0.0360333	0.0264405	2.58869	0.459476	0.984769	NS
ENSG00000146054	57.7856	-0.0797233	0.127505	2.58858	0.459494	0.984773	NS
ENSG00000183134	421.151	-0.0488444	0.102851	2.58714	0.459748	0.984906	NS
ENSG00000198019	662.917	0.06039	0.112858	2.58709	0.459758	0.984906	NS
ENSG00000125648	61.4641	0.00535937	0.0966126	2.58693	0.459785	0.984929	NS
ENSG00000204604	612.396	-0.0559509	0.0627429	2.5864	0.459878	0.984934	NS
ENSG00000235119	63.7291	0.0730616	0.0557327	2.58611	0.45993	0.984934	NS
ENSG00000229992	36.443	0.0885277	0.094961	2.58526	0.46008	0.984934	NS
ENSG00000171236	1270.85	0.100906	0.0849985	2.58462	0.460192	0.984934	NS
ENSG00000136929	3030.88	-0.0486162	0.117104	2.58437	0.460236	0.984934	NS
ENSG00000014123	1388.94	-0.052995	0.074411	2.58394	0.460312	0.984934	NS
ENSG00000221990	41.0391	-0.0309838	0.0732654	2.58393	0.460314	0.984934	NS
ENSG00000203279	20.051	-0.0498235	0.0898422	2.58389	0.460321	0.984934	NS
ENSG00000116117	64.5933	-0.0933312	0.170404	2.5832	0.460443	0.98495	NS
ENSG00000069011	22.5627	-0.564877	0.430088	2.58268	0.460533	0.985058	NS
ENSG00000272518	149.956	-0.0600993	0.0517624	2.58235	0.460592	0.985102	NS
ENSG00000255224	18.7469	0.113232	0.0824094	2.58225	0.46061	0.985102	NS
ENSG00000264920	72.0033	0.0214428	0.0631858	2.58203	0.460649	0.985112	NS
ENSG00000053254	4524.89	0.0277161	0.0457968	2.58146	0.460749	0.98517	NS
ENSG00000272054	102.364	-0.0877548	0.0974302	2.58144	0.460752	0.98517	NS
ENSG00000074266	1068.2	-0.0709923	0.0577278	2.58134	0.46077	0.985174	NS
ENSG00000228624	46.5754	-0.135331	0.156276	2.57991	0.461022	0.98533	NS
ENSG00000112763	1425.43	0.0786914	0.052937	2.57982	0.461039	0.985335	NS
ENSG00000179104	876.483	0.0316869	0.0465609	2.57961	0.461076	0.985356	NS
ENSG00000230896	45.4971	-0.0367046	0.0528605	2.5791	0.461165	0.985409	NS
ENSG00000162542	441.91	0.023871	0.0490337	2.57888	0.461204	0.985414	NS
ENSG00000258927	19.1959	-0.077974	0.176888	2.57829	0.461308	0.985414	NS
ENSG00000180479	201.318	-0.088076	0.0676396	2.57826	0.461314	0.985414	NS
ENSG00000252614	33.9564	0.05631	0.0359224	2.57811	0.46134	0.985414	NS
ENSG00000073008	315.906	0.0609126	0.0661965	2.57798	0.461363	0.985414	NS
ENSG00000115993	5083.59	-0.0223061	0.07507	2.57753	0.461442	0.985441	NS
ENSG00000084453	21.4175	-0.394696	0.367173	2.57717	0.461507	0.985509	NS
ENSG00000068885	425.364	-0.0886212	0.0567197	2.5767	0.461589	0.985596	NS
ENSG00000171853	2286.92	0.0365247	0.0427532	2.5762	0.461677	0.985596	NS
ENSG00000265100	88.4118	0.105707	0.0699476	2.57618	0.46168	0.985596	NS
ENSG00000204977	1076.78	-0.0474853	0.0510441	2.57564	0.461777	0.985692	NS
ENSG00000240288	439.283	-0.000588968	0.0671057	2.57536	0.461826	0.985713	NS
ENSG00000112651	117.386	0.0687831	0.0473519	2.57531	0.461834	0.985713	NS
ENSG00000113648	10528.1	0.0579114	0.0420339	2.57479	0.461926	0.985713	NS
ENSG00000182070	19.0919	-0.515513	0.442657	2.57416	0.462038	0.985812	NS
ENSG00000261438	400.954	0.000877081	0.0654263	2.57408	0.462051	0.985814	NS
ENSG00000030066	1563.19	-0.0148579	0.0294123	2.57384	0.462095	0.985824	NS
ENSG00000048991	757.666	0.0190868	0.0301785	2.57329	0.462192	0.985884	NS
ENSG00000182993	27.1298	-0.153991	0.118775	2.57247	0.462336	0.986009	NS
ENSG00000185621	161.208	-0.0564938	0.0538422	2.57151	0.462507	0.986009	NS
ENSG00000145919	476.709	-0.0172219	0.0393525	2.57046	0.462692	0.986028	NS
ENSG00000066032	26.2349	-0.278683	0.30385	2.57046	0.462693	0.986028	NS
ENSG00000226849	29.9599	0.0204682	0.0899406	2.56996	0.46278	0.986035	NS
ENSG00000163728	3563.71	-0.0813476	0.0666145	2.56989	0.462792	0.986035	NS
ENSG00000033011	395.114	-0.0377408	0.0279386	2.56925	0.462906	0.986065	NS
ENSG00000232454	46.4847	-0.0441919	0.0535242	2.56859	0.463022	0.986084	NS
ENSG00000137936	78.0471	-0.123455	0.136628	2.56859	0.463023	0.986084	NS
ENSG00000177335	36.8737	0.0387338	0.150409	2.56832	0.463071	0.986106	NS
ENSG00000063127	165.46	0.0610365	0.0744068	2.56814	0.463103	0.986106	NS
ENSG00000173588	537.325	-0.0581016	0.0481422	2.56797	0.463133	0.986106	NS
ENSG00000136240	760.496	0.040507	0.0253456	2.56789	0.463147	0.986106	NS
ENSG00000058668	3902.33	0.0689704	0.0596163	2.56753	0.463211	0.986111	NS
ENSG00000119866	2365.96	-0.110972	0.0753944	2.56745	0.463225	0.986112	NS
ENSG00000104518	2453.42	0.0356598	0.0398808	2.56667	0.463363	0.986229	NS
ENSG00000115946	289.257	0.00320578	0.0375453	2.56666	0.463364	0.986229	NS
ENSG00000070182	1805.09	0.175373	0.156557	2.56621	0.463443	0.986241	NS
ENSG00000213997	26.1658	-0.144336	0.100643	2.56594	0.463492	0.986274	NS
ENSG00000256040	30.0223	-0.0937133	0.100636	2.56583	0.463512	0.986274	NS
ENSG00000136867	2771.07	0.0553068	0.0660807	2.56544	0.46358	0.986282	NS
ENSG00000162402	6777.36	-0.0462255	0.0338175	2.56522	0.463619	0.986286	NS
ENSG00000023902	3233.5	0.0622201	0.0426314	2.56456	0.463736	0.986366	NS
ENSG00000252690	199.045	-0.0810739	0.0524217	2.56417	0.463806	0.986381	NS
ENSG00000152078	556.196	0.0694868	0.107078	2.56262	0.46408	0.986512	NS
ENSG00000265933	19.5861	-0.533247	0.456401	2.56207	0.464177	0.98654	NS
ENSG00000279518	34.277	-0.127581	0.0868928	2.56175	0.464235	0.98654	NS
ENSG00000269929	532.752	-0.0431885	0.0544632	2.56133	0.464309	0.98654	NS
ENSG00000106635	288.568	0.044278	0.0379635	2.56095	0.464378	0.986542	NS
ENSG00000033627	1575.49	0.0476241	0.0463348	2.56066	0.464428	0.986584	NS
ENSG00000114439	4122.82	-0.0549444	0.0386407	2.56024	0.464503	0.986636	NS
ENSG00000277728	53.1989	0.0706027	0.0491192	2.56006	0.464535	0.986668	NS
ENSG00000230373	32.1928	-0.0867589	0.129589	2.55992	0.46456	0.986677	NS
ENSG00000163521	49.1909	0.0348523	0.107813	2.55948	0.464637	0.986697	NS
ENSG00000072274	2761.88	-0.0206691	0.0670516	2.55943	0.464647	0.986697	NS
ENSG00000205611	28.176	-0.260626	0.180303	2.5594	0.464651	0.986697	NS
ENSG00000171611	170.143	0.0832874	0.102463	2.55931	0.464667	0.986704	NS
ENSG00000165804	68.4672	-0.0387855	0.123761	2.55919	0.46469	0.986704	NS
ENSG00000260368	111.657	-0.0212566	0.0417843	2.55912	0.464701	0.986704	NS
ENSG00000198846	204.445	-0.0078955	0.0648947	2.55869	0.464778	0.986739	NS
ENSG00000234493	51.9488	-0.0543526	0.144006	2.55844	0.464822	0.986768	NS
ENSG00000105127	1225.64	0.00452106	0.0237254	2.55735	0.465017	0.986954	NS
ENSG00000231607	2908.24	0.0262299	0.0514465	2.5572	0.465043	0.986954	NS
ENSG00000172159	296.505	-0.00368478	0.0718882	2.55695	0.465087	0.986954	NS
ENSG00000231047	167.709	0.0308391	0.0733515	2.55674	0.465125	0.986954	NS
ENSG00000110435	443.645	-0.0341608	0.0465875	2.55597	0.465261	0.987054	NS
ENSG00000188859	19.6666	-0.342497	0.264253	2.55575	0.465301	0.987076	NS
ENSG00000101265	21564.9	0.063031	0.0561025	2.55573	0.465304	0.987076	NS
ENSG00000276603	172.565	-0.00197054	0.0434605	2.55566	0.465315	0.987079	NS
ENSG00000211866	286.318	-0.0840195	0.0731148	2.55502	0.46543	0.987125	NS
ENSG00000172009	213.209	-0.0194706	0.069881	2.55498	0.465438	0.987125	NS
ENSG00000271155	30.7521	-0.00323257	0.115608	2.55496	0.465441	0.987125	NS
ENSG00000127578	29.1575	-0.0122671	0.170793	2.55481	0.465467	0.987148	NS
ENSG00000179603	22.9685	-0.411016	0.436505	2.55454	0.465515	0.987154	NS
ENSG00000102317	4226.51	0.0378161	0.0555419	2.5543	0.465559	0.987168	NS
ENSG00000249859	562.165	-0.0135002	0.0585517	2.55426	0.465565	0.98717	NS
ENSG00000108961	199.706	0.0389861	0.040449	2.55281	0.465822	0.987351	NS
ENSG00000240875	100.792	-0.066632	0.0686226	2.55254	0.465871	0.987359	NS
ENSG00000005102	22.3646	-0.0914593	0.141707	2.55189	0.465986	0.987404	NS
ENSG00000187522	328.427	-0.0743683	0.0677977	2.55189	0.465986	0.987404	NS
ENSG00000143420	1393.09	0.0447482	0.0285167	2.55145	0.466064	0.987429	NS
ENSG00000166260	1058.2	-0.0334284	0.0428171	2.55066	0.466205	0.987459	NS
ENSG00000167880	67.0164	-0.055651	0.170508	2.55061	0.466214	0.987459	NS
ENSG00000275014	52.3008	0.0400527	0.0653921	2.55017	0.466293	0.987502	NS
ENSG00000109586	1432.22	0.00474754	0.039891	2.55002	0.466319	0.987519	NS
ENSG00000135549	21.0378	-0.146802	0.139451	2.5488	0.466536	0.987725	NS
ENSG00000215068	533.965	0.0368785	0.0339628	2.54869	0.466556	0.987726	NS
ENSG00000108669	9758.88	0.0407824	0.03791	2.54852	0.466586	0.987726	NS
ENSG00000212257	24.798	0.0674069	0.123028	2.54771	0.466731	0.987818	NS
ENSG00000272892	32.181	-0.105058	0.0831025	2.54769	0.466734	0.987818	NS
ENSG00000170417	147.483	-0.0995185	0.064184	2.54728	0.466807	0.987912	NS
ENSG00000260804	320.608	-0.0575018	0.0446306	2.54653	0.466941	0.987961	NS
ENSG00000257151	404.913	-0.031053	0.0680903	2.54648	0.46695	0.987961	NS
ENSG00000145911	93.3388	-0.165678	0.111079	2.54572	0.467086	0.987998	NS
ENSG00000260601	63.1793	0.000708621	0.0881168	2.54571	0.467088	0.987998	NS
ENSG00000116819	75.1522	-0.0294867	0.0806887	2.54555	0.467115	0.987999	NS
ENSG00000211964	38.9101	-0.197954	0.153728	2.54548	0.467128	0.987999	NS
ENSG00000177324	254.418	0.0896094	0.101629	2.54361	0.467461	0.988153	NS
ENSG00000100908	86.9641	0.0106316	0.0444026	2.54353	0.467476	0.988153	NS
ENSG00000239779	321.37	0.0142367	0.0350042	2.54299	0.467572	0.988236	NS
ENSG00000100003	70.3872	-0.117576	0.0943791	2.54231	0.467693	0.988322	NS
ENSG00000173208	1225.51	-0.0920404	0.0919879	2.54223	0.467708	0.98833	NS
ENSG00000109321	20.1863	0.0682393	0.207051	2.54201	0.467746	0.988339	NS
ENSG00000090661	357.629	0.0725443	0.0575884	2.54112	0.467905	0.988394	NS
ENSG00000156521	640.758	0.0555315	0.0393335	2.54098	0.46793	0.988394	NS
ENSG00000187147	1171.11	0.0172401	0.0278937	2.5409	0.467945	0.988394	NS
ENSG00000255339	29.3921	-0.0476995	0.0916471	2.53947	0.468201	0.988524	NS
ENSG00000164329	4271.52	0.00478722	0.0406064	2.53939	0.468214	0.988528	NS
ENSG00000136485	1672.19	0.0610964	0.0602849	2.53908	0.46827	0.988545	NS
ENSG00000103056	251.436	-0.0155188	0.142376	2.53895	0.468293	0.988559	NS
ENSG00000124222	2946.47	0.0221279	0.0397161	2.53821	0.468425	0.988648	NS
ENSG00000084234	6405.74	0.00791439	0.0530304	2.53792	0.468477	0.988706	NS
ENSG00000132274	9748.13	-0.0878403	0.0671427	2.53745	0.468562	0.988706	NS
ENSG00000258111	389.9	0.0694288	0.109357	2.53732	0.468584	0.988706	NS
ENSG00000170298	20.1613	0.039847	0.170445	2.53683	0.468671	0.988767	NS
ENSG00000231889	323.048	0.0216204	0.0395254	2.53659	0.468715	0.988788	NS
ENSG00000241230	32.0944	0.0406671	0.114775	2.53656	0.46872	0.988788	NS
ENSG00000104412	984.6	-0.0769896	0.0783663	2.53563	0.468886	0.988892	NS
ENSG00000132436	379.238	-0.0816521	0.0636901	2.53531	0.468944	0.988907	NS
ENSG00000140943	2959.21	0.0364632	0.0263627	2.53521	0.468961	0.988907	NS
ENSG00000136631	853.316	-0.0360279	0.0400047	2.53516	0.46897	0.988907	NS
ENSG00000248019	2305.02	0.0379648	0.049022	2.53476	0.469043	0.988907	NS
ENSG00000163519	1286.04	-0.081965	0.0985637	2.53455	0.46908	0.988907	NS
ENSG00000170631	177.116	-0.025194	0.038398	2.53437	0.469111	0.988915	NS
ENSG00000267796	172.231	0.0133185	0.0393554	2.53418	0.469146	0.988915	NS
ENSG00000136997	496.232	0.0761946	0.0554338	2.53376	0.469222	0.988957	NS
ENSG00000158714	63.9695	0.013602	0.100071	2.53371	0.46923	0.988957	NS
ENSG00000182742	74.7201	-0.0864546	0.0785898	2.53368	0.469235	0.988957	NS
ENSG00000237803	500.435	0.105255	0.0986918	2.5334	0.469285	0.98897	NS
ENSG00000232973	170.467	-0.0600121	0.0942388	2.53339	0.469287	0.98897	NS
ENSG00000163608	1360.75	-0.0505321	0.0420473	2.53289	0.469376	0.98897	NS
ENSG00000130560	861.119	0.0546952	0.0407794	2.53277	0.469399	0.98897	NS
ENSG00000167207	1624.2	0.0868448	0.0844933	2.53261	0.469427	0.98897	NS
ENSG00000128815	4021.08	0.0746709	0.0809755	2.53236	0.469472	0.98898	NS
ENSG00000151322	29.9515	-0.486659	0.419611	2.5316	0.469607	0.988991	NS
ENSG00000187116	2983.24	0.0831838	0.0829669	2.53144	0.469636	0.988995	NS
ENSG00000103064	2092.63	0.0417382	0.0518484	2.53141	0.469641	0.988995	NS
ENSG00000214357	34.1247	-0.24926	0.223929	2.53102	0.469711	0.989	NS
ENSG00000184162	218.562	-0.0141874	0.040688	2.53098	0.469718	0.989	NS
ENSG00000198093	570.593	-0.0359793	0.0515958	2.53082	0.469747	0.989023	NS
ENSG00000272356	173.489	0.0149665	0.0732551	2.53043	0.469817	0.989061	NS
ENSG00000238754	20.0503	-0.0479025	0.0863365	2.52982	0.469926	0.989081	NS
ENSG00000237440	772.849	-0.07544	0.0699378	2.52859	0.470146	0.989158	NS
ENSG00000226711	178.317	-0.0271607	0.0549879	2.52848	0.470165	0.989158	NS
ENSG00000255328	100.27	0.0447432	0.152594	2.52801	0.470249	0.989158	NS
ENSG00000257390	45.1526	0.0475793	0.0313059	2.52782	0.470284	0.989158	NS
ENSG00000079459	1967.55	0.00293921	0.0327446	2.5274	0.47036	0.989172	NS
ENSG00000278133	425.001	0.0336727	0.028364	2.52733	0.470372	0.989172	NS
ENSG00000197056	537.193	-0.0777748	0.0589255	2.52723	0.47039	0.989175	NS
ENSG00000123473	437.232	-0.0382565	0.0955795	2.52673	0.47048	0.989229	NS
ENSG00000222011	307.5	-0.0505642	0.0436536	2.52586	0.470636	0.989338	NS
ENSG00000087085	36.3976	0.162379	0.173606	2.52582	0.470643	0.989338	NS
ENSG00000257880	69.5222	0.0580577	0.112326	2.5256	0.470682	0.989345	NS
ENSG00000134262	1210.14	-0.0180963	0.0287159	2.52553	0.470696	0.989345	NS
ENSG00000136869	14063.4	-0.0161713	0.0723282	2.52508	0.470776	0.989389	NS
ENSG00000180263	348.099	-0.0620087	0.0612197	2.52505	0.47078	0.989389	NS
ENSG00000230202	122.834	0.218117	0.234843	2.52487	0.470814	0.989389	NS
ENSG00000106772	92.0442	-0.1419	0.185937	2.52471	0.470843	0.989389	NS
ENSG00000169018	2744.74	-0.0426819	0.0524002	2.52427	0.470921	0.989435	NS
ENSG00000134864	195.125	-0.068616	0.0490328	2.52369	0.471025	0.989543	NS
ENSG00000279865	38.211	0.115783	0.0989159	2.5236	0.471041	0.989553	NS
ENSG00000120093	113.054	-0.0677337	0.114405	2.52159	0.471401	0.989835	NS
ENSG00000225963	28.1009	-0.0192659	0.125573	2.52117	0.471476	0.989892	NS
ENSG00000143479	141.212	0.0122936	0.112207	2.52109	0.471493	0.989892	NS
ENSG00000124193	3916.23	-0.0191357	0.0398495	2.52088	0.47153	0.989892	NS
ENSG00000134594	69.1114	0.0266457	0.0550191	2.52086	0.471532	0.989892	NS
ENSG00000204475	119.51	0.118266	0.0761829	2.52082	0.47154	0.989892	NS
ENSG00000089063	1169.32	0.0206962	0.0342235	2.52048	0.471601	0.989901	NS
ENSG00000184389	27.8606	0.13148	0.132053	2.51888	0.471888	0.990114	NS
ENSG00000167733	24.2481	-0.170233	0.177762	2.51853	0.471951	0.990114	NS
ENSG00000145996	1194.22	-0.0566567	0.0435845	2.51822	0.472007	0.990114	NS
ENSG00000004866	189.959	0.0160723	0.0445069	2.51771	0.472099	0.990114	NS
ENSG00000131355	2517.4	0.103777	0.0686912	2.51768	0.472104	0.990114	NS
ENSG00000101997	378.494	-0.0283904	0.0410717	2.5169	0.472245	0.990129	NS
ENSG00000242861	63.4408	0.0443563	0.0727784	2.51687	0.472251	0.990129	NS
ENSG00000143486	791.653	0.0360703	0.0266459	2.51682	0.472259	0.990129	NS
ENSG00000174106	2189.69	-0.039225	0.0459472	2.51676	0.472269	0.990129	NS
ENSG00000278818	50.6229	0.0766639	0.0938815	2.51675	0.472272	0.990129	NS
ENSG00000112655	67.3677	-0.0739093	0.129088	2.51646	0.472325	0.990164	NS
ENSG00000117620	1361.18	-0.030509	0.036358	2.5164	0.472334	0.990164	NS
ENSG00000233850	61.0614	0.115883	0.0875852	2.5163	0.472352	0.990177	NS
ENSG00000133131	206.758	-0.0550723	0.0531008	2.5159	0.472425	0.990258	NS
ENSG00000035720	254.621	-0.0605112	0.0988055	2.51585	0.472433	0.990263	NS
ENSG00000137337	406.194	0.0362698	0.0539189	2.51563	0.472473	0.990266	NS
ENSG00000261732	49.767	0.0705091	0.0615175	2.5155	0.472497	0.990266	NS
ENSG00000119681	222.748	0.0106263	0.103038	2.51472	0.472637	0.990377	NS
ENSG00000235314	146.104	0.0889183	0.0561754	2.51472	0.472637	0.990377	NS
ENSG00000144645	597.299	-0.167369	0.114293	2.51444	0.472687	0.990458	NS
ENSG00000100650	10892.6	-0.016537	0.0407344	2.51397	0.472772	0.990512	NS
ENSG00000170836	766.847	0.040225	0.0312015	2.51394	0.472778	0.990512	NS
ENSG00000095261	874.615	0.00834553	0.0272819	2.51367	0.472826	0.990512	NS
ENSG00000187796	695.429	0.0298869	0.0625703	2.51362	0.472834	0.990512	NS
ENSG00000172893	88.0077	-0.075857	0.0869162	2.51322	0.472907	0.990512	NS
ENSG00000268119	93.6303	-0.0121542	0.147149	2.51291	0.472963	0.990516	NS
ENSG00000135919	54.5779	-0.124409	0.149218	2.5124	0.473055	0.99054	NS
ENSG00000102678	49.9675	-0.144806	0.119771	2.51226	0.47308	0.990547	NS
ENSG00000164039	157.126	-0.0279817	0.0729194	2.5119	0.473145	0.990558	NS
ENSG00000259826	77.5275	0.078694	0.0600897	2.51059	0.473381	0.990666	NS
ENSG00000163349	7895.28	0.0548043	0.0440314	2.51034	0.473425	0.990674	NS
ENSG00000140682	20.775	-0.179633	0.252547	2.51021	0.473449	0.990674	NS
ENSG00000089902	2187.66	0.0742019	0.0535841	2.51002	0.473483	0.99068	NS
ENSG00000196227	1193.19	-0.0257227	0.0379678	2.50902	0.473663	0.990716	NS
ENSG00000047936	20.5207	-0.440059	0.436671	2.50889	0.473686	0.990716	NS
ENSG00000118900	4156.8	0.0553445	0.07995	2.50878	0.473706	0.990716	NS
ENSG00000270135	27.6013	-0.0230435	0.0862407	2.50822	0.473807	0.990724	NS
ENSG00000239305	1312.75	0.0418737	0.0395587	2.50817	0.473817	0.990724	NS
ENSG00000164692	26.2868	-0.41994	0.414095	2.50776	0.473891	0.990741	NS
ENSG00000172775	3047.07	0.0201355	0.0278761	2.50718	0.473995	0.99083	NS
ENSG00000168924	765.999	0.00931204	0.0414385	2.50677	0.474069	0.990868	NS
ENSG00000271855	35.3472	0.0174586	0.0694468	2.50638	0.47414	0.990911	NS
ENSG00000167633	42.3911	0.228437	0.160102	2.50631	0.474152	0.990911	NS
ENSG00000225094	31.9813	-0.0935671	0.102835	2.50598	0.474211	0.990976	NS
ENSG00000254965	27.3558	-0.0764489	0.0992259	2.50492	0.474403	0.991107	NS
ENSG00000279281	117.738	0.0786349	0.0982957	2.50476	0.474431	0.991107	NS
ENSG00000258082	249.667	0.0879559	0.0729509	2.50409	0.474552	0.991138	NS
ENSG00000249572	21.0668	-0.0111951	0.10294	2.5037	0.474623	0.991197	NS
ENSG00000165406	12160.7	0.121118	0.108574	2.50304	0.474743	0.991229	NS
ENSG00000174032	621.074	-0.0189728	0.0249968	2.50301	0.474748	0.991229	NS
ENSG00000260526	29.606	-0.135442	0.105921	2.50245	0.474849	0.991229	NS
ENSG00000164610	144.954	-0.00514507	0.0409212	2.50234	0.474868	0.991229	NS
ENSG00000104524	68.5313	0.0389579	0.0748052	2.50231	0.474873	0.991229	NS
ENSG00000094841	589.72	-0.0343578	0.0408406	2.50227	0.47488	0.991229	NS
ENSG00000081237	66412.1	-0.0462571	0.053579	2.50225	0.474885	0.991229	NS
ENSG00000023330	446.002	0.0623244	0.0498109	2.50225	0.474885	0.991229	NS
ENSG00000096746	2466.58	-0.0751533	0.0550818	2.50215	0.474903	0.991236	NS
ENSG00000133321	752.395	0.027305	0.0548905	2.50214	0.474905	0.991236	NS
ENSG00000182150	2061.5	-0.0617548	0.0528032	2.50185	0.474957	0.991242	NS
ENSG00000162746	35.4453	-0.0068067	0.100493	2.5018	0.474965	0.991242	NS
ENSG00000173715	255.966	-0.0474993	0.0726219	2.50146	0.475028	0.991286	NS
ENSG00000143952	1095.9	-0.065489	0.0499068	2.5013	0.475056	0.991286	NS
ENSG00000211959	46.0985	0.144224	0.149154	2.50122	0.475071	0.991286	NS
ENSG00000202314	19.6445	-0.141452	0.1108	2.49918	0.47544	0.991444	NS
ENSG00000273153	20.8688	-0.052655	0.097338	2.49887	0.475496	0.991483	NS
ENSG00000214954	201.605	-0.0173376	0.0445892	2.49832	0.475595	0.991546	NS
ENSG00000126790	546.714	0.0303565	0.0428531	2.49831	0.475596	0.991546	NS
ENSG00000273542	529.074	0.127121	0.0951231	2.49778	0.475692	0.991608	NS
ENSG00000236438	1373.08	0.121591	0.10499	2.49772	0.475703	0.991608	NS
ENSG00000173145	703.738	-0.0704998	0.0684283	2.49764	0.475718	0.991615	NS
ENSG00000141699	2509.74	0.0239774	0.026948	2.49721	0.475795	0.991649	NS
ENSG00000184205	362.845	-0.0417627	0.0538016	2.49701	0.475832	0.991649	NS
ENSG00000184465	892.965	-0.0118641	0.054577	2.49675	0.47588	0.991677	NS
ENSG00000153310	8446.32	0.0179008	0.0463751	2.49662	0.475902	0.991688	NS
ENSG00000173198	931.085	-0.0699546	0.0558659	2.49631	0.475959	0.991713	NS
ENSG00000198408	16668.1	-0.0166197	0.0372712	2.4963	0.475961	0.991713	NS
ENSG00000170542	2377	-0.00152471	0.0450147	2.49608	0.476001	0.991713	NS
ENSG00000224975	118.307	0.0141159	0.0817036	2.49557	0.476091	0.991736	NS
ENSG00000249307	22.2257	-0.174647	0.172615	2.49516	0.476167	0.991769	NS
ENSG00000154889	4094.7	0.0625742	0.048237	2.49485	0.476223	0.991769	NS
ENSG00000163125	980.807	-0.016884	0.0253057	2.49482	0.476228	0.991769	NS
ENSG00000188735	131.722	0.0880662	0.0775958	2.49445	0.476295	0.991811	NS
ENSG00000107611	852.948	-0.0275687	0.0647048	2.49436	0.476312	0.991811	NS
ENSG00000180347	20.8234	-0.445759	0.454907	2.49367	0.476436	0.991878	NS
ENSG00000157322	65.5993	0.0883904	0.155166	2.49359	0.47645	0.991878	NS
ENSG00000168802	1047.01	0.0447521	0.0389201	2.49259	0.476633	0.992002	NS
ENSG00000263006	52.7289	-0.203398	0.191377	2.49156	0.476819	0.9921	NS
ENSG00000001626	20.1225	-0.354175	0.446157	2.49151	0.476827	0.9921	NS
ENSG00000104313	27.5125	-0.430788	0.379925	2.49121	0.476881	0.9921	NS
ENSG00000211451	31.0259	-0.0363767	0.0644853	2.49109	0.476903	0.9921	NS
ENSG00000133422	1088.73	-0.0324201	0.0346577	2.49056	0.477	0.992157	NS
ENSG00000228251	42.9536	0.0560807	0.0672914	2.4905	0.477011	0.992168	NS
ENSG00000230615	266.654	-0.00408201	0.115928	2.49023	0.47706	0.992179	NS
ENSG00000206052	21.2359	-0.138098	0.224777	2.48965	0.477165	0.992285	NS
ENSG00000113734	102.293	0.0130505	0.0433724	2.48953	0.477187	0.992306	NS
ENSG00000259071	43.2706	0.0519554	0.0618193	2.489	0.477282	0.992335	NS
ENSG00000136750	19.9801	-0.555671	0.456459	2.48897	0.477287	0.992335	NS
ENSG00000181798	21.5649	-0.168275	0.108259	2.48893	0.477296	0.992335	NS
ENSG00000169442	4044.04	0.106247	0.0979453	2.48859	0.477358	0.992399	NS
ENSG00000130402	2341.38	0.00891974	0.0818338	2.48841	0.477388	0.99244	NS
ENSG00000151338	30.9672	-0.210225	0.24965	2.4878	0.4775	0.992504	NS
ENSG00000124107	101.884	0.188829	0.123951	2.48765	0.477527	0.992505	NS
ENSG00000164291	203.245	-0.0548146	0.0506942	2.48758	0.477541	0.992505	NS
ENSG00000258819	801.752	0.115855	0.106605	2.48725	0.4776	0.992517	NS
ENSG00000174469	92.7045	-0.239892	0.188916	2.48702	0.477641	0.992517	NS
ENSG00000116580	2099.38	0.043608	0.0397758	2.48606	0.477816	0.992659	NS
ENSG00000119878	695.411	0.0156155	0.0415447	2.48601	0.477825	0.992659	NS
ENSG00000160710	12103.8	0.0390067	0.070054	2.48583	0.477857	0.992665	NS
ENSG00000145685	525.893	-0.0440748	0.0685847	2.48582	0.477859	0.992665	NS
ENSG00000164885	144.191	-0.0152008	0.0401752	2.48576	0.477871	0.992665	NS
ENSG00000187736	59.4075	-0.0580491	0.0588179	2.48507	0.477995	0.9927	NS
ENSG00000267365	119.584	0.0821725	0.0774838	2.48474	0.478056	0.992704	NS
ENSG00000112679	2254.77	0.0506768	0.0322396	2.48446	0.478106	0.99275	NS
ENSG00000230530	42.0162	-0.00633869	0.0624744	2.48418	0.478156	0.992753	NS
ENSG00000185532	66.5495	-0.0858345	0.159154	2.48396	0.478197	0.992753	NS
ENSG00000216937	844.528	-0.103751	0.0669145	2.48385	0.478217	0.992753	NS
ENSG00000231416	22.5789	-0.0821726	0.0743222	2.48382	0.478222	0.992753	NS
ENSG00000132305	1079.14	-0.0229679	0.0325389	2.48376	0.478234	0.992753	NS
ENSG00000111641	56.8289	-0.0259197	0.0499468	2.48336	0.478306	0.992793	NS
ENSG00000156966	35.1447	0.0358573	0.150671	2.48235	0.478489	0.992817	NS
ENSG00000204308	691.561	0.0111897	0.054945	2.481	0.478735	0.993029	NS
ENSG00000154153	564.611	-0.0599977	0.0632955	2.48092	0.478749	0.993029	NS
ENSG00000234572	34.1981	-0.135596	0.0940051	2.48084	0.478764	0.993029	NS
ENSG00000111361	939.623	-0.0298504	0.0270276	2.48017	0.478885	0.993113	NS
ENSG00000181555	4495.26	-0.009708	0.030664	2.48017	0.478885	0.993113	NS
ENSG00000196428	1011.92	0.0241505	0.0345219	2.48014	0.478891	0.993113	NS
ENSG00000198018	324.878	0.0223999	0.0315003	2.47935	0.479034	0.993208	NS
ENSG00000242498	265.683	0.0621462	0.129893	2.47929	0.479046	0.993208	NS
ENSG00000218426	95.2792	0.0799768	0.125443	2.47911	0.479078	0.993223	NS
ENSG00000152672	70.6248	-0.0857923	0.211996	2.47881	0.479133	0.993223	NS
ENSG00000147202	1477.38	-0.0627715	0.0450221	2.47873	0.479148	0.993226	NS
ENSG00000267940	141.631	-0.0669398	0.0567411	2.47843	0.479203	0.993281	NS
ENSG00000166845	177.785	-0.102167	0.0728463	2.47777	0.479322	0.993397	NS
ENSG00000250539	278.735	0.0883909	0.062603	2.47699	0.479463	0.993473	NS
ENSG00000116141	19.0879	-0.390982	0.330091	2.47688	0.479484	0.993496	NS
ENSG00000131446	4467.11	0.0572033	0.0408909	2.47685	0.479489	0.993496	NS
ENSG00000170396	88.0904	0.101974	0.0729582	2.47609	0.479628	0.993582	NS
ENSG00000196664	452.679	-0.0425185	0.0629883	2.47602	0.479641	0.993596	NS
ENSG00000120159	637.196	-0.0479643	0.0478474	2.47474	0.479873	0.99366	NS
ENSG00000156502	550.177	-0.0294144	0.0304069	2.47413	0.479985	0.993767	NS
ENSG00000103091	894.937	0.0509805	0.03901	2.47378	0.480048	0.99382	NS
ENSG00000143198	858.265	0.0284807	0.0372601	2.47354	0.480092	0.993824	NS
ENSG00000275927	63.4117	0.0537393	0.104149	2.47317	0.480159	0.993824	NS
ENSG00000279544	354.436	0.0109374	0.0537966	2.47306	0.480179	0.993831	NS
ENSG00000257702	23.8165	0.13283	0.129363	2.47291	0.480207	0.993862	NS
ENSG00000204947	80.8137	-0.0523676	0.0520896	2.47274	0.480237	0.993866	NS
ENSG00000113851	3110.61	-0.0474582	0.0581939	2.47223	0.480331	0.993954	NS
ENSG00000279259	78.1669	0.0952231	0.061264	2.47184	0.480403	0.993987	NS
ENSG00000213963	187.728	0.0123268	0.0540869	2.47143	0.480476	0.994004	NS
ENSG00000274512	41.955	0.221851	0.184886	2.46989	0.480757	0.994147	NS
ENSG00000135926	3619.73	0.0405243	0.0427376	2.46981	0.480772	0.994147	NS
ENSG00000246705	853.763	0.0878298	0.0740627	2.46978	0.480777	0.994147	NS
ENSG00000218596	273.463	-0.0204069	0.0703836	2.46963	0.480805	0.994147	NS
ENSG00000116863	657.946	-0.00394335	0.0387837	2.46929	0.480866	0.994172	NS
ENSG00000122644	935.941	-0.0389338	0.104298	2.4685	0.481011	0.994304	NS
ENSG00000125967	120.715	0.0105998	0.0704058	2.46808	0.481087	0.994318	NS
ENSG00000165338	134.127	-0.0655586	0.109238	2.46732	0.481226	0.994462	NS
ENSG00000280997	23.2463	-0.0939807	0.0865224	2.46714	0.481258	0.994462	NS
ENSG00000139278	7671.02	0.0229569	0.0625536	2.46701	0.481283	0.994462	NS
ENSG00000272630	129.793	0.0296178	0.0543772	2.46656	0.481364	0.994471	NS
ENSG00000214046	1074.57	0.0372837	0.0273592	2.46595	0.481475	0.994506	NS
ENSG00000172889	34.8981	0.0824114	0.125137	2.46574	0.481515	0.994506	NS
ENSG00000233057	19.5866	-0.0388837	0.105107	2.46518	0.481617	0.994521	NS
ENSG00000197951	282.99	0.021846	0.0349692	2.46506	0.481639	0.994521	NS
ENSG00000230385	18.7512	0.186404	0.128113	2.465	0.481649	0.994521	NS
ENSG00000199933	20.3566	0.0513835	0.0855786	2.46484	0.481678	0.994521	NS
ENSG00000236493	24.4424	-0.0417891	0.0918365	2.46469	0.481707	0.994521	NS
ENSG00000183837	214.335	-0.017513	0.110899	2.46463	0.481717	0.994521	NS
ENSG00000119547	29.4307	-0.542401	0.433315	2.46405	0.481822	0.994521	NS
ENSG00000247556	5251.43	-0.0469205	0.0301455	2.46399	0.481835	0.994521	NS
ENSG00000198719	57.0002	-0.121309	0.135103	2.46383	0.481864	0.994521	NS
ENSG00000275302	429.447	-0.0193335	0.0839834	2.46365	0.481896	0.994521	NS
ENSG00000173926	294.813	-0.0416038	0.068759	2.4636	0.481906	0.994521	NS
ENSG00000053372	331.258	-0.028761	0.0446311	2.46336	0.481949	0.994521	NS
ENSG00000083097	2556.41	-0.0642668	0.043924	2.4631	0.481997	0.994521	NS
ENSG00000138380	680.402	-0.00613445	0.0458094	2.46302	0.482011	0.994521	NS
ENSG00000178726	847.953	0.0673463	0.0866353	2.46218	0.482166	0.994653	NS
ENSG00000143442	1967.89	0.0183146	0.0405704	2.4619	0.482216	0.994707	NS
ENSG00000226942	117.77	0.0695095	0.0683383	2.46181	0.482232	0.994707	NS
ENSG00000197847	19.6109	0.114705	0.173725	2.461	0.48238	0.994808	NS
ENSG00000108654	26127.9	-0.0131113	0.0392441	2.46094	0.482392	0.994808	NS
ENSG00000107679	2800.02	-0.0613367	0.05442	2.46051	0.482469	0.994808	NS
ENSG00000204764	89.4789	-0.111435	0.159024	2.46044	0.482483	0.994808	NS
ENSG00000183808	3527.97	-0.0367272	0.0708007	2.46021	0.482525	0.994808	NS
ENSG00000255723	81.5579	0.102035	0.0755318	2.46016	0.482534	0.994808	NS
ENSG00000187187	370.217	-0.0499955	0.0481267	2.45857	0.482824	0.994936	NS
ENSG00000236474	22.8544	-0.0180331	0.08456	2.4584	0.482857	0.99495	NS
ENSG00000167775	84.1737	0.0483196	0.0803964	2.45821	0.482891	0.994952	NS
ENSG00000234424	42.1455	-0.050013	0.0853524	2.45802	0.482926	0.994952	NS
ENSG00000135903	20.61	-0.395582	0.415918	2.45775	0.482976	0.994952	NS
ENSG00000152229	1425.73	0.000765722	0.0595573	2.45608	0.483281	0.995099	NS
ENSG00000116096	32.042	-0.120574	0.108073	2.45569	0.483352	0.995177	NS
ENSG00000101849	2797.74	0.0926532	0.065742	2.45525	0.483433	0.995235	NS
ENSG00000185864	232.493	0.117015	0.10039	2.45509	0.483462	0.995235	NS
ENSG00000151929	95.9638	0.0604437	0.0659064	2.45503	0.483473	0.995235	NS
ENSG00000172425	26.744	-0.0489384	0.0686213	2.45502	0.483474	0.995235	NS
ENSG00000261360	105.007	-0.100921	0.0738603	2.45433	0.4836	0.995284	NS
ENSG00000240853	102.941	0.0532694	0.105748	2.45428	0.483611	0.995284	NS
ENSG00000200075	66.762	-0.0275133	0.068248	2.45342	0.483768	0.995363	NS
ENSG00000168778	89.9662	-0.0296224	0.0742649	2.45311	0.483824	0.995363	NS
ENSG00000197217	4040.59	0.0316616	0.027171	2.45259	0.48392	0.995363	NS
ENSG00000272627	52.1178	-0.0125781	0.0811264	2.45248	0.48394	0.995363	NS
ENSG00000164040	479.82	-0.0491721	0.0331522	2.45224	0.483984	0.995363	NS
ENSG00000228801	90.6023	0.0583928	0.0481747	2.45221	0.48399	0.995363	NS
ENSG00000174837	1284.41	-0.0522668	0.0867873	2.45115	0.484184	0.995491	NS
ENSG00000239382	98.4783	-0.00259981	0.0479622	2.45112	0.484189	0.995491	NS
ENSG00000284968	39.3157	0.0355076	0.0557599	2.45098	0.484215	0.995491	NS
ENSG00000229056	43.1193	-0.0494991	0.116339	2.44999	0.484398	0.995552	NS
ENSG00000163611	287.73	-0.0653274	0.0429254	2.44973	0.484445	0.995552	NS
ENSG00000140749	7348.51	0.019467	0.0643578	2.44925	0.484533	0.995552	NS
ENSG00000020256	230.004	-0.0314746	0.0583613	2.44919	0.484544	0.995552	NS
ENSG00000159259	73.0741	-0.017219	0.0905823	2.44872	0.484629	0.995552	NS
ENSG00000185070	49.4911	-0.411986	0.409354	2.44852	0.484667	0.995552	NS
ENSG00000170837	523.706	0.0597977	0.0793824	2.44825	0.484716	0.995552	NS
ENSG00000168487	87.6529	-0.00350034	0.113885	2.44744	0.484864	0.995615	NS
ENSG00000131503	948.919	0.000251555	0.0393732	2.44743	0.484867	0.995615	NS
ENSG00000174586	27.5313	-0.0803416	0.114513	2.44694	0.484956	0.99562	NS
ENSG00000088876	259.218	-0.0210102	0.0344057	2.44653	0.485032	0.995664	NS
ENSG00000113273	849.557	0.0300387	0.0483193	2.44598	0.485134	0.995712	NS
ENSG00000135775	1191.12	-0.0393862	0.0269898	2.44544	0.485233	0.99577	NS
ENSG00000180881	231.153	-0.0734493	0.0589539	2.4451	0.485294	0.995823	NS
ENSG00000144452	20.3052	-0.487122	0.466385	2.44465	0.485378	0.995823	NS
ENSG00000211455	2645.87	-0.0110998	0.0622974	2.44449	0.485407	0.995823	NS
ENSG00000167664	186.01	0.0437268	0.088894	2.44391	0.485512	0.995884	NS
ENSG00000263813	33.3753	0.0867258	0.0953815	2.44373	0.485546	0.995908	NS
ENSG00000200488	4560.17	0.203453	0.136709	2.44285	0.485708	0.996052	NS
ENSG00000066777	5591.88	-0.0262589	0.0387484	2.4425	0.485772	0.996085	NS
ENSG00000166664	24.3366	-0.0517354	0.127037	2.44239	0.485792	0.996085	NS
ENSG00000279555	154.509	0.00651347	0.0928155	2.44209	0.485848	0.996098	NS
ENSG00000165092	714.513	-0.0611497	0.0798606	2.44206	0.485852	0.996098	NS
ENSG00000160113	43.449	0.114812	0.0992253	2.44204	0.485857	0.996098	NS
ENSG00000112406	5876.85	-0.00804608	0.0365364	2.44204	0.485858	0.996098	NS
ENSG00000124920	44.0549	-0.179762	0.248421	2.44198	0.485868	0.996099	NS
ENSG00000270031	27.374	0.0182452	0.0640381	2.44121	0.48601	0.996171	NS
ENSG00000187091	357.095	0.033614	0.0392955	2.44065	0.486112	0.996171	NS
ENSG00000126226	1453.65	-0.00489734	0.0319136	2.4405	0.486139	0.996171	NS
ENSG00000010278	699.993	0.00511847	0.0985692	2.44039	0.48616	0.996171	NS
ENSG00000203865	186.741	-0.0564291	0.0378973	2.44025	0.486186	0.996171	NS
ENSG00000127564	21.8673	0.00354687	0.201704	2.44014	0.486206	0.996171	NS
ENSG00000100330	6236.11	0.0884998	0.0636496	2.43966	0.486294	0.996171	NS
ENSG00000122591	1860.16	-0.0705941	0.0566282	2.43936	0.48635	0.996207	NS
ENSG00000165861	692.246	0.0607955	0.0404266	2.43919	0.486381	0.996208	NS
ENSG00000007038	27.0547	-0.139728	0.159449	2.43904	0.486409	0.996208	NS
ENSG00000240563	38.4097	-0.166632	0.189625	2.43879	0.486454	0.996208	NS
ENSG00000101346	484.977	0.0569716	0.0441339	2.43873	0.486466	0.996208	NS
ENSG00000243107	141.525	0.0328891	0.0554929	2.43858	0.486494	0.996208	NS
ENSG00000231503	19.1932	0.0517709	0.112467	2.43856	0.486497	0.996208	NS
ENSG00000196653	137.682	-0.125401	0.098083	2.43838	0.48653	0.996208	NS
ENSG00000159086	1901.99	-0.0576319	0.0529724	2.43827	0.48655	0.996208	NS
ENSG00000285774	52.3962	-0.0291354	0.117662	2.43821	0.486561	0.996208	NS
ENSG00000164323	1029.64	-0.0669723	0.0636776	2.43812	0.486579	0.996208	NS
ENSG00000107249	87.1697	-0.119547	0.158052	2.43809	0.486584	0.996208	NS
ENSG00000229036	161.556	-0.0831651	0.055352	2.43774	0.486647	0.996239	NS
ENSG00000257322	38.1982	0.0593213	0.0953668	2.43746	0.486699	0.996289	NS
ENSG00000196118	113.31	0.01621	0.0608429	2.43741	0.48671	0.996296	NS
ENSG00000166046	10110.9	0.0745836	0.0521856	2.4373	0.486728	0.996301	NS
ENSG00000217275	23.9613	-0.0781925	0.107324	2.43711	0.486764	0.996301	NS
ENSG00000255153	25.8479	0.10308	0.078137	2.43707	0.486772	0.996301	NS
ENSG00000066697	198.017	-0.0105317	0.0441048	2.43699	0.486786	0.996301	NS
ENSG00000214456	312.624	0.128585	0.0984026	2.43696	0.486792	0.996301	NS
ENSG00000164306	428.623	-0.0281304	0.041522	2.43686	0.48681	0.996301	NS
ENSG00000198517	1208.61	0.0138067	0.0439908	2.43681	0.486819	0.996307	NS
ENSG00000108244	2131.68	0.0294306	0.101568	2.43603	0.486963	0.996437	NS
ENSG00000215811	22.0246	-0.0741301	0.137364	2.43576	0.487012	0.996444	NS
ENSG00000197037	1121.85	0.0257579	0.0287563	2.43425	0.487291	0.996599	NS
ENSG00000177981	1325.2	0.0254844	0.0279145	2.43391	0.487353	0.996611	NS
ENSG00000121897	473.887	-0.0234017	0.0253172	2.43301	0.487519	0.996634	NS
ENSG00000124508	491.383	0.0535355	0.0481959	2.43272	0.487573	0.996634	NS
ENSG00000236056	55.8504	0.0857544	0.17833	2.43226	0.487657	0.996634	NS
ENSG00000162139	655.539	0.00828305	0.0401087	2.43188	0.487728	0.996676	NS
ENSG00000140543	210.273	-0.0442706	0.0465196	2.43101	0.487888	0.996702	NS
ENSG00000006555	306.301	0.0586282	0.0625624	2.43079	0.487929	0.996733	NS
ENSG00000242512	24.7494	-0.523537	0.453578	2.43069	0.487947	0.996733	NS
ENSG00000160570	2359.98	0.0595903	0.0452377	2.43007	0.488062	0.996831	NS
ENSG00000013375	714.873	-0.0281494	0.0493331	2.4297	0.48813	0.996831	NS
ENSG00000017427	19.9399	-0.216538	0.326436	2.4296	0.488148	0.996844	NS
ENSG00000105393	710.7	0.0221615	0.0704528	2.42955	0.488158	0.996851	NS
ENSG00000204613	543.457	-0.0212159	0.113035	2.42923	0.488217	0.996914	NS
ENSG00000059804	9230.86	-0.0128654	0.0732056	2.42886	0.488285	0.996958	NS
ENSG00000181885	29.1954	-0.147749	0.118337	2.42786	0.48847	0.997018	NS
ENSG00000049656	1511.56	0.0133564	0.028685	2.42723	0.488586	0.997047	NS
ENSG00000171204	501.579	-0.0313146	0.0605696	2.42703	0.488623	0.997048	NS
ENSG00000113580	7984.83	0.00459796	0.0439316	2.42628	0.488761	0.997188	NS
ENSG00000285492	86.2906	0.0144202	0.102863	2.42614	0.488787	0.997212	NS
ENSG00000213380	909.761	0.0369069	0.026815	2.42583	0.488844	0.997252	NS
ENSG00000116157	135.685	0.0714646	0.0500725	2.42502	0.488994	0.997334	NS
ENSG00000167711	45.1261	0.0124792	0.100028	2.42487	0.489022	0.997356	NS
ENSG00000261377	61.0327	-0.145341	0.139835	2.42481	0.489034	0.99736	NS
ENSG00000189195	298.618	-0.0758741	0.061245	2.4238	0.48922	0.997441	NS
ENSG00000255274	46.6336	-0.0363824	0.121713	2.42318	0.489335	0.997441	NS
ENSG00000237065	60.9764	0.0393744	0.118653	2.42299	0.48937	0.997441	NS
ENSG00000254996	267.485	0.0285852	0.0485858	2.42282	0.489401	0.997441	NS
ENSG00000266910	53.6144	-0.0167418	0.0662793	2.42276	0.489413	0.997441	NS
ENSG00000211900	244.755	-0.164677	0.122885	2.42223	0.48951	0.997511	NS
ENSG00000169905	3812.82	-0.0253348	0.027649	2.42163	0.489622	0.99756	NS
ENSG00000219607	42.0382	-0.103796	0.165672	2.42141	0.489661	0.99756	NS
ENSG00000220867	19.8404	0.0230337	0.0866229	2.42124	0.489693	0.99756	NS
ENSG00000069431	24.4174	-0.378081	0.439096	2.42116	0.489708	0.99756	NS
ENSG00000234282	30.21	0.160614	0.122979	2.42101	0.489735	0.99756	NS
ENSG00000119655	1671.34	0.0484016	0.0541925	2.42062	0.489808	0.99756	NS
ENSG00000141994	378.962	0.00238496	0.0422226	2.42049	0.489832	0.99756	NS
ENSG00000163001	297.307	-0.000455828	0.0508515	2.42034	0.48986	0.99756	NS
ENSG00000138760	1535.77	-0.0447123	0.0340682	2.41997	0.489928	0.99756	NS
ENSG00000275198	32.2122	-0.0788064	0.0957096	2.41996	0.48993	0.99756	NS
ENSG00000281706	56.7936	0.0224722	0.0691618	2.41995	0.489931	0.99756	NS
ENSG00000247728	125.596	-0.0582481	0.0589644	2.4199	0.489941	0.99756	NS
ENSG00000101977	58.4263	-0.136949	0.0928953	2.419	0.490107	0.997643	NS
ENSG00000266412	37755.8	0.0180032	0.0699559	2.41819	0.490257	0.997643	NS
ENSG00000117758	1388.25	0.00141416	0.0334736	2.41766	0.490357	0.997703	NS
ENSG00000274315	98.29	-0.0392294	0.0777395	2.41723	0.490435	0.997745	NS
ENSG00000253816	97.5075	0.0909879	0.080434	2.41705	0.490468	0.99776	NS
ENSG00000116455	421.948	0.00309447	0.0352975	2.41645	0.490581	0.997828	NS
ENSG00000230673	113.62	0.0253855	0.0471093	2.41424	0.49099	0.998027	NS
ENSG00000105221	2677.12	0.0558844	0.0434479	2.41409	0.491017	0.998027	NS
ENSG00000137460	89.7307	0.00279191	0.107537	2.41408	0.491019	0.998027	NS
ENSG00000165795	150.254	0.00126829	0.0673049	2.41302	0.491216	0.998121	NS
ENSG00000189190	664.876	-0.0400606	0.071954	2.41253	0.491307	0.998121	NS
ENSG00000145882	480.863	0.0312732	0.0419101	2.41236	0.491338	0.998121	NS
ENSG00000110880	2106.38	0.0624845	0.0522277	2.41178	0.491445	0.99817	NS
ENSG00000176868	32.4122	-0.0281154	0.0754755	2.4117	0.491461	0.99817	NS
ENSG00000200120	35.3938	-0.0831609	0.0730416	2.41157	0.491484	0.99817	NS
ENSG00000213903	1398.61	0.0739633	0.0628251	2.41143	0.49151	0.99817	NS
ENSG00000026508	9485.96	0.0406751	0.0336771	2.41081	0.491626	0.99817	NS
ENSG00000242330	94.191	0.0861016	0.120212	2.41068	0.49165	0.99818	NS
ENSG00000239224	31.2648	0.131564	0.25711	2.40988	0.491797	0.998307	NS
ENSG00000134243	1257.68	0.0562819	0.0738127	2.40901	0.49196	0.998398	NS
ENSG00000148180	2041.02	0.108377	0.07307	2.40898	0.491966	0.998398	NS
ENSG00000164105	206.946	0.0607988	0.0636052	2.40865	0.492026	0.998436	NS
ENSG00000277369	238.411	0.00739641	0.0505863	2.40854	0.492048	0.998436	NS
ENSG00000201793	796.539	0.154214	0.10764	2.40845	0.492064	0.998441	NS
ENSG00000262074	249.008	-0.0879211	0.259135	2.40817	0.492116	0.998441	NS
ENSG00000225192	19.0713	-0.120527	0.093692	2.40773	0.492198	0.998441	NS
ENSG00000188681	18.7095	0.0536262	0.234503	2.40676	0.492377	0.998441	NS
ENSG00000226609	22.6684	-0.0637393	0.0838569	2.40638	0.492449	0.998487	NS
ENSG00000253438	571.467	-0.0198787	0.0645227	2.40624	0.492474	0.998491	NS
ENSG00000004766	1598.06	-0.0825344	0.0737202	2.40585	0.492547	0.998532	NS
ENSG00000160949	71.972	0.0412233	0.128204	2.40582	0.492553	0.998532	NS
ENSG00000028137	8136.93	0.0766719	0.0663457	2.40558	0.492596	0.998546	NS
ENSG00000179841	142.072	-0.130869	0.108643	2.40527	0.492655	0.998559	NS
ENSG00000111788	156.161	-0.109511	0.125537	2.40469	0.492762	0.998571	NS
ENSG00000083807	142.666	-0.0205728	0.0557706	2.40433	0.492829	0.998613	NS
ENSG00000227757	18.5942	-0.148306	0.101687	2.40409	0.492874	0.998624	NS
ENSG00000253736	31.9699	-0.0645104	0.0877449	2.40385	0.492918	0.998624	NS
ENSG00000117481	433.177	0.0463963	0.0398096	2.40344	0.492994	0.99863	NS
ENSG00000102230	50.2375	-0.03164	0.138544	2.40317	0.493046	0.99863	NS
ENSG00000177311	2257.52	-0.0579553	0.0518136	2.40291	0.493094	0.998665	NS
ENSG00000244167	37.0191	-0.130481	0.0923399	2.4026	0.49315	0.998691	NS
ENSG00000100644	4251.01	-0.013907	0.0518566	2.40189	0.493283	0.998814	NS
ENSG00000115507	45.3662	0.0969313	0.173582	2.40172	0.493314	0.998814	NS
ENSG00000223546	156.774	-0.0245013	0.0392271	2.40158	0.49334	0.998814	NS
ENSG00000151789	40.4799	-0.0911601	0.175206	2.40089	0.493469	0.99889	NS
ENSG00000285210	34.1934	-0.115421	0.097066	2.40025	0.493588	0.998895	NS
ENSG00000162367	1595.42	0.100512	0.102161	2.39968	0.493694	0.998895	NS
ENSG00000072657	27.844	-0.141835	0.210032	2.39905	0.493811	0.998895	NS
ENSG00000154114	1310.28	-0.101162	0.0859055	2.39896	0.493828	0.998895	NS
ENSG00000168096	253.161	0.014207	0.0547151	2.39865	0.493886	0.998895	NS
ENSG00000005100	359.934	0.0148634	0.0297826	2.39845	0.493923	0.998895	NS
ENSG00000243646	337.511	0.0712125	0.056719	2.39828	0.493954	0.998895	NS
ENSG00000201772	243.433	0.148367	0.110133	2.39828	0.493956	0.998895	NS
ENSG00000243667	166.351	-0.0393492	0.0355519	2.39827	0.493957	0.998895	NS
ENSG00000214626	41.0511	0.00369658	0.0941583	2.39802	0.494003	0.998908	NS
ENSG00000021645	92.8911	-0.0376147	0.186757	2.39799	0.494009	0.998909	NS
ENSG00000165810	45.1489	-0.19328	0.207546	2.3976	0.494081	0.998917	NS
ENSG00000167232	1652.34	-0.0780466	0.069279	2.39722	0.494151	0.998966	NS
ENSG00000235989	32.0734	-0.0899451	0.115939	2.3967	0.49425	0.99901	NS
ENSG00000107201	4323.44	-0.109822	0.0771952	2.39658	0.494272	0.999015	NS
ENSG00000229388	28.2089	-0.0955776	0.0833152	2.39625	0.494333	0.999015	NS
ENSG00000166908	594.994	-0.0338507	0.0378113	2.39606	0.494369	0.999015	NS
ENSG00000142606	34.4464	-0.151796	0.188861	2.39594	0.494391	0.999015	NS
ENSG00000124593	27.5242	-0.0141809	0.0711656	2.39592	0.494394	0.999015	NS
ENSG00000163947	2573.44	-0.0290151	0.0326035	2.39548	0.494477	0.999084	NS
ENSG00000228412	18.7248	-0.487254	0.451319	2.39499	0.494569	0.99915	NS
ENSG00000136444	555.436	-0.0185751	0.0286988	2.3948	0.494603	0.999172	NS
ENSG00000162885	352.289	-0.0319274	0.0510174	2.39462	0.494636	0.999172	NS
ENSG00000224424	47.6455	0.0395807	0.0616088	2.39452	0.494655	0.999172	NS
ENSG00000105607	451.513	-0.0129199	0.0357375	2.39355	0.494837	0.999293	NS
ENSG00000121481	710.229	-0.0413552	0.0521069	2.39334	0.494876	0.999293	NS
ENSG00000170425	49.09	0.00207145	0.0905597	2.39308	0.494925	0.999293	NS
ENSG00000200502	81.5209	0.0607982	0.0766983	2.39227	0.495076	0.999381	NS
ENSG00000152804	667.911	0.0742713	0.0512347	2.39146	0.495226	0.999432	NS
ENSG00000211848	115.639	-0.0990749	0.0721532	2.39074	0.49536	0.999536	NS
ENSG00000243385	18.6134	0.027998	0.0488047	2.39039	0.495427	0.9996	NS
ENSG00000231485	200.68	0.062728	0.0573296	2.39009	0.495482	0.999632	NS
ENSG00000258377	19.2897	-0.104903	0.107624	2.38975	0.495546	0.999632	NS
ENSG00000160948	1407.5	0.0821875	0.0553238	2.38901	0.495684	0.999801	NS
ENSG00000169131	271.457	-0.039679	0.082036	2.38827	0.495821	0.999885	NS
ENSG00000223476	27.7439	0.0271724	0.0671571	2.38804	0.495865	0.999885	NS
ENSG00000144668	105.479	0.000209223	0.140142	2.38803	0.495866	0.999885	NS
ENSG00000169031	200.279	-0.170549	0.131757	2.38795	0.495881	0.999885	NS
ENSG00000277959	56.0651	-0.0455269	0.0679351	2.38774	0.495921	0.999887	NS
ENSG00000185813	294.397	0.0429206	0.0419375	2.3872	0.496021	0.999912	NS
ENSG00000162383	57.709	-0.164858	0.171768	2.38627	0.496196	1	NS
ENSG00000129003	18410.9	-0.0716951	0.0530144	2.38449	0.496529	1	NS
ENSG00000182196	53.2824	0.00827157	0.0517028	2.38398	0.496623	1	NS
ENSG00000233614	187.346	0.198963	0.191519	2.38294	0.496818	1	NS
ENSG00000137500	848.393	-0.0225424	0.0480397	2.38281	0.496842	1	NS
ENSG00000170468	583.956	0.0152615	0.0344051	2.38259	0.496883	1	NS
ENSG00000104870	4025.61	0.0907137	0.0615783	2.38118	0.497148	1	NS
ENSG00000180245	28.3713	-0.104078	0.0742584	2.38107	0.497167	1	NS
ENSG00000011028	814.249	-0.0017113	0.119059	2.38059	0.497257	1	NS
ENSG00000108106	328.39	0.0349965	0.049404	2.38039	0.497296	1	NS
ENSG00000003509	730.829	-0.0335233	0.0413315	2.38003	0.497362	1	NS
ENSG00000264169	22.9539	0.290033	0.276345	2.3797	0.497425	1	NS
ENSG00000183283	8838.51	0.0352272	0.0477001	2.37943	0.497475	1	NS
ENSG00000134851	3004.43	0.0512264	0.0381708	2.37899	0.497557	1	NS
ENSG00000001631	861.811	-0.0228236	0.0553078	2.37897	0.497562	1	NS
ENSG00000144619	19.9882	-0.41358	0.442975	2.37866	0.49762	1	NS
ENSG00000204311	46.9793	-0.110883	0.0863956	2.3778	0.497781	1	NS
ENSG00000278034	25.3608	-0.0374703	0.0826719	2.37772	0.497796	1	NS
ENSG00000198081	927.902	-0.0304823	0.0516524	2.37767	0.497804	1	NS
ENSG00000197568	19.9131	-0.0201875	0.100254	2.37766	0.497807	1	NS
ENSG00000145375	1016.06	-0.0634755	0.0471072	2.37691	0.497947	1	NS
ENSG00000114770	2814.37	0.0364226	0.0560468	2.37689	0.49795	1	NS
ENSG00000255893	124.479	-0.00839538	0.0697854	2.37658	0.498008	1	NS
ENSG00000244346	90.4854	0.0353468	0.0628275	2.37646	0.498031	1	NS
ENSG00000178773	21.7328	-0.156356	0.22078	2.37644	0.498036	1	NS
ENSG00000135916	192.939	0.0244248	0.0757956	2.37634	0.498054	1	NS
ENSG00000110442	626.817	0.0358025	0.0287272	2.37602	0.498114	1	NS
ENSG00000012171	39.0338	-0.0641332	0.151325	2.37552	0.498207	1	NS
ENSG00000216866	37.2078	-0.0903895	0.0868635	2.37538	0.498234	1	NS
ENSG00000170502	269.93	-0.0278366	0.0347435	2.37523	0.498262	1	NS
ENSG00000260727	82.4658	0.0819652	0.0534098	2.37496	0.498312	1	NS
ENSG00000161956	295.042	-0.0205294	0.0308453	2.37486	0.498333	1	NS
ENSG00000115977	5456.14	0.0249534	0.0504347	2.37423	0.49845	1	NS
ENSG00000156414	238.352	-0.0531826	0.114787	2.37393	0.498506	1	NS
ENSG00000133048	2292.02	0.121921	0.143214	2.37366	0.498557	1	NS
ENSG00000134690	33.2011	-0.0283115	0.101697	2.37365	0.498559	1	NS
ENSG00000111877	1809.58	0.0122486	0.0310462	2.37364	0.49856	1	NS
ENSG00000077782	143.434	0.0314735	0.133007	2.37303	0.498674	1	NS
ENSG00000168575	749.448	0.0181574	0.0283723	2.37249	0.498776	1	NS
ENSG00000137441	742.621	0.0536254	0.111922	2.37202	0.498865	1	NS
ENSG00000139218	9428.49	-0.0385585	0.0487959	2.37181	0.498904	1	NS
ENSG00000230359	18.6522	-0.0688006	0.0963823	2.37156	0.498951	1	NS
ENSG00000116641	559.568	-0.0685045	0.0568216	2.37102	0.499051	1	NS
ENSG00000107854	5131.34	-0.033548	0.0351839	2.3708	0.499094	1	NS
ENSG00000107672	888.854	0.0498573	0.0338888	2.37029	0.49919	1	NS
ENSG00000160766	48.6594	0.0189661	0.0670326	2.36985	0.499271	1	NS
ENSG00000183780	54.7219	-0.134163	0.127674	2.36913	0.499407	1	NS
ENSG00000148842	469.029	0.0286234	0.0444092	2.36891	0.499449	1	NS
ENSG00000146540	413.516	0.0481707	0.0496842	2.36884	0.499461	1	NS
ENSG00000279463	76.2954	-0.0991078	0.0886433	2.3684	0.499544	1	NS
ENSG00000228485	95.9931	-0.00119622	0.0581509	2.36785	0.499647	1	NS
ENSG00000164265	19.2854	-0.287304	0.22914	2.36598	0.499999	1	NS
ENSG00000040608	24.2235	-0.101073	0.190363	2.36553	0.500083	1	NS
ENSG00000118496	1536.36	-0.051351	0.0717508	2.3651	0.500165	1	NS
ENSG00000111666	2208.16	0.0513168	0.0709626	2.36492	0.500199	1	NS
ENSG00000134061	596.729	-0.112716	0.0734322	2.3648	0.500221	1	NS
ENSG00000125869	28.5542	-0.158511	0.123655	2.36459	0.50026	1	NS
ENSG00000165821	22.1835	-0.152068	0.173919	2.36441	0.500294	1	NS
ENSG00000259804	70.9721	0.0462607	0.0584858	2.36419	0.500335	1	NS
ENSG00000272533	175.747	0.136436	0.11426	2.36335	0.500494	1	NS
ENSG00000185274	19.566	-0.406218	0.442977	2.36323	0.500515	1	NS
ENSG00000233325	41.1145	0.0353806	0.093992	2.36293	0.500572	1	NS
ENSG00000034533	658.886	-0.0343351	0.0463583	2.36281	0.500596	1	NS
ENSG00000200597	58.3407	0.0223241	0.105681	2.36268	0.500619	1	NS
ENSG00000143878	2771.09	0.0930976	0.0625889	2.36244	0.500665	1	NS
ENSG00000073111	226.492	-0.072483	0.0627896	2.36188	0.500771	1	NS
ENSG00000211456	3751.08	-0.0397463	0.047554	2.3616	0.500823	1	NS
ENSG00000114648	1235.77	0.0226666	0.0395416	2.36117	0.500904	1	NS
ENSG00000233791	98.3352	0.108357	0.0878126	2.36082	0.500969	1	NS
ENSG00000221838	118.423	0.00127192	0.0546919	2.35989	0.501145	1	NS
ENSG00000213801	168.724	0.0502941	0.03957	2.35975	0.501172	1	NS
ENSG00000273951	30.8114	0.00128872	0.0642192	2.35963	0.501193	1	NS
ENSG00000272465	19.3539	-0.0770436	0.0976591	2.35949	0.50122	1	NS
ENSG00000163527	5103.48	-0.0235802	0.0595829	2.35881	0.501348	1	NS
ENSG00000152219	1229.03	-0.0572515	0.0759588	2.35862	0.501383	1	NS
ENSG00000104907	506.669	-0.0429642	0.0385283	2.35834	0.501437	1	NS
ENSG00000187987	66.3781	-0.149038	0.115349	2.35832	0.501441	1	NS
ENSG00000269397	25.3733	-0.103894	0.0758231	2.35832	0.501441	1	NS
ENSG00000072364	3879.74	0.00235592	0.0296576	2.35727	0.501639	1	NS
ENSG00000270640	139.407	0.0929638	0.0698534	2.35704	0.501682	1	NS
ENSG00000132423	69.0541	-0.0622053	0.054665	2.35577	0.501921	1	NS
ENSG00000186073	309.098	-0.0715374	0.0479416	2.35566	0.501943	1	NS
ENSG00000187260	74.8895	0.0231739	0.117288	2.35492	0.502081	1	NS
ENSG00000168137	3649.68	0.0202079	0.0462453	2.35419	0.502219	1	NS
ENSG00000143190	2546.06	-0.00383769	0.0380096	2.35373	0.502306	1	NS
ENSG00000164879	21.9206	-0.0921053	0.119635	2.3536	0.50233	1	NS
ENSG00000157379	193.653	0.0528707	0.0534455	2.35342	0.502365	1	NS
ENSG00000280384	59.1935	0.0815361	0.0631508	2.35323	0.5024	1	NS
ENSG00000089335	904.275	-0.0453908	0.0711564	2.35307	0.502431	1	NS
ENSG00000211779	68.2489	-0.0494988	0.096551	2.3523	0.502575	1	NS
ENSG00000214029	963.436	-0.0545077	0.0377021	2.35207	0.502619	1	NS
ENSG00000243701	38.4841	-0.0832258	0.0958609	2.35203	0.502626	1	NS
ENSG00000132004	54.3179	0.0610128	0.0617757	2.35155	0.502717	1	NS
ENSG00000224903	22.0785	0.120079	0.080941	2.35111	0.502801	1	NS
ENSG00000170145	659.329	0.017119	0.0332909	2.35102	0.502817	1	NS
ENSG00000028203	1210.93	-0.0346114	0.0422986	2.35089	0.502842	1	NS
ENSG00000225889	979.587	0.0824863	0.0711707	2.35086	0.502847	1	NS
ENSG00000233690	27.4338	-0.0461791	0.0846841	2.35081	0.502856	1	NS
ENSG00000083093	303.862	-0.0447031	0.0344472	2.35061	0.502894	1	NS
ENSG00000279108	48.0322	0.00693057	0.100579	2.35049	0.502917	1	NS
ENSG00000197506	29.3	-0.0558318	0.17504	2.35029	0.502955	1	NS
ENSG00000225479	138.709	0.0320992	0.0863391	2.34901	0.503197	1	NS
ENSG00000170954	41.4952	-0.116325	0.129313	2.34895	0.503209	1	NS
ENSG00000165244	188.006	-0.0338975	0.0547748	2.34888	0.503222	1	NS
ENSG00000065526	5781.35	0.0144374	0.0315473	2.34885	0.503228	1	NS
ENSG00000158435	597.475	0.0191564	0.0207972	2.3488	0.503236	1	NS
ENSG00000101361	1300.37	-0.0216607	0.0349777	2.34858	0.503279	1	NS
ENSG00000060339	1836.06	-0.0405075	0.0297164	2.34844	0.503304	1	NS
ENSG00000259926	157.521	0.00941672	0.044829	2.34837	0.503317	1	NS
ENSG00000241886	320.63	0.017914	0.0835073	2.34827	0.503337	1	NS
ENSG00000180712	64.3134	0.0288158	0.104973	2.34676	0.503623	1	NS
ENSG00000199135	265.907	0.0273162	0.0691162	2.34594	0.503776	1	NS
ENSG00000217767	22.2965	0.0955845	0.0809045	2.34591	0.503784	1	NS
ENSG00000211834	27.0165	-0.0763898	0.0976731	2.34564	0.503834	1	NS
ENSG00000175970	688.956	0.0536936	0.035148	2.3447	0.504011	1	NS
ENSG00000237638	21.3115	-0.0992217	0.150152	2.34454	0.504041	1	NS
ENSG00000122140	172.081	-0.023458	0.0547628	2.34448	0.504053	1	NS
ENSG00000279207	319.295	0.00841941	0.0391932	2.34378	0.504187	1	NS
ENSG00000120256	27.4282	-0.0698355	0.147506	2.34376	0.504189	1	NS
ENSG00000166557	870.116	-0.017084	0.0360541	2.34347	0.504245	1	NS
ENSG00000168393	176.601	0.053749	0.0383714	2.34318	0.504299	1	NS
ENSG00000129810	31.3878	-0.0669905	0.105792	2.34266	0.504397	1	NS
ENSG00000180198	255.489	0.0252736	0.0397926	2.34228	0.50447	1	NS
ENSG00000249784	22.2907	-0.185584	0.198017	2.34189	0.504543	1	NS
ENSG00000275772	24.573	-0.137322	0.116225	2.34188	0.504545	1	NS
ENSG00000262370	570.332	0.105735	0.0747814	2.34175	0.50457	1	NS
ENSG00000215630	46.9392	0.165297	0.110179	2.34092	0.504727	1	NS
ENSG00000205758	811.909	-0.00111495	0.0346285	2.3409	0.504731	1	NS
ENSG00000183647	260.568	-0.0465156	0.0375272	2.34053	0.504802	1	NS
ENSG00000188389	51.2799	0.0437459	0.11291	2.34011	0.50488	1	NS
ENSG00000261150	265.516	0.132224	0.11067	2.33963	0.504971	1	NS
ENSG00000160791	669.102	-0.107404	0.0876896	2.33942	0.505011	1	NS
ENSG00000089116	19.3956	-0.547506	0.446793	2.33926	0.505042	1	NS
ENSG00000164118	938.266	-0.0629393	0.0556703	2.33917	0.505059	1	NS
ENSG00000231964	32.2038	0.0259919	0.080892	2.33905	0.505081	1	NS
ENSG00000078269	566.423	0.0119689	0.061513	2.33902	0.505086	1	NS
ENSG00000123066	14370	0.045685	0.0377954	2.33882	0.505124	1	NS
ENSG00000005436	584.768	-0.0576528	0.0559336	2.3386	0.505167	1	NS
ENSG00000118997	92.1367	-0.0773985	0.159037	2.33837	0.505209	1	NS
ENSG00000132405	5192.59	0.0735323	0.0559385	2.33771	0.505336	1	NS
ENSG00000134759	2493.3	-0.0430446	0.0379156	2.33685	0.505499	1	NS
ENSG00000259029	19.6143	-0.445243	0.426012	2.33659	0.505547	1	NS
ENSG00000226281	46.7541	0.113985	0.0824936	2.33642	0.505579	1	NS
ENSG00000116990	417.672	0.0838167	0.0566946	2.3362	0.505621	1	NS
ENSG00000135111	25.1364	-0.498696	0.409001	2.33616	0.505628	1	NS
ENSG00000100387	1148.23	0.0507985	0.069526	2.33607	0.505646	1	NS
ENSG00000170385	1151.31	-0.101211	0.0898089	2.33589	0.505679	1	NS
ENSG00000121879	2743.63	-0.0618545	0.0603557	2.33557	0.505741	1	NS
ENSG00000156990	471.366	0.0228235	0.0339295	2.33547	0.505761	1	NS
ENSG00000135631	137.773	-0.0229434	0.102535	2.33537	0.505779	1	NS
ENSG00000255435	20.2518	-0.08194	0.117296	2.33525	0.505802	1	NS
ENSG00000064933	751.392	-0.0749843	0.0592406	2.33374	0.506088	1	NS
ENSG00000277218	39.4767	-0.0313968	0.0337483	2.33348	0.506137	1	NS
ENSG00000280028	100.444	-0.0628241	0.0628219	2.33328	0.506175	1	NS
ENSG00000115267	1537.78	-0.0869353	0.0757229	2.33223	0.506374	1	NS
ENSG00000134489	449.63	0.01452	0.108286	2.33202	0.506414	1	NS
ENSG00000125877	555.937	0.0178495	0.0313032	2.33144	0.506525	1	NS
ENSG00000196950	2487.73	-0.0705158	0.0617654	2.33123	0.506565	1	NS
ENSG00000239213	66.9091	0.046611	0.0439255	2.33098	0.506611	1	NS
ENSG00000134072	530.871	-0.0156477	0.0647196	2.3307	0.506666	1	NS
ENSG00000184992	1081.18	0.0484937	0.0393114	2.33059	0.506685	1	NS
ENSG00000168246	230.438	-0.0505549	0.0392334	2.33042	0.506719	1	NS
ENSG00000171368	65.4061	-0.152287	0.141386	2.33018	0.506764	1	NS
ENSG00000103528	98.9955	-0.151139	0.12752	2.32945	0.506902	1	NS
ENSG00000140876	68.7187	-0.0669187	0.0670779	2.32927	0.506937	1	NS
ENSG00000174437	2565.85	0.0240175	0.0354085	2.32923	0.506944	1	NS
ENSG00000150893	25.7291	-0.472543	0.435572	2.32912	0.506965	1	NS
ENSG00000277969	92.4408	0.0814651	0.0535519	2.32894	0.506999	1	NS
ENSG00000276043	69.4298	-0.0631725	0.12262	2.32732	0.507307	1	NS
ENSG00000237169	21.4146	0.0901465	0.0898847	2.32725	0.50732	1	NS
ENSG00000137274	178.13	-0.0164952	0.0439196	2.3264	0.507482	1	NS
ENSG00000140832	21.0778	-0.438631	0.418385	2.32623	0.507515	1	NS
ENSG00000259869	26.6322	-0.0884027	0.183687	2.32592	0.507573	1	NS
ENSG00000064651	730.117	-0.0725045	0.0500404	2.32561	0.507633	1	NS
ENSG00000054611	2425.41	0.00786902	0.0442516	2.32518	0.507715	1	NS
ENSG00000100100	4391.86	0.0427726	0.0546905	2.32491	0.507765	1	NS
ENSG00000173598	2800.96	0.042602	0.071589	2.32487	0.507773	1	NS
ENSG00000279089	313.346	0.0148539	0.0343017	2.32474	0.507798	1	NS
ENSG00000250548	109.283	0.0221983	0.0913747	2.32437	0.507868	1	NS
ENSG00000163931	9116.08	0.0868569	0.0585474	2.32423	0.507895	1	NS
ENSG00000131558	2721.3	-0.0276491	0.0350477	2.32388	0.507961	1	NS
ENSG00000252316	29.504	-0.115414	0.242528	2.32347	0.50804	1	NS
ENSG00000206432	28.5303	-0.57346	0.431015	2.32236	0.508251	1	NS
ENSG00000093134	3340.85	0.0666147	0.0860132	2.32151	0.508412	1	NS
ENSG00000232104	267.98	-0.0255404	0.052976	2.32135	0.508443	1	NS
ENSG00000124772	197.37	-0.0859991	0.0879565	2.32133	0.508448	1	NS
ENSG00000259205	133.275	0.0914332	0.083898	2.32114	0.508483	1	NS
ENSG00000130433	47.8553	-0.0368335	0.144815	2.32061	0.508585	1	NS
ENSG00000106266	241.685	-0.0483391	0.0654199	2.31994	0.508712	1	NS
ENSG00000100372	386.604	-0.0237463	0.0265936	2.31918	0.508856	1	NS
ENSG00000169116	49.9668	-0.107528	0.109121	2.31914	0.508865	1	NS
ENSG00000136044	1710.85	0.0495722	0.0368257	2.31909	0.508874	1	NS
ENSG00000187257	3569.8	-0.0389723	0.0434059	2.31903	0.508884	1	NS
ENSG00000146839	20.7004	-0.352227	0.44252	2.31876	0.508936	1	NS
ENSG00000177685	54.4386	0.117373	0.13451	2.31873	0.508942	1	NS
ENSG00000063241	50.4951	0.0241881	0.0938659	2.31859	0.508968	1	NS
ENSG00000225345	62.771	0.0673802	0.0962414	2.31855	0.508977	1	NS
ENSG00000265727	400.37	0.0428956	0.076826	2.31782	0.509116	1	NS
ENSG00000257818	57.0571	-0.0665171	0.0835143	2.31738	0.5092	1	NS
ENSG00000120254	131.534	-0.00100346	0.0917154	2.31696	0.509279	1	NS
ENSG00000235760	36.7126	-0.0159865	0.0676323	2.31678	0.509314	1	NS
ENSG00000244242	75.2747	-0.103592	0.0993827	2.31677	0.509315	1	NS
ENSG00000106012	714.513	0.0426013	0.0613279	2.3166	0.509348	1	NS
ENSG00000122188	706.784	-0.0421919	0.0471418	2.3164	0.509386	1	NS
ENSG00000072756	1097.22	-0.035486	0.0486208	2.31631	0.509403	1	NS
ENSG00000125726	25.7735	-0.145326	0.106765	2.31599	0.509464	1	NS
ENSG00000257365	203.88	0.0396995	0.0494058	2.31595	0.509472	1	NS
ENSG00000249249	20.2377	-0.0542809	0.0971441	2.31591	0.50948	1	NS
ENSG00000162642	550.445	0.00539502	0.0409818	2.31553	0.509552	1	NS
ENSG00000141655	69.6119	-0.021963	0.14994	2.3153	0.509597	1	NS
ENSG00000188786	1244.94	0.0440344	0.0522866	2.31513	0.509628	1	NS
ENSG00000156802	743.467	-0.059264	0.0544852	2.31483	0.509687	1	NS
ENSG00000110492	26.785	-0.0609316	0.124917	2.31481	0.50969	1	NS
ENSG00000272632	73.4403	0.0344414	0.104634	2.3145	0.509748	1	NS
ENSG00000138614	669.94	-0.0431604	0.0293647	2.31441	0.509766	1	NS
ENSG00000243260	35.4807	0.0633894	0.0946691	2.3144	0.509767	1	NS
ENSG00000143079	116.268	-0.0639606	0.0650505	2.31356	0.509928	1	NS
ENSG00000233913	164.689	0.0641012	0.115763	2.31354	0.509931	1	NS
ENSG00000171492	1158.11	-0.0464773	0.0312237	2.31333	0.509972	1	NS
ENSG00000207697	52.4296	-0.0888619	0.0627674	2.31332	0.509974	1	NS
ENSG00000256087	431.988	-0.0793517	0.0719891	2.31185	0.510255	1	NS
ENSG00000132356	3582.37	-0.0164642	0.0399059	2.31079	0.510457	1	NS
ENSG00000240808	41.4198	0.0727738	0.0593608	2.31072	0.510471	1	NS
ENSG00000090615	2583.74	0.0211331	0.0483684	2.31061	0.510491	1	NS
ENSG00000228839	39.5608	0.0788863	0.0717975	2.31054	0.510505	1	NS
ENSG00000125651	875.025	-0.037352	0.0424486	2.31008	0.510593	1	NS
ENSG00000092439	3590.77	-0.053469	0.0472253	2.30965	0.510676	1	NS
ENSG00000141956	462.615	-0.038729	0.0590649	2.30921	0.510758	1	NS
ENSG00000166762	289.515	-0.0428332	0.0665312	2.3092	0.510761	1	NS
ENSG00000100711	411.041	0.0478431	0.0366959	2.30864	0.510868	1	NS
ENSG00000236576	122.141	-0.103112	0.0817377	2.30858	0.51088	1	NS
ENSG00000214652	25.0229	0.12263	0.159555	2.30854	0.510886	1	NS
ENSG00000102554	97.7429	-0.00836182	0.0715687	2.30843	0.510908	1	NS
ENSG00000160298	82.0177	0.0684992	0.0861087	2.3084	0.510914	1	NS
ENSG00000128915	1915.89	-0.0670839	0.0477254	2.30822	0.510948	1	NS
ENSG00000228495	39	-0.115127	0.159463	2.30773	0.511042	1	NS
ENSG00000179151	438.182	0.039913	0.0434947	2.30741	0.511103	1	NS
ENSG00000276805	83.7737	-0.0596514	0.0841748	2.30735	0.511114	1	NS
ENSG00000179218	1528.25	0.0707867	0.0482128	2.30723	0.511137	1	NS
ENSG00000206768	30.3731	0.0313357	0.0643383	2.30693	0.511194	1	NS
ENSG00000089280	5429.98	0.0154907	0.055455	2.30693	0.511195	1	NS
ENSG00000080839	924.989	-0.0545561	0.0469892	2.30685	0.511211	1	NS
ENSG00000188419	830.141	-0.0611282	0.0592196	2.30663	0.511253	1	NS
ENSG00000271344	21.2669	0.0714074	0.105116	2.30606	0.511361	1	NS
ENSG00000107758	1976.56	0.0131738	0.0409797	2.30599	0.511374	1	NS
ENSG00000223704	262.422	0.0313082	0.0810435	2.30539	0.511489	1	NS
ENSG00000246548	21.2659	-0.0056094	0.115835	2.30495	0.511574	1	NS
ENSG00000116691	888.964	0.0613134	0.0526258	2.30457	0.511645	1	NS
ENSG00000163155	41.6317	0.0390123	0.0642053	2.30439	0.51168	1	NS
ENSG00000239528	63.6404	0.127633	0.318842	2.30427	0.511703	1	NS
ENSG00000085978	1799.61	0.00387999	0.0270911	2.30332	0.511885	1	NS
ENSG00000251441	573.338	0.116291	0.0969239	2.30332	0.511885	1	NS
ENSG00000040933	7218.28	0.0299921	0.0389614	2.30263	0.512016	1	NS
ENSG00000120370	353.793	-0.0388391	0.0609052	2.30256	0.51203	1	NS
ENSG00000170322	924.594	0.0317924	0.0450967	2.30214	0.512111	1	NS
ENSG00000284734	59.264	-0.0510644	0.0586887	2.30198	0.512142	1	NS
ENSG00000112941	866.139	0.0264577	0.0428438	2.30193	0.512152	1	NS
ENSG00000085274	989.722	-0.0616679	0.0763634	2.3012	0.512291	1	NS
ENSG00000127946	1348.56	0.143577	0.117041	2.30029	0.512465	1	NS
ENSG00000239941	49.4441	-0.0015525	0.0745028	2.30008	0.512505	1	NS
ENSG00000283378	461.194	0.0847428	0.140587	2.29994	0.512532	1	NS
ENSG00000253710	943.038	-0.0275565	0.0350649	2.29949	0.512618	1	NS
ENSG00000254876	168.787	-0.0335901	0.0463869	2.29943	0.51263	1	NS
ENSG00000087470	1513	-0.0351569	0.0395369	2.29938	0.512639	1	NS
ENSG00000135423	35.9197	-0.0406908	0.0941141	2.29937	0.512643	1	NS
ENSG00000162419	707.299	0.0311624	0.02247	2.29884	0.512743	1	NS
ENSG00000260924	55.6265	0.0602622	0.0615251	2.29798	0.512908	1	NS
ENSG00000105997	20.1262	-0.244085	0.292088	2.29735	0.513029	1	NS
ENSG00000207175	147.023	-0.218867	0.42923	2.29704	0.513087	1	NS
ENSG00000179698	76.9767	0.052652	0.122721	2.29648	0.513195	1	NS
ENSG00000145781	777.457	-0.041018	0.0512905	2.29549	0.513385	1	NS
ENSG00000104886	728.982	0.0249334	0.0345862	2.29514	0.513452	1	NS
ENSG00000136720	222.999	0.0101554	0.0600155	2.29454	0.513568	1	NS
ENSG00000164776	39.4004	0.0323241	0.0895024	2.29452	0.513572	1	NS
ENSG00000252835	5980.4	0.156276	0.126716	2.29421	0.513632	1	NS
ENSG00000144118	3839.77	-0.00375603	0.062599	2.29382	0.513707	1	NS
ENSG00000109743	1716.2	0.0555456	0.0645804	2.29372	0.513726	1	NS
ENSG00000093000	5321.38	-0.0136078	0.0420461	2.29252	0.513955	1	NS
ENSG00000284948	1822.89	0.0369034	0.0709704	2.29235	0.513989	1	NS
ENSG00000261114	79.4456	-0.000914966	0.0561506	2.29203	0.514049	1	NS
ENSG00000225025	29.1214	0.00236324	0.0954695	2.29199	0.514057	1	NS
ENSG00000115364	627.088	-0.033402	0.0388201	2.2897	0.514497	1	NS
ENSG00000276085	23.4608	0.244395	0.245683	2.28948	0.514539	1	NS
ENSG00000236609	62.0569	0.0762617	0.0894131	2.28947	0.514542	1	NS
ENSG00000267040	379.812	-0.0587702	0.0402525	2.28836	0.514754	1	NS
ENSG00000256019	66.9897	-0.0702762	0.0763446	2.28832	0.514762	1	NS
ENSG00000163534	2062.68	-0.120987	0.111542	2.28698	0.51502	1	NS
ENSG00000150867	13650.2	0.044079	0.0806586	2.28687	0.515041	1	NS
ENSG00000054965	1188.42	0.0445983	0.0424837	2.28653	0.515107	1	NS
ENSG00000179091	710.851	0.019504	0.0387473	2.28649	0.515114	1	NS
ENSG00000154027	412.641	-0.0754361	0.0905104	2.28642	0.515128	1	NS
ENSG00000280079	26.3327	-0.0363801	0.0729166	2.28639	0.515134	1	NS
ENSG00000107829	1474.06	-0.0395247	0.034706	2.28633	0.515144	1	NS
ENSG00000276744	73.7935	0.0722476	0.0494153	2.28624	0.515162	1	NS
ENSG00000117519	32.6294	-0.0806079	0.128583	2.28569	0.515269	1	NS
ENSG00000260686	243.593	-0.113657	0.0852801	2.28537	0.51533	1	NS
ENSG00000213020	1012.27	-0.0120764	0.0335132	2.2853	0.515343	1	NS
ENSG00000248124	864.138	-0.0580459	0.0461968	2.28528	0.515347	1	NS
ENSG00000265666	238.903	0.088544	0.0690884	2.28499	0.515402	1	NS
ENSG00000174307	25.9718	-0.175805	0.159101	2.28495	0.515409	1	NS
ENSG00000164190	7725.67	-0.039414	0.0464683	2.28493	0.515414	1	NS
ENSG00000114062	3260.86	-0.0519875	0.0495262	2.2849	0.51542	1	NS
ENSG00000250490	20.0208	-0.0468907	0.130289	2.28485	0.51543	1	NS
ENSG00000176485	148.409	0.000367235	0.0763436	2.28475	0.515448	1	NS
ENSG00000169957	175.881	0.0151068	0.0451801	2.28465	0.515467	1	NS
ENSG00000245205	75.4067	0.181438	0.125728	2.28439	0.515517	1	NS
ENSG00000175544	41.5921	0.0709823	0.120668	2.28427	0.515541	1	NS
ENSG00000261616	20.298	-0.154853	0.191327	2.2842	0.515555	1	NS
ENSG00000125900	160.159	0.0791245	0.0792545	2.28405	0.515584	1	NS
ENSG00000176700	1294.04	0.0559325	0.0377322	2.28401	0.515591	1	NS
ENSG00000215241	27.9681	-0.0319561	0.127891	2.28391	0.515611	1	NS
ENSG00000116663	261.039	0.000337473	0.0688764	2.28387	0.515619	1	NS
ENSG00000225940	18.9875	0.0516591	0.110613	2.2834	0.515709	1	NS
ENSG00000111801	2883.98	-0.038927	0.0430365	2.28301	0.515784	1	NS
ENSG00000223482	1305.75	0.0276316	0.0596009	2.2829	0.515805	1	NS
ENSG00000241058	702.728	-0.048475	0.0392645	2.28233	0.515915	1	NS
ENSG00000131196	496.826	0.00532007	0.0820481	2.28224	0.515932	1	NS
ENSG00000164284	736.497	-0.0388523	0.0532047	2.28078	0.516213	1	NS
ENSG00000249993	20.6094	0.0336897	0.10219	2.28036	0.516295	1	NS
ENSG00000185963	2978.59	0.0409248	0.0437166	2.28027	0.516311	1	NS
ENSG00000090061	1193.66	0.0309526	0.0250475	2.27924	0.516509	1	NS
ENSG00000162976	843.352	0.0182954	0.0474115	2.27899	0.516558	1	NS
ENSG00000126467	19.4598	-0.216018	0.201586	2.27868	0.516618	1	NS
ENSG00000163464	8055.07	0.113633	0.0789806	2.27862	0.51663	1	NS
ENSG00000244274	49.8785	-0.102742	0.0929625	2.27795	0.516759	1	NS
ENSG00000232846	20.5462	0.0226652	0.093472	2.27738	0.516867	1	NS
ENSG00000124217	460.265	-0.00981771	0.03752	2.27672	0.516995	1	NS
ENSG00000115718	32.5443	0.00279659	0.138164	2.27665	0.517008	1	NS
ENSG00000278709	18.9895	-0.171316	0.167332	2.27629	0.517079	1	NS
ENSG00000099958	37.1633	0.0511727	0.132118	2.27627	0.517083	1	NS
ENSG00000168779	19.5824	-0.347864	0.319866	2.27615	0.517105	1	NS
ENSG00000223583	32.5034	0.0646466	0.065832	2.27605	0.517124	1	NS
ENSG00000128656	76.9523	-0.126415	0.100697	2.27604	0.517126	1	NS
ENSG00000246790	365.763	0.0634685	0.0619039	2.27458	0.517409	1	NS
ENSG00000187323	20.9636	-0.385781	0.422237	2.27449	0.517425	1	NS
ENSG00000198478	1380.19	0.014423	0.104239	2.27423	0.517475	1	NS
ENSG00000132256	934.627	-0.0648908	0.0505801	2.27378	0.517562	1	NS
ENSG00000178665	52.7713	-0.108376	0.0804899	2.27354	0.517608	1	NS
ENSG00000140526	8481.32	0.0659418	0.0725539	2.2735	0.517617	1	NS
ENSG00000196914	3768.91	-0.0611254	0.0932851	2.27322	0.517671	1	NS
ENSG00000114302	1421.37	0.0303879	0.0232066	2.27322	0.517672	1	NS
ENSG00000182224	43.1091	-0.0585834	0.0557822	2.27221	0.517866	1	NS
ENSG00000169247	135.899	-0.052965	0.137273	2.27209	0.517888	1	NS
ENSG00000163710	24.1918	-0.127786	0.283437	2.27171	0.517962	1	NS
ENSG00000225513	36.6691	-0.0473824	0.0739384	2.27119	0.518062	1	NS
ENSG00000006607	735.017	-0.0286168	0.0475903	2.27104	0.518092	1	NS
ENSG00000172244	73.1064	-0.0940688	0.0644613	2.27082	0.518134	1	NS
ENSG00000172977	848.418	-0.00423793	0.0296509	2.26984	0.518323	1	NS
ENSG00000272325	2185.25	0.0530474	0.0361816	2.26876	0.518533	1	NS
ENSG00000273611	575.766	0.0162705	0.0387156	2.26753	0.51877	1	NS
ENSG00000100296	1699.66	0.0851736	0.0588696	2.26663	0.518944	1	NS
ENSG00000224080	47.8708	-0.0231503	0.0566797	2.26645	0.518979	1	NS
ENSG00000260711	545.591	0.0316488	0.0696444	2.26434	0.519387	1	NS
ENSG00000261308	61.1917	-0.0942833	0.133245	2.26397	0.519459	1	NS
ENSG00000262655	74.5136	-0.0428305	0.11666	2.2639	0.519471	1	NS
ENSG00000196352	6082.49	0.0444768	0.0680662	2.26257	0.51973	1	NS
ENSG00000270562	390.465	-0.0131363	0.0542143	2.26241	0.51976	1	NS
ENSG00000110077	4720.04	0.0422581	0.0621236	2.26159	0.519919	1	NS
ENSG00000264538	918.697	0.00276883	0.032638	2.26118	0.519999	1	NS
ENSG00000155666	194.609	0.0554724	0.0445745	2.26117	0.52	1	NS
ENSG00000104783	276.945	-0.0257009	0.0876584	2.26088	0.520056	1	NS
ENSG00000221930	19.1453	-0.0924739	0.0878891	2.26064	0.520103	1	NS
ENSG00000269837	278.17	0.0575871	0.0459372	2.26045	0.520139	1	NS
ENSG00000198586	2193.03	-0.0570365	0.048853	2.26026	0.520176	1	NS
ENSG00000257354	447.614	0.03481	0.0328042	2.26026	0.520178	1	NS
ENSG00000147324	832.319	0.0595634	0.0541148	2.25987	0.520253	1	NS
ENSG00000057935	344.906	-0.0469866	0.0446448	2.25943	0.520337	1	NS
ENSG00000100902	580.061	-0.0054288	0.0543257	2.25804	0.520608	1	NS
ENSG00000233214	25.6621	0.0869478	0.108712	2.258	0.520616	1	NS
ENSG00000114757	19.2889	-0.387036	0.437042	2.25797	0.520621	1	NS
ENSG00000219163	26.1899	0.0181152	0.0942852	2.25778	0.520658	1	NS
ENSG00000115602	479.626	-0.0260218	0.132044	2.25757	0.520697	1	NS
ENSG00000272506	79.4825	0.0372343	0.118781	2.25733	0.520745	1	NS
ENSG00000100335	551.679	0.0263185	0.0379407	2.25687	0.520833	1	NS
ENSG00000270077	81.7374	-0.0567945	0.117345	2.25603	0.520996	1	NS
ENSG00000131724	2983.84	0.053562	0.0637952	2.25508	0.52118	1	NS
ENSG00000227855	51.7981	-0.0776611	0.145938	2.25495	0.521206	1	NS
ENSG00000257017	95.0583	-0.00386262	0.15685	2.25474	0.521247	1	NS
ENSG00000109819	41.9522	-0.221229	0.229874	2.25473	0.521249	1	NS
ENSG00000147274	3328.7	-0.0188696	0.0372344	2.25444	0.521305	1	NS
ENSG00000167397	156.696	0.0410987	0.0456298	2.25417	0.521358	1	NS
ENSG00000272990	36.2633	-0.00645929	0.06362	2.25397	0.521396	1	NS
ENSG00000135617	121.546	0.0525901	0.0469795	2.2539	0.521411	1	NS
ENSG00000090861	726.544	-0.0608916	0.0452558	2.2536	0.521469	1	NS
ENSG00000272602	342.414	0.00713635	0.0819646	2.2534	0.521507	1	NS
ENSG00000279114	46.5443	-0.106081	0.0758352	2.25327	0.521531	1	NS
ENSG00000168152	139.257	-0.0877007	0.074792	2.25179	0.521819	1	NS
ENSG00000187553	83.0889	-0.0116506	0.0993366	2.25174	0.521829	1	NS
ENSG00000078589	1054.65	0.00740922	0.0633745	2.25144	0.521887	1	NS
ENSG00000134186	2962.95	-0.00808234	0.0530897	2.24961	0.522243	1	NS
ENSG00000071462	468.772	-0.00247784	0.0354812	2.24955	0.522254	1	NS
ENSG00000232680	54.2508	0.00161901	0.099641	2.24945	0.522274	1	NS
ENSG00000167972	101.777	0.0324849	0.11735	2.24922	0.52232	1	NS
ENSG00000122025	217.181	-0.0715883	0.0900153	2.24889	0.522383	1	NS
ENSG00000175746	116.073	-0.0687526	0.126121	2.24867	0.522425	1	NS
ENSG00000267383	49.3043	-0.0692989	0.0996063	2.24826	0.522506	1	NS
ENSG00000266803	23.0634	-0.0175224	0.0714601	2.24804	0.522548	1	NS
ENSG00000165046	224.095	0.0571494	0.0622229	2.24784	0.522588	1	NS
ENSG00000168772	25.8496	-0.17586	0.147451	2.24748	0.522657	1	NS
ENSG00000196455	1635.53	-0.0184756	0.0303271	2.24744	0.522665	1	NS
ENSG00000188175	59.5046	0.0589595	0.122252	2.2473	0.522692	1	NS
ENSG00000233008	80.1375	-0.107909	0.0937417	2.24723	0.522706	1	NS
ENSG00000240589	69.9059	-0.0238406	0.0478531	2.24712	0.522727	1	NS
ENSG00000215559	244.873	-0.0901066	0.201872	2.24695	0.522759	1	NS
ENSG00000138061	859.024	-0.096006	0.0898482	2.24598	0.522949	1	NS
ENSG00000124831	13557.8	0.0188447	0.0389416	2.24595	0.522954	1	NS
ENSG00000278869	216.624	0.0991103	0.0829491	2.24581	0.522982	1	NS
ENSG00000205078	42.8899	0.0251184	0.0854369	2.24542	0.523057	1	NS
ENSG00000214787	414.211	0.0652818	0.0683717	2.24513	0.523115	1	NS
ENSG00000158623	400.981	-0.0481201	0.0396218	2.24435	0.523266	1	NS
ENSG00000148362	428.608	0.04646	0.0507064	2.24398	0.523337	1	NS
ENSG00000268996	21.1746	0.0375466	0.0910102	2.24396	0.523342	1	NS
ENSG00000180008	1304.03	-0.0622671	0.0721191	2.24372	0.523388	1	NS
ENSG00000177679	22.2516	-0.529467	0.461122	2.24281	0.523565	1	NS
ENSG00000253293	19.3632	-0.23114	0.214783	2.24275	0.523577	1	NS
ENSG00000080493	213.645	-0.0709122	0.0917066	2.24243	0.523639	1	NS
ENSG00000225793	101.696	-0.0812452	0.0611971	2.24192	0.523739	1	NS
ENSG00000261055	36.5611	0.129645	0.0904862	2.24184	0.523754	1	NS
ENSG00000057657	1187.61	0.0439555	0.0444026	2.24113	0.523892	1	NS
ENSG00000225936	85.5233	0.104897	0.107653	2.24113	0.523893	1	NS
ENSG00000113749	2377.98	0.102879	0.0844032	2.24112	0.523894	1	NS
ENSG00000143891	431.665	0.00428642	0.0469164	2.24079	0.523958	1	NS
ENSG00000221176	19.7299	-0.0892421	0.0933511	2.24078	0.523961	1	NS
ENSG00000188070	138.791	-0.0382388	0.070882	2.24039	0.524037	1	NS
ENSG00000144820	19.1924	-0.0683344	0.493673	2.24004	0.524106	1	NS
ENSG00000267422	18.6197	-0.138826	0.12463	2.23977	0.524157	1	NS
ENSG00000115524	19639.4	-0.0198256	0.0536162	2.23893	0.52432	1	NS
ENSG00000168569	229.479	0.0387858	0.0454932	2.23846	0.524413	1	NS
ENSG00000171792	261.861	0.036675	0.0406532	2.23843	0.524419	1	NS
ENSG00000265396	51.1812	-0.0213406	0.0697738	2.23791	0.524519	1	NS
ENSG00000088726	71.9769	0.0971801	0.103639	2.23779	0.524544	1	NS
ENSG00000258875	194.41	0.0240478	0.0507675	2.2377	0.52456	1	NS
ENSG00000180190	107.302	-0.066865	0.112632	2.2375	0.524601	1	NS
ENSG00000237429	27.3114	0.113834	0.0807063	2.23724	0.52465	1	NS
ENSG00000135776	1415.16	0.0321623	0.0565132	2.23719	0.52466	1	NS
ENSG00000105255	21.1178	0.0417178	0.181374	2.23707	0.524684	1	NS
ENSG00000134278	153.769	-0.0742673	0.0669465	2.23629	0.524835	1	NS
ENSG00000150556	30.4409	-0.201058	0.204701	2.2357	0.52495	1	NS
ENSG00000279670	76.9867	-0.0942759	0.0713664	2.23469	0.525147	1	NS
ENSG00000168566	1021.06	-0.0446347	0.0616831	2.23385	0.525313	1	NS
ENSG00000147650	141.22	-0.0439655	0.0742872	2.23318	0.525443	1	NS
ENSG00000256357	28.0855	-0.023443	0.112287	2.23317	0.525444	1	NS
ENSG00000131389	14510.3	0.0687816	0.0652005	2.23297	0.525484	1	NS
ENSG00000157326	306.693	-0.0237817	0.0437815	2.23251	0.525573	1	NS
ENSG00000200087	16127.7	-0.165897	0.201066	2.23235	0.525605	1	NS
ENSG00000110448	624.229	0.0521922	0.0757092	2.23206	0.52566	1	NS
ENSG00000055118	96.225	0.00507394	0.126477	2.23106	0.525856	1	NS
ENSG00000160789	304.582	-0.0344523	0.0924443	2.23098	0.525873	1	NS
ENSG00000164398	464.05	-0.0854407	0.0586258	2.23076	0.525914	1	NS
ENSG00000225880	60.739	0.0815446	0.0565771	2.23058	0.52595	1	NS
ENSG00000274525	47.605	0.188699	0.14377	2.23051	0.525964	1	NS
ENSG00000280543	79.627	0.0929033	0.128852	2.2305	0.525967	1	NS
ENSG00000165209	1064.32	-0.0978508	0.0690185	2.22966	0.526129	1	NS
ENSG00000198818	1373.26	0.027938	0.0404437	2.22942	0.526176	1	NS
ENSG00000275090	91.5406	0.351477	0.262189	2.22873	0.526311	1	NS
ENSG00000226816	44.5359	-0.022877	0.125391	2.22826	0.526403	1	NS
ENSG00000172780	385.396	0.0691064	0.0496086	2.2275	0.526551	1	NS
ENSG00000187634	26.7365	-0.484489	0.424823	2.2266	0.526728	1	NS
ENSG00000126457	434.933	0.022347	0.03753	2.22596	0.526854	1	NS
ENSG00000167037	161.047	-0.0932035	0.112906	2.22545	0.526953	1	NS
ENSG00000133460	182.829	-0.00164384	0.068456	2.22544	0.526955	1	NS
ENSG00000260803	50.2387	0.00139734	0.0651823	2.22524	0.526994	1	NS
ENSG00000160219	1642.86	0.0588254	0.0494551	2.22404	0.52723	1	NS
ENSG00000157014	901.816	0.0455498	0.0396812	2.22391	0.527254	1	NS
ENSG00000109654	182.395	-0.00442932	0.074846	2.22384	0.527267	1	NS
ENSG00000198862	3116.34	-0.0603288	0.0546216	2.22384	0.527268	1	NS
ENSG00000285923	30.1346	0.00194772	0.0632122	2.22294	0.527445	1	NS
ENSG00000130517	754.467	0.067022	0.0498702	2.22255	0.527521	1	NS
ENSG00000268170	171.394	0.0881778	0.105837	2.22175	0.527678	1	NS
ENSG00000092068	40.2044	-0.103242	0.169352	2.22142	0.527743	1	NS
ENSG00000181274	8033.48	0.0723335	0.0682364	2.22115	0.527795	1	NS
ENSG00000112697	4615.58	-0.0354632	0.062834	2.22112	0.527801	1	NS
ENSG00000166086	431.629	-0.0695716	0.093761	2.22073	0.527876	1	NS
ENSG00000160194	1075.28	0.0228396	0.0281618	2.22057	0.527907	1	NS
ENSG00000151779	3050.65	-0.0488869	0.0370991	2.2203	0.527961	1	NS
ENSG00000136404	1328.4	0.0074637	0.0590092	2.21998	0.528024	1	NS
ENSG00000280035	429.638	0.0526171	0.0892581	2.21985	0.52805	1	NS
ENSG00000122223	1596.04	0.00609473	0.0494324	2.21969	0.52808	1	NS
ENSG00000277437	22.2475	0.225883	0.182279	2.21887	0.528242	1	NS
ENSG00000201564	18.6353	-0.130863	0.0991057	2.21866	0.528282	1	NS
ENSG00000120262	255.398	-0.0060384	0.0676297	2.21859	0.528297	1	NS
ENSG00000185168	47.1116	0.0524163	0.102006	2.21803	0.528405	1	NS
ENSG00000256155	22.4515	0.0297583	0.115107	2.21756	0.528497	1	NS
ENSG00000147592	264.193	0.0014188	0.0510203	2.21658	0.528691	1	NS
ENSG00000156374	240.154	-0.0323607	0.0504573	2.21637	0.528731	1	NS
ENSG00000157856	39.5709	-0.0845736	0.170042	2.2163	0.528744	1	NS
ENSG00000101082	724.828	0.0896776	0.0616049	2.21627	0.528751	1	NS
ENSG00000111879	123.377	-0.121842	0.0939702	2.21592	0.528819	1	NS
ENSG00000163116	22.7542	0.00946519	0.116924	2.21571	0.52886	1	NS
ENSG00000064270	53.6413	0.0031349	0.207484	2.21526	0.528949	1	NS
ENSG00000233836	126.446	-0.0935341	0.0669603	2.2152	0.528961	1	NS
ENSG00000240184	28.8451	0.0918224	0.123817	2.21446	0.529107	1	NS
ENSG00000279996	51.1173	0.116652	0.139422	2.21419	0.529159	1	NS
ENSG00000230257	240.602	0.0495028	0.0970317	2.21413	0.529171	1	NS
ENSG00000142961	1425.29	0.00142947	0.0328661	2.21391	0.529214	1	NS
ENSG00000077380	953.09	-0.0520574	0.0458854	2.21378	0.52924	1	NS
ENSG00000122643	1719.02	-0.0848306	0.0627718	2.2134	0.529313	1	NS
ENSG00000116574	582.317	-0.0779547	0.0592684	2.2126	0.52947	1	NS
ENSG00000114933	4945.46	-0.00552213	0.0341785	2.21197	0.529594	1	NS
ENSG00000225470	1727.95	-0.0862706	0.059318	2.21173	0.529641	1	NS
ENSG00000176871	924.236	0.0479011	0.040617	2.21121	0.529744	1	NS
ENSG00000260286	54.2947	-0.0506278	0.0635934	2.21084	0.529816	1	NS
ENSG00000234518	112.314	0.00878566	0.0710067	2.21027	0.529929	1	NS
ENSG00000132846	39.2643	-0.00825788	0.129949	2.20983	0.530015	1	NS
ENSG00000181218	322.135	0.0767924	0.0809166	2.20924	0.530131	1	NS
ENSG00000271806	21.9989	0.0839967	0.125164	2.20918	0.530143	1	NS
ENSG00000131238	4139.44	-0.0174387	0.0661561	2.20885	0.530208	1	NS
ENSG00000253532	48.4373	-0.0651078	0.0646123	2.20855	0.530265	1	NS
ENSG00000163704	57.83	0.0767035	0.104966	2.20824	0.530328	1	NS
ENSG00000175701	121.717	0.0586455	0.0649829	2.20821	0.530332	1	NS
ENSG00000165322	1371.35	-0.0504472	0.0608369	2.20804	0.530367	1	NS
ENSG00000240527	276.038	0.0906694	0.0920571	2.20798	0.530378	1	NS
ENSG00000227077	21.9555	0.0461256	0.10797	2.20774	0.530424	1	NS
ENSG00000166266	1537.78	-0.0722751	0.0633592	2.20744	0.530485	1	NS
ENSG00000139289	148.602	-0.0432952	0.0619498	2.20743	0.530487	1	NS
ENSG00000156050	149.777	-0.053992	0.0387477	2.20711	0.53055	1	NS
ENSG00000162927	474.318	-0.0426611	0.0477075	2.2061	0.530747	1	NS
ENSG00000247151	22.0894	-0.0364223	0.103321	2.20556	0.530854	1	NS
ENSG00000231584	92.5549	0.0343399	0.057475	2.20552	0.530862	1	NS
ENSG00000156206	66.0549	-0.0379594	0.0820094	2.20523	0.53092	1	NS
ENSG00000164823	1695.63	-0.0253252	0.0791997	2.20508	0.530949	1	NS
ENSG00000269918	225.964	-0.0535269	0.0490594	2.20506	0.530952	1	NS
ENSG00000105369	171.294	0.0695597	0.117566	2.20502	0.530961	1	NS
ENSG00000159339	1634.15	0.121349	0.104967	2.20375	0.53121	1	NS
ENSG00000121933	30.9873	0.0668905	0.127498	2.2034	0.531279	1	NS
ENSG00000109771	56.4766	-0.118834	0.104294	2.20333	0.531292	1	NS
ENSG00000230534	32.2785	-0.0199421	0.0955978	2.20328	0.531302	1	NS
ENSG00000172995	38.76	-0.162804	0.229729	2.20273	0.531411	1	NS
ENSG00000236138	192.087	-0.474732	0.372773	2.2027	0.531418	1	NS
ENSG00000255221	130.418	-0.0678528	0.100953	2.20268	0.531421	1	NS
ENSG00000183258	895.343	-0.0185595	0.0369346	2.20267	0.531422	1	NS
ENSG00000131373	802.184	0.000163303	0.0414137	2.20228	0.531499	1	NS
ENSG00000167103	36.3379	0.022498	0.119558	2.20185	0.531584	1	NS
ENSG00000274421	81.0614	0.0471809	0.0493573	2.20097	0.531757	1	NS
ENSG00000136802	603.154	0.0705176	0.064014	2.20091	0.53177	1	NS
ENSG00000166123	54.8038	-0.225129	0.177912	2.20081	0.531789	1	NS
ENSG00000207650	62.6841	0.0229236	0.0926203	2.20049	0.531852	1	NS
ENSG00000155275	559.943	0.00994193	0.0299435	2.20026	0.531898	1	NS
ENSG00000164830	2093.25	-0.0531354	0.0730888	2.19985	0.531978	1	NS
ENSG00000116133	116.329	-0.0735547	0.102742	2.19973	0.532001	1	NS
ENSG00000152484	3191.16	-0.011888	0.0916691	2.19939	0.532069	1	NS
ENSG00000197471	2488.61	0.0254189	0.0699751	2.19916	0.532115	1	NS
ENSG00000261687	20.9615	0.0118959	0.0947825	2.19884	0.532177	1	NS
ENSG00000007341	452.331	-0.0405594	0.0283958	2.19854	0.532236	1	NS
ENSG00000104228	834.529	0.0217514	0.0322371	2.19787	0.532367	1	NS
ENSG00000158813	96.1489	0.0724682	0.114581	2.19781	0.532381	1	NS
ENSG00000169241	364.508	0.00231122	0.035148	2.19744	0.532453	1	NS
ENSG00000152760	22.0742	0.0328741	0.191275	2.19731	0.532479	1	NS
ENSG00000116329	21.7279	-0.478997	0.421547	2.19724	0.532492	1	NS
ENSG00000254531	33.8386	0.0785691	0.0715921	2.19703	0.532533	1	NS
ENSG00000237125	38.95	-0.395994	0.412782	2.19638	0.532661	1	NS
ENSG00000153989	719.376	-0.0790374	0.0652565	2.1963	0.532677	1	NS
ENSG00000136643	1120.25	-0.0256558	0.0430975	2.19596	0.532745	1	NS
ENSG00000248477	46.0148	0.125614	0.132072	2.19583	0.53277	1	NS
ENSG00000251348	46.863	-0.0726573	0.0899709	2.19553	0.532829	1	NS
ENSG00000182963	19.0186	-0.46096	0.395839	2.19539	0.532858	1	NS
ENSG00000135338	24.8347	-0.202303	0.175497	2.19483	0.532967	1	NS
ENSG00000086015	290.945	0.0303247	0.0619266	2.19475	0.532983	1	NS
ENSG00000110811	39.0551	0.0708073	0.126854	2.19474	0.532986	1	NS
ENSG00000148498	112.146	-0.109784	0.116478	2.19469	0.532996	1	NS
ENSG00000259357	22.0596	-0.0114192	0.0970223	2.19468	0.532997	1	NS
ENSG00000112599	64.1326	0.0590271	0.0650582	2.19463	0.533007	1	NS
ENSG00000249565	27.224	-0.0790511	0.119991	2.19388	0.533155	1	NS
ENSG00000275454	145.233	0.0632852	0.050901	2.19368	0.533195	1	NS
ENSG00000176105	333.17	-0.0642822	0.0551755	2.19367	0.533196	1	NS
ENSG00000198416	40.3841	-0.00845496	0.0985155	2.19305	0.533318	1	NS
ENSG00000280269	62.9717	-0.0649355	0.0590288	2.1928	0.533369	1	NS
ENSG00000226049	35.3531	-0.0996454	0.13146	2.19232	0.533463	1	NS
ENSG00000243547	47.638	0.0719999	0.0938279	2.19228	0.533471	1	NS
ENSG00000111144	6684.65	0.000774541	0.062908	2.19207	0.533513	1	NS
ENSG00000271447	47.2955	-0.182974	0.145628	2.19187	0.533552	1	NS
ENSG00000280106	186.4	0.0158736	0.0617001	2.19161	0.533604	1	NS
ENSG00000273112	127.268	0.100407	0.0962142	2.19157	0.533611	1	NS
ENSG00000138802	1691.62	0.00587159	0.0266521	2.19136	0.533652	1	NS
ENSG00000219481	553.48	-0.0385131	0.0681188	2.19085	0.533752	1	NS
ENSG00000279355	214.612	0.0501722	0.0681725	2.1905	0.533822	1	NS
ENSG00000211710	26.0717	-0.130013	0.133607	2.1903	0.533862	1	NS
ENSG00000111707	2792.13	0.0015838	0.0317216	2.19004	0.533914	1	NS
ENSG00000260966	160.013	-0.0832374	0.0645166	2.18972	0.533977	1	NS
ENSG00000234160	48.1684	-0.0666031	0.0521571	2.18969	0.533982	1	NS
ENSG00000178662	18.9115	-0.319411	0.435469	2.1894	0.53404	1	NS
ENSG00000168216	2861.86	-0.0333967	0.0627167	2.18903	0.534113	1	NS
ENSG00000143753	1481.54	0.0340388	0.0371536	2.18885	0.534147	1	NS
ENSG00000189068	223.277	0.00584677	0.105915	2.18868	0.534182	1	NS
ENSG00000180801	21.3275	-0.164048	0.181423	2.18867	0.534184	1	NS
ENSG00000206625	25.7034	-0.147137	0.185745	2.18865	0.534187	1	NS
ENSG00000148429	1088.69	-0.0657772	0.0485544	2.18862	0.534194	1	NS
ENSG00000196867	201.554	-0.0583535	0.0666183	2.18861	0.534196	1	NS
ENSG00000102098	44.8652	-0.116911	0.0838933	2.1875	0.534414	1	NS
ENSG00000163600	577.328	-0.0688724	0.0718316	2.18717	0.53448	1	NS
ENSG00000117461	105.993	-0.0839239	0.086824	2.18685	0.534544	1	NS
ENSG00000165568	175.646	0.126329	0.109414	2.1867	0.534572	1	NS
ENSG00000184635	197.509	-0.0376325	0.0460704	2.18613	0.534685	1	NS
ENSG00000112053	211.503	0.0345181	0.11755	2.18587	0.534736	1	NS
ENSG00000099942	3841.35	-0.00661461	0.0370803	2.18572	0.534767	1	NS
ENSG00000206633	83.6766	-0.145433	0.239861	2.18568	0.534774	1	NS
ENSG00000163923	33.9831	0.001018	0.0870691	2.18533	0.534843	1	NS
ENSG00000236772	40.7018	-0.0115226	0.0606305	2.18533	0.534844	1	NS
ENSG00000186235	37.7743	-0.0927311	0.139585	2.1847	0.534968	1	NS
ENSG00000001084	1284.36	0.00552206	0.0560752	2.1845	0.535008	1	NS
ENSG00000186205	1261.7	0.0466651	0.0862392	2.18424	0.53506	1	NS
ENSG00000169045	16603.3	-0.0599018	0.0451831	2.18415	0.535078	1	NS
ENSG00000166140	367.217	0.0328757	0.0375335	2.18408	0.535092	1	NS
ENSG00000099999	147	0.0122622	0.0683133	2.18391	0.535124	1	NS
ENSG00000188404	19145.2	0.0183638	0.062624	2.18361	0.535185	1	NS
ENSG00000276718	63.4016	0.0735416	0.0564161	2.18359	0.535188	1	NS
ENSG00000143321	5498.03	0.0927041	0.0948855	2.18355	0.535195	1	NS
ENSG00000125388	69.5257	-0.0745832	0.0850849	2.18293	0.535319	1	NS
ENSG00000113240	3785.2	-0.0358335	0.0592543	2.18277	0.53535	1	NS
ENSG00000239396	22.8012	-0.0461771	0.0682022	2.18274	0.535357	1	NS
ENSG00000275373	72.8781	0.101011	0.0967147	2.18201	0.5355	1	NS
ENSG00000176273	172.488	-0.0658251	0.0566667	2.18119	0.535664	1	NS
ENSG00000055732	43.8387	-0.17294	0.156057	2.18088	0.535725	1	NS
ENSG00000272654	42.9848	-0.058757	0.0628555	2.18084	0.535733	1	NS
ENSG00000136048	442.707	0.0445883	0.0477334	2.18073	0.535755	1	NS
ENSG00000273156	55.2909	-0.0727813	0.0681832	2.1803	0.535839	1	NS
ENSG00000232504	54.2244	-0.0708336	0.0571568	2.17985	0.535927	1	NS
ENSG00000177732	47.9291	0.0574921	0.126305	2.17931	0.536035	1	NS
ENSG00000259719	102.572	0.0744831	0.0738015	2.17906	0.536085	1	NS
ENSG00000154359	909.509	0.0587948	0.0447332	2.17905	0.536086	1	NS
ENSG00000278390	49.5129	-0.0499116	0.0521651	2.17904	0.536089	1	NS
ENSG00000182287	2945.07	-0.0545438	0.0940652	2.17897	0.536103	1	NS
ENSG00000132300	2499.95	-0.0353895	0.0381682	2.17854	0.536188	1	NS
ENSG00000138036	95.2704	-0.0755953	0.0735833	2.17853	0.53619	1	NS
ENSG00000181544	211.281	-0.0899581	0.0704607	2.17835	0.536225	1	NS
ENSG00000207041	41.6538	-0.143233	0.182759	2.17809	0.536277	1	NS
ENSG00000159596	348.684	-0.0393479	0.0351889	2.1771	0.536472	1	NS
ENSG00000271303	615.771	0.0388	0.0947169	2.17695	0.536503	1	NS
ENSG00000280347	968.925	-0.00756128	0.0412024	2.17693	0.536507	1	NS
ENSG00000125827	6368.71	0.00729006	0.0498777	2.17643	0.536607	1	NS
ENSG00000123178	140.648	-0.0516715	0.0398088	2.17604	0.536684	1	NS
ENSG00000079435	78.4526	0.0236731	0.0885564	2.17586	0.536718	1	NS
ENSG00000228446	186.289	-0.0262884	0.0565854	2.17561	0.536768	1	NS
ENSG00000121039	178.241	-0.0301613	0.0453642	2.17456	0.536977	1	NS
ENSG00000183474	391.206	-0.0370751	0.0469803	2.17445	0.536998	1	NS
ENSG00000118263	2812.08	0.0704017	0.0594004	2.17438	0.537011	1	NS
ENSG00000141040	228.371	-0.040319	0.0563329	2.17405	0.537078	1	NS
ENSG00000260339	52.3946	-0.0944961	0.084618	2.17326	0.537235	1	NS
ENSG00000273812	36.0076	0.113473	0.097944	2.17295	0.537297	1	NS
ENSG00000082196	119.394	-0.0214245	0.051646	2.17281	0.537324	1	NS
ENSG00000034677	4641.29	-0.0124401	0.0488444	2.17232	0.537421	1	NS
ENSG00000274400	30.1562	-0.077522	0.0618558	2.17229	0.537426	1	NS
ENSG00000156531	999.279	-0.0743757	0.064502	2.17183	0.537517	1	NS
ENSG00000108848	5458.78	-0.0470375	0.0547356	2.17139	0.537606	1	NS
ENSG00000155966	241.509	0.0737481	0.0757371	2.17138	0.537608	1	NS
ENSG00000126012	3252.52	-0.006639	0.0670001	2.17134	0.537615	1	NS
ENSG00000214076	64.1796	0.0498467	0.158528	2.17134	0.537615	1	NS
ENSG00000168028	9398.27	0.0867802	0.0783489	2.17107	0.53767	1	NS
ENSG00000063244	1334.42	0.0368536	0.0496382	2.17103	0.537677	1	NS
ENSG00000244486	32.1168	-0.0646344	0.172189	2.17063	0.537757	1	NS
ENSG00000011422	1396.3	0.0926204	0.0681512	2.17044	0.537795	1	NS
ENSG00000198056	210.12	-0.0441288	0.0526495	2.17028	0.537827	1	NS
ENSG00000155287	603.537	0.0164101	0.029063	2.16998	0.537886	1	NS
ENSG00000004939	13944.6	0.159084	0.140842	2.16898	0.538085	1	NS
ENSG00000153982	99.6443	-0.0486906	0.0530182	2.16826	0.538226	1	NS
ENSG00000279176	300.783	0.0625177	0.125642	2.16785	0.538309	1	NS
ENSG00000110693	851.782	0.0689154	0.10707	2.16765	0.538349	1	NS
ENSG00000155657	6811.77	-0.107462	0.0828037	2.16726	0.538426	1	NS
ENSG00000215840	50.746	-0.0405291	0.0641544	2.16654	0.53857	1	NS
ENSG00000115956	4157.66	0.0757216	0.0523708	2.16606	0.538664	1	NS
ENSG00000218510	226.629	0.0462487	0.0394422	2.16596	0.538684	1	NS
ENSG00000227262	45.985	0.0594744	0.106684	2.16564	0.538748	1	NS
ENSG00000243176	105.376	-0.0546304	0.0487111	2.16558	0.538759	1	NS
ENSG00000179387	1342.85	-0.0555061	0.0822131	2.1655	0.538775	1	NS
ENSG00000137135	20.5929	-0.136296	0.210113	2.16544	0.538788	1	NS
ENSG00000150627	85.2271	-0.100246	0.0854519	2.16541	0.538794	1	NS
ENSG00000163513	10183.2	0.0435155	0.0351371	2.16428	0.539018	1	NS
ENSG00000113140	816.116	0.105834	0.120803	2.164	0.539074	1	NS
ENSG00000259379	148.335	0.069442	0.135513	2.16391	0.539091	1	NS
ENSG00000226254	27.0368	-0.111669	0.110279	2.16335	0.539204	1	NS
ENSG00000116954	442.599	-0.0126273	0.0366271	2.16299	0.539275	1	NS
ENSG00000233954	41.2685	0.0551463	0.0827651	2.16272	0.539329	1	NS
ENSG00000202358	34.5412	-0.0974362	0.0993458	2.1623	0.539412	1	NS
ENSG00000157833	42.677	-0.0059032	0.134855	2.16203	0.539467	1	NS
ENSG00000221968	85.7404	-0.0113733	0.0931761	2.16173	0.539525	1	NS
ENSG00000118705	1855.33	-0.0130528	0.0328839	2.16157	0.539557	1	NS
ENSG00000172345	84.3896	-0.0135794	0.0651916	2.16156	0.53956	1	NS
ENSG00000168395	1113.78	0.0400964	0.0362711	2.16034	0.539803	1	NS
ENSG00000075426	4479.31	0.103437	0.0783742	2.16021	0.539829	1	NS
ENSG00000091127	158.892	-0.0549551	0.0440344	2.15926	0.540017	1	NS
ENSG00000069998	495.153	0.0468136	0.0331101	2.1588	0.540108	1	NS
ENSG00000141577	174.66	-0.0183716	0.0752132	2.15845	0.540178	1	NS
ENSG00000237310	25.6951	-0.058008	0.0745224	2.15833	0.540202	1	NS
ENSG00000196372	254.151	0.0411852	0.0409886	2.15803	0.540262	1	NS
ENSG00000160310	5129.18	-0.0209048	0.0381034	2.15752	0.540364	1	NS
ENSG00000244618	43.9479	0.0053314	0.116358	2.15723	0.540422	1	NS
ENSG00000132623	199.903	-0.0746677	0.0591944	2.15704	0.54046	1	NS
ENSG00000260898	49.1458	-0.0156059	0.101959	2.15703	0.540462	1	NS
ENSG00000108094	679.456	-0.0297435	0.0408426	2.15693	0.540482	1	NS
ENSG00000207561	23.0257	0.0581248	0.077119	2.15618	0.540632	1	NS
ENSG00000243836	148.632	0.114054	0.0836621	2.15584	0.540699	1	NS
ENSG00000170085	273.311	0.0434139	0.0480082	2.1558	0.540707	1	NS
ENSG00000185267	35.9816	-0.0683238	0.0767438	2.15552	0.540763	1	NS
ENSG00000236320	234.423	-0.0485931	0.109163	2.15521	0.540825	1	NS
ENSG00000011295	1096.17	-0.0311636	0.0332924	2.15465	0.540937	1	NS
ENSG00000242324	154.113	0.0546005	0.0725465	2.15423	0.541019	1	NS
ENSG00000272505	139.328	0.0383743	0.0671927	2.15419	0.541028	1	NS
ENSG00000011465	19.1427	-0.38243	0.35217	2.154	0.541065	1	NS
ENSG00000168781	150.261	-0.0185668	0.0473488	2.15386	0.541093	1	NS
ENSG00000254838	7764.6	-0.0322345	0.0562705	2.1538	0.541105	1	NS
ENSG00000160229	593.618	-0.0391795	0.0799714	2.15349	0.541167	1	NS
ENSG00000188878	133.494	0.0349827	0.0419146	2.15334	0.541198	1	NS
ENSG00000285897	39.3009	0.0801357	0.0549528	2.15324	0.541216	1	NS
ENSG00000243414	126.345	0.0705193	0.0496764	2.15321	0.541224	1	NS
ENSG00000251703	22.8933	-0.0157159	0.0440706	2.15319	0.541228	1	NS
ENSG00000230735	163.707	-0.0753513	0.0657699	2.15294	0.541278	1	NS
ENSG00000127364	211.252	-0.0676177	0.0631475	2.15281	0.541304	1	NS
ENSG00000248866	48.827	-0.0230774	0.0677218	2.15277	0.54131	1	NS
ENSG00000254272	122.215	-0.0628973	0.0698534	2.15266	0.541333	1	NS
ENSG00000178226	60.3076	0.10322	0.0869227	2.15221	0.541423	1	NS
ENSG00000116922	297.221	0.0119735	0.0337928	2.15209	0.541447	1	NS
ENSG00000169554	16207.9	0.00842029	0.0480365	2.15164	0.541537	1	NS
ENSG00000235078	49.9755	-0.00641064	0.0547269	2.15146	0.541572	1	NS
ENSG00000172465	77.7871	0.00197745	0.0767073	2.15131	0.541603	1	NS
ENSG00000122707	328.956	-0.0405261	0.0316102	2.15084	0.541697	1	NS
ENSG00000211941	37.7393	0.101484	0.130718	2.15081	0.541703	1	NS
ENSG00000271966	42.2581	0.0722646	0.0529823	2.15056	0.541752	1	NS
ENSG00000184489	510.385	0.0223724	0.0659612	2.14985	0.541894	1	NS
ENSG00000139977	1080.78	-0.0666693	0.0527691	2.14934	0.541996	1	NS
ENSG00000034053	865.682	0.0369958	0.0698661	2.14912	0.542039	1	NS
ENSG00000122386	26.0688	-0.0527801	0.149553	2.14895	0.542073	1	NS
ENSG00000214135	970.973	0.010793	0.0321519	2.1486	0.542143	1	NS
ENSG00000182230	69.1552	-0.145538	0.130821	2.1482	0.542223	1	NS
ENSG00000185201	6288.51	0.131677	0.0951723	2.14767	0.542329	1	NS
ENSG00000261837	28.9485	-0.0190701	0.12454	2.14753	0.542357	1	NS
ENSG00000185811	11471.2	0.0365901	0.0369148	2.14729	0.542405	1	NS
ENSG00000075539	7659.48	-0.0459786	0.035378	2.14718	0.542428	1	NS
ENSG00000182240	351.112	-0.0546599	0.0828687	2.14712	0.542439	1	NS
ENSG00000180739	1026.72	-0.0414692	0.0920327	2.14707	0.54245	1	NS
ENSG00000228775	81.8614	-0.113763	0.0831317	2.14705	0.542452	1	NS
ENSG00000184154	37.4475	0.0735639	0.0776595	2.1467	0.542522	1	NS
ENSG00000203950	21.2381	0.0881288	0.0950355	2.14669	0.542525	1	NS
ENSG00000167674	564.651	-0.0636309	0.0508553	2.14658	0.542548	1	NS
ENSG00000006282	203.063	0.100081	0.101685	2.14635	0.542594	1	NS
ENSG00000164144	1899.44	-0.0413792	0.0630576	2.14622	0.542618	1	NS
ENSG00000243678	41.263	-0.0316331	0.109309	2.14608	0.542647	1	NS
ENSG00000224152	217.817	0.107598	0.0797048	2.14578	0.542706	1	NS
ENSG00000279819	556.608	0.00493488	0.062506	2.14548	0.542767	1	NS
ENSG00000103047	1114.39	-0.0295295	0.0260556	2.14511	0.54284	1	NS
ENSG00000258525	59.1233	-0.0805003	0.0691777	2.14508	0.542846	1	NS
ENSG00000282133	83.0605	0.0437382	0.0760908	2.14505	0.542853	1	NS
ENSG00000140632	2075.31	0.0294549	0.0317641	2.14422	0.543019	1	NS
ENSG00000180447	27.0244	-0.0909932	0.201318	2.14395	0.543074	1	NS
ENSG00000008517	632.015	0.0538295	0.0723444	2.14241	0.54338	1	NS
ENSG00000237506	30.7108	0.0747208	0.118337	2.14223	0.543417	1	NS
ENSG00000046651	1984.13	-0.0278114	0.0446228	2.14212	0.543438	1	NS
ENSG00000087263	445.356	-0.0288232	0.0269045	2.14201	0.543461	1	NS
ENSG00000104899	19.6178	0.128602	0.156396	2.13944	0.543976	1	NS
ENSG00000089847	32.463	-0.0947084	0.189294	2.13893	0.544078	1	NS
ENSG00000143702	3008.3	-0.0279995	0.0439241	2.13872	0.544119	1	NS
ENSG00000163635	976.909	0.0389783	0.0369517	2.13812	0.544239	1	NS
ENSG00000239920	66.0508	-0.0800638	0.0909195	2.13795	0.544273	1	NS
ENSG00000180953	810.475	0.0363188	0.069308	2.13795	0.544274	1	NS
ENSG00000240233	53.71	0.123239	0.0844217	2.13766	0.544331	1	NS
ENSG00000171132	820.746	-0.00415181	0.0713204	2.1375	0.544364	1	NS
ENSG00000115607	2318.77	0.0576084	0.101639	2.13723	0.544417	1	NS
ENSG00000205189	768.604	-0.0541826	0.0711699	2.13692	0.54448	1	NS
ENSG00000229587	48.0758	-0.0390488	0.0565608	2.13683	0.544498	1	NS
ENSG00000232450	53.3572	0.0537587	0.0689833	2.13678	0.544508	1	NS
ENSG00000132155	7394.38	0.0651869	0.0499278	2.1363	0.544605	1	NS
ENSG00000271971	73.8254	0.0111747	0.0472852	2.136	0.544664	1	NS
ENSG00000196470	917.182	0.0310119	0.0355596	2.13584	0.544696	1	NS
ENSG00000236204	67.0694	-0.0148118	0.0560321	2.13563	0.544738	1	NS
ENSG00000260955	34.1543	-0.0259979	0.0362389	2.13538	0.544789	1	NS
ENSG00000150782	166.555	0.029977	0.0649951	2.13471	0.544923	1	NS
ENSG00000130702	95.6536	-0.24372	0.235931	2.13424	0.545018	1	NS
ENSG00000139436	4917.66	0.0587718	0.0446808	2.13383	0.545099	1	NS
ENSG00000057294	53.995	-0.0408518	0.140566	2.13336	0.545193	1	NS
ENSG00000071859	414.387	-0.00134407	0.0383935	2.13299	0.545268	1	NS
ENSG00000003137	28.6046	-0.366335	0.374015	2.13238	0.545391	1	NS
ENSG00000091409	2645.76	-0.0499919	0.0581845	2.13234	0.545397	1	NS
ENSG00000121297	317.431	0.0735086	0.0768046	2.13109	0.545649	1	NS
ENSG00000166821	73.7862	-0.0920795	0.0651154	2.13027	0.545813	1	NS
ENSG00000282034	38.0462	0.0149926	0.0567115	2.12969	0.54593	1	NS
ENSG00000242889	25.5478	-0.0794793	0.0744348	2.12966	0.545936	1	NS
ENSG00000234284	271.134	-0.0721444	0.0712957	2.12885	0.546098	1	NS
ENSG00000253537	36.5841	-0.076669	0.114907	2.12832	0.546205	1	NS
ENSG00000148985	170.134	-0.00883808	0.0540112	2.12771	0.546328	1	NS
ENSG00000271259	24.7917	0.0631862	0.0756453	2.12724	0.546422	1	NS
ENSG00000206560	1847.47	-0.0487733	0.0508134	2.12714	0.546441	1	NS
ENSG00000152684	331.585	0.0703347	0.0513925	2.12709	0.546452	1	NS
ENSG00000155816	23.5487	-0.423294	0.447145	2.12703	0.546463	1	NS
ENSG00000187118	920.322	-0.0637907	0.0742539	2.12626	0.546618	1	NS
ENSG00000224888	18.933	-7.01388e-05	0.188014	2.12591	0.546688	1	NS
ENSG00000211785	76.0669	-0.00195463	0.0924117	2.12566	0.54674	1	NS
ENSG00000165138	241.877	-0.00966491	0.0614532	2.12547	0.546776	1	NS
ENSG00000171310	4945.73	0.065648	0.0508783	2.12513	0.546845	1	NS
ENSG00000198939	33.46	-0.0882052	0.113159	2.12473	0.546927	1	NS
ENSG00000183814	124.674	-0.105308	0.0750226	2.12461	0.54695	1	NS
ENSG00000177406	694.21	0.061314	0.0560335	2.12443	0.546985	1	NS
ENSG00000263001	904.687	0.0442917	0.0390413	2.12379	0.547115	1	NS
ENSG00000249252	38.5617	-0.0422251	0.121128	2.12371	0.547132	1	NS
ENSG00000129187	563.364	-0.00398838	0.0257092	2.12355	0.547164	1	NS
ENSG00000258561	47.2338	-0.0787944	0.0895288	2.12348	0.547178	1	NS
ENSG00000271780	126.772	0.0631034	0.0584278	2.12323	0.547228	1	NS
ENSG00000156642	1717.68	0.0208531	0.0361048	2.12307	0.547259	1	NS
ENSG00000143434	45.4396	-0.0111767	0.164261	2.12256	0.547362	1	NS
ENSG00000270689	19.7738	-0.10353	0.0853497	2.12228	0.547418	1	NS
ENSG00000186399	57.3718	-0.131414	0.0967947	2.12189	0.547497	1	NS
ENSG00000130309	1492.96	0.0457013	0.0452098	2.1214	0.547595	1	NS
ENSG00000158715	164.883	0.071138	0.133814	2.12096	0.547684	1	NS
ENSG00000103248	582.541	0.0106945	0.0278612	2.12088	0.547701	1	NS
ENSG00000197622	15279	0.0478258	0.0369591	2.12082	0.547712	1	NS
ENSG00000140451	38.2859	0.0100486	0.124614	2.1204	0.547796	1	NS
ENSG00000205089	83.7647	-0.0380226	0.0627237	2.12022	0.547832	1	NS
ENSG00000100181	222.494	-0.0231618	0.119325	2.11977	0.547923	1	NS
ENSG00000146414	3134.69	-0.0497298	0.0483783	2.11967	0.547944	1	NS
ENSG00000136811	679.606	-0.0144032	0.0392674	2.11961	0.547956	1	NS
ENSG00000188171	363.762	-0.0805277	0.0725225	2.11928	0.548023	1	NS
ENSG00000163655	1077.7	-0.0522782	0.0366343	2.11875	0.548128	1	NS
ENSG00000151148	1801.27	0.031216	0.0327735	2.11841	0.548198	1	NS
ENSG00000170876	2758.48	0.0113819	0.0439197	2.11817	0.548245	1	NS
ENSG00000218018	44.9019	-0.0100446	0.0635407	2.1176	0.54836	1	NS
ENSG00000232855	189.117	-0.0384046	0.0727473	2.1173	0.548421	1	NS
ENSG00000213977	47.0586	0.0634366	0.0747141	2.11718	0.548445	1	NS
ENSG00000272103	58.2506	-0.0521852	0.0458545	2.11687	0.548507	1	NS
ENSG00000130816	1691.89	-0.00456695	0.0501636	2.11655	0.548571	1	NS
ENSG00000270194	30.8119	-0.00255446	0.0825979	2.11603	0.548676	1	NS
ENSG00000237489	171.604	0.00452225	0.0531311	2.11582	0.548719	1	NS
ENSG00000100813	4576.89	0.028081	0.0402297	2.1153	0.548825	1	NS
ENSG00000132016	20.1548	0.062871	0.162449	2.11527	0.548831	1	NS
ENSG00000114631	39.4726	-0.056604	0.106401	2.11498	0.548888	1	NS
ENSG00000171049	5915.4	-0.0166479	0.0800641	2.11497	0.548891	1	NS
ENSG00000127249	108.744	-0.0860055	0.105887	2.1144	0.549006	1	NS
ENSG00000173083	856.799	0.0441954	0.0650707	2.11391	0.549104	1	NS
ENSG00000153922	5895.42	-0.0502306	0.0586578	2.1139	0.549106	1	NS
ENSG00000107438	381.485	0.0722298	0.0775739	2.11343	0.5492	1	NS
ENSG00000120889	2363.34	0.0598978	0.0428757	2.11321	0.549244	1	NS
ENSG00000125245	189.816	-0.0653897	0.0760224	2.11314	0.549259	1	NS
ENSG00000224959	153.428	0.0425727	0.0710986	2.11227	0.549434	1	NS
ENSG00000167680	37.631	-0.053205	0.180512	2.11227	0.549435	1	NS
ENSG00000269938	138.704	-0.0675133	0.0704827	2.11211	0.549466	1	NS
ENSG00000124571	636.29	0.0287744	0.0434087	2.11202	0.549485	1	NS
ENSG00000135924	2685.45	-0.00417239	0.0865831	2.11182	0.549526	1	NS
ENSG00000139505	2565.38	-0.0395705	0.058502	2.11179	0.549531	1	NS
ENSG00000141367	6691.43	-0.0199408	0.0379306	2.11147	0.549596	1	NS
ENSG00000164951	1527.99	-0.0438969	0.0539387	2.11142	0.549606	1	NS
ENSG00000129315	2304.37	-0.0322543	0.0371368	2.11137	0.549616	1	NS
ENSG00000113966	176.02	-0.106535	0.080303	2.11118	0.549654	1	NS
ENSG00000214182	22.2818	-0.0904579	0.121031	2.1111	0.549671	1	NS
ENSG00000116473	3539.75	-0.0368262	0.0480866	2.11093	0.549704	1	NS
ENSG00000112210	66.9307	-0.140335	0.0982258	2.11079	0.549734	1	NS
ENSG00000180574	45.0022	-0.163344	0.151396	2.1107	0.549752	1	NS
ENSG00000073969	760.985	-0.0251431	0.0321949	2.1106	0.549771	1	NS
ENSG00000120137	3444.23	-0.059492	0.0471137	2.11052	0.549788	1	NS
ENSG00000213221	29.5831	0.0580938	0.100378	2.11005	0.549882	1	NS
ENSG00000267750	29.4076	-0.0031521	0.165845	2.10884	0.550127	1	NS
ENSG00000153485	151.606	-0.00869209	0.0558236	2.10871	0.550153	1	NS
ENSG00000211445	27.67	0.184202	0.148652	2.10806	0.550285	1	NS
ENSG00000099889	124.02	0.000903453	0.110992	2.10805	0.550286	1	NS
ENSG00000091106	1554.23	-0.0398578	0.0631747	2.10776	0.550344	1	NS
ENSG00000271538	43.487	-0.0443445	0.0873174	2.10763	0.55037	1	NS
ENSG00000132481	43.5512	0.0310807	0.0910298	2.10719	0.55046	1	NS
ENSG00000179593	20.2251	0.0745892	0.160625	2.10683	0.550532	1	NS
ENSG00000113070	38.0016	0.0105459	0.107573	2.10676	0.550547	1	NS
ENSG00000215424	224.956	-0.0687575	0.0586234	2.10668	0.550562	1	NS
ENSG00000229989	284.845	0.0360765	0.0668085	2.10619	0.550661	1	NS
ENSG00000183691	210.143	-0.159027	0.129157	2.10607	0.550685	1	NS
ENSG00000230928	64.3013	0.0260128	0.0487748	2.10599	0.550702	1	NS
ENSG00000054654	22537.4	-0.0523576	0.0480442	2.10576	0.550748	1	NS
ENSG00000257093	3098.83	-0.0391085	0.0406445	2.10563	0.550775	1	NS
ENSG00000202125	32.1392	0.0172878	0.0633673	2.10533	0.550834	1	NS
ENSG00000007264	683.767	0.100796	0.0759784	2.10471	0.550961	1	NS
ENSG00000279766	36.6542	0.109359	0.0854618	2.10465	0.550972	1	NS
ENSG00000185164	433.165	0.062886	0.0533524	2.10446	0.551011	1	NS
ENSG00000261072	88.1066	0.0341369	0.0581205	2.10358	0.55119	1	NS
ENSG00000049883	427.005	-0.0422443	0.0350668	2.10354	0.551197	1	NS
ENSG00000214309	62.7187	-0.00267573	0.0561006	2.10345	0.551215	1	NS
ENSG00000111785	797.805	-0.0327006	0.0400744	2.10344	0.551217	1	NS
ENSG00000196139	173.045	0.00900267	0.103818	2.10339	0.551227	1	NS
ENSG00000104738	249.008	-0.0360294	0.0481935	2.10339	0.551228	1	NS
ENSG00000167670	172.248	0.043829	0.0575285	2.10283	0.55134	1	NS
ENSG00000085365	1198.42	-0.04971	0.0629462	2.10258	0.551391	1	NS
ENSG00000079150	19.907	-0.065837	0.116837	2.10243	0.551422	1	NS
ENSG00000057019	104.261	-0.088332	0.101488	2.10225	0.551457	1	NS
ENSG00000230107	20.0322	0.119428	0.103852	2.10217	0.551473	1	NS
ENSG00000254477	121.897	0.092911	0.0650463	2.10136	0.551638	1	NS
ENSG00000176293	83.0281	-0.0946981	0.111651	2.1011	0.55169	1	NS
ENSG00000158985	9516.88	-0.00718631	0.0478386	2.10092	0.551726	1	NS
ENSG00000186020	664.336	-0.0460037	0.0470739	2.10031	0.55185	1	NS
ENSG00000102189	1148.1	-0.0579374	0.0631264	2.10011	0.551891	1	NS
ENSG00000164176	27.477	-0.283452	0.285233	2.1001	0.551893	1	NS
ENSG00000268364	53.0376	-0.0839132	0.0585718	2.09973	0.551968	1	NS
ENSG00000128294	2048.21	0.0627747	0.0445258	2.09952	0.552009	1	NS
ENSG00000181847	1237.43	-0.0790627	0.0713031	2.09941	0.552032	1	NS
ENSG00000259483	21.6254	-0.0784068	0.123051	2.09921	0.552073	1	NS
ENSG00000196421	82.5474	0.0449226	0.0947784	2.09845	0.552226	1	NS
ENSG00000266668	48.5343	0.0751891	0.0648259	2.09799	0.55232	1	NS
ENSG00000179943	105.868	-0.0601253	0.0889923	2.0978	0.552357	1	NS
ENSG00000198836	3218.54	-0.075847	0.055271	2.09777	0.552365	1	NS
ENSG00000109180	1511.32	-0.0251168	0.0380018	2.09775	0.552369	1	NS
ENSG00000213090	175	-0.01859	0.0508501	2.09745	0.552428	1	NS
ENSG00000225195	260.931	0.0644404	0.121242	2.09732	0.552455	1	NS
ENSG00000091656	18.6537	-0.266721	0.462686	2.09713	0.552494	1	NS
ENSG00000167851	3135.78	0.0649764	0.0535945	2.09664	0.552592	1	NS
ENSG00000153157	46.3	-0.141391	0.207529	2.09593	0.552736	1	NS
ENSG00000184014	6266.95	0.0763686	0.0605412	2.09581	0.552761	1	NS
ENSG00000111737	1058.48	0.052814	0.0369472	2.09578	0.552767	1	NS
ENSG00000153823	343.12	0.0874129	0.0760809	2.09569	0.552786	1	NS
ENSG00000031691	99.8568	-0.0769109	0.104477	2.09506	0.552912	1	NS
ENSG00000197989	442.965	0.0513405	0.0408283	2.0944	0.553046	1	NS
ENSG00000214900	721.07	0.00123653	0.0627286	2.09409	0.55311	1	NS
ENSG00000172000	18.9251	-0.224995	0.226303	2.09318	0.553293	1	NS
ENSG00000138468	3162.19	-0.0687242	0.0665483	2.09314	0.553301	1	NS
ENSG00000058799	616.322	0.0177917	0.0408576	2.09288	0.553354	1	NS
ENSG00000132591	177.357	0.0427761	0.0395806	2.09235	0.553462	1	NS
ENSG00000261499	45.7679	0.0933133	0.0869656	2.09183	0.553567	1	NS
ENSG00000233730	91.0739	-0.0228276	0.116073	2.09164	0.553606	1	NS
ENSG00000105732	194.254	0.0145588	0.0536438	2.0915	0.553634	1	NS
ENSG00000123352	148.619	-0.0451164	0.0635962	2.09086	0.553764	1	NS
ENSG00000231744	23.8594	0.086238	0.125922	2.09009	0.553921	1	NS
ENSG00000228606	57.1228	0.0156576	0.0557939	2.09009	0.553921	1	NS
ENSG00000105185	410.691	0.0204971	0.0400141	2.08995	0.553949	1	NS
ENSG00000233623	53.2126	0.0572893	0.104058	2.08993	0.553953	1	NS
ENSG00000214595	189.951	-0.14345	0.11288	2.08987	0.553965	1	NS
ENSG00000131351	179.127	0.0271262	0.0388389	2.08958	0.554023	1	NS
ENSG00000130303	1536.97	-0.0332308	0.0627803	2.08936	0.554069	1	NS
ENSG00000204366	24.9686	-0.0333057	0.10198	2.08929	0.554083	1	NS
ENSG00000144218	1089.58	-0.117718	0.0952809	2.08923	0.554095	1	NS
ENSG00000144827	778.595	-0.0379568	0.0731908	2.0889	0.554161	1	NS
ENSG00000225978	54.2407	0.0604072	0.0863394	2.08882	0.554178	1	NS
ENSG00000144815	1474.29	-0.00754697	0.0297828	2.08846	0.554251	1	NS
ENSG00000105176	1651.54	-0.055542	0.0536592	2.0884	0.554263	1	NS
ENSG00000094804	46.4452	-0.0245855	0.105052	2.08825	0.554294	1	NS
ENSG00000130347	220.65	-0.0512817	0.0423564	2.08711	0.554525	1	NS
ENSG00000277763	78.4123	0.0618568	0.080157	2.08681	0.554585	1	NS
ENSG00000153898	511.721	-0.101707	0.0830203	2.08677	0.554593	1	NS
ENSG00000172183	2656.47	0.071558	0.0512326	2.08657	0.554635	1	NS
ENSG00000100596	4602.04	-0.0432926	0.0405108	2.08603	0.554744	1	NS
ENSG00000110075	6427.84	-0.0172085	0.0301672	2.08526	0.554901	1	NS
ENSG00000139266	212.825	0.0588008	0.0624911	2.08521	0.554911	1	NS
ENSG00000284902	54.335	-0.118254	0.0860264	2.08467	0.555021	1	NS
ENSG00000116661	37.5945	-0.158275	0.150079	2.08404	0.555149	1	NS
ENSG00000112796	116.025	-0.0931438	0.0900785	2.08315	0.55533	1	NS
ENSG00000167258	3537.87	0.0306695	0.0264304	2.08261	0.555438	1	NS
ENSG00000113163	4375.89	-0.0237212	0.0382047	2.08245	0.555472	1	NS
ENSG00000172725	918.619	0.0288013	0.0389717	2.08242	0.555477	1	NS
ENSG00000280166	35.2412	0.0671571	0.0977875	2.08228	0.555507	1	NS
ENSG00000237094	418.61	0.103217	0.121783	2.08169	0.555626	1	NS
ENSG00000071994	1560.6	-0.00988348	0.0424748	2.0816	0.555645	1	NS
ENSG00000228463	113.749	0.0680207	0.107466	2.08108	0.555751	1	NS
ENSG00000072954	83.2789	0.0224403	0.0669051	2.08106	0.555754	1	NS
ENSG00000252782	99.0796	-0.0409708	0.046798	2.08065	0.555838	1	NS
ENSG00000081307	814.841	-0.0688033	0.0670025	2.08053	0.555863	1	NS
ENSG00000178896	167.454	0.00798144	0.0437362	2.08018	0.555933	1	NS
ENSG00000229739	38.5712	-0.0919591	0.0767284	2.08003	0.555963	1	NS
ENSG00000106603	2471.04	0.0429432	0.0462551	2.08002	0.555965	1	NS
ENSG00000223855	82.3588	0.0671541	0.1166	2.07999	0.555972	1	NS
ENSG00000133731	883.874	-0.0212301	0.0554475	2.07988	0.555995	1	NS
ENSG00000179454	1946.88	-0.0650019	0.0617469	2.07987	0.555997	1	NS
ENSG00000138496	4662.04	-0.0614471	0.074558	2.07963	0.556044	1	NS
ENSG00000169857	158.431	-0.0178694	0.0423716	2.07919	0.556135	1	NS
ENSG00000279082	57.5607	-0.114224	0.10309	2.07916	0.556141	1	NS
ENSG00000158473	1256.45	-0.0223369	0.0547254	2.07828	0.556319	1	NS
ENSG00000224875	24.1071	-0.0355737	0.094573	2.07817	0.556343	1	NS
ENSG00000164808	1894.78	0.0265895	0.0301299	2.078	0.556376	1	NS
ENSG00000137714	467.53	-0.0179698	0.0495442	2.07773	0.556431	1	NS
ENSG00000206645	31.4296	-0.00989829	0.0794638	2.07762	0.556454	1	NS
ENSG00000138101	365.775	-0.0307465	0.0478125	2.0774	0.556498	1	NS
ENSG00000174231	4288.26	0.0542691	0.0619412	2.07735	0.556509	1	NS
ENSG00000200095	30.3101	0.0603121	0.0933641	2.07697	0.556587	1	NS
ENSG00000092847	2609.99	0.0286701	0.0539034	2.07628	0.556725	1	NS
ENSG00000279838	334.716	0.0428402	0.0414836	2.07578	0.556828	1	NS
ENSG00000104883	28.7778	-0.050803	0.135249	2.07492	0.557003	1	NS
ENSG00000259962	226.043	0.090037	0.0858584	2.07466	0.557057	1	NS
ENSG00000260910	86.9262	-0.112342	0.0950848	2.07442	0.557106	1	NS
ENSG00000183323	1500.83	0.0293565	0.0502556	2.07408	0.557174	1	NS
ENSG00000184557	996.919	0.119778	0.0989823	2.07354	0.557285	1	NS
ENSG00000160318	164.902	-0.0269199	0.0944806	2.07349	0.557295	1	NS
ENSG00000248275	113.089	0.0582845	0.0491333	2.07346	0.5573	1	NS
ENSG00000196712	3065.7	-0.0203552	0.0366327	2.07346	0.557302	1	NS
ENSG00000198794	29.2159	-0.0758589	0.166877	2.07297	0.5574	1	NS
ENSG00000042493	948.102	0.0691978	0.05858	2.07224	0.55755	1	NS
ENSG00000155636	636.748	-0.043086	0.0551224	2.07196	0.557606	1	NS
ENSG00000102547	174.426	-0.0428079	0.0413857	2.07167	0.557666	1	NS
ENSG00000198589	7524.54	-0.0530499	0.0455345	2.0711	0.557782	1	NS
ENSG00000171984	289.188	-0.00535874	0.0570517	2.07101	0.557799	1	NS
ENSG00000152749	505.116	-0.0750115	0.0672025	2.07097	0.557808	1	NS
ENSG00000178096	155.526	0.0536034	0.0435059	2.07096	0.557811	1	NS
ENSG00000103479	11904.5	-0.0116903	0.0356086	2.07014	0.557977	1	NS
ENSG00000214975	72.5247	0.025819	0.0926824	2.06989	0.558028	1	NS
ENSG00000105879	1054.17	-0.0492049	0.0561989	2.06946	0.558116	1	NS
ENSG00000111642	429.987	0.0304391	0.0414706	2.069	0.55821	1	NS
ENSG00000121578	781.191	-0.0368317	0.0390779	2.069	0.55821	1	NS
ENSG00000119121	1399.34	0.0397635	0.0790551	2.06893	0.558224	1	NS
ENSG00000179152	654.662	-0.0468366	0.0375864	2.06821	0.55837	1	NS
ENSG00000213131	27.5066	-0.024769	0.06978	2.06816	0.558382	1	NS
ENSG00000090905	3011.55	-0.0240981	0.0395052	2.06811	0.55839	1	NS
ENSG00000132357	425.211	-0.01066	0.0543695	2.06743	0.55853	1	NS
ENSG00000158079	283.352	-0.0439544	0.0429217	2.0667	0.558678	1	NS
ENSG00000169715	41.9738	-0.132309	0.118068	2.06612	0.558797	1	NS
ENSG00000275888	146.687	0.055108	0.0734083	2.06541	0.558941	1	NS
ENSG00000249850	1047.33	0.0618294	0.0448664	2.06532	0.558961	1	NS
ENSG00000224067	27.2145	0.0182366	0.127764	2.0652	0.558985	1	NS
ENSG00000162819	3070.38	-0.0365255	0.0474609	2.06514	0.558998	1	NS
ENSG00000124613	42.9932	-0.0884475	0.0969804	2.06392	0.559247	1	NS
ENSG00000126602	592.568	0.00977959	0.0472638	2.06337	0.559359	1	NS
ENSG00000237172	105.144	0.0782088	0.0590339	2.06289	0.559457	1	NS
ENSG00000138821	554.641	-0.00374345	0.0563417	2.06282	0.559471	1	NS
ENSG00000235081	26.0828	0.00559076	0.112437	2.06279	0.559478	1	NS
ENSG00000120158	599.779	0.00375202	0.0514449	2.06253	0.559531	1	NS
ENSG00000062822	362.234	-0.00416059	0.0439676	2.06235	0.559566	1	NS
ENSG00000204954	180.498	-0.0613639	0.0490224	2.06217	0.559604	1	NS
ENSG00000121152	62.9213	-0.0245526	0.0871234	2.06189	0.559661	1	NS
ENSG00000164463	7457.24	-0.0175168	0.0508555	2.06181	0.559678	1	NS
ENSG00000154511	270.082	-0.0493942	0.0598432	2.06131	0.55978	1	NS
ENSG00000184203	3192.26	-0.0119612	0.0537561	2.06123	0.559797	1	NS
ENSG00000154957	858.548	0.0247096	0.0285219	2.06068	0.559908	1	NS
ENSG00000267254	83.4388	-0.063507	0.0606116	2.06052	0.559941	1	NS
ENSG00000168297	1351.77	0.0436144	0.0461654	2.06051	0.559943	1	NS
ENSG00000158050	315.51	0.124635	0.098468	2.05981	0.560086	1	NS
ENSG00000253284	98.0856	-0.0651042	0.105459	2.05959	0.560131	1	NS
ENSG00000242472	116.817	-0.072442	0.12571	2.05941	0.560169	1	NS
ENSG00000123201	29.4601	-0.291563	0.310859	2.05863	0.560328	1	NS
ENSG00000049192	135.296	-0.0662768	0.0964219	2.05845	0.560364	1	NS
ENSG00000118046	3113.46	0.0845845	0.0665243	2.05722	0.560617	1	NS
ENSG00000233892	34.0285	0.0797663	0.0748902	2.05705	0.560651	1	NS
ENSG00000274776	36.2192	-0.0943583	0.0747141	2.0569	0.560682	1	NS
ENSG00000160190	649.978	-0.00181952	0.0360804	2.05596	0.560873	1	NS
ENSG00000163629	345.945	-0.0383797	0.074743	2.05589	0.560888	1	NS
ENSG00000277634	40.4087	-0.0198748	0.0332831	2.05518	0.561034	1	NS
ENSG00000237296	1012.7	0.0636753	0.0573085	2.05415	0.561243	1	NS
ENSG00000178917	580.055	-0.00621517	0.0295558	2.05347	0.561384	1	NS
ENSG00000083750	534.549	-0.0125869	0.0354596	2.05329	0.56142	1	NS
ENSG00000109220	2135.28	0.0194383	0.0535712	2.05278	0.561524	1	NS
ENSG00000285744	58.4645	-0.109423	0.093471	2.0527	0.561541	1	NS
ENSG00000112851	10944.5	-0.0557385	0.0547143	2.05141	0.561805	1	NS
ENSG00000181804	936.726	-0.0466645	0.0385209	2.05124	0.561841	1	NS
ENSG00000265942	36.8716	-0.0246256	0.0344136	2.0512	0.561848	1	NS
ENSG00000223599	237.714	-0.0133589	0.0709591	2.05093	0.561904	1	NS
ENSG00000215244	358.472	0.0271724	0.115409	2.04962	0.562172	1	NS
ENSG00000213465	155.81	0.00275944	0.0419545	2.04946	0.562205	1	NS
ENSG00000225091	137.888	-0.158311	0.213057	2.04896	0.562307	1	NS
ENSG00000198160	4608.8	-0.0467892	0.0665577	2.04887	0.562326	1	NS
ENSG00000234436	29.5155	0.140254	0.107479	2.04838	0.562426	1	NS
ENSG00000280381	132.377	-0.113528	0.112508	2.04774	0.562558	1	NS
ENSG00000219665	374.834	0.024229	0.0302366	2.04769	0.562567	1	NS
ENSG00000050344	265.95	-0.097912	0.0693851	2.04766	0.562574	1	NS
ENSG00000170390	47.9752	-0.227884	0.202081	2.04747	0.562613	1	NS
ENSG00000271347	111.221	-0.106699	0.11919	2.04728	0.562651	1	NS
ENSG00000172296	52.2981	-0.0834285	0.14714	2.04717	0.562674	1	NS
ENSG00000152061	9183.6	-0.0146338	0.0410891	2.04652	0.562809	1	NS
ENSG00000108061	4473.49	-0.0167185	0.0652558	2.04635	0.562842	1	NS
ENSG00000157538	1990.44	0.0276162	0.0210605	2.04619	0.562876	1	NS
ENSG00000041802	986.607	-0.023753	0.0394517	2.04577	0.562961	1	NS
ENSG00000150394	20.2288	-0.354165	0.393537	2.04569	0.562978	1	NS
ENSG00000158457	383.484	0.0825111	0.0790469	2.04558	0.563001	1	NS
ENSG00000248449	37.9018	-0.0200638	0.123759	2.04519	0.563082	1	NS
ENSG00000172845	9065.75	-0.0128735	0.0633818	2.04428	0.563267	1	NS
ENSG00000126214	3135.26	0.0267814	0.0482404	2.04403	0.563318	1	NS
ENSG00000111913	25939	0.0530296	0.0443115	2.04364	0.563399	1	NS
ENSG00000225864	29.6602	-0.0369338	0.0941532	2.04352	0.563422	1	NS
ENSG00000012124	620.398	-0.00222713	0.0980003	2.0433	0.563469	1	NS
ENSG00000114573	5216.75	0.00174217	0.05344	2.04291	0.563548	1	NS
ENSG00000178922	141.266	-0.0574212	0.0589861	2.04275	0.563581	1	NS
ENSG00000262587	45.7185	0.0791593	0.0586836	2.04265	0.563602	1	NS
ENSG00000243179	80.0735	0.100713	0.077479	2.04249	0.563635	1	NS
ENSG00000137185	381.585	0.00341953	0.0419416	2.04244	0.563644	1	NS
ENSG00000198393	1424.53	0.00104179	0.0294706	2.04221	0.563693	1	NS
ENSG00000169871	4734.16	0.0223937	0.0388836	2.04217	0.5637	1	NS
ENSG00000134438	19.5058	-0.478293	0.455036	2.04109	0.563923	1	NS
ENSG00000153551	942.018	0.0613859	0.0437167	2.04092	0.563958	1	NS
ENSG00000154529	44.7817	-0.171024	0.204527	2.04058	0.564027	1	NS
ENSG00000178947	38.3656	-0.073641	0.125327	2.04008	0.564129	1	NS
ENSG00000145244	88.3884	-0.173573	0.172581	2.03998	0.564151	1	NS
ENSG00000114544	401.596	0.0123304	0.041287	2.03992	0.564163	1	NS
ENSG00000079999	493.795	0.037867	0.0317053	2.03885	0.564383	1	NS
ENSG00000130812	24.0517	-0.172464	0.148429	2.03865	0.564424	1	NS
ENSG00000276417	32.7101	-0.0260347	0.076172	2.03811	0.564534	1	NS
ENSG00000102804	1196.85	0.049768	0.0455524	2.0376	0.56464	1	NS
ENSG00000173114	285.978	-0.0271185	0.150912	2.03748	0.564665	1	NS
ENSG00000262766	54.7972	0.0602559	0.0590067	2.03721	0.564719	1	NS
ENSG00000207750	25.6216	-0.0417871	0.0655927	2.03676	0.564812	1	NS
ENSG00000144524	587.475	0.039591	0.0438659	2.03631	0.564904	1	NS
ENSG00000235944	465.797	0.0563377	0.0504123	2.03627	0.564914	1	NS
ENSG00000052795	891.393	-0.00511644	0.0384672	2.03607	0.564955	1	NS
ENSG00000279765	868.841	-0.0265172	0.0422915	2.03546	0.56508	1	NS
ENSG00000249637	42.2157	0.00196922	0.0322517	2.03417	0.565346	1	NS
ENSG00000120860	851.62	0.0076929	0.0415451	2.03393	0.565395	1	NS
ENSG00000269688	139.021	0.0410342	0.036832	2.03259	0.565671	1	NS
ENSG00000129422	133.027	-0.0978456	0.142156	2.03201	0.565789	1	NS
ENSG00000023892	3639.63	0.0355415	0.0346925	2.03187	0.565818	1	NS
ENSG00000243244	85.3007	0.0306389	0.0755604	2.03159	0.565875	1	NS
ENSG00000168758	503.583	0.0352541	0.0536126	2.03145	0.565904	1	NS
ENSG00000162073	69.4651	0.043536	0.0778712	2.03144	0.565907	1	NS
ENSG00000259332	217.663	0.00231535	0.0638622	2.03029	0.566144	1	NS
ENSG00000127585	45.207	0.130024	0.124221	2.03019	0.566165	1	NS
ENSG00000162144	1051.63	0.0563624	0.0498335	2.02995	0.566214	1	NS
ENSG00000203965	227.23	-0.093431	0.0712399	2.02899	0.566412	1	NS
ENSG00000160191	66.1826	0.0193725	0.131082	2.02891	0.566428	1	NS
ENSG00000167196	1260.61	-0.050476	0.0520555	2.02889	0.566433	1	NS
ENSG00000226029	299.457	0.0620212	0.0610966	2.02884	0.566442	1	NS
ENSG00000162711	1434.53	0.0431774	0.0591643	2.02833	0.566548	1	NS
ENSG00000135605	413.471	-0.0414088	0.0584795	2.02775	0.566667	1	NS
ENSG00000109084	67.3724	-0.080968	0.0688954	2.02767	0.566683	1	NS
ENSG00000174327	45.8893	0.00726883	0.0890889	2.02749	0.566721	1	NS
ENSG00000230185	21.4906	-0.141686	0.103607	2.02738	0.566743	1	NS
ENSG00000139174	183.074	-0.104188	0.0821985	2.02736	0.566747	1	NS
ENSG00000235169	233.113	0.0632726	0.215896	2.02732	0.566756	1	NS
ENSG00000010361	296.003	0.0105606	0.0516806	2.02731	0.566758	1	NS
ENSG00000240729	56.4871	-0.0534968	0.054507	2.02645	0.566936	1	NS
ENSG00000274213	76.9395	0.119291	0.0929227	2.02613	0.567001	1	NS
ENSG00000246898	93.3306	-0.054877	0.0943664	2.0255	0.56713	1	NS
ENSG00000148935	52.1479	-0.081646	0.0945758	2.02511	0.567212	1	NS
ENSG00000184731	51.6065	-0.0963166	0.127527	2.02486	0.567264	1	NS
ENSG00000274964	47.0156	-0.0552152	0.0737358	2.02462	0.567312	1	NS
ENSG00000170522	196.237	-0.0725357	0.064166	2.02357	0.567529	1	NS
ENSG00000111875	767.415	-0.0439649	0.0684737	2.02343	0.567557	1	NS
ENSG00000119906	1915	-0.0220228	0.0351311	2.02269	0.567712	1	NS
ENSG00000113615	782.135	-0.0114721	0.042731	2.02252	0.567745	1	NS
ENSG00000199975	77.332	0.203859	0.150083	2.02241	0.567768	1	NS
ENSG00000245812	26.5881	-0.162832	0.141768	2.02188	0.567878	1	NS
ENSG00000163161	1139.54	0.0356398	0.0254776	2.02081	0.568098	1	NS
ENSG00000125375	1190.74	0.0139185	0.0352049	2.02069	0.568123	1	NS
ENSG00000277476	350.236	-0.00790427	0.0494393	2.02063	0.568135	1	NS
ENSG00000225101	750.795	0.0837092	0.0807783	2.01978	0.568312	1	NS
ENSG00000089177	665.389	-0.0609344	0.0586915	2.01957	0.568354	1	NS
ENSG00000214078	2233.88	0.0432922	0.0364799	2.01955	0.56836	1	NS
ENSG00000239466	28.9894	0.0591945	0.100562	2.01917	0.568437	1	NS
ENSG00000224967	44.762	0.0305594	0.0540649	2.01891	0.568492	1	NS
ENSG00000274943	62.7131	-0.0712108	0.0580038	2.01876	0.568522	1	NS
ENSG00000188266	38.4335	-0.0652162	0.119419	2.0186	0.568555	1	NS
ENSG00000164442	901.838	0.043394	0.0363758	2.01859	0.568557	1	NS
ENSG00000261338	418.993	0.0276327	0.0348822	2.01813	0.568652	1	NS
ENSG00000137267	751.954	0.145573	0.27579	2.01796	0.568687	1	NS
ENSG00000211766	20.9437	0.100316	0.0974727	2.01787	0.568705	1	NS
ENSG00000254126	37.6677	-0.212913	0.182983	2.01742	0.5688	1	NS
ENSG00000242175	102.095	-0.00893453	0.061484	2.01576	0.569142	1	NS
ENSG00000278867	43.3597	-0.00319609	0.074713	2.01511	0.569276	1	NS
ENSG00000187621	161.363	-0.182577	0.128712	2.01369	0.569569	1	NS
ENSG00000227666	19.3968	-0.0886907	0.0790374	2.01361	0.569587	1	NS
ENSG00000145868	4671.54	-0.0284897	0.0444609	2.01311	0.56969	1	NS
ENSG00000100427	177.338	0.0877052	0.0903918	2.01272	0.569771	1	NS
ENSG00000167618	69.6533	-0.0383627	0.11113	2.01262	0.569792	1	NS
ENSG00000133997	949.438	-0.0205696	0.0365495	2.01233	0.569851	1	NS
ENSG00000139116	520.353	-0.0862283	0.0737125	2.01231	0.569855	1	NS
ENSG00000042832	333.021	-0.00132479	0.0946784	2.0122	0.569878	1	NS
ENSG00000212993	45.2404	-0.0482526	0.100044	2.01211	0.569896	1	NS
ENSG00000171476	572.574	0.047391	0.0864387	2.01209	0.569902	1	NS
ENSG00000104872	712.52	0.0044348	0.0334931	2.01158	0.570006	1	NS
ENSG00000135898	117.162	-0.100034	0.0883497	2.01153	0.570017	1	NS
ENSG00000224295	34.209	-0.0676498	0.0959617	2.01125	0.570075	1	NS
ENSG00000225439	31.2347	-0.0119515	0.0798774	2.0112	0.570085	1	NS
ENSG00000075234	885.553	0.0631657	0.0647315	2.01117	0.570091	1	NS
ENSG00000227543	41.044	0.0115228	0.0634841	2.01087	0.570154	1	NS
ENSG00000126460	20.0462	-0.0135045	0.0955107	2.01064	0.5702	1	NS
ENSG00000172382	25.3674	-0.0663124	0.180541	2.01052	0.570225	1	NS
ENSG00000124171	205.108	-0.040285	0.0438316	2.0101	0.570314	1	NS
ENSG00000146834	749.524	0.0507221	0.0442033	2.00998	0.570338	1	NS
ENSG00000068745	1178.82	0.016096	0.0235417	2.00982	0.570371	1	NS
ENSG00000273035	23.998	-0.0187938	0.0750713	2.00916	0.570508	1	NS
ENSG00000133302	970.946	-0.072534	0.0657501	2.00889	0.570563	1	NS
ENSG00000187699	818.089	-0.00338955	0.0876684	2.00879	0.570585	1	NS
ENSG00000258640	25.8898	0.0150126	0.0420328	2.00877	0.570587	1	NS
ENSG00000253598	20.1464	-0.0682629	0.0961109	2.00819	0.570708	1	NS
ENSG00000183785	49.2248	0.0267001	0.0888616	2.00731	0.570891	1	NS
ENSG00000093183	1255.7	-0.0190632	0.0268813	2.00729	0.570895	1	NS
ENSG00000241319	19.0779	0.0373797	0.0788469	2.00718	0.570917	1	NS
ENSG00000148444	280.784	-0.0207096	0.0721954	2.00657	0.571044	1	NS
ENSG00000140829	2077.72	-0.0385638	0.0371309	2.0065	0.571058	1	NS
ENSG00000054598	19.2803	-0.302494	0.287428	2.0059	0.571183	1	NS
ENSG00000117586	331.586	0.0376923	0.0665668	2.00564	0.571236	1	NS
ENSG00000167114	206.52	-0.0146727	0.0507406	2.00551	0.571264	1	NS
ENSG00000124875	30.3023	0.139376	0.111047	2.00459	0.571455	1	NS
ENSG00000165688	412.255	0.0158464	0.0385649	2.00419	0.571538	1	NS
ENSG00000167971	23.5519	-0.278587	0.427437	2.00419	0.571538	1	NS
ENSG00000267648	27.6542	-0.0204941	0.0839828	2.00413	0.57155	1	NS
ENSG00000096696	94.2727	-0.282796	0.221023	2.00396	0.571585	1	NS
ENSG00000277283	107.966	0.0538048	0.0460248	2.00362	0.571657	1	NS
ENSG00000116652	116.047	-0.0560125	0.0587786	2.00301	0.571782	1	NS
ENSG00000180316	114.715	0.121136	0.0869915	2.00292	0.5718	1	NS
ENSG00000272576	18.7899	-0.117383	0.0870445	2.00261	0.571866	1	NS
ENSG00000173875	1334.51	-0.00152252	0.0502877	2.00224	0.571942	1	NS
ENSG00000225806	26.7745	-0.0697984	0.0859841	2.00212	0.571967	1	NS
ENSG00000102967	244.162	-0.0148717	0.0454907	2.00209	0.571974	1	NS
ENSG00000132199	933.705	0.0441072	0.0630342	2.0018	0.572032	1	NS
ENSG00000236283	34.8739	-0.115131	0.143782	2.00157	0.572082	1	NS
ENSG00000155545	735.249	-0.0810476	0.0761443	2.00149	0.572097	1	NS
ENSG00000259984	59.3652	0.0742321	0.0604185	2.00148	0.572099	1	NS
ENSG00000237476	24.8333	0.0641284	0.0855302	2.00106	0.572186	1	NS
ENSG00000235621	95.8286	-0.109722	0.117203	2.00088	0.572223	1	NS
ENSG00000172985	211.21	0.108415	0.0965533	2.00054	0.572295	1	NS
ENSG00000261777	22.969	0.00195125	0.0781119	1.99974	0.57246	1	NS
ENSG00000285966	34.8122	0.0188031	0.166168	1.99968	0.572473	1	NS
ENSG00000165029	4467.71	-0.0650258	0.0920161	1.99933	0.572547	1	NS
ENSG00000130810	82.4453	-0.0689529	0.0523724	1.99825	0.572771	1	NS
ENSG00000172992	300.298	0.0414841	0.0400578	1.99757	0.572911	1	NS
ENSG00000167378	519.538	0.040098	0.0400694	1.99686	0.573058	1	NS
ENSG00000147475	889.392	0.0282169	0.0232396	1.99659	0.573114	1	NS
ENSG00000170615	32.4219	-0.17702	0.249594	1.99617	0.573202	1	NS
ENSG00000267262	22.1862	-0.0686751	0.117822	1.99591	0.573256	1	NS
ENSG00000130449	2199.45	0.0536871	0.0403365	1.99586	0.573267	1	NS
ENSG00000280407	69.4159	0.0531944	0.0939198	1.99511	0.573423	1	NS
ENSG00000066322	835.892	-0.0359359	0.0347081	1.995	0.573445	1	NS
ENSG00000020426	391.74	-0.0394944	0.0545625	1.99488	0.573471	1	NS
ENSG00000169193	511.082	-0.0396543	0.0730502	1.99464	0.573521	1	NS
ENSG00000136603	1613.49	-0.073435	0.0721654	1.99419	0.573613	1	NS
ENSG00000185684	634.277	-0.00906261	0.0548369	1.99375	0.573706	1	NS
ENSG00000134532	69.2349	-0.169143	0.151204	1.99366	0.573723	1	NS
ENSG00000154328	314.133	-0.0299454	0.060442	1.99364	0.573727	1	NS
ENSG00000090539	20.7307	-0.469369	0.434142	1.99325	0.573809	1	NS
ENSG00000253043	57.458	0.0319724	0.0918403	1.99309	0.573842	1	NS
ENSG00000105613	22.4775	-0.212936	0.336092	1.99245	0.573975	1	NS
ENSG00000203739	307.516	0.0502178	0.0674662	1.99245	0.573976	1	NS
ENSG00000166224	1501.78	0.0427975	0.0369177	1.99245	0.573976	1	NS
ENSG00000207997	51.0154	-0.0562773	0.076069	1.99206	0.574055	1	NS
ENSG00000218682	30.5538	0.111605	0.0943931	1.992	0.574068	1	NS
ENSG00000255045	46.0671	-0.0166298	0.0577429	1.99184	0.574102	1	NS
ENSG00000165275	339.725	0.00806924	0.0296035	1.99167	0.574137	1	NS
ENSG00000278126	19.6278	0.064128	0.0833564	1.99109	0.574257	1	NS
ENSG00000136169	1317.09	-0.0467956	0.0388975	1.98991	0.574504	1	NS
ENSG00000226791	84.8878	-0.0716109	0.0553352	1.98972	0.574542	1	NS
ENSG00000275413	34.6021	-0.0308068	0.144304	1.98874	0.574748	1	NS
ENSG00000188191	144.658	-0.0253396	0.0995653	1.98857	0.574782	1	NS
ENSG00000165650	3312.35	0.0422428	0.0643927	1.98671	0.57517	1	NS
ENSG00000143363	666.557	0.0425882	0.0427964	1.98626	0.575262	1	NS
ENSG00000152439	312.478	-0.035226	0.0441481	1.98576	0.575368	1	NS
ENSG00000155792	44.4595	-0.0390842	0.094654	1.98576	0.575368	1	NS
ENSG00000180884	735.641	0.0278601	0.0322303	1.98552	0.575418	1	NS
ENSG00000261173	70.9402	0.071135	0.0576014	1.98534	0.575455	1	NS
ENSG00000183625	1058.74	0.0323329	0.10098	1.98529	0.575465	1	NS
ENSG00000170113	587.6	-0.0580469	0.0419637	1.98528	0.575468	1	NS
ENSG00000086504	573.564	-0.0183022	0.0390264	1.98514	0.575497	1	NS
ENSG00000008513	4654.83	0.0460542	0.0506752	1.98505	0.575515	1	NS
ENSG00000100814	356.211	0.019423	0.0494207	1.98447	0.575637	1	NS
ENSG00000198740	4325.26	0.0323237	0.0445291	1.98437	0.575657	1	NS
ENSG00000227097	80.9462	-0.00390079	0.153576	1.98382	0.575771	1	NS
ENSG00000140104	46.7135	-0.0107726	0.108027	1.98359	0.57582	1	NS
ENSG00000116017	1373.61	0.0858154	0.0721933	1.98346	0.575847	1	NS
ENSG00000284977	386.577	-0.0844733	0.09239	1.98341	0.575857	1	NS
ENSG00000213214	19.2874	-0.0953809	0.132599	1.98305	0.575933	1	NS
ENSG00000151353	439.841	0.0136096	0.0274715	1.98292	0.575959	1	NS
ENSG00000264017	59.8148	-0.037092	0.047827	1.98194	0.576163	1	NS
ENSG00000101413	694.096	0.0239929	0.0457483	1.98162	0.576229	1	NS
ENSG00000198948	895.045	0.0138015	0.08413	1.98161	0.576233	1	NS
ENSG00000164576	1836.12	0.0182294	0.0263492	1.98158	0.576239	1	NS
ENSG00000103994	8431.71	-0.0344936	0.0457704	1.98124	0.576309	1	NS
ENSG00000100504	7679.47	0.02114	0.076227	1.98124	0.576309	1	NS
ENSG00000130684	1064.22	-0.00175545	0.0371759	1.98104	0.57635	1	NS
ENSG00000134744	3027.95	-0.048225	0.0397912	1.98083	0.576395	1	NS
ENSG00000163739	100.466	0.125254	0.0893238	1.98065	0.576432	1	NS
ENSG00000237200	20.4208	-0.00658324	0.0743559	1.98049	0.576466	1	NS
ENSG00000183386	383.883	0.109015	0.0882937	1.98018	0.576531	1	NS
ENSG00000123992	595.459	0.0424058	0.0327215	1.97997	0.576575	1	NS
ENSG00000236901	532.71	-0.087389	0.0772512	1.97984	0.576601	1	NS
ENSG00000258900	93.3935	-0.0314705	0.0688913	1.97958	0.576655	1	NS
ENSG00000177374	133.974	-0.016239	0.102476	1.97913	0.576749	1	NS
ENSG00000274349	154.43	-0.0591109	0.0859159	1.97908	0.576759	1	NS
ENSG00000138175	157.471	0.0409368	0.0387096	1.97904	0.576769	1	NS
ENSG00000183918	864.763	-0.0645648	0.0900205	1.97883	0.576813	1	NS
ENSG00000133961	4344.1	0.0755643	0.0624805	1.97853	0.576875	1	NS
ENSG00000007968	1273.2	0.143524	0.132071	1.97834	0.576915	1	NS
ENSG00000111300	1188.31	-0.0373919	0.0335394	1.97828	0.576928	1	NS
ENSG00000272288	33.6162	-0.0490622	0.0805339	1.97783	0.577021	1	NS
ENSG00000170027	1377.66	-0.0264301	0.0327322	1.97778	0.577031	1	NS
ENSG00000196329	2230.58	-0.0204793	0.0524177	1.97738	0.577114	1	NS
ENSG00000101019	693.896	0.0133113	0.0355703	1.97728	0.577136	1	NS
ENSG00000197353	25.5814	-0.0971209	0.151929	1.97703	0.577187	1	NS
ENSG00000211888	76.5464	0.0664666	0.0799531	1.97693	0.577208	1	NS
ENSG00000161082	18.6524	-0.252999	0.334566	1.97675	0.577246	1	NS
ENSG00000178789	818.377	0.104717	0.074925	1.97636	0.577328	1	NS
ENSG00000108312	1886.92	-0.0142277	0.0347976	1.97627	0.577347	1	NS
ENSG00000264384	112.577	0.0678301	0.0485306	1.97591	0.577421	1	NS
ENSG00000159714	52.2579	-0.0592309	0.106318	1.97527	0.577556	1	NS
ENSG00000076555	554.127	0.000893958	0.0717818	1.9752	0.57757	1	NS
ENSG00000185917	679.608	-5.50827e-05	0.0271206	1.97488	0.577637	1	NS
ENSG00000187172	24.4991	-0.124651	0.190278	1.97483	0.577648	1	NS
ENSG00000199691	39.1946	-0.0789546	0.0578104	1.97482	0.57765	1	NS
ENSG00000196636	136.056	-0.00232302	0.0567351	1.97437	0.577743	1	NS
ENSG00000234219	114.571	0.0409778	0.0514682	1.97405	0.577811	1	NS
ENSG00000110665	3011.11	0.0383033	0.0471559	1.97402	0.577817	1	NS
ENSG00000233431	53.1119	0.0580326	0.0955954	1.97398	0.577824	1	NS
ENSG00000211747	174.628	-0.0510919	0.0788202	1.97364	0.577896	1	NS
ENSG00000243911	54.4311	-0.00757571	0.0592172	1.97272	0.578089	1	NS
ENSG00000104325	3985.5	-0.0261893	0.0464394	1.97226	0.578184	1	NS
ENSG00000086289	37.6283	-0.0843491	0.105445	1.97199	0.57824	1	NS
ENSG00000222831	128.504	-0.0161366	0.0788915	1.97189	0.578261	1	NS
ENSG00000263676	37.0955	0.0274292	0.0844838	1.97177	0.578287	1	NS
ENSG00000261208	336.399	0.0448809	0.123977	1.97147	0.578348	1	NS
ENSG00000159445	467.461	0.0746129	0.0583822	1.97135	0.578373	1	NS
ENSG00000273243	206.864	0.0579082	0.0735046	1.97116	0.578414	1	NS
ENSG00000007129	427.018	0.0439034	0.0345837	1.97114	0.578418	1	NS
ENSG00000250568	42.7494	0.0213598	0.0318471	1.97078	0.578493	1	NS
ENSG00000116761	53.0158	0.0422635	0.0749061	1.97062	0.578527	1	NS
ENSG00000230532	52.1088	0.00740327	0.0545875	1.97017	0.57862	1	NS
ENSG00000100354	10863.5	0.0164359	0.0451394	1.96917	0.578829	1	NS
ENSG00000123191	125.597	-0.0163451	0.09897	1.96866	0.578937	1	NS
ENSG00000142046	680.336	0.0636681	0.0590007	1.96854	0.578963	1	NS
ENSG00000238311	31.0838	0.0614839	0.0684034	1.96835	0.579001	1	NS
ENSG00000231999	137.207	0.00909768	0.0477947	1.96762	0.579154	1	NS
ENSG00000136630	505.741	0.0865876	0.0736615	1.96718	0.579246	1	NS
ENSG00000272758	417.069	-0.0263711	0.0452917	1.96707	0.579269	1	NS
ENSG00000164296	134.094	-0.014269	0.0541704	1.96702	0.579281	1	NS
ENSG00000152785	20.1035	-0.147006	0.211063	1.96668	0.579351	1	NS
ENSG00000261997	578.345	-0.0157038	0.0705901	1.96632	0.579427	1	NS
ENSG00000105321	461.639	-0.00529333	0.059909	1.96608	0.579477	1	NS
ENSG00000143390	1615.58	-0.018212	0.0293048	1.96606	0.579482	1	NS
ENSG00000253359	28.233	0.00205102	0.107719	1.966	0.579493	1	NS
ENSG00000169727	600.766	0.0442369	0.0367296	1.96599	0.579495	1	NS
ENSG00000127955	88.4736	-0.135013	0.144609	1.96591	0.579513	1	NS
ENSG00000155659	50.2687	-0.0461924	0.108311	1.9657	0.579556	1	NS
ENSG00000243759	36.6677	-0.0666641	0.0760402	1.96561	0.579575	1	NS
ENSG00000122783	846.619	0.0260871	0.0211328	1.96531	0.579638	1	NS
ENSG00000211459	217.542	-0.0660571	0.181318	1.96526	0.579647	1	NS
ENSG00000110777	355.461	-0.12238	0.103033	1.96497	0.57971	1	NS
ENSG00000240041	89.3295	-0.132696	0.136573	1.96491	0.579721	1	NS
ENSG00000183475	1055.79	-0.00917041	0.0314989	1.9643	0.579849	1	NS
ENSG00000106526	481.359	0.00464011	0.0395281	1.96413	0.579884	1	NS
ENSG00000146143	585.76	-0.0488983	0.0439177	1.96377	0.57996	1	NS
ENSG00000111684	499.571	0.0286844	0.0567628	1.96359	0.579998	1	NS
ENSG00000143337	3142.76	0.000214711	0.0374129	1.96345	0.580027	1	NS
ENSG00000235834	109.94	0.0711986	0.096505	1.96344	0.58003	1	NS
ENSG00000171466	788.752	0.0249842	0.0268735	1.96309	0.580103	1	NS
ENSG00000183423	24.1333	-0.0821325	0.111662	1.96285	0.580152	1	NS
ENSG00000222898	28.5495	0.0830684	0.0892101	1.96233	0.580263	1	NS
ENSG00000181908	37.0519	-0.000449606	0.0817482	1.96213	0.580305	1	NS
ENSG00000143376	3733.21	0.0694888	0.0654853	1.962	0.580331	1	NS
ENSG00000169203	107.913	0.0231808	0.0982993	1.96172	0.580389	1	NS
ENSG00000255240	83.8006	-0.0656574	0.0976451	1.96169	0.580397	1	NS
ENSG00000231672	136.286	-0.05182	0.0865893	1.96162	0.580411	1	NS
ENSG00000204991	40.3268	-0.0760982	0.187189	1.9615	0.580436	1	NS
ENSG00000181963	106.738	0.066061	0.132416	1.96145	0.580447	1	NS
ENSG00000212232	11589	0.0182013	0.143248	1.96129	0.580481	1	NS
ENSG00000255769	128.163	-0.0713484	0.0859265	1.96117	0.580505	1	NS
ENSG00000211815	24.0753	-0.0750059	0.0990505	1.96106	0.580528	1	NS
ENSG00000118096	139.913	0.000801414	0.0352585	1.96078	0.580587	1	NS
ENSG00000268034	36.3794	0.088754	0.0972112	1.96049	0.580648	1	NS
ENSG00000119574	257.461	0.0480611	0.0389974	1.96006	0.580738	1	NS
ENSG00000136891	872.284	-0.0428099	0.0366311	1.96	0.580751	1	NS
ENSG00000125733	38.9971	-0.0737907	0.122262	1.95998	0.580755	1	NS
ENSG00000132849	2521.4	-0.0379317	0.0511673	1.95945	0.580866	1	NS
ENSG00000102032	462.882	0.0406609	0.0577838	1.95923	0.580911	1	NS
ENSG00000259581	114.629	0.0743085	0.0910704	1.95896	0.580969	1	NS
ENSG00000124160	658.086	0.0379554	0.0307671	1.95875	0.581012	1	NS
ENSG00000205336	604.938	0.0333591	0.114077	1.95821	0.581125	1	NS
ENSG00000250197	32.5845	0.0135628	0.0647996	1.958	0.581169	1	NS
ENSG00000223653	18.6122	0.0376764	0.126968	1.95754	0.581267	1	NS
ENSG00000181652	74.6718	-0.0705189	0.120096	1.95749	0.581277	1	NS
ENSG00000130544	1206.51	-0.0350407	0.0424192	1.9564	0.581505	1	NS
ENSG00000108604	2173.29	-0.0242638	0.0358298	1.95621	0.581545	1	NS
ENSG00000247157	42.9889	-0.0643847	0.127052	1.95616	0.581555	1	NS
ENSG00000185900	517.402	0.0356008	0.0271846	1.95601	0.581586	1	NS
ENSG00000156869	246.506	-0.0449665	0.0877696	1.95579	0.581632	1	NS
ENSG00000186660	1385.99	-0.0371172	0.0288541	1.95562	0.581668	1	NS
ENSG00000146733	71.6915	0.0522446	0.0671408	1.95548	0.581699	1	NS
ENSG00000165644	98.5223	0.00834609	0.0576584	1.95542	0.58171	1	NS
ENSG00000171606	1632.62	0.0346682	0.0288356	1.95534	0.581727	1	NS
ENSG00000106443	2108.7	-0.0700941	0.0666874	1.95516	0.581765	1	NS
ENSG00000103184	86.3294	-0.0767843	0.166671	1.95483	0.581834	1	NS
ENSG00000175591	269.46	0.0557465	0.0925616	1.95403	0.582002	1	NS
ENSG00000140105	3594.81	-0.0646751	0.0802161	1.95393	0.582023	1	NS
ENSG00000237217	56.746	0.0336962	0.120647	1.95379	0.582053	1	NS
ENSG00000163807	1284.59	-0.00340212	0.0481282	1.95335	0.582146	1	NS
ENSG00000262265	182.43	-0.026232	0.0356718	1.95309	0.582199	1	NS
ENSG00000198843	2598.07	0.0640004	0.0665318	1.95294	0.58223	1	NS
ENSG00000166532	614.429	-0.0515056	0.0453756	1.95281	0.582258	1	NS
ENSG00000228444	32.0381	-0.0813606	0.0618184	1.95146	0.582541	1	NS
ENSG00000253535	59.71	-0.115107	0.106088	1.95105	0.582629	1	NS
ENSG00000248121	72.0417	0.0596114	0.044979	1.95095	0.582649	1	NS
ENSG00000171634	5389.2	-0.023079	0.030259	1.95063	0.582717	1	NS
ENSG00000134121	66.1946	-0.189315	0.169146	1.949	0.58306	1	NS
ENSG00000101230	53.959	-0.0311351	0.121975	1.9489	0.58308	1	NS
ENSG00000100266	5433.66	0.0281749	0.0586272	1.94884	0.583093	1	NS
ENSG00000111832	333.368	0.00100977	0.0618226	1.94812	0.583245	1	NS
ENSG00000259070	51.6294	-0.0629042	0.134826	1.94808	0.583252	1	NS
ENSG00000087053	439.871	-0.0559181	0.0410292	1.94797	0.583275	1	NS
ENSG00000248544	28.4601	-0.111578	0.120844	1.9479	0.583291	1	NS
ENSG00000238152	19.9393	0.0986654	0.107871	1.94726	0.583425	1	NS
ENSG00000154803	1333.02	0.0652955	0.0530778	1.94718	0.583442	1	NS
ENSG00000124532	592.548	-0.0265313	0.0373464	1.94696	0.583489	1	NS
ENSG00000184307	278.125	-0.0737064	0.0592004	1.94631	0.583624	1	NS
ENSG00000000457	1447.74	0.00175684	0.0355644	1.94626	0.583636	1	NS
ENSG00000197008	382.166	-0.090977	0.0749146	1.94538	0.583821	1	NS
ENSG00000238554	20.3055	-0.572086	0.615576	1.94536	0.583824	1	NS
ENSG00000164283	30.1692	-0.184954	0.158562	1.94485	0.583931	1	NS
ENSG00000267274	138.715	0.0136223	0.0430442	1.94432	0.584044	1	NS
ENSG00000161551	453.7	-0.0311765	0.0431117	1.94426	0.584056	1	NS
ENSG00000181896	2704.14	-0.0217188	0.0402512	1.94393	0.584124	1	NS
ENSG00000259151	141.384	-0.00865135	0.0780445	1.94381	0.584151	1	NS
ENSG00000157540	10966.3	-0.00995485	0.0301692	1.94379	0.584154	1	NS
ENSG00000188649	200.952	-0.0446004	0.0827365	1.94376	0.584161	1	NS
ENSG00000245275	230.74	-0.0450217	0.0340305	1.94364	0.584186	1	NS
ENSG00000183775	20.4993	-0.199539	0.332972	1.94328	0.584262	1	NS
ENSG00000120253	1329.52	-0.0447184	0.0370838	1.94326	0.584267	1	NS
ENSG00000230513	52.9654	-0.00221912	0.0737527	1.9428	0.584362	1	NS
ENSG00000270108	216.851	-0.0089865	0.0558854	1.9428	0.584363	1	NS
ENSG00000255389	79.8998	-0.0663537	0.0540704	1.94248	0.58443	1	NS
ENSG00000164219	2883.98	-0.0455397	0.062635	1.94237	0.584453	1	NS
ENSG00000105784	20.9152	-0.186645	0.222939	1.94189	0.584555	1	NS
ENSG00000168461	5195.7	-0.00192089	0.0590404	1.94163	0.584609	1	NS
ENSG00000206530	354.074	-0.0649228	0.0477015	1.94114	0.584714	1	NS
ENSG00000095139	2208.11	-0.0126369	0.0347365	1.94103	0.584735	1	NS
ENSG00000280123	65.0897	-0.152849	0.111159	1.94096	0.584751	1	NS
ENSG00000283200	35.8912	-0.0419898	0.0788917	1.94068	0.584809	1	NS
ENSG00000168405	1192.95	-0.0401602	0.0383302	1.94059	0.584829	1	NS
ENSG00000244625	1222.95	-0.00412816	0.048202	1.94058	0.584831	1	NS
ENSG00000237272	140.31	0.0542862	0.120782	1.94042	0.584865	1	NS
ENSG00000026025	18210.3	0.014103	0.051831	1.94041	0.584866	1	NS
ENSG00000280120	101.745	0.0290773	0.0454611	1.9401	0.584931	1	NS
ENSG00000177455	166.736	-0.0625657	0.109308	1.93965	0.585027	1	NS
ENSG00000171720	636.328	0.0301744	0.0328389	1.93843	0.585283	1	NS
ENSG00000137078	923.272	-0.0171358	0.0598926	1.9382	0.585331	1	NS
ENSG00000166326	2523.87	-0.0416495	0.0323011	1.93811	0.585351	1	NS
ENSG00000140650	735.513	0.0277588	0.0382079	1.93753	0.585473	1	NS
ENSG00000062716	16061.7	0.0708296	0.0568387	1.93725	0.585533	1	NS
ENSG00000059769	143.327	0.00859343	0.0536646	1.93717	0.585549	1	NS
ENSG00000176261	443.875	0.0314685	0.0331443	1.93682	0.585623	1	NS
ENSG00000074603	3696.87	-0.0199018	0.032326	1.93668	0.585652	1	NS
ENSG00000206535	48.9754	-0.0777401	0.0802018	1.93639	0.585714	1	NS
ENSG00000259315	55.0898	0.0317126	0.0635371	1.93628	0.585737	1	NS
ENSG00000214745	20.7353	-0.0542471	0.0898058	1.93605	0.585785	1	NS
ENSG00000239040	38.74	0.0764609	0.092429	1.93561	0.585877	1	NS
ENSG00000136546	21.3132	-0.23039	0.281214	1.93474	0.586062	1	NS
ENSG00000186472	19.3907	-0.177358	0.364926	1.93461	0.58609	1	NS
ENSG00000169032	1538.15	-0.000535869	0.03331	1.93447	0.586118	1	NS
ENSG00000132010	73.7386	0.0343746	0.0530072	1.93425	0.586165	1	NS
ENSG00000265008	18.6945	0.0618939	0.086931	1.93401	0.586216	1	NS
ENSG00000185432	2411.19	-0.0499801	0.0511908	1.93381	0.586258	1	NS
ENSG00000121858	4941.76	-0.0152595	0.0661213	1.93363	0.586295	1	NS
ENSG00000164172	299.018	-0.0718062	0.0600172	1.93304	0.58642	1	NS
ENSG00000066739	3411.2	-0.010596	0.0316101	1.93252	0.586529	1	NS
ENSG00000079156	45.3451	-0.132481	0.191788	1.93221	0.586595	1	NS
ENSG00000148606	815.576	-0.00647202	0.0303832	1.93205	0.586629	1	NS
ENSG00000229692	338.9	-0.0136145	0.0394028	1.93203	0.586633	1	NS
ENSG00000234825	28.2046	-0.0490998	0.104076	1.9314	0.586766	1	NS
ENSG00000223776	26.7741	0.0607934	0.0891671	1.93139	0.586769	1	NS
ENSG00000165555	96.442	0.0385144	0.045541	1.93139	0.586769	1	NS
ENSG00000111371	10073.8	-0.0455075	0.0482912	1.93138	0.58677	1	NS
ENSG00000007312	843.539	-0.0227509	0.0847545	1.93093	0.586865	1	NS
ENSG00000196365	835.631	-0.0422346	0.0406076	1.93045	0.586967	1	NS
ENSG00000218227	34.257	0.0835623	0.107959	1.92988	0.587087	1	NS
ENSG00000175787	635.29	0.0393676	0.0295485	1.9297	0.587126	1	NS
ENSG00000101004	115.671	-0.156653	0.145966	1.9293	0.587209	1	NS
ENSG00000053770	2439.09	-0.0580453	0.0665266	1.92849	0.58738	1	NS
ENSG00000160007	1483.88	0.0204789	0.0397289	1.92834	0.587412	1	NS
ENSG00000274346	33.0088	-0.0286144	0.0737392	1.92818	0.587445	1	NS
ENSG00000162373	88.0717	-0.0874932	0.0835917	1.928	0.587484	1	NS
ENSG00000240505	77.8745	-0.158505	0.131451	1.92785	0.587517	1	NS
ENSG00000278462	34.477	0.00170196	0.0651123	1.92768	0.587552	1	NS
ENSG00000133794	2571.89	0.0419686	0.0378587	1.92665	0.58777	1	NS
ENSG00000095397	73.3859	-0.0206137	0.138721	1.92655	0.58779	1	NS
ENSG00000282915	45.5673	-0.0135847	0.0798495	1.92525	0.588066	1	NS
ENSG00000115109	315.347	-0.0593698	0.0475445	1.92517	0.588083	1	NS
ENSG00000281501	256.092	-0.0436476	0.0650656	1.92479	0.588163	1	NS
ENSG00000214999	56.6006	-0.0223568	0.0621696	1.9245	0.588223	1	NS
ENSG00000274275	41.9642	0.00841179	0.0559596	1.92385	0.588362	1	NS
ENSG00000089472	43.3649	-0.394752	0.30637	1.92324	0.58849	1	NS
ENSG00000231890	157.104	0.0548382	0.052502	1.92282	0.588579	1	NS
ENSG00000264536	22.4153	-0.0806064	0.07338	1.92153	0.588853	1	NS
ENSG00000278900	35.0354	-0.107493	0.109609	1.92125	0.58891	1	NS
ENSG00000184083	300.661	-0.0174192	0.0361985	1.92104	0.588955	1	NS
ENSG00000122958	789.775	-0.0298231	0.0508801	1.92033	0.589105	1	NS
ENSG00000108433	2047.09	0.023116	0.0331342	1.92027	0.589118	1	NS
ENSG00000197362	336.671	0.0388051	0.0321713	1.92	0.589176	1	NS
ENSG00000285710	33.3722	0.0130792	0.0702194	1.91976	0.589228	1	NS
ENSG00000266744	25.0443	0.0142111	0.0895267	1.91971	0.589236	1	NS
ENSG00000202392	63.1186	0.0973934	0.0921094	1.91945	0.589292	1	NS
ENSG00000232208	37.9957	-0.1175	0.139714	1.91897	0.589393	1	NS
ENSG00000231507	21.9449	0.0477692	0.0991101	1.91859	0.589475	1	NS
ENSG00000273828	25.0947	-0.0521025	0.079744	1.91782	0.589638	1	NS
ENSG00000255046	37.0151	0.0332237	0.0698666	1.91718	0.589773	1	NS
ENSG00000233038	226.402	0.0900149	0.0818875	1.91702	0.589806	1	NS
ENSG00000011405	2298.67	-0.050338	0.0398517	1.91686	0.58984	1	NS
ENSG00000259377	108.967	-0.0330992	0.055837	1.91659	0.589898	1	NS
ENSG00000232434	68.6398	0.127611	0.116739	1.91609	0.590003	1	NS
ENSG00000154640	126.197	-0.0540957	0.0598017	1.91595	0.590032	1	NS
ENSG00000263753	1237.96	-0.0449855	0.0546852	1.91571	0.590084	1	NS
ENSG00000095564	5556.53	-0.0204018	0.0429398	1.91535	0.59016	1	NS
ENSG00000153064	1529.77	-0.0872816	0.0952655	1.91532	0.590166	1	NS
ENSG00000141431	19.4623	-0.351893	0.391068	1.91527	0.590178	1	NS
ENSG00000128268	107.696	-0.059809	0.100859	1.91437	0.590369	1	NS
ENSG00000279320	256.502	-0.111736	0.0931382	1.91398	0.590451	1	NS
ENSG00000162775	2385.71	0.0269414	0.0304978	1.91388	0.590471	1	NS
ENSG00000137804	33.5406	0.0647794	0.0753578	1.91362	0.590528	1	NS
ENSG00000181789	2215.07	-0.03525	0.0377726	1.91213	0.590844	1	NS
ENSG00000275580	55.4417	-0.0461999	0.0648419	1.91185	0.590902	1	NS
ENSG00000198168	775.145	-0.0515603	0.0997817	1.91164	0.590947	1	NS
ENSG00000156587	1012.12	-0.00699767	0.0737126	1.91158	0.59096	1	NS
ENSG00000175768	198.359	-0.0551507	0.0476482	1.91125	0.591029	1	NS
ENSG00000137822	546.909	-0.0155905	0.0451836	1.91107	0.591068	1	NS
ENSG00000105227	88.8021	-0.0591412	0.0837942	1.91081	0.591124	1	NS
ENSG00000176102	782.939	-0.0754808	0.0563298	1.91032	0.591227	1	NS
ENSG00000102755	133.025	-0.153856	0.1407	1.91023	0.591246	1	NS
ENSG00000272282	85.5486	-0.0801263	0.096195	1.91023	0.591246	1	NS
ENSG00000064961	356.104	0.0532086	0.0501087	1.91021	0.59125	1	NS
ENSG00000243629	22.2903	0.0147787	0.0828713	1.90924	0.591457	1	NS
ENSG00000284747	56.3079	0.00996663	0.0803099	1.908	0.591719	1	NS
ENSG00000070018	199.878	-0.101745	0.095757	1.90772	0.591779	1	NS
ENSG00000240966	87.9884	-0.00403208	0.0608859	1.90764	0.591796	1	NS
ENSG00000139372	943.129	-0.0290867	0.0370412	1.90735	0.591858	1	NS
ENSG00000230510	41.0025	-0.0692448	0.112462	1.90695	0.591942	1	NS
ENSG00000113448	1447.41	0.0280036	0.0511605	1.90684	0.591966	1	NS
ENSG00000198937	101.261	0.0269626	0.0744688	1.90606	0.592131	1	NS
ENSG00000185129	2793.84	-0.0649176	0.0597337	1.90576	0.592196	1	NS
ENSG00000105866	1744.56	-0.0552639	0.0426138	1.90574	0.592199	1	NS
ENSG00000261253	44.1709	0.15194	0.112027	1.90557	0.592236	1	NS
ENSG00000283994	696.919	-0.0426281	0.0610215	1.90542	0.592267	1	NS
ENSG00000060140	91.1271	-0.114973	0.118397	1.90535	0.592282	1	NS
ENSG00000242622	208.983	0.0137609	0.0479478	1.90533	0.592285	1	NS
ENSG00000277151	286.969	0.0413522	0.051461	1.9049	0.592377	1	NS
ENSG00000261544	132.512	0.0163962	0.0734505	1.90466	0.592428	1	NS
ENSG00000003147	125.901	0.000825263	0.0655529	1.90304	0.592774	1	NS
ENSG00000067606	543.021	0.0184175	0.0462657	1.90225	0.592942	1	NS
ENSG00000281772	63.5239	0.0201294	0.132042	1.90201	0.592992	1	NS
ENSG00000197128	412.887	-0.0231781	0.0689347	1.9017	0.593058	1	NS
ENSG00000226696	134.066	0.0168594	0.0431833	1.90108	0.59319	1	NS
ENSG00000018510	1781.46	-0.0411418	0.0565678	1.90083	0.593242	1	NS
ENSG00000131374	3387.72	-0.025207	0.0294469	1.90079	0.593251	1	NS
ENSG00000204576	344.776	-0.0275165	0.0297117	1.90067	0.593278	1	NS
ENSG00000162757	100.559	-0.0508397	0.048316	1.90048	0.593318	1	NS
ENSG00000251259	87.4536	0.0139945	0.0799725	1.90031	0.593354	1	NS
ENSG00000129347	600.356	0.0480725	0.0523462	1.90023	0.593371	1	NS
ENSG00000165434	600.327	-0.0824124	0.0641616	1.89979	0.593464	1	NS
ENSG00000145287	3766.64	0.0467098	0.0390195	1.89971	0.59348	1	NS
ENSG00000113790	80.06	-0.0894358	0.0809049	1.89928	0.593573	1	NS
ENSG00000133027	95.0552	0.0229839	0.0568365	1.89907	0.593617	1	NS
ENSG00000166839	220.227	0.00148241	0.112098	1.89862	0.593713	1	NS
ENSG00000197620	347.268	0.0349061	0.0281708	1.89834	0.593771	1	NS
ENSG00000173409	170.27	-0.0430402	0.0473329	1.89775	0.593898	1	NS
ENSG00000180871	8803.38	0.119024	0.0873966	1.8976	0.59393	1	NS
ENSG00000265713	77.7528	0.0586055	0.0792345	1.89705	0.594047	1	NS
ENSG00000107020	274.171	0.0140964	0.0389663	1.89684	0.594092	1	NS
ENSG00000253519	19.4802	0.150351	0.113839	1.89668	0.594125	1	NS
ENSG00000144560	600.808	0.0078183	0.0384181	1.8963	0.594206	1	NS
ENSG00000099256	35.2632	-0.0746993	0.102721	1.89614	0.594241	1	NS
ENSG00000224950	404.803	-0.0234876	0.061049	1.89545	0.594387	1	NS
ENSG00000226891	657.788	0.0299203	0.0900442	1.89521	0.594439	1	NS
ENSG00000261560	60.4385	0.0406319	0.0598347	1.89433	0.594626	1	NS
ENSG00000095485	1271.5	0.00285745	0.0256805	1.89428	0.594637	1	NS
ENSG00000258695	18.8158	-0.0382686	0.0756144	1.89415	0.594665	1	NS
ENSG00000269194	93.9504	0.0447241	0.0674031	1.89386	0.594726	1	NS
ENSG00000253948	58.2342	-0.0542304	0.0732816	1.89379	0.594741	1	NS
ENSG00000253919	47.1277	-0.0486752	0.110839	1.8936	0.59478	1	NS
ENSG00000279917	75.6383	0.0726153	0.110137	1.8933	0.594845	1	NS
ENSG00000051596	707.86	-0.0276206	0.0487517	1.89291	0.594928	1	NS
ENSG00000214013	1682.22	-0.00597128	0.0341241	1.89284	0.594944	1	NS
ENSG00000155008	288.83	-0.0325016	0.0354066	1.89262	0.59499	1	NS
ENSG00000005513	46.1194	-0.125131	0.166014	1.8924	0.595038	1	NS
ENSG00000277558	107.434	-0.00499419	0.0532155	1.89213	0.595094	1	NS
ENSG00000181029	563.076	0.0259654	0.0464212	1.89091	0.595354	1	NS
ENSG00000154016	726.558	-0.0201889	0.056343	1.89083	0.595371	1	NS
ENSG00000100575	79.0985	0.0230006	0.0483961	1.89081	0.595375	1	NS
ENSG00000270419	96.0985	0.0668567	0.0501822	1.88958	0.595638	1	NS
ENSG00000106686	92.2158	-0.00801775	0.0977816	1.88929	0.5957	1	NS
ENSG00000142227	2568.26	-0.038351	0.0532052	1.88847	0.595875	1	NS
ENSG00000103351	350.016	-0.0605888	0.0504713	1.88786	0.596004	1	NS
ENSG00000073536	315.587	-0.0113574	0.0439612	1.8878	0.596018	1	NS
ENSG00000154639	22.3581	-0.137909	0.182358	1.88736	0.596112	1	NS
ENSG00000159461	2606.8	0.0519101	0.051089	1.88731	0.596122	1	NS
ENSG00000182809	105.832	-0.0948158	0.11843	1.88703	0.596182	1	NS
ENSG00000223959	755.832	0.027681	0.0409895	1.88614	0.596371	1	NS
ENSG00000188636	360.692	0.0414877	0.0609394	1.88607	0.596387	1	NS
ENSG00000264500	20.3391	0.0574914	0.0979221	1.8859	0.596422	1	NS
ENSG00000126561	2710.18	-0.0322643	0.0480546	1.88582	0.596439	1	NS
ENSG00000249806	157.06	-0.0863636	0.0929867	1.88546	0.596516	1	NS
ENSG00000165996	59.1787	0.0197694	0.110804	1.88516	0.59658	1	NS
ENSG00000160563	280.559	0.0298307	0.0282411	1.88467	0.596686	1	NS
ENSG00000272936	63.8611	-0.0571214	0.104144	1.88353	0.596929	1	NS
ENSG00000167613	1609.41	0.0336684	0.0395612	1.88331	0.596975	1	NS
ENSG00000260805	28.4018	-0.00952235	0.0986237	1.88239	0.597172	1	NS
ENSG00000227082	27.4808	-0.12189	0.166957	1.88234	0.597184	1	NS
ENSG00000255398	729.604	0.0795344	0.0859017	1.88211	0.597231	1	NS
ENSG00000122035	63.5811	-0.0285268	0.0783369	1.88201	0.597252	1	NS
ENSG00000074582	231.603	-0.0414232	0.0394972	1.8819	0.597276	1	NS
ENSG00000142192	1662.25	-0.0589946	0.0568957	1.88109	0.597449	1	NS
ENSG00000235683	144.648	0.0319574	0.0563264	1.88064	0.597545	1	NS
ENSG00000156928	413.833	0.00875514	0.0337558	1.88064	0.597547	1	NS
ENSG00000135535	8268.06	-0.0376181	0.0581037	1.88035	0.597608	1	NS
ENSG00000125810	9653.1	0.0626195	0.0749862	1.88029	0.597621	1	NS
ENSG00000271888	21.019	0.037615	0.0909355	1.88018	0.597645	1	NS
ENSG00000166503	240.652	-0.127358	0.0974986	1.87995	0.597694	1	NS
ENSG00000280433	135.415	-0.0630274	0.0818689	1.8797	0.597747	1	NS
ENSG00000169598	425.665	0.0215566	0.0294496	1.87966	0.597756	1	NS
ENSG00000144357	3596.49	-0.0302014	0.0448296	1.87937	0.597817	1	NS
ENSG00000228451	65.6763	-0.0175274	0.0822941	1.87899	0.597899	1	NS
ENSG00000183891	689.027	-0.00226678	0.0638204	1.87866	0.597969	1	NS
ENSG00000188785	837.069	-0.0297204	0.0414769	1.8779	0.598132	1	NS
ENSG00000265733	19.4648	-0.0156273	0.0752296	1.87778	0.598156	1	NS
ENSG00000229330	30.3633	-0.0231625	0.103551	1.87723	0.598274	1	NS
ENSG00000010219	291.136	-0.0590909	0.0517808	1.87672	0.598384	1	NS
ENSG00000234222	24.6986	-0.0279903	0.112183	1.8766	0.598409	1	NS
ENSG00000260086	32.9361	0.00878894	0.0867826	1.87654	0.598421	1	NS
ENSG00000184349	39.9576	-0.0856537	0.15227	1.87615	0.598506	1	NS
ENSG00000097046	272.947	-0.0697874	0.0595772	1.87592	0.598555	1	NS
ENSG00000163697	54.8	-0.170035	0.210955	1.87584	0.598572	1	NS
ENSG00000172269	167.204	0.0348678	0.0512416	1.87554	0.598636	1	NS
ENSG00000279080	33.8705	-0.293415	0.285283	1.87531	0.598685	1	NS
ENSG00000213186	379.246	-0.0692899	0.0567719	1.87517	0.598716	1	NS
ENSG00000283288	20.6063	-0.101016	0.119437	1.87403	0.598959	1	NS
ENSG00000081052	164.309	-0.152848	0.138283	1.87371	0.599028	1	NS
ENSG00000258128	22.3275	0.0814596	0.154589	1.87361	0.59905	1	NS
ENSG00000128731	2139.85	-0.0143637	0.0537397	1.87348	0.599078	1	NS
ENSG00000230606	55.3011	-0.0493005	0.100962	1.87278	0.599227	1	NS
ENSG00000211698	44.4676	-0.00635889	0.196611	1.87212	0.599368	1	NS
ENSG00000165533	104.664	-0.0232972	0.0696254	1.87204	0.599386	1	NS
ENSG00000155393	957.447	-0.0280364	0.0419913	1.87201	0.599391	1	NS
ENSG00000237036	96.6034	0.00148535	0.0560045	1.87195	0.599405	1	NS
ENSG00000189420	56.6158	0.0441829	0.109772	1.87193	0.599409	1	NS
ENSG00000099250	113.349	-0.129541	0.131595	1.87153	0.599494	1	NS
ENSG00000211784	36.7508	-0.124032	0.101266	1.87152	0.599496	1	NS
ENSG00000197585	18.8701	-0.0302245	0.119089	1.87145	0.599511	1	NS
ENSG00000120675	656.77	-0.0346547	0.0754653	1.87127	0.599551	1	NS
ENSG00000257557	80.2989	-0.0731348	0.0629676	1.87122	0.59956	1	NS
ENSG00000183486	5985.5	0.0203406	0.0771413	1.8711	0.599585	1	NS
ENSG00000274487	119.099	0.0509216	0.0538394	1.87096	0.599617	1	NS
ENSG00000134709	281.469	-0.114889	0.0951666	1.87076	0.59966	1	NS
ENSG00000116199	1373.28	-0.0223421	0.0431089	1.87002	0.599817	1	NS
ENSG00000093010	607.236	0.037217	0.0391338	1.86987	0.59985	1	NS
ENSG00000185404	1924.53	-0.0293672	0.0365024	1.86984	0.599856	1	NS
ENSG00000133067	109.005	0.0195434	0.128894	1.86968	0.599891	1	NS
ENSG00000117593	407.791	-0.0138884	0.0248356	1.86946	0.599937	1	NS
ENSG00000231327	21.5065	0.0801743	0.0852159	1.86879	0.600081	1	NS
ENSG00000135387	3746.84	-0.0156843	0.0238014	1.86851	0.600141	1	NS
ENSG00000121486	716.853	-0.0742357	0.0549761	1.86708	0.600448	1	NS
ENSG00000230068	303.53	0.0682029	0.0624847	1.86661	0.600548	1	NS
ENSG00000160679	3006.78	0.0283352	0.0244855	1.86659	0.600553	1	NS
ENSG00000183439	19.7899	-0.0805405	0.121106	1.86656	0.600559	1	NS
ENSG00000125952	3563.47	0.0290918	0.0381379	1.86631	0.600612	1	NS
ENSG00000281593	36.692	-0.0171645	0.0911353	1.86613	0.60065	1	NS
ENSG00000234624	39.5559	0.096255	0.0770886	1.86587	0.600707	1	NS
ENSG00000176018	1347.43	-0.0832068	0.0929354	1.86586	0.600709	1	NS
ENSG00000102445	2356.84	0.0110336	0.0802546	1.86464	0.60097	1	NS
ENSG00000006432	172.395	-0.0985256	0.0959418	1.86455	0.60099	1	NS
ENSG00000153933	1179.02	-0.0329618	0.0478633	1.8638	0.601151	1	NS
ENSG00000128951	1449.56	-0.00902202	0.0547733	1.86368	0.601177	1	NS
ENSG00000120949	281.056	0.0713577	0.0599515	1.86359	0.601195	1	NS
ENSG00000166004	1545.24	-0.0362493	0.0388493	1.86357	0.6012	1	NS
ENSG00000118596	2914.23	-0.0118069	0.058009	1.86339	0.601238	1	NS
ENSG00000099337	576.442	0.0600637	0.0454767	1.86328	0.601263	1	NS
ENSG00000250299	105.833	-0.0520783	0.054749	1.863	0.601322	1	NS
ENSG00000170365	135.533	-0.0479812	0.0916489	1.86245	0.601441	1	NS
ENSG00000152409	1295.34	-0.0286773	0.0423863	1.86204	0.601528	1	NS
ENSG00000109272	101.484	-0.0810764	0.171034	1.86152	0.601639	1	NS
ENSG00000259772	20.0491	-0.0250823	0.112928	1.86083	0.601788	1	NS
ENSG00000107796	64.7877	-0.0580637	0.105979	1.86005	0.601956	1	NS
ENSG00000113068	158.248	-0.0116656	0.0353646	1.85978	0.602014	1	NS
ENSG00000086189	489.439	-0.0263711	0.0517639	1.85923	0.602132	1	NS
ENSG00000211817	34.3399	0.0237315	0.08709	1.85896	0.602188	1	NS
ENSG00000123892	29.3368	0.110592	0.0966866	1.85894	0.602193	1	NS
ENSG00000139154	1387.15	-0.0528567	0.0482277	1.85859	0.602268	1	NS
ENSG00000143643	2034.43	-0.00547616	0.0376692	1.85837	0.602316	1	NS
ENSG00000075945	878.522	-0.0439203	0.0583755	1.85812	0.602371	1	NS
ENSG00000138459	1354.32	-0.0282608	0.0435802	1.85779	0.60244	1	NS
ENSG00000240463	98.8711	-0.0200208	0.0386455	1.85744	0.602517	1	NS
ENSG00000187866	689.018	0.0241191	0.0284659	1.8566	0.602697	1	NS
ENSG00000099219	1173	-0.0277548	0.0400218	1.85659	0.602698	1	NS
ENSG00000162543	120.364	-0.0838388	0.0928955	1.85611	0.602802	1	NS
ENSG00000120519	503.258	-0.0477898	0.0371205	1.85588	0.602851	1	NS
ENSG00000125611	43.4493	0.0640028	0.0776465	1.85572	0.602886	1	NS
ENSG00000105499	86.7967	-0.114401	0.170491	1.85537	0.60296	1	NS
ENSG00000152213	1717.35	0.0420968	0.0540043	1.85532	0.602971	1	NS
ENSG00000147576	143.47	0.0424237	0.0484317	1.85473	0.603097	1	NS
ENSG00000258168	48.1419	-0.079424	0.165704	1.85413	0.603227	1	NS
ENSG00000266490	29.1361	-0.0174288	0.0389899	1.85386	0.603285	1	NS
ENSG00000179981	514.723	0.0329789	0.0425663	1.85348	0.603366	1	NS
ENSG00000250764	123.572	0.0364301	0.0498637	1.85287	0.603497	1	NS
ENSG00000236670	92.3705	0.0619934	0.0553963	1.85269	0.603537	1	NS
ENSG00000235530	161.972	0.0622757	0.0623996	1.85247	0.603584	1	NS
ENSG00000158290	2089.49	-0.0434871	0.0507225	1.85234	0.603611	1	NS
ENSG00000282826	349.666	-0.0293734	0.0965563	1.85223	0.603636	1	NS
ENSG00000202566	109.114	-0.00854327	0.0835478	1.85161	0.603768	1	NS
ENSG00000204406	3509.75	0.00385516	0.0423457	1.85159	0.603774	1	NS
ENSG00000237373	39.6646	0.0116958	0.0810371	1.85108	0.603883	1	NS
ENSG00000236304	307.739	0.152645	0.144052	1.85048	0.604013	1	NS
ENSG00000151715	227.364	0.10133	0.0881449	1.85041	0.604027	1	NS
ENSG00000241755	23.3606	0.211154	0.173245	1.85036	0.604038	1	NS
ENSG00000267179	25.9692	0.0512381	0.0415244	1.84974	0.604171	1	NS
ENSG00000196081	70.5439	-0.0446218	0.0559086	1.84973	0.604174	1	NS
ENSG00000125485	470.472	-0.0388059	0.0401621	1.84915	0.604297	1	NS
ENSG00000240024	60.9412	0.00457137	0.0660429	1.84826	0.604489	1	NS
ENSG00000146250	18.6854	-0.120408	0.198161	1.84773	0.604603	1	NS
ENSG00000157426	603.65	-0.0440213	0.051126	1.8476	0.604632	1	NS
ENSG00000275613	28.4813	0.0130124	0.101019	1.84749	0.604656	1	NS
ENSG00000189423	78.2015	0.055799	0.0713306	1.84743	0.604668	1	NS
ENSG00000151135	624.393	-0.0777497	0.0642565	1.84718	0.604721	1	NS
ENSG00000278861	24.9196	0.0257779	0.0423437	1.84716	0.604727	1	NS
ENSG00000175806	428.881	0.0226296	0.0664	1.84693	0.604775	1	NS
ENSG00000109790	1280.8	-0.00541117	0.0463121	1.84639	0.604893	1	NS
ENSG00000237702	49.5951	-0.0438213	0.0945545	1.84627	0.604919	1	NS
ENSG00000277879	55.5107	0.116612	0.0943309	1.84589	0.605001	1	NS
ENSG00000197497	143.653	-0.0766801	0.0736731	1.84578	0.605024	1	NS
ENSG00000197057	792.886	-0.0444783	0.101406	1.84546	0.605092	1	NS
ENSG00000172123	717.28	-0.0325134	0.0624761	1.84475	0.605245	1	NS
ENSG00000171033	276.472	-0.0286205	0.081383	1.8447	0.605256	1	NS
ENSG00000137133	45.6368	-0.0190986	0.0601763	1.84469	0.605258	1	NS
ENSG00000107443	451.325	-0.0315806	0.0328871	1.84437	0.605328	1	NS
ENSG00000211782	32.1235	-0.128943	0.109485	1.84426	0.605351	1	NS
ENSG00000248714	53.1213	0.0497911	0.0499285	1.84334	0.605548	1	NS
ENSG00000135049	6843.44	-0.00765242	0.0576945	1.84262	0.605705	1	NS
ENSG00000211850	145.337	-0.0739334	0.0692988	1.84255	0.60572	1	NS
ENSG00000273344	262.815	0.0376037	0.0403067	1.84184	0.605873	1	NS
ENSG00000203876	55.743	-0.0142625	0.11692	1.84142	0.605964	1	NS
ENSG00000247092	233.096	-0.0299654	0.0435112	1.84124	0.606002	1	NS
ENSG00000224261	24.5292	0.0224904	0.0426244	1.8412	0.606011	1	NS
ENSG00000252481	7926.76	0.124806	0.142967	1.84099	0.606056	1	NS
ENSG00000124496	1656.28	0.0443189	0.0513779	1.84072	0.606114	1	NS
ENSG00000162694	144.21	-0.0665225	0.0537028	1.84063	0.606133	1	NS
ENSG00000240303	249.606	0.00890254	0.0398145	1.84022	0.606221	1	NS
ENSG00000274963	536.273	0.040098	0.069492	1.83974	0.606325	1	NS
ENSG00000110344	3708.59	0.00922862	0.0313073	1.83918	0.606446	1	NS
ENSG00000274265	543.166	0.0232746	0.0566631	1.83883	0.606522	1	NS
ENSG00000154227	58.8602	-0.088293	0.127581	1.83859	0.606573	1	NS
ENSG00000216316	111.856	-0.0821395	0.0628909	1.83825	0.606647	1	NS
ENSG00000136026	854.115	0.0935342	0.0692648	1.83783	0.606738	1	NS
ENSG00000254985	117.134	-0.0470785	0.0516467	1.83774	0.606757	1	NS
ENSG00000181097	41.2873	0.091752	0.0885267	1.83769	0.606768	1	NS
ENSG00000144369	27.2849	-0.104157	0.131063	1.83697	0.606923	1	NS
ENSG00000136381	2760.82	-0.0341125	0.0347575	1.83689	0.60694	1	NS
ENSG00000138078	1364.41	-0.0508515	0.0389975	1.83678	0.606964	1	NS
ENSG00000260293	37.5444	-0.041616	0.10487	1.83652	0.60702	1	NS
ENSG00000120071	7006.91	0.0660355	0.0600871	1.83625	0.607078	1	NS
ENSG00000105971	60.1606	-0.0735513	0.160599	1.83619	0.607092	1	NS
ENSG00000100027	407.395	0.067996	0.0639064	1.83611	0.607109	1	NS
ENSG00000114859	39.0237	-0.0302955	0.170332	1.836	0.607132	1	NS
ENSG00000241962	20.6417	-0.113922	0.0864536	1.83597	0.607138	1	NS
ENSG00000261408	59.3777	-0.031764	0.0585571	1.83574	0.607188	1	NS
ENSG00000249898	88.4973	-0.0688515	0.0682725	1.83561	0.607216	1	NS
ENSG00000085832	4517.28	-0.0394894	0.0332977	1.83556	0.607228	1	NS
ENSG00000175782	917.803	0.075329	0.057714	1.83491	0.607368	1	NS
ENSG00000163714	4126.76	-0.0513406	0.0616912	1.83325	0.607727	1	NS
ENSG00000138430	472.824	-0.0241527	0.0486892	1.83318	0.607742	1	NS
ENSG00000273348	33.4751	-0.114709	0.0900494	1.83294	0.607793	1	NS
ENSG00000104517	7335.27	-0.0270318	0.0312788	1.83267	0.607851	1	NS
ENSG00000181192	1449.8	0.0491288	0.0374229	1.83254	0.60788	1	NS
ENSG00000225489	19.2159	-0.0211467	0.147509	1.83236	0.607918	1	NS
ENSG00000178723	89.7813	-0.0230129	0.129667	1.83188	0.608023	1	NS
ENSG00000119685	659.927	0.0108605	0.046819	1.8315	0.608105	1	NS
ENSG00000140575	22313.6	-0.0439104	0.0557041	1.83145	0.608116	1	NS
ENSG00000243659	47.8765	-0.0269861	0.0568269	1.83049	0.608324	1	NS
ENSG00000133318	3121.46	0.0751057	0.0596213	1.83024	0.608376	1	NS
ENSG00000182872	1166.63	-0.0137296	0.0390362	1.83011	0.608405	1	NS
ENSG00000177830	472.102	0.0406161	0.0511283	1.82998	0.608434	1	NS
ENSG00000186204	186.419	0.0239105	0.0976124	1.82994	0.608441	1	NS
ENSG00000239335	37.0717	0.116359	0.098116	1.82989	0.608452	1	NS
ENSG00000211806	41.2833	-0.0920647	0.111977	1.82936	0.608567	1	NS
ENSG00000205323	189.256	0.0316683	0.0305001	1.82913	0.608616	1	NS
ENSG00000072210	1075.72	-0.0171671	0.0271989	1.82911	0.608621	1	NS
ENSG00000179820	1551.63	0.0477267	0.0988945	1.8287	0.60871	1	NS
ENSG00000156687	19.3121	-0.321231	0.449785	1.82862	0.608727	1	NS
ENSG00000177082	959.656	0.016278	0.025248	1.82816	0.608827	1	NS
ENSG00000121390	3575.74	-0.00923666	0.0346335	1.82786	0.608892	1	NS
ENSG00000117262	360.216	-0.0515885	0.0424021	1.82774	0.608916	1	NS
ENSG00000236534	27.7412	0.0523602	0.0967312	1.82768	0.608929	1	NS
ENSG00000058056	327.271	-0.0563008	0.042607	1.82679	0.609123	1	NS
ENSG00000166783	5789.28	0.0543019	0.0672921	1.82616	0.609259	1	NS
ENSG00000185624	2169.45	0.056813	0.0420575	1.82614	0.609264	1	NS
ENSG00000271122	105.072	-0.0135116	0.0467964	1.82613	0.609265	1	NS
ENSG00000279602	171.442	-0.135529	0.186491	1.82601	0.609292	1	NS
ENSG00000125148	318.198	0.0694747	0.10554	1.82548	0.609407	1	NS
ENSG00000253180	36.7618	0.0175306	0.0344677	1.82428	0.609667	1	NS
ENSG00000275743	22.2882	-0.0240504	0.123108	1.82423	0.609675	1	NS
ENSG00000168374	1115.41	0.0362829	0.0353039	1.82359	0.609815	1	NS
ENSG00000136052	88.0004	-0.0836839	0.0727988	1.82341	0.609854	1	NS
ENSG00000236095	24.8629	-0.0119293	0.106453	1.82307	0.609929	1	NS
ENSG00000214018	32.2778	-0.0738263	0.0822237	1.82231	0.610093	1	NS
ENSG00000211868	210.653	-0.0847353	0.0729052	1.82224	0.610107	1	NS
ENSG00000232807	31.1548	-0.0312282	0.109752	1.82197	0.610166	1	NS
ENSG00000165806	575.504	-0.0551591	0.0437438	1.82181	0.6102	1	NS
ENSG00000164031	4383.31	-0.0661641	0.0800147	1.82168	0.610229	1	NS
ENSG00000137269	131.671	-0.0727389	0.0653358	1.82162	0.610241	1	NS
ENSG00000199977	28.3341	-0.0140582	0.039469	1.82014	0.610563	1	NS
ENSG00000100014	323.834	0.0251673	0.050508	1.81992	0.61061	1	NS
ENSG00000145428	80.5064	-0.101445	0.100867	1.81973	0.610651	1	NS
ENSG00000168792	571.988	0.046671	0.037609	1.81938	0.610727	1	NS
ENSG00000124243	415.839	-0.044277	0.0773898	1.8189	0.610832	1	NS
ENSG00000213366	167.759	0.021775	0.091151	1.81874	0.610865	1	NS
ENSG00000117906	431.269	-0.0660304	0.0523159	1.81789	0.611049	1	NS
ENSG00000170832	7949.32	0.00207222	0.0504355	1.81764	0.611104	1	NS
ENSG00000133983	65.7513	-0.0621412	0.0472135	1.81762	0.611108	1	NS
ENSG00000279098	108.215	-0.067891	0.0993556	1.8176	0.611112	1	NS
ENSG00000204822	155.589	0.0311867	0.033072	1.81706	0.611229	1	NS
ENSG00000272034	28.8577	0.075393	0.0692105	1.81686	0.611273	1	NS
ENSG00000236008	186.197	0.0709187	0.0901267	1.81535	0.6116	1	NS
ENSG00000211841	120.91	-0.0928929	0.0761967	1.81511	0.611653	1	NS
ENSG00000259349	28.0428	-0.0709711	0.0799478	1.81486	0.611708	1	NS
ENSG00000156042	202.103	-0.0508873	0.0626307	1.8146	0.611763	1	NS
ENSG00000157992	41.4909	0.00720435	0.089638	1.81418	0.611854	1	NS
ENSG00000084733	3871.7	0.0032843	0.0410645	1.81406	0.61188	1	NS
ENSG00000250274	43.2607	0.0474288	0.0734959	1.81385	0.611926	1	NS
ENSG00000232015	23.6018	0.0656195	0.0756765	1.81361	0.611977	1	NS
ENSG00000023909	651.295	0.0224073	0.0540272	1.81283	0.612147	1	NS
ENSG00000285728	41.9752	-0.0583273	0.0708994	1.81258	0.612202	1	NS
ENSG00000139546	167.8	0.0351776	0.0403416	1.81194	0.61234	1	NS
ENSG00000262728	67.4606	0.0427019	0.0478316	1.81181	0.612369	1	NS
ENSG00000084110	2611.21	0.0626026	0.0710157	1.81148	0.612441	1	NS
ENSG00000278897	304.177	-0.015519	0.0568969	1.81134	0.61247	1	NS
ENSG00000123600	703.645	-0.0730278	0.0628578	1.8112	0.6125	1	NS
ENSG00000067840	468.209	0.0403002	0.0856453	1.81044	0.612665	1	NS
ENSG00000162600	1244.56	-0.0292542	0.0529386	1.81037	0.612682	1	NS
ENSG00000057704	2886.65	0.0323835	0.0647741	1.81032	0.612692	1	NS
ENSG00000261167	156.337	-0.0507744	0.050567	1.81006	0.612749	1	NS
ENSG00000254325	518.062	0.0723111	0.114832	1.80998	0.612766	1	NS
ENSG00000226137	571.72	0.0665818	0.0615523	1.80987	0.612789	1	NS
ENSG00000206579	29.3053	-0.44706	0.437054	1.80885	0.613011	1	NS
ENSG00000228906	176.275	-0.0597215	0.0700797	1.80838	0.613114	1	NS
ENSG00000279148	56.262	-0.00237298	0.0634633	1.80777	0.613246	1	NS
ENSG00000277534	93.6548	-0.0747051	0.0602622	1.80769	0.613263	1	NS
ENSG00000259539	24.5243	0.0927239	0.0796136	1.80753	0.613297	1	NS
ENSG00000180776	4465.05	-0.0519922	0.0616534	1.80736	0.613334	1	NS
ENSG00000235560	63.2722	0.0367292	0.0477782	1.80701	0.61341	1	NS
ENSG00000082996	5538.89	0.00927482	0.0593553	1.80689	0.613436	1	NS
ENSG00000135334	981.119	0.0565876	0.0430287	1.80685	0.613444	1	NS
ENSG00000105379	317.355	0.0453081	0.0340799	1.80657	0.613507	1	NS
ENSG00000164683	26.079	-0.184495	0.190314	1.80631	0.613563	1	NS
ENSG00000159267	489.546	-0.0577082	0.0454734	1.80618	0.61359	1	NS
ENSG00000213976	58.008	-0.118669	0.114989	1.80582	0.613669	1	NS
ENSG00000101188	21.3458	-0.0606687	0.208758	1.80529	0.613785	1	NS
ENSG00000267221	33.5991	-0.0618707	0.119989	1.80501	0.613845	1	NS
ENSG00000275793	63.3412	0.0428056	0.0804069	1.80463	0.613928	1	NS
ENSG00000123609	2304.26	-0.0281277	0.0589703	1.80451	0.613954	1	NS
ENSG00000148344	30.2233	0.194521	0.157448	1.80438	0.613983	1	NS
ENSG00000175868	53.26	-0.0845151	0.110541	1.8041	0.614043	1	NS
ENSG00000169359	671.038	-0.0338045	0.0382519	1.80408	0.614047	1	NS
ENSG00000070526	42.5747	-0.000990728	0.117182	1.80369	0.614132	1	NS
ENSG00000243417	18.6963	-0.102428	0.0918431	1.80331	0.614216	1	NS
ENSG00000285184	55.9836	-0.0652719	0.0624244	1.80329	0.614218	1	NS
ENSG00000197102	7286.46	0.0306981	0.0506047	1.80284	0.614316	1	NS
ENSG00000134755	1287.75	-0.129728	0.109017	1.80241	0.614411	1	NS
ENSG00000237988	25.1256	-0.244462	0.221255	1.80193	0.614515	1	NS
ENSG00000101577	4597.33	0.0688897	0.0578823	1.80181	0.614541	1	NS
ENSG00000214960	120.934	-0.0641158	0.0898064	1.80054	0.614817	1	NS
ENSG00000205038	241.825	-0.0735693	0.110708	1.80023	0.614884	1	NS
ENSG00000141293	799.24	0.0432369	0.0556249	1.79962	0.615018	1	NS
ENSG00000259418	49.7509	0.0603679	0.098682	1.79935	0.615076	1	NS
ENSG00000211863	187.811	-0.0430632	0.065226	1.79919	0.61511	1	NS
ENSG00000101974	1859.3	-0.0409869	0.0438281	1.79845	0.615272	1	NS
ENSG00000088179	5403.55	-0.0622985	0.0648885	1.79801	0.615369	1	NS
ENSG00000240535	63.1143	-0.0674551	0.103387	1.79769	0.615438	1	NS
ENSG00000116521	295.738	0.0347358	0.0394119	1.79765	0.615447	1	NS
ENSG00000115464	11564.1	-0.0473494	0.0390932	1.7971	0.615566	1	NS
ENSG00000249876	21.0659	0.0347836	0.0869789	1.79691	0.615608	1	NS
ENSG00000224388	33.6308	-0.0398975	0.120521	1.79668	0.615658	1	NS
ENSG00000115457	37.2714	-0.143789	0.218009	1.79667	0.615661	1	NS
ENSG00000160633	2599.62	-0.0246803	0.0313688	1.7965	0.615696	1	NS
ENSG00000254887	117.597	-0.0235614	0.0519804	1.79644	0.615709	1	NS
ENSG00000103253	102.788	-0.0192401	0.0837245	1.79637	0.615726	1	NS
ENSG00000132669	515.995	0.00405373	0.0602134	1.79571	0.615869	1	NS
ENSG00000127990	99.7262	-0.0864472	0.165446	1.79549	0.615916	1	NS
ENSG00000272077	40.326	0.0233971	0.0712838	1.79543	0.61593	1	NS
ENSG00000209042	68.9215	0.0550436	0.0798378	1.79535	0.615947	1	NS
ENSG00000029639	591.356	-0.0498716	0.0423871	1.79482	0.616063	1	NS
ENSG00000138190	1516.74	-0.0323257	0.0614847	1.79471	0.616086	1	NS
ENSG00000132294	3351.81	-0.0449253	0.0514077	1.79469	0.616092	1	NS
ENSG00000085719	2684.7	-0.01051	0.0423553	1.79459	0.616113	1	NS
ENSG00000185658	7542.17	-0.0478641	0.0568166	1.79427	0.616183	1	NS
ENSG00000284713	38.5507	-0.0457027	0.148244	1.79401	0.616239	1	NS
ENSG00000156650	2272.35	0.00523731	0.0310008	1.79328	0.616398	1	NS
ENSG00000139990	1763.58	0.0285103	0.0272672	1.79325	0.616406	1	NS
ENSG00000136816	1063.73	-0.0704871	0.0546802	1.793	0.61646	1	NS
ENSG00000187630	167.759	0.0452251	0.0421609	1.79285	0.616493	1	NS
ENSG00000058272	7937.42	-0.0250748	0.0593827	1.79282	0.616499	1	NS
ENSG00000281398	143.937	0.00156057	0.0466388	1.79222	0.616629	1	NS
ENSG00000109065	446.528	0.0033874	0.0337777	1.79191	0.616698	1	NS
ENSG00000181938	64.5606	-0.04992	0.0747456	1.79123	0.616846	1	NS
ENSG00000282320	20.5432	0.0778302	0.0792322	1.79119	0.616854	1	NS
ENSG00000182831	9493.92	-0.00874264	0.0394754	1.79107	0.616879	1	NS
ENSG00000125775	33.7295	-0.0159703	0.109103	1.79104	0.616888	1	NS
ENSG00000172661	1667.21	0.0525874	0.04155	1.79092	0.616913	1	NS
ENSG00000275092	22.5776	0.0873717	0.102556	1.79064	0.616974	1	NS
ENSG00000129480	218.035	-0.0560728	0.0459529	1.79014	0.617083	1	NS
ENSG00000160593	24836.3	0.0154229	0.0557865	1.78999	0.617115	1	NS
ENSG00000206838	156.315	0.069579	0.119677	1.78938	0.617248	1	NS
ENSG00000152413	98.0936	-0.0913876	0.0780481	1.78925	0.617278	1	NS
ENSG00000164056	52.0167	-0.0795669	0.11013	1.78804	0.617541	1	NS
ENSG00000185345	177.494	-0.0440963	0.0615668	1.78653	0.617869	1	NS
ENSG00000136111	1749.54	-0.0528286	0.063387	1.78591	0.618006	1	NS
ENSG00000166582	89.8818	-0.0150604	0.0598474	1.78579	0.618032	1	NS
ENSG00000261451	248.667	0.0440385	0.076643	1.78546	0.618103	1	NS
ENSG00000284431	22.7051	-0.0587996	0.0444226	1.78537	0.618124	1	NS
ENSG00000119922	6342.17	-0.154949	0.119129	1.78479	0.61825	1	NS
ENSG00000162971	766.7	-0.0396115	0.0413526	1.78476	0.618258	1	NS
ENSG00000079277	2528.24	0.0808251	0.0609821	1.78473	0.618264	1	NS
ENSG00000116985	52.6964	-0.0820967	0.120589	1.78454	0.618306	1	NS
ENSG00000175482	849.673	0.0456071	0.0424966	1.78386	0.618454	1	NS
ENSG00000214203	21.0359	0.0692461	0.0820595	1.78377	0.618473	1	NS
ENSG00000269834	51.298	-0.121998	0.109213	1.78373	0.618481	1	NS
ENSG00000244227	24.6296	-0.0400131	0.375381	1.78354	0.618524	1	NS
ENSG00000185453	137.278	-0.0201601	0.0719131	1.78344	0.618545	1	NS
ENSG00000197562	318.916	0.0598685	0.0582329	1.78313	0.618612	1	NS
ENSG00000100150	740.34	0.0338311	0.0543471	1.78302	0.618636	1	NS
ENSG00000251136	394.887	-0.0291678	0.0485828	1.78295	0.618653	1	NS
ENSG00000075413	5227.59	0.0167648	0.0396797	1.78289	0.618664	1	NS
ENSG00000213563	206.145	0.0515252	0.0499203	1.78281	0.618682	1	NS
ENSG00000235831	60.2023	0.0644677	0.0516754	1.7822	0.618815	1	NS
ENSG00000157557	2151.36	0.0207059	0.0533311	1.78216	0.618825	1	NS
ENSG00000220804	231.14	-0.0342118	0.0462623	1.78216	0.618825	1	NS
ENSG00000205517	19.8447	-0.0720509	0.236893	1.78215	0.618828	1	NS
ENSG00000174473	37.215	-0.167941	0.217388	1.78213	0.618832	1	NS
ENSG00000204389	1336.86	-0.0665107	0.0775117	1.78195	0.618871	1	NS
ENSG00000272144	127.973	-0.0673399	0.0531148	1.78192	0.618877	1	NS
ENSG00000128534	1309.02	-0.0492724	0.0585096	1.78011	0.619273	1	NS
ENSG00000273015	1570.45	-0.0471683	0.0629885	1.78009	0.619277	1	NS
ENSG00000272768	31.5722	0.0924093	0.0958598	1.77997	0.619304	1	NS
ENSG00000100207	3012.01	0.0176974	0.0443133	1.77977	0.619347	1	NS
ENSG00000153094	1722.25	0.0605109	0.0489853	1.77976	0.61935	1	NS
ENSG00000225726	30.5016	-0.0663821	0.0781803	1.77974	0.619353	1	NS
ENSG00000110063	314.842	0.0350284	0.041443	1.77972	0.619358	1	NS
ENSG00000278022	94.2144	0.0333817	0.0789367	1.7794	0.619427	1	NS
ENSG00000156795	189.027	-0.0470459	0.0467566	1.77935	0.619438	1	NS
ENSG00000005810	13929.4	-0.0443914	0.0379106	1.77886	0.619547	1	NS
ENSG00000260810	23.0004	0.0397052	0.0842874	1.778	0.619733	1	NS
ENSG00000272221	86.3157	0.0616466	0.095884	1.77796	0.619743	1	NS
ENSG00000175773	54.7663	-0.0331347	0.0829921	1.77767	0.619806	1	NS
ENSG00000182022	9714.55	0.0649518	0.0709105	1.77765	0.61981	1	NS
ENSG00000110455	578.231	-0.0260214	0.113314	1.77735	0.619875	1	NS
ENSG00000177888	979.304	-0.107421	0.108239	1.77652	0.620058	1	NS
ENSG00000260949	19.7189	0.0604244	0.0758355	1.77617	0.620134	1	NS
ENSG00000127554	180.326	0.0241331	0.040537	1.7753	0.620325	1	NS
ENSG00000247950	80.5282	-0.00312427	0.0509643	1.77521	0.620344	1	NS
ENSG00000259628	44.8813	0.014723	0.074643	1.77476	0.620442	1	NS
ENSG00000196663	3632.54	0.0624818	0.0788962	1.77473	0.62045	1	NS
ENSG00000235978	55.7339	2.04659e-06	0.0610502	1.77471	0.620454	1	NS
ENSG00000173988	29.7416	-0.0493789	0.0878931	1.77446	0.620509	1	NS
ENSG00000166548	933.482	0.0634581	0.0538863	1.7742	0.620565	1	NS
ENSG00000205056	433.41	-0.124558	0.110785	1.77411	0.620585	1	NS
ENSG00000129474	39.0292	-0.0413236	0.117717	1.77369	0.620678	1	NS
ENSG00000174010	609.53	-0.058378	0.0488966	1.77355	0.620707	1	NS
ENSG00000147889	129.481	-0.0823338	0.0777809	1.77278	0.620877	1	NS
ENSG00000197969	3749.27	-0.0772586	0.0614969	1.77238	0.620963	1	NS
ENSG00000213542	63.651	0.074433	0.0589633	1.77207	0.621032	1	NS
ENSG00000070404	64.1314	0.0385269	0.0820421	1.77154	0.621148	1	NS
ENSG00000227388	60.7583	-0.0425256	0.0617907	1.77146	0.621165	1	NS
ENSG00000180357	2075.54	0.060816	0.0501797	1.77145	0.621167	1	NS
ENSG00000188529	3808.82	-0.049156	0.0599187	1.77066	0.621341	1	NS
ENSG00000146453	38.3687	-0.0858162	0.105531	1.77062	0.621349	1	NS
ENSG00000229754	289.597	0.0519733	0.108556	1.77028	0.621424	1	NS
ENSG00000012232	2494.12	0.0623097	0.0624644	1.77016	0.62145	1	NS
ENSG00000026950	6964.04	-0.000233451	0.0490915	1.77012	0.621458	1	NS
ENSG00000268001	1022.22	-0.0248385	0.0642547	1.76972	0.621545	1	NS
ENSG00000134644	2987.81	-0.00891813	0.0286683	1.7691	0.621681	1	NS
ENSG00000164024	895.606	-0.0068425	0.0382764	1.76879	0.621751	1	NS
ENSG00000110367	17767.4	-0.00175488	0.0353718	1.76826	0.621866	1	NS
ENSG00000273669	78.1431	0.0651199	0.0495824	1.76821	0.621876	1	NS
ENSG00000001629	2053.71	-0.0325339	0.035148	1.7682	0.621879	1	NS
ENSG00000226314	54.9532	-0.0893275	0.0732184	1.76812	0.621896	1	NS
ENSG00000165895	125.119	-0.103579	0.0885169	1.76751	0.622031	1	NS
ENSG00000155085	484.091	-0.0540428	0.0522751	1.767	0.622143	1	NS
ENSG00000227688	21.5345	-0.0634928	0.111675	1.76673	0.622201	1	NS
ENSG00000164978	204.825	0.0328089	0.0473462	1.76654	0.622244	1	NS
ENSG00000059758	3465.99	-0.00862347	0.042544	1.76638	0.622278	1	NS
ENSG00000237522	84.5226	-0.0105276	0.0470774	1.76606	0.622349	1	NS
ENSG00000165632	354.248	-0.00281688	0.034841	1.76568	0.622431	1	NS
ENSG00000274184	37.3267	-0.117128	0.0941806	1.76565	0.622438	1	NS
ENSG00000071127	6886.21	0.0482718	0.0400907	1.76535	0.622503	1	NS
ENSG00000105501	80.7137	0.0394801	0.102904	1.76481	0.622622	1	NS
ENSG00000225885	53.0012	-0.0433182	0.102767	1.76399	0.622802	1	NS
ENSG00000168071	5700.24	0.0184733	0.0713274	1.76384	0.622836	1	NS
ENSG00000215417	458.583	-0.0641918	0.0917759	1.7634	0.622931	1	NS
ENSG00000246228	36.1755	0.107878	0.162997	1.76332	0.62295	1	NS
ENSG00000173581	21.4618	-0.0250132	0.168203	1.76331	0.622953	1	NS
ENSG00000111247	47.6122	-0.10616	0.104189	1.7633	0.622954	1	NS
ENSG00000279456	42.9625	-0.0213559	0.0737394	1.76329	0.622955	1	NS
ENSG00000121621	156.972	-0.00282635	0.0989932	1.76322	0.622972	1	NS
ENSG00000135185	1253.68	-0.0186245	0.0455289	1.7632	0.622975	1	NS
ENSG00000196083	4469.52	0.0412	0.0694014	1.76226	0.623182	1	NS
ENSG00000154814	5437.05	-0.0307135	0.0694462	1.76225	0.623184	1	NS
ENSG00000272572	31.5245	-0.0164075	0.0784131	1.76221	0.623194	1	NS
ENSG00000252756	31.0642	0.0783378	0.0638883	1.76182	0.623279	1	NS
ENSG00000095303	1202.16	0.0726301	0.0936632	1.76176	0.623291	1	NS
ENSG00000196466	310.855	-0.0321866	0.04514	1.76155	0.623337	1	NS
ENSG00000217527	237.089	-0.0217671	0.0689649	1.7615	0.623348	1	NS
ENSG00000258325	36.1812	0.0475281	0.0572371	1.76148	0.623353	1	NS
ENSG00000275835	580.613	-0.0481987	0.0367027	1.7612	0.623414	1	NS
ENSG00000155749	336.078	-0.0225267	0.0744532	1.7612	0.623415	1	NS
ENSG00000150991	11110.8	0.0467907	0.0513191	1.76111	0.623434	1	NS
ENSG00000115604	1439.34	0.00943843	0.0647836	1.76042	0.623586	1	NS
ENSG00000273306	25.933	0.0591788	0.0662239	1.76025	0.623623	1	NS
ENSG00000140479	200.172	0.0505674	0.127158	1.75983	0.623716	1	NS
ENSG00000279166	2349.33	-0.0202659	0.0710537	1.75945	0.623798	1	NS
ENSG00000269887	41.5717	-0.00693048	0.129742	1.75902	0.623893	1	NS
ENSG00000162086	1067.05	-0.00847272	0.0426126	1.75894	0.623911	1	NS
ENSG00000210127	26.4506	-0.0424664	0.190874	1.7588	0.62394	1	NS
ENSG00000164241	403.615	-0.0718425	0.055155	1.75849	0.624008	1	NS
ENSG00000185551	21.8013	-0.436595	0.436291	1.75829	0.624053	1	NS
ENSG00000125458	483.942	0.0386254	0.0408904	1.75777	0.624168	1	NS
ENSG00000256229	741.891	-0.0425934	0.0585674	1.75657	0.624432	1	NS
ENSG00000103512	352.335	0.0395406	0.0601965	1.75632	0.624487	1	NS
ENSG00000148057	271.103	0.021496	0.0357844	1.756	0.624557	1	NS
ENSG00000105173	38.6961	-0.110577	0.111546	1.75484	0.624811	1	NS
ENSG00000173626	41.1157	-0.119598	0.126407	1.75455	0.624875	1	NS
ENSG00000274536	6722.6	0.0666756	0.0634456	1.75452	0.624881	1	NS
ENSG00000105341	101.835	0.0681303	0.0546137	1.7544	0.624909	1	NS
ENSG00000114331	12450.4	-0.0291701	0.0504775	1.75396	0.625005	1	NS
ENSG00000176887	28.1313	-0.28128	0.367433	1.75374	0.625053	1	NS
ENSG00000008405	351.379	-0.0450154	0.0376273	1.75366	0.62507	1	NS
ENSG00000156172	69.2943	-0.0591501	0.0590473	1.75329	0.625152	1	NS
ENSG00000241860	81.8673	0.0683536	0.12482	1.75309	0.625197	1	NS
ENSG00000100811	3334.89	0.00188505	0.0223896	1.75287	0.625245	1	NS
ENSG00000203791	341.206	-0.0556838	0.0568063	1.75227	0.625377	1	NS
ENSG00000111647	3015.99	-0.00567963	0.053895	1.75196	0.625443	1	NS
ENSG00000124198	2223.88	-0.0262155	0.0272372	1.75164	0.625515	1	NS
ENSG00000251652	27.8676	-0.0831495	0.13767	1.75164	0.625516	1	NS
ENSG00000187097	486.394	-0.0179459	0.0590145	1.75158	0.625528	1	NS
ENSG00000136830	557.997	0.0113078	0.0621046	1.7515	0.625545	1	NS
ENSG00000160654	1564.7	-0.0135774	0.0604352	1.75121	0.62561	1	NS
ENSG00000263482	307.893	-0.00739155	0.0706353	1.75113	0.625628	1	NS
ENSG00000151014	66.638	0.0695158	0.0660341	1.74997	0.625883	1	NS
ENSG00000239883	825.814	-0.00879354	0.0332843	1.74976	0.625927	1	NS
ENSG00000254685	570.183	-0.0810732	0.0939126	1.74921	0.626048	1	NS
ENSG00000139496	3667.65	-0.0214605	0.0473649	1.7491	0.626074	1	NS
ENSG00000023734	493.658	-0.0563989	0.0496811	1.74878	0.626143	1	NS
ENSG00000279086	23.9219	-0.0455232	0.113012	1.74847	0.626212	1	NS
ENSG00000171109	2385.78	-0.0290424	0.0505984	1.74838	0.626232	1	NS
ENSG00000200090	46.5271	0.0727128	0.0595432	1.74749	0.626428	1	NS
ENSG00000158292	47.3849	-0.0210894	0.15794	1.74697	0.626542	1	NS
ENSG00000206567	25.2208	0.0204493	0.124721	1.7468	0.626579	1	NS
ENSG00000175137	2165.28	0.0433642	0.0446531	1.7466	0.626624	1	NS
ENSG00000146574	574.357	0.0428584	0.0485563	1.74637	0.626674	1	NS
ENSG00000168795	499.969	-0.0382967	0.0339948	1.74634	0.626682	1	NS
ENSG00000125531	29.0071	-0.0489347	0.142258	1.74524	0.626924	1	NS
ENSG00000177425	299.784	-0.105857	0.094636	1.74508	0.626959	1	NS
ENSG00000255135	91.5726	-0.0240246	0.0800287	1.7446	0.627065	1	NS
ENSG00000197403	22.2531	0.203742	0.162921	1.7445	0.627086	1	NS
ENSG00000135929	716.647	0.0998177	0.106582	1.74415	0.627164	1	NS
ENSG00000227920	52.5277	-0.0140831	0.18693	1.74388	0.627223	1	NS
ENSG00000118922	3761.54	-0.0512469	0.0559369	1.7437	0.627262	1	NS
ENSG00000240750	54.9508	0.0696517	0.0696483	1.74364	0.627276	1	NS
ENSG00000068137	22.6885	-0.0984922	0.280427	1.7436	0.627284	1	NS
ENSG00000284930	439.407	0.0555701	0.0716751	1.74358	0.627289	1	NS
ENSG00000145545	537.337	0.00298342	0.0422662	1.74331	0.627348	1	NS
ENSG00000134256	595.417	-0.0571604	0.0726856	1.74329	0.627352	1	NS
ENSG00000134548	87.8173	0.0389834	0.120058	1.74281	0.627459	1	NS
ENSG00000204262	46.8558	-0.0502075	0.140563	1.74277	0.627466	1	NS
ENSG00000184451	25.877	-0.132521	0.154131	1.74234	0.627562	1	NS
ENSG00000237854	278.722	0.0236972	0.0376434	1.74226	0.62758	1	NS
ENSG00000182165	141.473	0.0360456	0.0520046	1.74155	0.627737	1	NS
ENSG00000230312	20.1956	0.00888807	0.0740011	1.74135	0.627781	1	NS
ENSG00000231981	35.8823	-0.0732294	0.0780159	1.74133	0.627786	1	NS
ENSG00000239911	20.9707	0.0146402	0.110519	1.74118	0.627818	1	NS
ENSG00000270589	173.484	-0.0304259	0.0631267	1.74084	0.627893	1	NS
ENSG00000204427	282.223	-0.00566082	0.0388141	1.74077	0.627909	1	NS
ENSG00000164253	1092.81	-0.0487569	0.0453643	1.7404	0.627989	1	NS
ENSG00000114656	386.206	0.0778505	0.0876423	1.7404	0.627989	1	NS
ENSG00000261222	166.278	0.0831566	0.113999	1.74029	0.628014	1	NS
ENSG00000136319	1037.44	0.0131028	0.0303053	1.74011	0.628054	1	NS
ENSG00000163681	2878.41	0.00143968	0.0347516	1.73981	0.62812	1	NS
ENSG00000130844	506.515	-0.0429792	0.039116	1.73921	0.628252	1	NS
ENSG00000237899	32.6427	-0.0690582	0.0713761	1.73909	0.628279	1	NS
ENSG00000123685	68.432	0.0883143	0.0738877	1.73886	0.62833	1	NS
ENSG00000157483	431.861	-0.100995	0.0825045	1.73883	0.628336	1	NS
ENSG00000211792	59.6652	0.00153451	0.100018	1.73868	0.62837	1	NS
ENSG00000169087	1783.87	0.0542525	0.0453445	1.73825	0.628464	1	NS
ENSG00000105767	66.3137	-0.0605021	0.0900284	1.73798	0.628522	1	NS
ENSG00000200428	39.6657	0.0542719	0.0610764	1.7378	0.628563	1	NS
ENSG00000276514	18.8887	-0.078026	0.0906305	1.73714	0.628709	1	NS
ENSG00000106565	187.155	0.213365	0.225803	1.73694	0.628752	1	NS
ENSG00000025156	378.737	-0.0497806	0.063157	1.73668	0.62881	1	NS
ENSG00000006695	340.416	-0.0364575	0.0299609	1.7363	0.628893	1	NS
ENSG00000212371	20.9101	-0.0353877	0.0457962	1.7361	0.628938	1	NS
ENSG00000228037	23.4013	0.102492	0.0791753	1.73578	0.62901	1	NS
ENSG00000182199	663.862	-0.0389438	0.045011	1.73571	0.629024	1	NS
ENSG00000087157	4143.41	0.0654129	0.0671054	1.73567	0.629032	1	NS
ENSG00000247077	337.997	0.0422118	0.0362261	1.73541	0.629091	1	NS
ENSG00000266402	48.6664	-0.0411577	0.0867515	1.73475	0.629236	1	NS
ENSG00000167536	852.09	0.0414657	0.0691293	1.7346	0.629269	1	NS
ENSG00000177303	19.1512	-0.161758	0.322302	1.73352	0.629507	1	NS
ENSG00000077585	182.229	0.0262713	0.0560642	1.73335	0.629546	1	NS
ENSG00000268006	98.3244	0.0427879	0.0448221	1.73253	0.629726	1	NS
ENSG00000143013	879.295	-0.0235518	0.0333006	1.73235	0.629766	1	NS
ENSG00000163539	2987.74	-0.0380324	0.0340318	1.73198	0.629848	1	NS
ENSG00000256525	638.411	-0.0155396	0.0311431	1.73144	0.629968	1	NS
ENSG00000071537	5481.11	-0.0245503	0.0385917	1.73056	0.630161	1	NS
ENSG00000236528	35.8543	0.106974	0.0816295	1.73054	0.630165	1	NS
ENSG00000226210	268.281	0.0530763	0.118306	1.73031	0.630217	1	NS
ENSG00000280135	206.353	0.0514608	0.0609428	1.73012	0.630257	1	NS
ENSG00000160961	1346.39	0.0376545	0.0406074	1.7299	0.630306	1	NS
ENSG00000196363	347.223	-0.000440629	0.0350665	1.72976	0.630338	1	NS
ENSG00000162378	2298.77	-0.0277462	0.0385207	1.72953	0.63039	1	NS
ENSG00000106261	2680.4	0.0238554	0.0218744	1.72935	0.630429	1	NS
ENSG00000082397	1009.38	-0.0715696	0.0639436	1.72908	0.630487	1	NS
ENSG00000236709	61.098	0.0351155	0.121377	1.72894	0.630519	1	NS
ENSG00000187912	191.408	-0.0275483	0.108091	1.72801	0.630724	1	NS
ENSG00000260592	1168.93	0.0735825	0.123987	1.72792	0.630745	1	NS
ENSG00000121864	709.931	-0.0435664	0.0465926	1.72788	0.630754	1	NS
ENSG00000100077	2869.92	-0.0474243	0.0495045	1.72786	0.630759	1	NS
ENSG00000139842	3040.68	-0.00802721	0.0367474	1.72772	0.630788	1	NS
ENSG00000153395	2195.31	0.0620958	0.0584725	1.72733	0.630875	1	NS
ENSG00000128536	424.296	-0.0105068	0.066369	1.72725	0.630892	1	NS
ENSG00000111110	172.267	0.0934431	0.0832659	1.72708	0.630931	1	NS
ENSG00000269553	72.5411	-0.0691777	0.103288	1.72689	0.630973	1	NS
ENSG00000149554	80.5951	-0.0593217	0.101555	1.72684	0.630984	1	NS
ENSG00000126001	1766.89	-0.0293968	0.0381025	1.72665	0.631026	1	NS
ENSG00000241288	117.108	-0.0655238	0.0937304	1.72661	0.631034	1	NS
ENSG00000110852	1468.34	-0.0686744	0.0985875	1.72575	0.631225	1	NS
ENSG00000225314	74.465	0.00216303	0.090737	1.72527	0.631331	1	NS
ENSG00000239282	54.0163	-5.33717e-05	0.0541891	1.72524	0.631336	1	NS
ENSG00000116750	1178.37	-0.0671138	0.0751195	1.72513	0.631361	1	NS
ENSG00000101966	3831.64	-0.0374335	0.0312168	1.72495	0.631402	1	NS
ENSG00000279425	159.662	0.0759217	0.0791366	1.7249	0.631411	1	NS
ENSG00000211788	134.458	-0.0725762	0.0811024	1.72474	0.631448	1	NS
ENSG00000200840	103.475	0.00630485	0.0734768	1.72373	0.631672	1	NS
ENSG00000272463	33.627	-0.14775	0.118801	1.72372	0.631673	1	NS
ENSG00000242616	66.0404	-0.054448	0.0779345	1.72355	0.631711	1	NS
ENSG00000145088	396.808	-0.0790598	0.0721201	1.72335	0.631756	1	NS
ENSG00000264931	31.7738	0.0763924	0.0686784	1.72285	0.631866	1	NS
ENSG00000265018	24.436	-0.125369	0.203043	1.72223	0.632003	1	NS
ENSG00000276494	38.2571	0.0373473	0.0989699	1.72219	0.632012	1	NS
ENSG00000129932	181.086	-0.0621419	0.0562207	1.72211	0.632031	1	NS
ENSG00000138767	6788.79	-0.0475234	0.0575677	1.72118	0.632236	1	NS
ENSG00000267632	93.8024	0.0278888	0.0811886	1.72117	0.632238	1	NS
ENSG00000211844	171.706	-0.0776399	0.0730533	1.7209	0.632298	1	NS
ENSG00000248785	77.6572	-0.0454036	0.0642752	1.7208	0.632319	1	NS
ENSG00000110958	1615.12	-0.0553836	0.0670857	1.72057	0.63237	1	NS
ENSG00000129749	112.815	0.0657539	0.0699232	1.72019	0.632455	1	NS
ENSG00000157111	19.4243	-0.113279	0.185623	1.71982	0.632535	1	NS
ENSG00000241641	31.7556	-0.0145245	0.0841155	1.7198	0.63254	1	NS
ENSG00000266053	194.541	0.0242488	0.0355218	1.71942	0.632625	1	NS
ENSG00000162688	1079.41	-0.0504156	0.0486797	1.71898	0.632722	1	NS
ENSG00000175505	52.8146	0.0948241	0.0847174	1.71846	0.632838	1	NS
ENSG00000262663	18.9354	-0.0975811	0.141799	1.71841	0.632848	1	NS
ENSG00000099810	1159.93	-0.0454016	0.0373201	1.71831	0.632872	1	NS
ENSG00000144285	27.0896	-0.357974	0.440766	1.71816	0.632904	1	NS
ENSG00000118785	43.6261	0.19931	0.185467	1.71808	0.632921	1	NS
ENSG00000158793	576.202	0.0292029	0.0306413	1.71757	0.633034	1	NS
ENSG00000235321	19.8461	0.0580166	0.119314	1.71756	0.633037	1	NS
ENSG00000225830	2206.59	-0.0358942	0.0316161	1.71694	0.633173	1	NS
ENSG00000172046	2270.61	0.0109006	0.0431409	1.71615	0.63335	1	NS
ENSG00000101391	775.124	0.0015162	0.0245374	1.71593	0.633397	1	NS
ENSG00000211777	45.1928	0.0626607	0.08079	1.71592	0.6334	1	NS
ENSG00000271204	1470.39	0.0437841	0.0730412	1.71572	0.633444	1	NS
ENSG00000116984	3389.41	-0.0404832	0.0351882	1.71516	0.633569	1	NS
ENSG00000177590	44.2973	-0.18504	0.189945	1.71503	0.633597	1	NS
ENSG00000225051	39.465	0.0268793	0.0615455	1.71496	0.633613	1	NS
ENSG00000075975	711.014	0.00307818	0.0207809	1.71493	0.63362	1	NS
ENSG00000112367	1411.38	-0.0424088	0.0420832	1.71444	0.633729	1	NS
ENSG00000125821	371.18	0.00971766	0.0297081	1.71432	0.633755	1	NS
ENSG00000137713	1317.11	-0.0307562	0.0313323	1.71425	0.633769	1	NS
ENSG00000268392	20.3407	-0.0360948	0.0744131	1.71402	0.63382	1	NS
ENSG00000176092	55.1696	-0.0193571	0.119082	1.71365	0.633904	1	NS
ENSG00000130066	9325.17	-0.00613399	0.0630069	1.71363	0.633908	1	NS
ENSG00000196569	118.294	-0.0907751	0.109017	1.71355	0.633926	1	NS
ENSG00000221869	2685.04	0.0824862	0.0759225	1.71351	0.633934	1	NS
ENSG00000156671	2608.24	0.0217407	0.0495887	1.71324	0.633994	1	NS
ENSG00000078487	189.003	0.00911632	0.0337122	1.71294	0.634061	1	NS
ENSG00000152315	36.3528	-0.088066	0.10808	1.71292	0.634065	1	NS
ENSG00000277203	52.1292	0.0892752	0.117413	1.71285	0.634081	1	NS
ENSG00000119401	410.871	-0.0264151	0.0373929	1.71224	0.634217	1	NS
ENSG00000171174	94.5736	-0.0375324	0.0541279	1.71153	0.634373	1	NS
ENSG00000160199	585.166	0.0420812	0.0450003	1.7103	0.634646	1	NS
ENSG00000229417	45.8695	-0.109077	0.111659	1.71014	0.634681	1	NS
ENSG00000224895	21.6497	-0.0997083	0.0860499	1.70978	0.634761	1	NS
ENSG00000254087	10399.9	0.0754279	0.0601297	1.70904	0.634926	1	NS
ENSG00000251149	58.9106	-0.0651894	0.109705	1.70901	0.634934	1	NS
ENSG00000273129	32.3284	-0.0262746	0.095962	1.70871	0.634999	1	NS
ENSG00000145390	1416.3	-0.104719	0.0883074	1.70868	0.635006	1	NS
ENSG00000155189	713.571	-0.0778474	0.0673193	1.70842	0.635063	1	NS
ENSG00000196981	558.44	0.000338704	0.0652314	1.70774	0.635213	1	NS
ENSG00000179889	2085.57	-0.0239892	0.0355861	1.70772	0.635218	1	NS
ENSG00000259293	40.4329	0.0103497	0.126042	1.70738	0.635295	1	NS
ENSG00000158023	73.9578	-0.0955621	0.14186	1.70657	0.635474	1	NS
ENSG00000171105	526.573	0.0197774	0.0630173	1.70644	0.635502	1	NS
ENSG00000105851	3933.51	0.0454394	0.0365254	1.70621	0.635553	1	NS
ENSG00000168303	610.664	-0.0199913	0.0298677	1.7061	0.635579	1	NS
ENSG00000145782	2873.17	-0.0486462	0.0554829	1.70534	0.635748	1	NS
ENSG00000136104	4183.55	-0.0258587	0.0391947	1.70436	0.635965	1	NS
ENSG00000112245	71.0179	0.0729521	0.0595267	1.70409	0.636025	1	NS
ENSG00000177200	3360.65	-0.050484	0.0443507	1.70378	0.636094	1	NS
ENSG00000234589	53.3754	0.105468	0.116157	1.70311	0.636244	1	NS
ENSG00000087191	505.112	0.040573	0.0350453	1.70266	0.636342	1	NS
ENSG00000185973	857.874	0.0392848	0.0384578	1.70266	0.636342	1	NS
ENSG00000253704	33.2826	-0.0574548	0.0680087	1.70266	0.636342	1	NS
ENSG00000176225	1764.91	-0.0342597	0.0404927	1.70262	0.636351	1	NS
ENSG00000136717	1531.27	-0.0266582	0.0517867	1.70262	0.636351	1	NS
ENSG00000138029	2273.1	0.0011459	0.0310927	1.7024	0.636401	1	NS
ENSG00000154309	131.323	-0.0454232	0.0458395	1.70226	0.636431	1	NS
ENSG00000235369	48.6817	0.0235203	0.0575917	1.70213	0.63646	1	NS
ENSG00000279811	453.494	0.0748529	0.0582032	1.70161	0.636577	1	NS
ENSG00000268575	284.236	0.0942647	0.0894661	1.7015	0.6366	1	NS
ENSG00000163746	49.2603	-0.0709868	0.100521	1.70115	0.636677	1	NS
ENSG00000048740	14876	0.0417202	0.0402283	1.70106	0.636697	1	NS
ENSG00000171714	105.061	-0.021048	0.104073	1.70098	0.636717	1	NS
ENSG00000279741	131.421	0.018512	0.107657	1.70048	0.636826	1	NS
ENSG00000145439	1495.08	-0.0179505	0.04746	1.70024	0.636881	1	NS
ENSG00000151422	767.205	-0.0504638	0.0496116	1.70009	0.636915	1	NS
ENSG00000237927	62.2106	-0.0405108	0.111879	1.69987	0.636963	1	NS
ENSG00000158773	3341.9	0.00966784	0.0401185	1.69975	0.636989	1	NS
ENSG00000254676	144.577	0.0400065	0.0448716	1.6997	0.637	1	NS
ENSG00000189430	302.932	0.0666575	0.0847848	1.6997	0.637001	1	NS
ENSG00000135899	5103.16	0.0308546	0.0554231	1.69901	0.637155	1	NS
ENSG00000163687	31.8838	-0.136498	0.118449	1.69896	0.637166	1	NS
ENSG00000172869	4157.84	-0.0514106	0.0455285	1.69856	0.637254	1	NS
ENSG00000169255	46.1997	-0.104946	0.116942	1.69786	0.63741	1	NS
ENSG00000134294	6475.06	-0.0380275	0.0628384	1.69762	0.637462	1	NS
ENSG00000004838	47.1985	-0.0345393	0.0819677	1.69725	0.637546	1	NS
ENSG00000135116	71.5239	-0.214013	0.198274	1.69633	0.63775	1	NS
ENSG00000106344	1052.9	0.0247025	0.0473871	1.6957	0.63789	1	NS
ENSG00000263155	28.9097	-0.185217	0.147212	1.69562	0.637908	1	NS
ENSG00000261485	160.373	0.0109956	0.0477064	1.69503	0.638039	1	NS
ENSG00000224034	38.4908	0.0606069	0.102702	1.69495	0.638056	1	NS
ENSG00000153253	179.81	-0.0964162	0.125675	1.69493	0.638062	1	NS
ENSG00000165490	152.63	-0.052116	0.0585442	1.6949	0.638069	1	NS
ENSG00000167528	3667.21	0.0573782	0.0531786	1.69471	0.638111	1	NS
ENSG00000181016	330.808	-0.0610058	0.0741944	1.69451	0.638154	1	NS
ENSG00000163002	436.489	-0.0460177	0.0458177	1.6942	0.638223	1	NS
ENSG00000059377	7223.05	0.0713952	0.0598544	1.69417	0.638231	1	NS
ENSG00000226465	26.9481	-0.0827153	0.0799625	1.69404	0.638259	1	NS
ENSG00000253540	41.2924	0.0557655	0.0830247	1.69325	0.638435	1	NS
ENSG00000164209	1942.86	-0.0573524	0.0674607	1.69314	0.63846	1	NS
ENSG00000215022	152.262	0.0787403	0.0743842	1.69312	0.638464	1	NS
ENSG00000131242	3932.05	0.0526931	0.0451109	1.69301	0.638488	1	NS
ENSG00000259660	110.832	-0.030496	0.0644523	1.69216	0.638679	1	NS
ENSG00000264814	31.5731	0.0642708	0.0893745	1.69178	0.638763	1	NS
ENSG00000265527	43.0566	0.031612	0.118534	1.69081	0.63898	1	NS
ENSG00000259562	52.986	-0.0258637	0.0289297	1.69067	0.63901	1	NS
ENSG00000178385	1762.83	0.0534998	0.0427083	1.69053	0.63904	1	NS
ENSG00000197385	185.873	-0.150815	0.127503	1.69051	0.639045	1	NS
ENSG00000282458	91.7662	-0.107231	0.159388	1.69022	0.63911	1	NS
ENSG00000259671	108.854	0.0358926	0.130874	1.69021	0.639113	1	NS
ENSG00000143398	1226.82	0.027923	0.0300707	1.69018	0.63912	1	NS
ENSG00000279632	117.37	0.0516182	0.0399128	1.68933	0.639308	1	NS
ENSG00000270696	153.335	-0.00338982	0.045751	1.68917	0.639345	1	NS
ENSG00000199872	35.597	0.0190409	0.0619184	1.68884	0.639417	1	NS
ENSG00000223117	113.488	0.0950759	0.0794529	1.68884	0.639417	1	NS
ENSG00000127366	61.45	-0.0523939	0.0725145	1.68873	0.639442	1	NS
ENSG00000173889	8240.56	-0.0235571	0.0357344	1.68818	0.639565	1	NS
ENSG00000231711	231.856	0.0368799	0.0495139	1.68805	0.639593	1	NS
ENSG00000237135	204.893	-0.049605	0.0907929	1.68758	0.639699	1	NS
ENSG00000136280	4139.88	0.0268659	0.0380941	1.68703	0.639821	1	NS
ENSG00000262712	34.1574	0.0473994	0.0851037	1.68625	0.639995	1	NS
ENSG00000188730	20.0789	-0.356955	0.423322	1.68613	0.640021	1	NS
ENSG00000168824	129.442	-0.106902	0.115057	1.68603	0.640044	1	NS
ENSG00000119900	17225.8	0.0117039	0.0757508	1.68551	0.640159	1	NS
ENSG00000149308	2585.83	-0.0490187	0.0410695	1.68502	0.64027	1	NS
ENSG00000207217	40.2845	-0.070103	0.211669	1.6849	0.640297	1	NS
ENSG00000111860	3280.55	-0.0327075	0.0580196	1.68466	0.64035	1	NS
ENSG00000240429	87.2071	0.00987969	0.0543517	1.68453	0.640379	1	NS
ENSG00000110080	679.399	0.0669239	0.0846786	1.68412	0.640469	1	NS
ENSG00000197465	73.8791	-0.0108698	0.0949101	1.68407	0.640481	1	NS
ENSG00000147912	30.6891	-0.00995808	0.126342	1.68403	0.64049	1	NS
ENSG00000210196	142.828	-0.0603459	0.114006	1.68363	0.640578	1	NS
ENSG00000138166	344.719	0.0131446	0.0608046	1.6834	0.640631	1	NS
ENSG00000146285	1717.44	0.0383745	0.0471647	1.68319	0.640678	1	NS
ENSG00000180011	2249.99	4.00793e-05	0.0327668	1.6829	0.640743	1	NS
ENSG00000135205	476.37	-0.0181195	0.0597614	1.68239	0.640855	1	NS
ENSG00000243280	33.4218	-0.0318904	0.0693805	1.68175	0.640998	1	NS
ENSG00000269313	75.8682	-0.0477521	0.0665522	1.68162	0.641027	1	NS
ENSG00000167523	123.923	-0.0539991	0.0455039	1.68149	0.641057	1	NS
ENSG00000228889	59.2716	0.0370091	0.0588213	1.68139	0.64108	1	NS
ENSG00000052723	1333.35	-0.0484271	0.0608223	1.68133	0.641093	1	NS
ENSG00000221102	52.8962	-0.031895	0.119616	1.68123	0.641114	1	NS
ENSG00000106624	53.9385	-0.0802953	0.174847	1.68117	0.641129	1	NS
ENSG00000260947	37.0032	-0.123093	0.147158	1.68113	0.641137	1	NS
ENSG00000110002	234.972	-0.0409743	0.0443173	1.68085	0.641199	1	NS
ENSG00000135372	1056.66	-0.029208	0.03943	1.68058	0.641259	1	NS
ENSG00000253368	21.0236	-0.0154067	0.126272	1.68053	0.641271	1	NS
ENSG00000068878	4326.37	-0.0239866	0.0375521	1.68044	0.641292	1	NS
ENSG00000267419	145.803	0.0306266	0.0436267	1.68021	0.641343	1	NS
ENSG00000072134	286.497	-0.0210962	0.0739405	1.68001	0.641388	1	NS
ENSG00000163576	30.6414	-0.0684082	0.172558	1.67981	0.641431	1	NS
ENSG00000128596	255.694	-0.0326016	0.0566886	1.67968	0.64146	1	NS
ENSG00000076258	135.188	-0.0404135	0.0432712	1.67955	0.641491	1	NS
