## Supplementary Table 1 for "Transcriptomics profiling of Parkinson’s disease progression subtypes reveals distinctive patterns of gene expression" (part 2 of 3)

### Sheet: S1 (continued)
gene	baseMean	log2FoldChange	lfcSE	stat	pvalue	padj	result
ENSG00000163421	2634.45	0.0736555	0.098144	1.67915	0.641579	1	NS
ENSG00000188372	19.0045	0.0800504	0.130316	1.67894	0.641626	1	NS
ENSG00000079134	1162.19	-0.0411094	0.0482005	1.67887	0.641643	1	NS
ENSG00000154124	3879.28	-0.027822	0.0343097	1.6781	0.641814	1	NS
ENSG00000124145	76.2072	-0.0479919	0.0927442	1.67802	0.641831	1	NS
ENSG00000279616	72.0113	-0.0698618	0.0662292	1.67796	0.641845	1	NS
ENSG00000279631	105.959	0.0479752	0.0707205	1.67788	0.641863	1	NS
ENSG00000083720	847.663	-0.0476178	0.0516199	1.67781	0.641878	1	NS
ENSG00000065308	502.321	0.0361236	0.0574286	1.67762	0.641921	1	NS
ENSG00000177853	2646.06	-0.0794968	0.071975	1.6776	0.641925	1	NS
ENSG00000180644	1803.35	0.108384	0.0992478	1.67674	0.642118	1	NS
ENSG00000164093	24.3504	-0.423411	0.456113	1.67653	0.642164	1	NS
ENSG00000177842	110.521	-0.00574926	0.0416169	1.67642	0.642189	1	NS
ENSG00000239005	40.2402	0.0723831	0.058671	1.67583	0.642321	1	NS
ENSG00000130024	1326.46	-0.0503732	0.0538374	1.67521	0.64246	1	NS
ENSG00000124429	23.7531	-0.186199	0.144908	1.67467	0.64258	1	NS
ENSG00000213614	1531.04	0.0237649	0.0354487	1.67463	0.64259	1	NS
ENSG00000105865	208.185	-0.0159984	0.0386076	1.67453	0.64261	1	NS
ENSG00000255949	48.1867	0.0723499	0.0798755	1.67376	0.642783	1	NS
ENSG00000196542	52.5175	-0.0517839	0.107033	1.67352	0.642836	1	NS
ENSG00000211805	40.2649	-0.108166	0.110778	1.67318	0.642913	1	NS
ENSG00000196422	208.336	-0.0653001	0.0666645	1.67305	0.642941	1	NS
ENSG00000106780	10063.9	0.051091	0.0667586	1.67297	0.642961	1	NS
ENSG00000229689	97.309	-0.0600904	0.0900901	1.67216	0.643141	1	NS
ENSG00000106799	5244.86	-0.0358077	0.0614258	1.67215	0.643143	1	NS
ENSG00000172572	92.277	-0.0928861	0.121524	1.67121	0.643352	1	NS
ENSG00000110318	162.505	-0.0794483	0.0661453	1.67119	0.643358	1	NS
ENSG00000005893	8732.98	-0.0125965	0.0575784	1.67113	0.643372	1	NS
ENSG00000246526	285.184	0.00564211	0.076813	1.67057	0.643496	1	NS
ENSG00000207653	38.0978	0.0757941	0.0698635	1.67056	0.643498	1	NS
ENSG00000102471	156.828	-0.0936965	0.0794599	1.67019	0.643582	1	NS
ENSG00000152223	4106	0.0291523	0.0395925	1.66981	0.643666	1	NS
ENSG00000260318	33.214	-0.00253628	0.071534	1.66959	0.643716	1	NS
ENSG00000180488	1014.4	-0.0486126	0.0400069	1.66886	0.64388	1	NS
ENSG00000086200	576.884	-0.0588198	0.0484478	1.66789	0.644096	1	NS
ENSG00000172292	1220.91	-0.0526412	0.0411832	1.66769	0.64414	1	NS
ENSG00000231249	18.7014	0.0274079	0.0491936	1.66733	0.64422	1	NS
ENSG00000260464	40.2998	-0.0352941	0.077847	1.66653	0.644401	1	NS
ENSG00000161914	121.513	0.0376735	0.0585503	1.66632	0.644448	1	NS
ENSG00000244119	75.2567	-0.0683062	0.063514	1.66619	0.644477	1	NS
ENSG00000173706	719.934	0.0286695	0.0552326	1.66585	0.644552	1	NS
ENSG00000283761	126.764	0.000820819	0.0394155	1.66554	0.644621	1	NS
ENSG00000197361	22.8219	-0.0628986	0.135929	1.66537	0.644661	1	NS
ENSG00000281100	314.926	0.0233279	0.0635448	1.66512	0.644717	1	NS
ENSG00000227200	120.589	0.032403	0.0784154	1.66492	0.644761	1	NS
ENSG00000077348	187.166	-0.0205346	0.0424424	1.66473	0.644804	1	NS
ENSG00000237484	126.386	-0.0873098	0.075707	1.66437	0.644884	1	NS
ENSG00000234719	42.5255	0.0407822	0.090037	1.66437	0.644884	1	NS
ENSG00000214770	42.6222	-0.107491	0.0862594	1.66416	0.644932	1	NS
ENSG00000079841	24.4944	-0.327007	0.452994	1.66413	0.644937	1	NS
ENSG00000189269	49.6757	-0.0109429	0.0837902	1.66402	0.644962	1	NS
ENSG00000179833	942.377	0.0475284	0.0393851	1.66392	0.644984	1	NS
ENSG00000205220	1519.57	0.0395818	0.0468369	1.6625	0.645302	1	NS
ENSG00000197813	63.7989	0.0807075	0.0654219	1.66231	0.645345	1	NS
ENSG00000265817	29.0495	-0.0242554	0.114022	1.66183	0.645452	1	NS
ENSG00000218226	27.0126	-0.0396183	0.077844	1.66122	0.645589	1	NS
ENSG00000124370	306.293	-0.0115587	0.0370992	1.65965	0.645942	1	NS
ENSG00000175395	517.666	-0.0409985	0.0524528	1.65949	0.645977	1	NS
ENSG00000242970	40.5922	0.0722603	0.0600516	1.65949	0.645978	1	NS
ENSG00000267342	25.203	0.00826778	0.0797647	1.65919	0.646043	1	NS
ENSG00000170486	122.353	-0.0699118	0.170678	1.65905	0.646075	1	NS
ENSG00000251417	20.7345	-0.0307386	0.0819497	1.65881	0.646129	1	NS
ENSG00000156515	2182.17	0.0774677	0.076327	1.65802	0.646307	1	NS
ENSG00000180304	4154.51	0.0596844	0.0595644	1.65763	0.646394	1	NS
ENSG00000177963	1610.12	0.0250462	0.0322592	1.6572	0.64649	1	NS
ENSG00000049449	143.17	-0.041998	0.0564653	1.65702	0.646531	1	NS
ENSG00000128335	3932.44	-0.0539001	0.0555208	1.65698	0.646541	1	NS
ENSG00000212389	22.1806	-0.046352	0.0882896	1.65632	0.646689	1	NS
ENSG00000261819	26.7169	-0.065313	0.188569	1.65611	0.646736	1	NS
ENSG00000207460	54.0252	0.0594673	0.103708	1.65594	0.646772	1	NS
ENSG00000076554	635.215	-0.0842362	0.0662275	1.65569	0.64683	1	NS
ENSG00000091436	912.022	-0.0439357	0.0564496	1.65568	0.646832	1	NS
ENSG00000179299	340.334	0.0858185	0.0820984	1.65545	0.646883	1	NS
ENSG00000214753	639.459	-0.0283072	0.0321435	1.6551	0.646963	1	NS
ENSG00000263535	23.3926	0.0555659	0.0439503	1.65502	0.646979	1	NS
ENSG00000048052	1552.14	-0.0842111	0.0723316	1.65479	0.647031	1	NS
ENSG00000126262	2729.57	0.0769886	0.0781106	1.65448	0.6471	1	NS
ENSG00000169967	11749.8	-0.0242724	0.0588688	1.65433	0.647135	1	NS
ENSG00000243094	21.2583	-0.0188159	0.0460292	1.65342	0.647338	1	NS
ENSG00000260992	29.9502	0.0437739	0.0791173	1.65164	0.647739	1	NS
ENSG00000158467	703.349	0.0332446	0.0328263	1.65144	0.647783	1	NS
ENSG00000162434	13567.9	-0.00321508	0.0402471	1.65143	0.647785	1	NS
ENSG00000272735	79.8668	0.0929835	0.0758872	1.65121	0.647835	1	NS
ENSG00000221949	23.1965	-0.11912	0.115885	1.65101	0.64788	1	NS
ENSG00000105136	347.347	-0.0438889	0.0353255	1.6508	0.647927	1	NS
ENSG00000198840	459.095	0.0423115	0.122325	1.65074	0.647941	1	NS
ENSG00000171051	12154.7	0.0664949	0.0755183	1.6507	0.64795	1	NS
ENSG00000251323	76.777	-0.0250331	0.0642826	1.65059	0.647974	1	NS
ENSG00000104689	946.757	-0.0154865	0.0398785	1.65055	0.647982	1	NS
ENSG00000008869	3667.07	-0.0369443	0.036265	1.65042	0.648011	1	NS
ENSG00000105135	267.997	-0.00281621	0.0445473	1.65042	0.648012	1	NS
ENSG00000274471	59.8418	-0.0374526	0.110471	1.65009	0.648086	1	NS
ENSG00000188215	353.022	0.0248661	0.0386335	1.64985	0.648139	1	NS
ENSG00000143869	149.268	0.209455	0.172656	1.6498	0.648152	1	NS
ENSG00000166801	3528.35	-0.0216816	0.0323681	1.64956	0.648205	1	NS
ENSG00000279805	119.55	0.00954847	0.0481212	1.64878	0.648382	1	NS
ENSG00000162702	2178.68	-0.0280863	0.0642774	1.64863	0.648414	1	NS
ENSG00000117360	1791.13	0.0292699	0.0249891	1.648	0.648556	1	NS
ENSG00000097033	4623.15	-0.0129802	0.0519451	1.64791	0.648575	1	NS
ENSG00000108515	127.373	0.0479432	0.0462084	1.64781	0.648599	1	NS
ENSG00000243449	98.0906	0.041206	0.0639831	1.6474	0.64869	1	NS
ENSG00000166900	5317.43	0.0867234	0.0676398	1.64712	0.648752	1	NS
ENSG00000254614	273.142	0.0104702	0.0980837	1.64693	0.648797	1	NS
ENSG00000270091	19.1875	0.0611108	0.0815289	1.64668	0.648853	1	NS
ENSG00000038382	1820.74	0.0118835	0.0583239	1.64667	0.648855	1	NS
ENSG00000207642	42.9059	0.0733448	0.0617773	1.6465	0.648892	1	NS
ENSG00000163694	4648.02	0.0742984	0.06806	1.64624	0.64895	1	NS
ENSG00000262038	38.0449	-0.0222182	0.0715309	1.64577	0.649056	1	NS
ENSG00000268043	1238.21	0.00578072	0.0500484	1.64547	0.649124	1	NS
ENSG00000070882	1266.95	-0.00498852	0.0391955	1.64491	0.649249	1	NS
ENSG00000112218	44.5085	0.00850216	0.11863	1.6448	0.649275	1	NS
ENSG00000174607	87.9027	-0.142368	0.111345	1.64368	0.649526	1	NS
ENSG00000075711	2066.16	-0.0405327	0.0385247	1.6436	0.649545	1	NS
ENSG00000230082	19.9748	0.0931689	0.107258	1.64352	0.649562	1	NS
ENSG00000164828	1550.29	0.000817971	0.0396234	1.6435	0.649567	1	NS
ENSG00000027075	6404.03	-0.0135053	0.0451569	1.64319	0.649638	1	NS
ENSG00000226026	22.1721	-0.0627517	0.136189	1.64279	0.649726	1	NS
ENSG00000143507	289.908	-0.0218767	0.0393172	1.64234	0.649827	1	NS
ENSG00000247400	202.702	-0.0211977	0.0854334	1.64218	0.649864	1	NS
ENSG00000176125	111.333	0.029282	0.0575126	1.64213	0.649875	1	NS
ENSG00000132640	191.27	-0.0174863	0.0479489	1.64199	0.649908	1	NS
ENSG00000110237	53.331	0.0128087	0.218214	1.64193	0.649921	1	NS
ENSG00000179542	146.708	-0.109278	0.0860601	1.64174	0.649963	1	NS
ENSG00000124614	110.648	-0.00184774	0.0384074	1.64159	0.649997	1	NS
ENSG00000142173	345.71	-0.0842538	0.113672	1.64128	0.650067	1	NS
ENSG00000104043	1655.62	0.0802523	0.0638385	1.6411	0.650108	1	NS
ENSG00000133119	285.949	-0.0606523	0.054262	1.64105	0.650118	1	NS
ENSG00000132953	1945.16	-0.0463137	0.0403127	1.64089	0.650154	1	NS
ENSG00000279198	24.2425	0.0433478	0.105275	1.64074	0.650188	1	NS
ENSG00000168675	1703.98	0.020504	0.037642	1.64062	0.650216	1	NS
ENSG00000279095	69.6393	0.061818	0.0786427	1.64019	0.650312	1	NS
ENSG00000279561	158.476	-0.0447741	0.0931255	1.63996	0.650364	1	NS
ENSG00000105671	548.316	0.0397595	0.0330344	1.63949	0.650469	1	NS
ENSG00000171766	103.641	-0.126038	0.102434	1.63923	0.650528	1	NS
ENSG00000170153	36.0208	-0.228835	0.353702	1.63918	0.65054	1	NS
ENSG00000186314	86.9295	-0.0710509	0.0832549	1.63907	0.650563	1	NS
ENSG00000207963	20.4009	0.0531453	0.0736562	1.63904	0.650571	1	NS
ENSG00000125817	1382.09	-0.00321544	0.0469244	1.63864	0.650659	1	NS
ENSG00000210107	61.6106	-0.154486	0.248382	1.63841	0.650712	1	NS
ENSG00000283683	27.109	-0.0415643	0.0959331	1.63829	0.65074	1	NS
ENSG00000175054	3204.69	-0.0516825	0.0479963	1.63766	0.650881	1	NS
ENSG00000135018	4505.7	-0.0321062	0.0368617	1.63763	0.650887	1	NS
ENSG00000162613	5225.14	-0.0418317	0.0537102	1.63762	0.650891	1	NS
ENSG00000160256	229.941	-0.00202433	0.0365178	1.63754	0.650908	1	NS
ENSG00000129484	118.92	-0.0112137	0.0495152	1.63724	0.650975	1	NS
ENSG00000150527	2222.03	-0.0375295	0.0406734	1.63722	0.650979	1	NS
ENSG00000136114	46.0344	-0.0291256	0.0935226	1.63679	0.651078	1	NS
ENSG00000100068	441.09	0.00173383	0.0582792	1.63606	0.651241	1	NS
ENSG00000184481	3651.99	-0.00253987	0.103479	1.63536	0.651399	1	NS
ENSG00000088543	307.857	0.000295172	0.0422217	1.63473	0.651541	1	NS
ENSG00000197696	33.1559	0.0325441	0.0666728	1.63466	0.651558	1	NS
ENSG00000198466	1913.17	0.0404058	0.0354576	1.63382	0.651745	1	NS
ENSG00000011007	590.234	0.0338432	0.0313548	1.63379	0.651752	1	NS
ENSG00000178691	1175.57	-0.0719586	0.0727189	1.63366	0.651783	1	NS
ENSG00000175376	683.722	0.0194087	0.0271298	1.63333	0.651857	1	NS
ENSG00000248508	127.349	-0.0407026	0.0480236	1.63287	0.651961	1	NS
ENSG00000109113	182.001	0.062266	0.0555715	1.63267	0.652006	1	NS
ENSG00000246174	58.6181	-0.076195	0.148147	1.63235	0.652078	1	NS
ENSG00000232228	58.2427	0.0317648	0.0896155	1.63188	0.652183	1	NS
ENSG00000135093	279.964	-0.00941654	0.0296557	1.63169	0.652225	1	NS
ENSG00000139173	149.703	-0.0587995	0.0533341	1.63123	0.652329	1	NS
ENSG00000169508	1305.38	-0.0250559	0.0884787	1.63073	0.652442	1	NS
ENSG00000163281	467.728	-0.0698633	0.0778993	1.63061	0.652469	1	NS
ENSG00000168283	690.659	-0.0729517	0.0761172	1.63052	0.65249	1	NS
ENSG00000118564	14804.4	-0.002302	0.0748097	1.63038	0.652521	1	NS
ENSG00000165140	228.498	0.000283911	0.0577626	1.6302	0.652561	1	NS
ENSG00000143740	475.566	0.0283367	0.0264186	1.62999	0.652608	1	NS
ENSG00000146243	145.053	-0.0919931	0.0740675	1.62985	0.65264	1	NS
ENSG00000184209	715.119	0.0112962	0.0255521	1.62959	0.652699	1	NS
ENSG00000159674	640.796	0.107254	0.103216	1.62914	0.6528	1	NS
ENSG00000116138	715.147	0.00826229	0.0282301	1.62883	0.652871	1	NS
ENSG00000254681	86.4419	0.186772	0.211941	1.62824	0.653004	1	NS
ENSG00000160688	621.558	0.01625	0.0275865	1.62804	0.653048	1	NS
ENSG00000090104	55.4674	-0.118809	0.130446	1.62791	0.653078	1	NS
ENSG00000268204	51.8591	0.0485832	0.0657632	1.6274	0.653194	1	NS
ENSG00000280067	66.0333	0.0807255	0.0658467	1.62721	0.653236	1	NS
ENSG00000136536	7919.69	-0.0335354	0.0579234	1.62698	0.653288	1	NS
ENSG00000149257	186.802	-0.047002	0.0549261	1.6264	0.65342	1	NS
ENSG00000135766	5634.51	0.0214381	0.0586903	1.62625	0.653453	1	NS
ENSG00000181126	188.811	-0.165247	0.387083	1.62607	0.653494	1	NS
ENSG00000217083	39.2472	-0.0937864	0.0992964	1.62588	0.653536	1	NS
ENSG00000074695	1679.13	-0.0486317	0.0563343	1.62571	0.653575	1	NS
ENSG00000253982	648.197	0.0531704	0.103837	1.62563	0.653591	1	NS
ENSG00000176401	153.352	-0.022273	0.0509516	1.62563	0.653592	1	NS
ENSG00000204634	836.795	0.0234314	0.0649763	1.62549	0.653623	1	NS
ENSG00000119048	2435.36	0.0280179	0.0533666	1.62545	0.653633	1	NS
ENSG00000156958	1149.68	-0.0352309	0.0313096	1.62534	0.653657	1	NS
ENSG00000199150	43.5947	0.0419984	0.0791097	1.62505	0.653722	1	NS
ENSG00000256582	45.0419	0.038899	0.0792079	1.62497	0.653741	1	NS
ENSG00000124224	995.284	0.0268058	0.0589968	1.62474	0.653793	1	NS
ENSG00000103319	519.879	0.0288792	0.0646808	1.62472	0.653798	1	NS
ENSG00000081985	161.926	0.0977995	0.0909624	1.62454	0.653839	1	NS
ENSG00000176624	1997.44	-0.0463122	0.0546477	1.6243	0.653893	1	NS
ENSG00000254295	33.4524	0.0669087	0.0707386	1.62428	0.653896	1	NS
ENSG00000119943	443.502	0.0103758	0.0469545	1.62386	0.653991	1	NS
ENSG00000204625	27.1649	-0.0881796	0.128961	1.62323	0.654134	1	NS
ENSG00000158301	65.2516	-0.0820315	0.071349	1.62301	0.654184	1	NS
ENSG00000080573	113.384	-0.170307	0.215274	1.62253	0.654293	1	NS
ENSG00000110315	3779.83	0.0276419	0.0632735	1.62202	0.654406	1	NS
ENSG00000255222	22.1781	-0.0693458	0.083121	1.62166	0.654489	1	NS
ENSG00000144199	68.8626	-0.0162079	0.057591	1.62142	0.654543	1	NS
ENSG00000185761	21.3346	-0.0630291	0.189533	1.62139	0.65455	1	NS
ENSG00000261662	216.059	0.0349842	0.0470473	1.62136	0.654557	1	NS
ENSG00000271582	24.0525	-0.0774338	0.0969596	1.62053	0.654744	1	NS
ENSG00000183542	202.347	-0.0672088	0.113238	1.62045	0.654762	1	NS
ENSG00000048707	5786.97	0.0259753	0.0526907	1.62026	0.654805	1	NS
ENSG00000272599	128.871	-0.00787645	0.0350189	1.61992	0.654882	1	NS
ENSG00000272909	56.0568	0.0733966	0.0634023	1.61975	0.654919	1	NS
ENSG00000184903	527.802	-0.0446563	0.0595118	1.61927	0.655029	1	NS
ENSG00000156831	618.091	-0.0466573	0.0382954	1.61873	0.655151	1	NS
ENSG00000144677	232.244	0.116336	0.114419	1.61842	0.655221	1	NS
ENSG00000011376	812.04	-0.027999	0.0294114	1.61838	0.65523	1	NS
ENSG00000100116	142.688	0.0258893	0.148288	1.61789	0.655339	1	NS
ENSG00000222041	1497.76	0.0330216	0.0622923	1.61774	0.655374	1	NS
ENSG00000138674	2159.8	0.0112734	0.029572	1.6177	0.655382	1	NS
ENSG00000237491	155.636	-0.0785999	0.0668656	1.61765	0.655394	1	NS
ENSG00000256060	57.9162	-0.0483752	0.0750301	1.61702	0.655538	1	NS
ENSG00000173862	24.1686	-0.0587093	0.118311	1.61653	0.655648	1	NS
ENSG00000273783	19.5684	0.0529529	0.09728	1.61583	0.655807	1	NS
ENSG00000085382	713.744	-0.0443709	0.0434579	1.61559	0.655861	1	NS
ENSG00000241549	165.223	0.0691873	0.079885	1.61549	0.655883	1	NS
ENSG00000081154	1869.77	-0.0374889	0.0672491	1.61515	0.655959	1	NS
ENSG00000198237	22.8954	0.127233	0.146692	1.61449	0.656109	1	NS
ENSG00000109762	483.529	-0.0556133	0.0543109	1.61448	0.656111	1	NS
ENSG00000261840	41.8403	0.0496095	0.0671612	1.61442	0.656125	1	NS
ENSG00000205726	487.223	-0.0454649	0.0739826	1.6144	0.65613	1	NS
ENSG00000141505	224.485	0.0248208	0.0644125	1.61372	0.656283	1	NS
ENSG00000272146	58.9907	0.0753072	0.0712101	1.61326	0.656386	1	NS
ENSG00000185156	69.1828	-0.00747674	0.106032	1.61304	0.656437	1	NS
ENSG00000196459	1016.15	-0.00823884	0.0336004	1.61293	0.656462	1	NS
ENSG00000198612	737.539	-0.035861	0.0536552	1.61253	0.656552	1	NS
ENSG00000104549	204.534	-0.068557	0.0554846	1.61197	0.656678	1	NS
ENSG00000094631	935.668	-0.0134343	0.0445945	1.61166	0.656749	1	NS
ENSG00000172171	407.113	-0.0371719	0.0441956	1.61134	0.656822	1	NS
ENSG00000156787	1076.2	-0.0464713	0.0454226	1.61117	0.656861	1	NS
ENSG00000206337	3825.37	0.0395637	0.0381208	1.61052	0.657007	1	NS
ENSG00000176160	101.079	-0.0706395	0.0628641	1.60948	0.657242	1	NS
ENSG00000112701	5283.53	-0.0379866	0.0507581	1.60934	0.657273	1	NS
ENSG00000279513	89.0923	-0.0651521	0.0671798	1.6093	0.657284	1	NS
ENSG00000166707	110.596	-0.0636352	0.0822233	1.60879	0.657399	1	NS
ENSG00000111319	25.3854	0.00613405	0.159504	1.60865	0.657431	1	NS
ENSG00000108854	1816.1	0.000629852	0.0336909	1.60826	0.657519	1	NS
ENSG00000070214	1392.59	-0.00821259	0.0376309	1.60808	0.65756	1	NS
ENSG00000103569	14092.7	0.0288907	0.0763604	1.608	0.657578	1	NS
ENSG00000138443	866.687	-0.0166059	0.0412082	1.60782	0.657618	1	NS
ENSG00000134014	1161.74	-0.0239749	0.0371518	1.60749	0.657693	1	NS
ENSG00000132424	9265.35	-0.0293051	0.0521544	1.60733	0.657728	1	NS
ENSG00000104774	1931.57	0.0591347	0.0545281	1.60733	0.657729	1	NS
ENSG00000278873	46.1092	-0.0590816	0.0705797	1.60636	0.657948	1	NS
ENSG00000143469	25.8547	-0.446375	0.438773	1.6061	0.658007	1	NS
ENSG00000279077	191.568	-0.0189618	0.052112	1.60607	0.658014	1	NS
ENSG00000154611	18.7217	-0.107933	0.165678	1.60559	0.658122	1	NS
ENSG00000227678	143.344	0.0534574	0.0734106	1.60524	0.658203	1	NS
ENSG00000217783	31.3185	0.00504106	0.0697656	1.6052	0.658212	1	NS
ENSG00000182118	100.018	-0.00831774	0.0611443	1.60517	0.658218	1	NS
ENSG00000211835	31.8827	-0.0612837	0.0951494	1.60495	0.658268	1	NS
ENSG00000285895	20.2626	0.0544655	0.0928722	1.60488	0.658284	1	NS
ENSG00000260401	178.59	0.0444993	0.114281	1.60478	0.658306	1	NS
ENSG00000210151	103.854	-0.0542819	0.110844	1.60469	0.658327	1	NS
ENSG00000241868	35.9128	0.0576793	0.0576183	1.60434	0.658406	1	NS
ENSG00000250688	39.0398	-0.0985692	0.0872109	1.60391	0.658502	1	NS
ENSG00000278030	83.9607	-0.0736905	0.0895289	1.60357	0.658582	1	NS
ENSG00000181061	383.269	-0.0382834	0.0889127	1.60342	0.658614	1	NS
ENSG00000285696	121.929	0.0442903	0.0629451	1.60331	0.658639	1	NS
ENSG00000256813	19.4716	-0.0561268	0.130219	1.60307	0.658694	1	NS
ENSG00000251595	60.4056	-0.035983	0.0726898	1.60241	0.658844	1	NS
ENSG00000111224	1112.97	-0.0483166	0.0382532	1.60228	0.658873	1	NS
ENSG00000244720	412.931	-0.0203785	0.0989844	1.60209	0.658916	1	NS
ENSG00000232907	36.0993	0.0232184	0.104924	1.60206	0.658923	1	NS
ENSG00000135250	4807.1	0.0300059	0.0421535	1.60173	0.658997	1	NS
ENSG00000114316	4307.72	0.057996	0.0474113	1.60149	0.659053	1	NS
ENSG00000167434	326.763	0.0704071	0.0950723	1.60067	0.659237	1	NS
ENSG00000005483	6848.87	-0.0239796	0.0300522	1.60065	0.659243	1	NS
ENSG00000151893	6082.87	0.0129858	0.043009	1.59964	0.659472	1	NS
ENSG00000176623	1244.48	-0.027075	0.0443516	1.59942	0.65952	1	NS
ENSG00000174842	412.459	-0.0660179	0.0546858	1.59937	0.659534	1	NS
ENSG00000165995	27.3776	-0.191176	0.296413	1.5991	0.659594	1	NS
ENSG00000092295	47.0715	0.059959	0.111766	1.59888	0.659644	1	NS
ENSG00000274211	654.384	-0.0280589	0.0339517	1.59848	0.659735	1	NS
ENSG00000213995	724.039	0.00721775	0.0335579	1.59812	0.659816	1	NS
ENSG00000118402	52.0755	-0.0638212	0.116736	1.5977	0.659912	1	NS
ENSG00000141425	1833.62	-0.0240823	0.0424067	1.59616	0.66026	1	NS
ENSG00000184787	2942.78	0.00453787	0.027852	1.59599	0.660299	1	NS
ENSG00000278972	164.045	-0.0483748	0.0656289	1.59551	0.660408	1	NS
ENSG00000248858	78.2325	-0.0139329	0.0812366	1.59491	0.660545	1	NS
ENSG00000102349	187.543	-0.0484312	0.0847173	1.59477	0.660576	1	NS
ENSG00000258017	37.493	0.0428382	0.058921	1.59472	0.660589	1	NS
ENSG00000138449	3001.1	0.0573222	0.0642477	1.59393	0.660767	1	NS
ENSG00000188211	148.195	-0.0135317	0.067815	1.59309	0.660959	1	NS
ENSG00000143970	2995.13	0.0244605	0.0266625	1.59247	0.661098	1	NS
ENSG00000138378	2576.31	-0.0110099	0.0536592	1.59218	0.661165	1	NS
ENSG00000228107	179.978	0.00370521	0.0425177	1.59202	0.6612	1	NS
ENSG00000124942	58675	-0.00901961	0.0431555	1.59162	0.661292	1	NS
ENSG00000149970	555.816	-0.0909146	0.0792194	1.59115	0.661398	1	NS
ENSG00000232888	46.0451	0.0719494	0.112666	1.59108	0.661415	1	NS
ENSG00000125166	377.902	-0.0319496	0.0415867	1.59094	0.661447	1	NS
ENSG00000225791	59.3053	0.0619712	0.058456	1.59082	0.661472	1	NS
ENSG00000230562	89.0418	-0.0444066	0.0749128	1.59078	0.661481	1	NS
ENSG00000166275	341.564	-0.0155021	0.0787879	1.59075	0.661488	1	NS
ENSG00000271913	57.6146	-0.00452115	0.0681049	1.58975	0.661717	1	NS
ENSG00000106692	664.83	-0.031349	0.0431496	1.58944	0.661787	1	NS
ENSG00000197417	32.3131	0.0258339	0.0654332	1.58903	0.661879	1	NS
ENSG00000108384	261.67	0.00604763	0.052305	1.58902	0.661882	1	NS
ENSG00000133315	57.1849	-0.102676	0.0880659	1.58892	0.661905	1	NS
ENSG00000225335	75.2653	-0.0811516	0.0749718	1.58884	0.661922	1	NS
ENSG00000095739	25.4044	-0.0774736	0.151005	1.58866	0.661965	1	NS
ENSG00000167912	22.8469	0.0467611	0.116616	1.58742	0.662247	1	NS
ENSG00000161547	2837.49	0.0213987	0.0303821	1.58739	0.662253	1	NS
ENSG00000179967	176.936	0.105154	0.0928433	1.58656	0.662441	1	NS
ENSG00000165219	3953.41	-0.023377	0.0307552	1.58646	0.662464	1	NS
ENSG00000239704	78.4349	0.0243235	0.101095	1.58645	0.662466	1	NS
ENSG00000159231	54.7657	-0.0910173	0.0985879	1.58638	0.662482	1	NS
ENSG00000163755	2044.26	-0.028683	0.0362126	1.58519	0.662753	1	NS
ENSG00000277511	26.1183	-0.111406	0.098485	1.58501	0.662794	1	NS
ENSG00000227536	65.2376	-0.0396805	0.0635505	1.58473	0.662857	1	NS
ENSG00000272489	39.265	-0.0645797	0.0823349	1.58446	0.662919	1	NS
ENSG00000116095	2170.66	0.00746915	0.0311125	1.5842	0.662978	1	NS
ENSG00000108960	1247.39	0.0822067	0.0783348	1.58406	0.66301	1	NS
ENSG00000245213	116.909	0.0405704	0.0479799	1.58384	0.663059	1	NS
ENSG00000003756	9313.49	0.0160297	0.027245	1.58261	0.663339	1	NS
ENSG00000176595	1023.01	0.0110122	0.0479465	1.58253	0.663356	1	NS
ENSG00000166199	517.606	-0.015963	0.0369828	1.58221	0.663431	1	NS
ENSG00000245105	1826.16	0.0255773	0.102667	1.58201	0.663476	1	NS
ENSG00000259953	389.99	0.0271604	0.064882	1.58184	0.663516	1	NS
ENSG00000160856	1506.65	-0.076039	0.0911527	1.58183	0.663517	1	NS
ENSG00000126775	984.025	-0.0297157	0.0249583	1.58171	0.663544	1	NS
ENSG00000170464	122.933	0.00139236	0.047146	1.58169	0.663548	1	NS
ENSG00000197943	5451.83	0.0614356	0.0539017	1.58165	0.663557	1	NS
ENSG00000260743	20.3769	-0.0749803	0.0740966	1.58163	0.663563	1	NS
ENSG00000177427	350.913	0.0339646	0.0304084	1.58123	0.663653	1	NS
ENSG00000278970	397.729	0.0352565	0.0413844	1.58091	0.663726	1	NS
ENSG00000134852	934.792	-0.0477016	0.041888	1.58012	0.663905	1	NS
ENSG00000169814	507.351	0.0348405	0.029187	1.57945	0.664058	1	NS
ENSG00000139865	19.6931	-0.389341	0.453909	1.5793	0.664093	1	NS
ENSG00000109452	4921.54	-0.0628019	0.0699357	1.57908	0.664143	1	NS
ENSG00000070669	67.8875	-0.0144219	0.0602846	1.57856	0.664261	1	NS
ENSG00000112592	394.513	0.0064773	0.0245098	1.57848	0.664279	1	NS
ENSG00000197822	36.8886	-0.115983	0.1906	1.57842	0.664294	1	NS
ENSG00000253893	25.826	0.0420168	0.127425	1.57837	0.664305	1	NS
ENSG00000229422	128.623	0.105308	0.0929467	1.57832	0.664316	1	NS
ENSG00000152291	7884.61	0.0430046	0.0526955	1.57814	0.664357	1	NS
ENSG00000159055	63.8365	-0.0438196	0.0579767	1.57791	0.664409	1	NS
ENSG00000176720	24.1232	-0.127381	0.211246	1.57782	0.664429	1	NS
ENSG00000281958	38.0846	-0.0916082	0.0737549	1.57764	0.664471	1	NS
ENSG00000261490	1507.61	-0.00807526	0.0370305	1.5767	0.664685	1	NS
ENSG00000119760	1156.61	-0.00871988	0.0376615	1.57644	0.664743	1	NS
ENSG00000074527	48.0836	0.00129645	0.147146	1.57628	0.66478	1	NS
ENSG00000179051	1849.71	-0.0421895	0.0420751	1.57573	0.664906	1	NS
ENSG00000225264	26.7466	-0.005971	0.122372	1.57561	0.664932	1	NS
ENSG00000233469	39.0373	0.0396344	0.0572381	1.57464	0.665153	1	NS
ENSG00000185838	145.903	-0.0579435	0.0667213	1.57438	0.665212	1	NS
ENSG00000196705	2186.07	-0.0285865	0.0385009	1.57426	0.665241	1	NS
ENSG00000147955	316.419	0.0431088	0.0349789	1.57419	0.665256	1	NS
ENSG00000204860	67.83	0.0638816	0.099482	1.57413	0.66527	1	NS
ENSG00000277073	22.3213	-0.0220026	0.113585	1.57389	0.665324	1	NS
ENSG00000154608	39.9271	-0.0986176	0.111546	1.5736	0.66539	1	NS
ENSG00000058804	658.844	-0.0442737	0.0357482	1.57334	0.665449	1	NS
ENSG00000255284	123.352	0.048298	0.0468572	1.57249	0.665643	1	NS
ENSG00000151117	89.1734	0.0443368	0.0676709	1.57243	0.665658	1	NS
ENSG00000279663	37.6882	-0.0110262	0.0818546	1.57214	0.665724	1	NS
ENSG00000112031	510.793	-0.0344272	0.0586931	1.57179	0.665802	1	NS
ENSG00000247363	30.482	-0.0392707	0.0750826	1.57163	0.66584	1	NS
ENSG00000123136	750.441	-0.00675823	0.033618	1.57159	0.665849	1	NS
ENSG00000231770	167.729	0.0651311	0.0617706	1.57093	0.665998	1	NS
ENSG00000278879	156.603	0.0307324	0.116322	1.57076	0.666037	1	NS
ENSG00000164038	276.66	0.000976715	0.0422899	1.57055	0.666086	1	NS
ENSG00000221855	52.6423	-0.0254326	0.120192	1.57054	0.666087	1	NS
ENSG00000103549	2291.64	0.0221945	0.0518472	1.56986	0.666242	1	NS
ENSG00000165905	58.1138	-0.0227186	0.117484	1.5698	0.666256	1	NS
ENSG00000197880	78.8336	-0.0522614	0.0874982	1.56973	0.666273	1	NS
ENSG00000044115	2399.35	-0.0457815	0.0570552	1.56958	0.666307	1	NS
ENSG00000186409	385.537	-0.0620351	0.0526378	1.56958	0.666308	1	NS
ENSG00000121774	1671.13	0.0199321	0.0261383	1.56949	0.666328	1	NS
ENSG00000225200	25.43	0.0881873	0.143127	1.569	0.666439	1	NS
ENSG00000136573	592.34	-0.0724734	0.0978654	1.56879	0.666488	1	NS
ENSG00000196296	22.0015	-0.190406	0.217899	1.56826	0.666608	1	NS
ENSG00000204677	75.8008	-0.0585654	0.160394	1.56815	0.666633	1	NS
ENSG00000213339	214.154	-0.0215426	0.0462039	1.56784	0.666703	1	NS
ENSG00000273245	88.3818	0.0632197	0.0621295	1.56776	0.666722	1	NS
ENSG00000180787	254.211	-0.00190822	0.047593	1.56765	0.666748	1	NS
ENSG00000261269	41.1586	-0.0170041	0.0787655	1.56764	0.666749	1	NS
ENSG00000103522	654.33	-0.0108134	0.0550857	1.56749	0.666783	1	NS
ENSG00000166200	1179.59	-0.101851	0.0887999	1.56736	0.666812	1	NS
ENSG00000280161	55.5132	0.0674713	0.0595463	1.56736	0.666814	1	NS
ENSG00000258289	1917.9	0.00331424	0.0580075	1.5673	0.666827	1	NS
ENSG00000124074	150.335	0.0323951	0.0495001	1.56716	0.666859	1	NS
ENSG00000083444	598.227	0.0850356	0.0711336	1.56713	0.666866	1	NS
ENSG00000139998	42.5871	-0.0177122	0.126097	1.56698	0.666899	1	NS
ENSG00000127948	623.146	0.0651904	0.0629496	1.56669	0.666966	1	NS
ENSG00000138448	879.07	-0.0608572	0.0537275	1.56646	0.667018	1	NS
ENSG00000151692	1227.49	0.0128156	0.0596898	1.56535	0.667271	1	NS
ENSG00000264635	39.5409	-0.00916309	0.0785647	1.56521	0.667304	1	NS
ENSG00000242474	46.4391	-0.0764904	0.0749905	1.56353	0.667687	1	NS
ENSG00000153561	7387.8	0.0150188	0.0496821	1.56309	0.667787	1	NS
ENSG00000119138	953.26	-0.0154194	0.0537787	1.56295	0.667819	1	NS
ENSG00000170430	411.09	-0.011373	0.041227	1.56269	0.66788	1	NS
ENSG00000259408	37.9835	-0.00371149	0.0636581	1.56258	0.667904	1	NS
ENSG00000246596	365.51	0.0500129	0.0501367	1.5625	0.667922	1	NS
ENSG00000249274	102.156	-0.0318612	0.0686974	1.56246	0.667932	1	NS
ENSG00000171103	305.701	-0.0147139	0.0386192	1.56245	0.667933	1	NS
ENSG00000251807	36.1771	-0.0199588	0.0718653	1.56237	0.667952	1	NS
ENSG00000256039	160.53	0.0250276	0.142404	1.56205	0.668025	1	NS
ENSG00000173041	510.861	-0.0583338	0.0817676	1.56143	0.668166	1	NS
ENSG00000267364	109.965	-0.0329498	0.0628803	1.56122	0.668214	1	NS
ENSG00000165300	46.5596	0.0577639	0.149558	1.56104	0.668256	1	NS
ENSG00000182158	854.015	0.0423979	0.0555677	1.56042	0.668397	1	NS
ENSG00000166352	34.464	-0.102386	0.0978949	1.56028	0.668428	1	NS
ENSG00000120798	660.394	-0.0449261	0.0402721	1.56018	0.668451	1	NS
ENSG00000220323	587.116	0.00673497	0.0533642	1.55935	0.668641	1	NS
ENSG00000008853	215.593	-0.0119622	0.0821731	1.55711	0.669154	1	NS
ENSG00000262413	29.7875	0.0872531	0.0713037	1.55693	0.669194	1	NS
ENSG00000277406	275.293	-0.0187058	0.0747101	1.55685	0.669213	1	NS
ENSG00000214124	43.4679	0.0920918	0.0759211	1.55673	0.669239	1	NS
ENSG00000087448	865.096	-0.0233984	0.0313325	1.55593	0.669424	1	NS
ENSG00000106003	3054.32	0.0378069	0.0483473	1.55553	0.669514	1	NS
ENSG00000259834	1656.83	-0.0797864	0.0726295	1.55519	0.669592	1	NS
ENSG00000250318	48.6346	0.0409907	0.0738249	1.5544	0.669774	1	NS
ENSG00000118260	6259.84	-0.0302306	0.0504406	1.55379	0.669912	1	NS
ENSG00000279433	910.64	0.0259747	0.0670241	1.55367	0.669939	1	NS
ENSG00000235859	617.853	-0.0248976	0.0391604	1.55363	0.669948	1	NS
ENSG00000225224	128.136	0.0304646	0.0804459	1.55306	0.670079	1	NS
ENSG00000172006	172.921	0.0269817	0.0427853	1.5526	0.670184	1	NS
ENSG00000119686	342.584	-0.0337807	0.060408	1.55246	0.670217	1	NS
ENSG00000204516	752.639	0.00352977	0.0473545	1.55245	0.670219	1	NS
ENSG00000168234	1968.95	0.0189578	0.041591	1.55238	0.670235	1	NS
ENSG00000129757	419.745	-0.0751176	0.101494	1.55226	0.670262	1	NS
ENSG00000227540	34.1954	-0.0713223	0.0804101	1.55173	0.670384	1	NS
ENSG00000266501	28.5996	-0.0442412	0.0743558	1.55065	0.670631	1	NS
ENSG00000111727	954.467	-0.0572668	0.0600111	1.55051	0.670662	1	NS
ENSG00000136783	378.77	-0.00848621	0.0783487	1.55041	0.670686	1	NS
ENSG00000249592	623.48	-0.0399911	0.0377951	1.55003	0.670772	1	NS
ENSG00000224464	56.0707	0.0599926	0.0578603	1.54995	0.670791	1	NS
ENSG00000285976	61.1829	0.058562	0.0652638	1.5493	0.67094	1	NS
ENSG00000060982	425.579	-0.111029	0.107886	1.54903	0.671001	1	NS
ENSG00000029364	1772.54	0.0131735	0.0246841	1.54894	0.671021	1	NS
ENSG00000219712	122.296	0.0153278	0.0645893	1.54886	0.671039	1	NS
ENSG00000121060	7049.67	0.0642935	0.0749562	1.54856	0.671109	1	NS
ENSG00000173930	1062.33	-0.00998764	0.0681962	1.54835	0.671157	1	NS
ENSG00000162734	504.98	0.0528646	0.0478329	1.5483	0.671169	1	NS
ENSG00000155093	292.225	0.0631228	0.0921902	1.54807	0.671222	1	NS
ENSG00000129682	65.0134	-0.221492	0.202305	1.54801	0.671234	1	NS
ENSG00000132466	3678.05	0.00863125	0.0357906	1.54786	0.671268	1	NS
ENSG00000133138	89.0632	-0.103783	0.0863833	1.54766	0.671314	1	NS
ENSG00000269924	118.646	0.0195315	0.0713473	1.54754	0.671343	1	NS
ENSG00000153827	11912.5	-0.0272995	0.0370626	1.54714	0.671434	1	NS
ENSG00000132906	420.32	0.0510806	0.0450635	1.54699	0.671469	1	NS
ENSG00000144744	3044.01	-0.0079462	0.0582764	1.54679	0.671514	1	NS
ENSG00000231160	194.673	-0.00229095	0.0618738	1.54678	0.671517	1	NS
ENSG00000146416	388.09	0.0152227	0.0398938	1.54645	0.671592	1	NS
ENSG00000023191	1306.99	0.016957	0.0455639	1.54641	0.671602	1	NS
ENSG00000259429	101.652	-0.00389505	0.0691769	1.54593	0.671711	1	NS
ENSG00000279623	31.215	-0.0473407	0.076315	1.54577	0.671748	1	NS
ENSG00000247746	47.0573	-0.0265802	0.084133	1.54563	0.671779	1	NS
ENSG00000220517	237.453	-0.0136031	0.0915909	1.54542	0.671828	1	NS
ENSG00000092931	761.481	0.00641288	0.0222798	1.54532	0.67185	1	NS
ENSG00000173530	320.638	0.0448493	0.0397641	1.54492	0.671942	1	NS
ENSG00000166483	287.733	-0.0578548	0.0656111	1.54489	0.671948	1	NS
ENSG00000269343	983.438	-0.0128646	0.029442	1.54456	0.672025	1	NS
ENSG00000238005	242.506	0.110479	0.0900522	1.54436	0.67207	1	NS
ENSG00000169914	762.718	-0.0435173	0.0356479	1.54428	0.672089	1	NS
ENSG00000247516	29.5027	-0.145662	0.118976	1.54405	0.672141	1	NS
ENSG00000100292	294.88	0.0886069	0.071513	1.54327	0.672321	1	NS
ENSG00000198835	45.7068	0.0114066	0.0894144	1.54326	0.672322	1	NS
ENSG00000130202	85.7049	-0.0352582	0.224854	1.54315	0.672347	1	NS
ENSG00000211696	81.6328	-0.0256876	0.106598	1.54202	0.672606	1	NS
ENSG00000179859	112.341	0.0166812	0.019944	1.54191	0.672631	1	NS
ENSG00000134900	4405.82	-0.036517	0.0452981	1.5418	0.672657	1	NS
ENSG00000240403	32.0164	0.0981054	0.155765	1.54172	0.672676	1	NS
ENSG00000112079	5962.23	-0.0178782	0.0332243	1.54093	0.672856	1	NS
ENSG00000014914	326.433	0.0577274	0.0614094	1.53997	0.673076	1	NS
ENSG00000185090	37.3445	-0.0759005	0.119958	1.53971	0.673136	1	NS
ENSG00000135749	1632.18	0.0146132	0.0478737	1.53969	0.673142	1	NS
ENSG00000090060	9222.58	-0.0372577	0.0453637	1.53967	0.673146	1	NS
ENSG00000196371	627.836	0.0358369	0.0353924	1.53966	0.673148	1	NS
ENSG00000080815	5134.54	0.01403	0.0417861	1.53937	0.673214	1	NS
ENSG00000111850	747.816	-0.053161	0.0477975	1.53914	0.673266	1	NS
ENSG00000143630	34.8049	0.00300312	0.106746	1.53858	0.673396	1	NS
ENSG00000247708	218.78	-0.0474254	0.0556819	1.53849	0.673416	1	NS
ENSG00000186453	19.5701	-0.0200598	0.136245	1.53752	0.673637	1	NS
ENSG00000153113	5565.92	0.0188098	0.035149	1.53748	0.673648	1	NS
ENSG00000224914	211.283	0.0623648	0.0525227	1.53731	0.673686	1	NS
ENSG00000229628	43.0851	-0.0726069	0.10581	1.53672	0.673821	1	NS
ENSG00000169629	286.327	-0.046727	0.0868875	1.53636	0.673905	1	NS
ENSG00000211728	41.393	0.125714	0.110278	1.5356	0.674079	1	NS
ENSG00000237249	37.2308	0.0489675	0.104396	1.5346	0.674307	1	NS
ENSG00000275210	139.554	0.0244571	0.086281	1.53404	0.674437	1	NS
ENSG00000127903	91.2996	-0.0593191	0.0915378	1.53353	0.674553	1	NS
ENSG00000221303	23.5298	0.0147579	0.0714838	1.53271	0.674741	1	NS
ENSG00000273989	56.4857	-0.106566	0.119105	1.53269	0.674747	1	NS
ENSG00000167508	363.445	0.040759	0.0457032	1.53267	0.674751	1	NS
ENSG00000229473	66.8277	0.00626348	0.0491165	1.53263	0.67476	1	NS
ENSG00000105889	117.252	-0.0850498	0.111763	1.5324	0.674813	1	NS
ENSG00000116729	1789.72	0.0658104	0.109256	1.53226	0.674846	1	NS
ENSG00000130803	1267.88	0.0263819	0.0238943	1.53215	0.67487	1	NS
ENSG00000259630	130.857	-0.0789157	0.0818399	1.53207	0.674888	1	NS
ENSG00000272746	57.3776	0.0422135	0.0999875	1.53164	0.674988	1	NS
ENSG00000229648	19.2234	0.103503	0.119882	1.53092	0.675152	1	NS
ENSG00000272812	43.7179	-0.0149499	0.0641406	1.53085	0.675169	1	NS
ENSG00000184384	1453.1	0.0226979	0.0392185	1.53078	0.675184	1	NS
ENSG00000177034	887.607	-0.0646671	0.0535051	1.53066	0.675212	1	NS
ENSG00000165359	1812.42	0.00960273	0.0357737	1.53058	0.675231	1	NS
ENSG00000165501	345.329	0.0358463	0.0486023	1.53057	0.675233	1	NS
ENSG00000228423	26.1376	-0.0225651	0.0884708	1.53027	0.675302	1	NS
ENSG00000132286	566.686	0.0321071	0.0303783	1.53017	0.675325	1	NS
ENSG00000037757	624.056	0.0196387	0.0563965	1.53007	0.675348	1	NS
ENSG00000187240	455.187	-0.0774695	0.0679257	1.52968	0.675438	1	NS
ENSG00000279294	148.713	0.0267522	0.0641168	1.5291	0.67557	1	NS
ENSG00000225231	53.5138	-0.133834	0.291493	1.52908	0.675574	1	NS
ENSG00000280649	140.754	0.0553252	0.0518206	1.52893	0.67561	1	NS
ENSG00000145041	1201.25	-0.0396524	0.03289	1.52861	0.675684	1	NS
ENSG00000163235	828.075	0.0183802	0.0726552	1.52823	0.675769	1	NS
ENSG00000169403	7349.71	0.0742313	0.0687315	1.52804	0.675815	1	NS
ENSG00000078043	1987.13	-0.0137461	0.0479868	1.5278	0.675868	1	NS
ENSG00000167565	262.772	0.0513601	0.0425253	1.52735	0.675973	1	NS
ENSG00000231615	103.899	-0.0610312	0.0654385	1.52658	0.676149	1	NS
ENSG00000241127	175.96	-0.0659122	0.0698631	1.52628	0.676219	1	NS
ENSG00000213033	47.2906	-0.0127829	0.0561884	1.52428	0.676678	1	NS
ENSG00000243650	181.01	0.0151759	0.0546476	1.52369	0.676813	1	NS
ENSG00000285258	64.6834	0.0114735	0.0540406	1.52342	0.676875	1	NS
ENSG00000176463	2933.37	0.063215	0.055033	1.52337	0.676887	1	NS
ENSG00000201221	23.3985	0.0683581	0.0925397	1.52312	0.676944	1	NS
ENSG00000205176	26.8682	-0.392761	0.428324	1.52283	0.677012	1	NS
ENSG00000285159	26.7126	-0.0841164	0.112791	1.52227	0.67714	1	NS
ENSG00000270972	54.1895	0.0372398	0.167603	1.52224	0.677147	1	NS
ENSG00000127362	137.528	0.006818	0.0683028	1.52205	0.67719	1	NS
ENSG00000251192	498.041	0.0477204	0.0394711	1.52195	0.677215	1	NS
ENSG00000177990	82.1191	0.00152758	0.124223	1.52182	0.677244	1	NS
ENSG00000171101	41.4076	0.0445031	0.115587	1.52154	0.677309	1	NS
ENSG00000145715	2331.62	-0.0424625	0.0435533	1.52139	0.677342	1	NS
ENSG00000136238	2829.67	0.0577505	0.048046	1.52128	0.677367	1	NS
ENSG00000119402	4070.66	-0.0191636	0.0298729	1.52111	0.677406	1	NS
ENSG00000171747	20.5516	-0.0416547	0.131177	1.52096	0.677442	1	NS
ENSG00000164181	438.026	0.0244664	0.0957417	1.52082	0.677473	1	NS
ENSG00000215571	27.1248	-0.11726	0.125545	1.52056	0.677533	1	NS
ENSG00000197712	103.344	0.0322568	0.0604879	1.52053	0.677541	1	NS
ENSG00000185031	211.492	-0.0114354	0.0925239	1.52052	0.677542	1	NS
ENSG00000114670	154.861	-0.069058	0.0612407	1.51947	0.677783	1	NS
ENSG00000131089	946.279	-0.0342541	0.0381542	1.51941	0.677798	1	NS
ENSG00000179921	181.888	0.0595431	0.0670224	1.51891	0.677912	1	NS
ENSG00000152457	1222.06	-0.00980315	0.0250699	1.51843	0.678023	1	NS
ENSG00000263627	45.3519	0.097628	0.0819367	1.51804	0.678113	1	NS
ENSG00000259623	368.949	-0.0651284	0.0597611	1.51736	0.67827	1	NS
ENSG00000267547	45.0245	-0.0473632	0.0683159	1.51718	0.678312	1	NS
ENSG00000257607	20.9372	-0.00677794	0.13113	1.51706	0.678338	1	NS
ENSG00000274929	143.11	0.0254771	0.0509517	1.51692	0.67837	1	NS
ENSG00000256625	32.5424	-0.0471706	0.075958	1.51631	0.678511	1	NS
ENSG00000186231	78.7817	-0.0480756	0.0683596	1.51615	0.678548	1	NS
ENSG00000211687	35.053	0.0507353	0.151877	1.51605	0.678571	1	NS
ENSG00000225945	22.461	0.0302638	0.0888857	1.51599	0.678585	1	NS
ENSG00000124486	7377.77	-0.0226896	0.0376747	1.51568	0.678657	1	NS
ENSG00000281128	20.3919	-0.051833	0.147022	1.5156	0.678675	1	NS
ENSG00000282780	41.5507	0.0582041	0.0844906	1.51552	0.678694	1	NS
ENSG00000149428	563.847	0.0604476	0.0669883	1.51493	0.67883	1	NS
ENSG00000130638	850.948	-0.0321262	0.0344982	1.51468	0.678887	1	NS
ENSG00000238078	20.7055	0.0244883	0.146692	1.51458	0.678909	1	NS
ENSG00000272491	26.3864	-0.111102	0.127519	1.51429	0.678976	1	NS
ENSG00000174928	30.784	-0.035953	0.0757766	1.51395	0.679055	1	NS
ENSG00000143801	163.291	-0.0184162	0.0555948	1.51352	0.679153	1	NS
ENSG00000165516	1507.07	0.0115969	0.0488704	1.51349	0.679161	1	NS
ENSG00000254577	90.6365	0.0157254	0.0428736	1.51305	0.679261	1	NS
ENSG00000180370	4546.1	0.0590673	0.048707	1.51263	0.67936	1	NS
ENSG00000162869	2146.04	-0.0210075	0.0341235	1.51242	0.679407	1	NS
ENSG00000233527	117.242	0.0311962	0.0351926	1.51203	0.679496	1	NS
ENSG00000134717	1064.95	0.0114325	0.0496727	1.51171	0.679569	1	NS
ENSG00000285906	21.3076	-0.0792432	0.0958464	1.51142	0.679636	1	NS
ENSG00000166881	883.484	-0.0312117	0.0396088	1.51142	0.679637	1	NS
ENSG00000248366	80.3905	-0.0806834	0.0800473	1.51131	0.679663	1	NS
ENSG00000170456	272.854	-0.096523	0.0861393	1.51118	0.679692	1	NS
ENSG00000196860	18.9021	-0.00241537	0.097138	1.51103	0.679727	1	NS
ENSG00000071655	677.191	0.0444712	0.0392645	1.51092	0.679752	1	NS
ENSG00000088451	461.71	-0.0441625	0.0609379	1.51035	0.679883	1	NS
ENSG00000267264	22.1791	-0.0298586	0.0449071	1.51025	0.679906	1	NS
ENSG00000122122	2930.47	0.0312065	0.0449948	1.51	0.679963	1	NS
ENSG00000273133	50.4367	0.108926	0.141458	1.50977	0.680016	1	NS
ENSG00000188596	130.067	-0.092696	0.110547	1.50941	0.6801	1	NS
ENSG00000241163	561.297	0.052023	0.068673	1.5092	0.68015	1	NS
ENSG00000182400	1275.96	-0.0345414	0.0577754	1.50894	0.680209	1	NS
ENSG00000197540	991.508	0.0252993	0.0709953	1.50854	0.680301	1	NS
ENSG00000273454	38.4278	-0.0535724	0.0580808	1.50851	0.680307	1	NS
ENSG00000186104	615.786	-0.012967	0.0431517	1.5085	0.680309	1	NS
ENSG00000163737	2356.91	0.107515	0.113402	1.50842	0.680329	1	NS
ENSG00000239900	377.811	-0.0366637	0.0309464	1.50822	0.680373	1	NS
ENSG00000148484	1957.82	0.0176006	0.056913	1.50804	0.680416	1	NS
ENSG00000069020	582.005	-0.00307848	0.0506374	1.50784	0.680462	1	NS
ENSG00000197180	18.7137	0.0216085	0.0796163	1.50718	0.680613	1	NS
ENSG00000214174	147.033	-0.041184	0.0765083	1.50686	0.680687	1	NS
ENSG00000278863	94.2309	0.0430974	0.0635315	1.50662	0.680742	1	NS
ENSG00000144283	613.966	0.044216	0.0476262	1.50626	0.680825	1	NS
ENSG00000138346	298.315	-0.0743915	0.062985	1.50621	0.680839	1	NS
ENSG00000156239	496.325	-0.047252	0.0510859	1.50539	0.681028	1	NS
ENSG00000078596	841.034	-0.006443	0.098452	1.50532	0.681044	1	NS
ENSG00000127080	515.11	0.00509181	0.0235848	1.5053	0.681047	1	NS
ENSG00000163848	4111.28	-0.0466352	0.0560892	1.50445	0.681244	1	NS
ENSG00000228427	76.92	0.0467348	0.0444084	1.50435	0.681266	1	NS
ENSG00000136861	2334.64	-0.0433656	0.0382643	1.50417	0.681309	1	NS
ENSG00000275119	25.1649	-0.116074	0.101717	1.50405	0.681336	1	NS
ENSG00000275120	125.848	0.0485836	0.0404133	1.5038	0.681393	1	NS
ENSG00000186891	99.6124	0.0721863	0.0906977	1.50373	0.681409	1	NS
ENSG00000231205	94.7406	-0.0446776	0.0821969	1.50334	0.681501	1	NS
ENSG00000242689	99.4914	-0.0373598	0.0418859	1.50309	0.681556	1	NS
ENSG00000278668	24.6868	0.0258573	0.0914644	1.50272	0.681642	1	NS
ENSG00000165983	568.466	-0.0435085	0.0513373	1.50266	0.681656	1	NS
ENSG00000151726	26099.3	0.000811892	0.0915834	1.50184	0.681845	1	NS
ENSG00000112715	388.176	0.0397295	0.0704474	1.50166	0.681887	1	NS
ENSG00000204514	692.102	-0.049701	0.0499265	1.50161	0.681898	1	NS
ENSG00000044459	397.432	-0.0466021	0.0607256	1.50155	0.681912	1	NS
ENSG00000079462	118.772	-0.00217533	0.0432243	1.50054	0.682145	1	NS
ENSG00000266900	189.27	-0.00817168	0.0531223	1.49953	0.682379	1	NS
ENSG00000214827	51.8732	0.0149883	0.0496219	1.49905	0.68249	1	NS
ENSG00000033178	2620.45	-0.0595497	0.0604799	1.49896	0.682511	1	NS
ENSG00000138744	2070.49	0.0712016	0.0590979	1.49872	0.682566	1	NS
ENSG00000103550	533.161	-0.0199259	0.0335293	1.49839	0.682641	1	NS
ENSG00000143924	4961.42	-0.0180628	0.0377941	1.49835	0.682651	1	NS
ENSG00000205810	115.561	-0.108892	0.137756	1.49832	0.682657	1	NS
ENSG00000162722	14392.7	0.0979638	0.133709	1.49827	0.68267	1	NS
ENSG00000175764	143.316	0.0427027	0.0532161	1.4982	0.682686	1	NS
ENSG00000110848	350.349	-0.064432	0.112446	1.49815	0.682698	1	NS
ENSG00000214517	385.447	-0.0125583	0.0267499	1.49801	0.682729	1	NS
ENSG00000163564	1481.39	-0.0409016	0.0689557	1.49798	0.682736	1	NS
ENSG00000055917	7343.38	-0.0154104	0.0338819	1.49732	0.682888	1	NS
ENSG00000163624	31.6049	0.0657546	0.13411	1.49686	0.682996	1	NS
ENSG00000277911	37.1056	0.0182422	0.0714082	1.49679	0.683011	1	NS
ENSG00000259651	230.564	0.0945265	0.101665	1.49641	0.6831	1	NS
ENSG00000172716	1887.79	-0.0415725	0.0404765	1.49451	0.683539	1	NS
ENSG00000283529	31.425	-0.0904267	0.183394	1.49418	0.683615	1	NS
ENSG00000241014	97.3076	0.020133	0.0463467	1.49369	0.683728	1	NS
ENSG00000111186	45.7206	-0.00792686	0.155354	1.49365	0.683736	1	NS
ENSG00000005059	1429.7	-0.0237031	0.0402838	1.49309	0.683865	1	NS
ENSG00000221214	89.9723	0.0857512	0.0724136	1.49249	0.684004	1	NS
ENSG00000211859	121.948	-0.0301116	0.0703963	1.49126	0.68429	1	NS
ENSG00000101162	3067.45	0.102611	0.103884	1.49109	0.684328	1	NS
ENSG00000140263	316.429	0.0155697	0.0647716	1.49099	0.684351	1	NS
ENSG00000272337	25.1403	0.0462681	0.0421614	1.49051	0.684462	1	NS
ENSG00000223916	24.7794	0.116512	0.0991917	1.4903	0.684512	1	NS
ENSG00000111731	2499.22	-0.0285126	0.0430412	1.49017	0.684542	1	NS
ENSG00000151376	89.0841	-0.0264863	0.0966155	1.48983	0.684619	1	NS
ENSG00000257335	9896.94	0.0881377	0.0934528	1.48932	0.684737	1	NS
ENSG00000264663	129.662	-0.0722727	0.0702142	1.48911	0.684785	1	NS
ENSG00000109906	419.288	0.0926327	0.0988954	1.48902	0.684808	1	NS
ENSG00000165819	1384.17	-0.0100115	0.0273238	1.4889	0.684834	1	NS
ENSG00000138246	3736.07	-0.0492336	0.0409906	1.48872	0.684877	1	NS
ENSG00000187239	3576.56	0.0401563	0.0389884	1.48868	0.684885	1	NS
ENSG00000112996	1390.79	-0.056344	0.0541193	1.4882	0.684997	1	NS
ENSG00000271394	183.119	0.155164	0.137481	1.48808	0.685025	1	NS
ENSG00000136193	880.939	-0.0433499	0.0542781	1.48797	0.685048	1	NS
ENSG00000081026	164.687	-0.0721198	0.0672254	1.48792	0.685062	1	NS
ENSG00000115419	7211.45	-0.0564914	0.0640252	1.48792	0.685062	1	NS
ENSG00000172460	39.6962	0.0130379	0.121873	1.48779	0.685092	1	NS
ENSG00000062282	3437.64	0.0875094	0.0742177	1.4872	0.685227	1	NS
ENSG00000230207	25.653	0.105729	0.120626	1.48681	0.685318	1	NS
ENSG00000235618	52.0827	-0.0929927	0.0946174	1.48635	0.685424	1	NS
ENSG00000270140	30.3094	0.0241183	0.0387072	1.48632	0.685432	1	NS
ENSG00000138375	476.763	0.0197541	0.0358542	1.48631	0.685434	1	NS
ENSG00000248559	86.1318	0.0399022	0.053051	1.48606	0.685492	1	NS
ENSG00000164077	162.509	-0.00650122	0.041485	1.48544	0.685636	1	NS
ENSG00000130584	53.2699	0.0263998	0.124226	1.48529	0.68567	1	NS
ENSG00000115935	11848.5	0.0329002	0.0383906	1.48493	0.685753	1	NS
ENSG00000082701	2891.55	0.0437524	0.0395983	1.4849	0.685759	1	NS
ENSG00000133687	453.062	0.185516	0.17651	1.48484	0.685774	1	NS
ENSG00000234705	31.4481	0.0524657	0.0592983	1.48433	0.685891	1	NS
ENSG00000159761	84.2313	0.0335213	0.050421	1.4839	0.68599	1	NS
ENSG00000228403	92.6563	0.0511593	0.102317	1.48362	0.686055	1	NS
ENSG00000164244	1168.45	-0.0378649	0.039924	1.48323	0.686147	1	NS
ENSG00000133657	3079.43	-0.0454196	0.0395563	1.48281	0.686244	1	NS
ENSG00000148459	146.517	0.0258752	0.0380155	1.4825	0.686314	1	NS
ENSG00000176597	569.772	0.0813384	0.0751527	1.48234	0.686352	1	NS
ENSG00000134070	216.343	0.0536083	0.0486145	1.48195	0.686443	1	NS
ENSG00000179331	116.454	-0.0644751	0.0655532	1.48187	0.68646	1	NS
ENSG00000139746	3824.68	-0.0291446	0.0449305	1.48177	0.686484	1	NS
ENSG00000061676	331.745	-0.0584279	0.0674189	1.48158	0.686529	1	NS
ENSG00000225022	26.3927	0.0465346	0.101866	1.48147	0.686553	1	NS
ENSG00000254484	22.6458	0.00362724	0.140818	1.48139	0.686572	1	NS
ENSG00000119509	888.082	-0.00567436	0.0312818	1.48137	0.686576	1	NS
ENSG00000166401	561.29	0.0247271	0.044183	1.4812	0.686617	1	NS
ENSG00000111058	750.286	-0.00647351	0.0849755	1.48102	0.686657	1	NS
ENSG00000123575	2313.28	-0.0396809	0.0479256	1.48085	0.686698	1	NS
ENSG00000103061	1250.37	0.0119368	0.0204948	1.48025	0.686837	1	NS
ENSG00000273382	83.551	0.0304507	0.0682112	1.48022	0.686844	1	NS
ENSG00000116675	458.991	-0.0118715	0.124022	1.47992	0.686912	1	NS
ENSG00000137275	1339.35	0.0415376	0.0372984	1.47932	0.687052	1	NS
ENSG00000137878	92.4316	-0.0836543	0.152555	1.47897	0.687133	1	NS
ENSG00000155366	431.138	0.0438184	0.0564419	1.47889	0.68715	1	NS
ENSG00000218713	39.9499	0.0579564	0.115453	1.47793	0.687374	1	NS
ENSG00000180071	125.03	-0.028661	0.0876931	1.47755	0.687461	1	NS
ENSG00000140153	1841.45	-0.0205795	0.029999	1.47691	0.68761	1	NS
ENSG00000253210	194.612	0.0788631	0.0703818	1.47671	0.687656	1	NS
ENSG00000219409	68.1439	0.0104382	0.0810729	1.47659	0.687683	1	NS
ENSG00000269176	43.1293	0.0615476	0.0552772	1.47635	0.68774	1	NS
ENSG00000183690	201.048	-0.0417331	0.0665416	1.47545	0.687947	1	NS
ENSG00000233609	111.479	0.0566375	0.0814656	1.47524	0.687996	1	NS
ENSG00000254469	538.381	-0.0499187	0.0418556	1.47474	0.688112	1	NS
ENSG00000272688	99.5083	-0.0166367	0.0519233	1.47457	0.688153	1	NS
ENSG00000178199	821.51	0.0266371	0.060284	1.47456	0.688155	1	NS
ENSG00000183844	35.9843	-0.200492	0.359561	1.47439	0.688194	1	NS
ENSG00000141252	1776.3	0.036846	0.0503345	1.47438	0.688196	1	NS
ENSG00000197153	220.954	0.108409	0.109647	1.47428	0.68822	1	NS
ENSG00000104047	777.717	-0.0573633	0.0475338	1.47389	0.68831	1	NS
ENSG00000104998	999.865	-0.0334964	0.0392203	1.47376	0.68834	1	NS
ENSG00000211858	190.874	-0.0571779	0.0750825	1.47335	0.688435	1	NS
ENSG00000206561	232.509	0.0806234	0.0779269	1.47329	0.688448	1	NS
ENSG00000177606	283.53	-0.0178973	0.0668243	1.473	0.688516	1	NS
ENSG00000174442	199.401	-0.0548054	0.0566749	1.47298	0.688521	1	NS
ENSG00000171643	302.364	0.0195184	0.0635935	1.47278	0.688568	1	NS
ENSG00000113712	3048.26	0.0255641	0.0319098	1.47262	0.688604	1	NS
ENSG00000225761	39.084	0.00179541	0.0793292	1.47151	0.688862	1	NS
ENSG00000224183	36.1265	0.163556	0.158135	1.47132	0.688905	1	NS
ENSG00000272894	29.1557	-0.0296315	0.110217	1.47115	0.688944	1	NS
ENSG00000189350	308.976	-0.0378064	0.0945194	1.47102	0.688975	1	NS
ENSG00000170144	4636.56	-0.0366238	0.0351162	1.47098	0.688984	1	NS
ENSG00000246089	95.3054	-0.0552264	0.0528966	1.47096	0.68899	1	NS
ENSG00000198369	64.7425	0.034985	0.104146	1.47047	0.689102	1	NS
ENSG00000124802	109.28	-0.0583211	0.0726185	1.47041	0.689117	1	NS
ENSG00000273183	44.4884	-0.0313484	0.0507419	1.46991	0.689232	1	NS
ENSG00000104142	1014.12	0.0248822	0.036383	1.46934	0.689364	1	NS
ENSG00000275401	42.4293	0.0454274	0.0638952	1.46896	0.689453	1	NS
ENSG00000204623	1026.24	0.00270302	0.0432665	1.46851	0.689557	1	NS
ENSG00000250220	108.006	-0.0591747	0.0594558	1.46846	0.689569	1	NS
ENSG00000186049	184.724	-0.10632	0.159141	1.46789	0.689702	1	NS
ENSG00000108587	1231.39	0.0214955	0.0249439	1.4673	0.689837	1	NS
ENSG00000151414	5308.35	-0.021568	0.0682705	1.46717	0.689868	1	NS
ENSG00000152558	6560.15	-0.0862474	0.0830262	1.46668	0.689981	1	NS
ENSG00000175106	504.388	-0.0398131	0.0435843	1.46652	0.690019	1	NS
ENSG00000139679	1045.23	-0.0574859	0.133181	1.46629	0.690071	1	NS
ENSG00000100227	1777.95	0.0348469	0.0383752	1.46573	0.690202	1	NS
ENSG00000115129	125.022	0.0421583	0.0699241	1.4652	0.690324	1	NS
ENSG00000149269	3220.27	0.0653217	0.0559895	1.46493	0.690387	1	NS
ENSG00000114204	54.2185	-0.0363192	0.102977	1.46478	0.690424	1	NS
ENSG00000035115	1556.29	-0.0203453	0.0473898	1.46463	0.690458	1	NS
ENSG00000213240	18.7693	-0.101007	0.131228	1.46437	0.690517	1	NS
ENSG00000010310	92.5999	-0.0080739	0.0949604	1.46419	0.69056	1	NS
ENSG00000144048	1147.49	-0.00899298	0.0327855	1.46377	0.690656	1	NS
ENSG00000251791	4498.3	-0.0324611	0.145958	1.46372	0.690668	1	NS
ENSG00000196678	177.439	-0.0509387	0.0533786	1.46345	0.690731	1	NS
ENSG00000277817	18.8122	0.05231	0.0968841	1.46301	0.690834	1	NS
ENSG00000198218	1553.62	0.0274703	0.0365768	1.46298	0.690841	1	NS
ENSG00000252021	69.7378	0.077644	0.0815947	1.4624	0.690974	1	NS
ENSG00000197860	1624.97	-0.0453129	0.050174	1.46192	0.691087	1	NS
ENSG00000136770	647.452	-0.00517467	0.0413631	1.46165	0.69115	1	NS
ENSG00000235962	26.0069	-0.0498093	0.0911199	1.46145	0.691197	1	NS
ENSG00000169224	91.773	-0.0649804	0.129593	1.46136	0.691217	1	NS
ENSG00000079819	465.099	-0.0629981	0.055381	1.46135	0.691219	1	NS
ENSG00000153048	951.087	0.00765436	0.0385869	1.46069	0.691373	1	NS
ENSG00000157741	2725.79	-0.0142484	0.0292312	1.46034	0.691453	1	NS
ENSG00000272555	21.6917	0.0868299	0.129024	1.45948	0.691654	1	NS
ENSG00000125753	5234.8	0.0693456	0.0618418	1.45935	0.691683	1	NS
ENSG00000154764	137.826	-0.0720001	0.0820917	1.45897	0.691772	1	NS
ENSG00000167377	172.636	-0.0505557	0.0447311	1.45852	0.691876	1	NS
ENSG00000102743	166.138	-0.0451579	0.03775	1.45835	0.691915	1	NS
ENSG00000096060	3527.47	0.0725099	0.0840213	1.45821	0.691948	1	NS
ENSG00000203801	37.9438	-0.104762	0.110775	1.4581	0.691974	1	NS
ENSG00000272567	20.8474	-0.0695513	0.0796631	1.45794	0.69201	1	NS
ENSG00000204271	585.313	-0.0435928	0.0441646	1.45786	0.692031	1	NS
ENSG00000285410	1202.76	0.0261961	0.0356412	1.45767	0.692074	1	NS
ENSG00000145908	123.6	-0.0967917	0.0999028	1.4576	0.692091	1	NS
ENSG00000089818	1705.66	0.0231318	0.0255456	1.45748	0.692118	1	NS
ENSG00000285665	22.3887	-0.0589539	0.0713055	1.45737	0.692145	1	NS
ENSG00000165959	857.29	0.0494409	0.0687906	1.45713	0.692199	1	NS
ENSG00000269388	20.8136	-0.0665367	0.137418	1.45665	0.69231	1	NS
ENSG00000197442	6133.84	-0.0174606	0.0432815	1.45584	0.692499	1	NS
ENSG00000281468	42.0776	-0.0861557	0.0720481	1.45482	0.692736	1	NS
ENSG00000176945	32.5208	-0.0288776	0.153069	1.45465	0.692776	1	NS
ENSG00000270923	33.2927	0.010825	0.0805827	1.4543	0.692857	1	NS
ENSG00000228242	775.514	0.076521	0.0702357	1.45421	0.692877	1	NS
ENSG00000181873	576.709	0.0156017	0.0562644	1.45384	0.692964	1	NS
ENSG00000256720	349.631	0.0180605	0.106447	1.45383	0.692966	1	NS
ENSG00000120699	538.569	-0.0219635	0.0528451	1.45359	0.693023	1	NS
ENSG00000279191	182.973	-0.0213539	0.099674	1.45348	0.693048	1	NS
ENSG00000240891	947.817	-0.0325028	0.0512315	1.45271	0.693227	1	NS
ENSG00000149809	202.119	0.0500425	0.0441417	1.4518	0.69344	1	NS
ENSG00000130227	3235.46	0.0478009	0.0639644	1.45153	0.693502	1	NS
ENSG00000134480	3954.09	-0.0310349	0.0514277	1.45121	0.693576	1	NS
ENSG00000240065	5113.59	0.00569494	0.0577141	1.45101	0.693623	1	NS
ENSG00000129128	7066.89	-0.0426904	0.0623666	1.45089	0.693651	1	NS
ENSG00000243943	698.781	-0.0326644	0.0323345	1.45087	0.693655	1	NS
ENSG00000120963	1576.32	-0.0512225	0.0446424	1.45053	0.693734	1	NS
ENSG00000140044	970.011	0.0610424	0.0575375	1.45004	0.693848	1	NS
ENSG00000128513	636.407	-0.055678	0.077794	1.44987	0.693887	1	NS
ENSG00000223561	26.9935	-0.0642654	0.148893	1.44985	0.693891	1	NS
ENSG00000224114	334.653	0.112942	0.343787	1.44971	0.693925	1	NS
ENSG00000273748	420.812	-0.0665766	0.139267	1.44958	0.693954	1	NS
ENSG00000214188	60.2521	-0.0129906	0.0643876	1.44924	0.694035	1	NS
ENSG00000115827	844.343	-0.0466666	0.0436322	1.44921	0.694042	1	NS
ENSG00000197372	563.021	-0.0582997	0.0552409	1.4491	0.694066	1	NS
ENSG00000279738	443.093	0.0404989	0.0478078	1.44896	0.6941	1	NS
ENSG00000082512	2251.86	-0.0413982	0.0461066	1.4489	0.694114	1	NS
ENSG00000251442	151.304	-0.00180348	0.079171	1.44878	0.694142	1	NS
ENSG00000129158	581.009	-0.0452596	0.0378935	1.44841	0.694227	1	NS
ENSG00000212802	40.1714	-0.0702876	0.10954	1.44806	0.694308	1	NS
ENSG00000274898	19.7621	-0.0971211	0.0838183	1.44749	0.694442	1	NS
ENSG00000103313	6589.16	0.0593361	0.0704867	1.44745	0.69445	1	NS
ENSG00000250132	37.4534	-0.0624131	0.0886211	1.44698	0.694561	1	NS
ENSG00000134545	341.736	0.00738699	0.126208	1.44697	0.694562	1	NS
ENSG00000274868	36.85	0.381892	0.577011	1.44693	0.694571	1	NS
ENSG00000100079	457.239	0.0471282	0.146106	1.44579	0.694837	1	NS
ENSG00000213085	228.397	0.0253415	0.0807978	1.44518	0.694979	1	NS
ENSG00000229852	112.195	-0.00621371	0.0760359	1.44518	0.69498	1	NS
ENSG00000174125	10407.3	0.0284	0.0720355	1.44488	0.695048	1	NS
ENSG00000119714	250.896	-0.0597902	0.0721318	1.44463	0.695108	1	NS
ENSG00000207205	69.0598	-0.0390012	0.0851094	1.44452	0.695133	1	NS
ENSG00000099282	66.0573	-0.0744545	0.112127	1.4444	0.695162	1	NS
ENSG00000246731	182.371	-0.0124245	0.0473253	1.44407	0.695239	1	NS
ENSG00000211881	133.987	-0.0785585	0.0694042	1.44376	0.695311	1	NS
ENSG00000213462	2952.49	0.0593881	0.0634595	1.4433	0.695417	1	NS
ENSG00000141002	2385.27	0.0195782	0.0451243	1.44295	0.695498	1	NS
ENSG00000266245	37.8525	0.0618018	0.0692289	1.44254	0.695595	1	NS
ENSG00000156273	14401	-0.029239	0.057132	1.44225	0.695661	1	NS
ENSG00000204923	241.599	-0.0301067	0.0345371	1.44203	0.695713	1	NS
ENSG00000116824	1128.4	-0.0147864	0.0668	1.44066	0.696032	1	NS
ENSG00000179409	433.05	0.00211921	0.0399534	1.44051	0.696067	1	NS
ENSG00000143184	50.112	0.146993	0.123063	1.44008	0.696166	1	NS
ENSG00000105464	22.091	-0.200262	0.275911	1.43978	0.696237	1	NS
ENSG00000115295	2082.25	-0.0303439	0.0429107	1.43896	0.696428	1	NS
ENSG00000165832	505.681	-0.0280021	0.0692918	1.43893	0.696434	1	NS
ENSG00000155849	5004.4	0.0474685	0.0440078	1.43809	0.696632	1	NS
ENSG00000179750	52.5403	0.113863	0.266872	1.43802	0.696648	1	NS
ENSG00000198780	610.754	-0.057429	0.0705741	1.43785	0.696687	1	NS
ENSG00000165752	338.689	0.0319337	0.0476281	1.43782	0.696693	1	NS
ENSG00000197635	1054.38	-0.0372239	0.0653489	1.43722	0.696834	1	NS
ENSG00000115232	11891.6	-0.0679313	0.0600202	1.43666	0.696965	1	NS
ENSG00000065923	883.548	-0.0821109	0.0734251	1.43611	0.697092	1	NS
ENSG00000212978	117.722	0.0180544	0.0415297	1.43576	0.697173	1	NS
ENSG00000118454	768.984	-0.0159697	0.0479103	1.4347	0.69742	1	NS
ENSG00000150456	92.1081	-0.0607025	0.0547988	1.43441	0.69749	1	NS
ENSG00000234072	115.524	0.0228332	0.0427844	1.4344	0.697492	1	NS
ENSG00000105072	44.3347	0.0127526	0.0998201	1.43404	0.697576	1	NS
ENSG00000175104	1336.38	0.00765227	0.0298804	1.4338	0.69763	1	NS
ENSG00000146072	44.2461	-0.0866742	0.124002	1.43378	0.697635	1	NS
ENSG00000111859	5676.73	0.065903	0.0576826	1.43375	0.697644	1	NS
ENSG00000224315	32.6245	-0.0783463	0.0821191	1.43274	0.697879	1	NS
ENSG00000008294	9013.98	0.000269143	0.0471611	1.43244	0.697949	1	NS
ENSG00000272977	200.712	-0.0897101	0.109131	1.43234	0.697972	1	NS
ENSG00000274104	18.9443	-0.0612409	0.0766124	1.43217	0.698011	1	NS
ENSG00000100629	664.401	-0.0434894	0.0564864	1.43215	0.698016	1	NS
ENSG00000157259	1119.66	0.0332784	0.0278286	1.43206	0.698037	1	NS
ENSG00000050730	81.2967	-0.144507	0.122658	1.43199	0.698054	1	NS
ENSG00000100994	1198.78	-0.027564	0.0506466	1.43098	0.698289	1	NS
ENSG00000258352	61.5828	0.0611035	0.0595018	1.43072	0.698351	1	NS
ENSG00000128512	1398.24	-0.0372974	0.0977151	1.43054	0.698393	1	NS
ENSG00000071575	1894.52	-0.0304073	0.0471865	1.43052	0.698397	1	NS
ENSG00000255423	294.323	-0.00158766	0.0351588	1.43019	0.698472	1	NS
ENSG00000163960	3906.62	-0.027795	0.0327079	1.43012	0.69849	1	NS
ENSG00000284052	102.843	-0.0174758	0.0708208	1.42995	0.698529	1	NS
ENSG00000187904	78.9054	0.0497266	0.0855937	1.42989	0.698543	1	NS
ENSG00000119673	132.369	-0.032402	0.0451131	1.42959	0.698615	1	NS
ENSG00000201367	60.1036	-0.0365384	0.10008	1.42925	0.698693	1	NS
ENSG00000254500	22.5792	0.0557544	0.0717159	1.42914	0.698719	1	NS
ENSG00000269939	104.781	0.0127947	0.0417882	1.42904	0.698742	1	NS
ENSG00000256433	40.7297	0.0496786	0.114035	1.42874	0.698812	1	NS
ENSG00000214093	50.8093	0.0324055	0.0626581	1.42725	0.699159	1	NS
ENSG00000196150	393.411	0.0147621	0.029669	1.4259	0.699474	1	NS
ENSG00000128918	192.384	0.00189658	0.122585	1.42584	0.69949	1	NS
ENSG00000196839	310.994	0.0123483	0.0477304	1.42572	0.699517	1	NS
ENSG00000029993	49.1807	-0.0139192	0.0992744	1.42559	0.699546	1	NS
ENSG00000164933	314.656	0.0145026	0.054481	1.42535	0.699603	1	NS
ENSG00000280077	388.864	-0.063963	0.0653347	1.42524	0.69963	1	NS
ENSG00000100055	11126.4	0.0361502	0.0493936	1.42487	0.699714	1	NS
ENSG00000207967	32.0654	-0.0392787	0.0953514	1.42424	0.699863	1	NS
ENSG00000248727	134.147	0.0567523	0.0702532	1.42416	0.699882	1	NS
ENSG00000095574	942.461	-0.00455137	0.0542951	1.42372	0.699985	1	NS
ENSG00000256862	54.7248	-0.0510527	0.104609	1.42368	0.699995	1	NS
ENSG00000175198	556.837	-0.0469763	0.0412486	1.42293	0.70017	1	NS
ENSG00000129317	1767.7	-0.0623008	0.0694023	1.42281	0.700197	1	NS
ENSG00000164494	219.734	-0.0185149	0.028609	1.42215	0.700352	1	NS
ENSG00000131023	1668.4	0.00239342	0.0295227	1.42195	0.700399	1	NS
ENSG00000255449	43.4223	0.0326967	0.0730046	1.4217	0.700456	1	NS
ENSG00000198498	539.186	-0.0293046	0.0567292	1.42166	0.700466	1	NS
ENSG00000275846	72.5756	-0.0706864	0.067639	1.42137	0.700534	1	NS
ENSG00000186908	3972.77	-0.039843	0.0643591	1.42118	0.700579	1	NS
ENSG00000161217	2837.08	0.0382587	0.0397314	1.42094	0.700635	1	NS
ENSG00000206190	1058.63	0.0301199	0.0588311	1.42042	0.700755	1	NS
ENSG00000156504	798.98	-0.00661371	0.0443922	1.42028	0.700789	1	NS
ENSG00000144848	2545.92	0.00213774	0.0552172	1.42001	0.70085	1	NS
ENSG00000231752	332.216	0.0403374	0.0540101	1.41965	0.700936	1	NS
ENSG00000145700	60.5366	-0.0966035	0.111525	1.41811	0.701295	1	NS
ENSG00000154262	105.944	-0.0454358	0.154436	1.41778	0.701371	1	NS
ENSG00000165061	41.3809	-0.146729	0.192233	1.41769	0.701392	1	NS
ENSG00000275377	32.718	-0.0937684	0.088797	1.41729	0.701487	1	NS
ENSG00000103423	823.468	-0.0209695	0.032352	1.41727	0.701491	1	NS
ENSG00000273090	33.4782	0.0188563	0.0874993	1.41684	0.701593	1	NS
ENSG00000108826	406.223	0.00799795	0.0378761	1.41649	0.701673	1	NS
ENSG00000067715	20.6066	-0.063168	0.20078	1.41554	0.701896	1	NS
ENSG00000168610	6828.99	0.0562231	0.0654472	1.41495	0.702033	1	NS
ENSG00000197021	315.034	0.030617	0.03384	1.41475	0.70208	1	NS
ENSG00000105229	445.439	-0.0106396	0.0505167	1.41453	0.702132	1	NS
ENSG00000188647	6135.58	-0.0486525	0.0689266	1.41409	0.702235	1	NS
ENSG00000249709	135.348	0.0149598	0.0442452	1.41407	0.70224	1	NS
ENSG00000103544	761.15	0.00861981	0.0353343	1.41319	0.702446	1	NS
ENSG00000259092	33.6503	-0.0516901	0.095778	1.41295	0.702502	1	NS
ENSG00000211699	66.9749	-0.00798342	0.132789	1.41257	0.702591	1	NS
ENSG00000182648	69.4412	0.00819733	0.107211	1.4123	0.702654	1	NS
ENSG00000162994	233.06	-0.0826156	0.0829652	1.41219	0.70268	1	NS
ENSG00000138814	3172.4	0.00880121	0.0428031	1.41198	0.702729	1	NS
ENSG00000166750	6540.02	-0.0467825	0.0496319	1.41197	0.702731	1	NS
ENSG00000115170	427.5	0.0248823	0.0396544	1.41098	0.702962	1	NS
ENSG00000101888	285.598	-0.0425425	0.0906003	1.4108	0.703004	1	NS
ENSG00000196873	559.65	-0.00450557	0.0517835	1.41076	0.703014	1	NS
ENSG00000233230	96.1691	-0.0368738	0.0442928	1.40998	0.703197	1	NS
ENSG00000175073	6852	-0.0276994	0.0595655	1.40995	0.703203	1	NS
ENSG00000196937	697.792	-0.101019	0.085379	1.40993	0.703208	1	NS
ENSG00000213859	115.799	0.0535808	0.0511888	1.4099	0.703217	1	NS
ENSG00000133103	789.204	-0.0543546	0.0664637	1.40961	0.703284	1	NS
ENSG00000134146	426.271	-0.0754411	0.0680202	1.40959	0.703288	1	NS
ENSG00000281741	28.9393	0.109192	0.171046	1.40928	0.703361	1	NS
ENSG00000169217	1447.84	0.0070127	0.0323459	1.40921	0.703378	1	NS
ENSG00000239494	33.7545	0.0844349	0.147302	1.40884	0.703464	1	NS
ENSG00000108187	96.8915	-0.018112	0.0517167	1.40882	0.703468	1	NS
ENSG00000147437	112.499	7.33552e-05	0.0395027	1.40754	0.703769	1	NS
ENSG00000102974	1135.35	0.0398077	0.0352199	1.40689	0.70392	1	NS
ENSG00000162616	386.422	-0.0620176	0.0524647	1.40672	0.70396	1	NS
ENSG00000185379	621.843	0.0219221	0.0394025	1.40631	0.704055	1	NS
ENSG00000196975	781.384	-0.0198909	0.0385167	1.40594	0.704143	1	NS
ENSG00000173226	987.945	-0.0423782	0.0563207	1.4055	0.704245	1	NS
ENSG00000146350	602.008	-0.0724806	0.0646765	1.40487	0.704394	1	NS
ENSG00000006831	1489.07	0.0265468	0.0261159	1.40483	0.704404	1	NS
ENSG00000101132	127.873	-0.0577609	0.0908352	1.40404	0.704587	1	NS
ENSG00000226752	1974.47	-0.0448674	0.129022	1.4035	0.704714	1	NS
ENSG00000127603	27316.2	-0.0331041	0.0421553	1.40333	0.704754	1	NS
ENSG00000170525	1967.55	0.0689614	0.0903276	1.403	0.704831	1	NS
ENSG00000047365	5383.75	-0.0572888	0.0660603	1.40299	0.704835	1	NS
ENSG00000187098	146.444	-0.0378592	0.0728583	1.40262	0.704921	1	NS
ENSG00000214894	392.065	0.0055352	0.0641615	1.40238	0.704976	1	NS
ENSG00000134539	4899.63	0.00245569	0.0893558	1.40219	0.705022	1	NS
ENSG00000161955	469.162	0.0461538	0.0585772	1.40215	0.705032	1	NS
ENSG00000228782	215.096	-0.0391314	0.0387371	1.40197	0.705072	1	NS
ENSG00000272447	186.195	0.0716601	0.0607893	1.40184	0.705103	1	NS
ENSG00000196366	25.7608	0.0388042	0.102073	1.40161	0.705158	1	NS
ENSG00000159140	13675.6	0.0230445	0.0250288	1.4014	0.705207	1	NS
ENSG00000241351	80.4338	-0.13234	0.127345	1.40133	0.705224	1	NS
ENSG00000164164	2084.26	-0.0115941	0.0316729	1.40117	0.70526	1	NS
ENSG00000176659	419.926	0.0562989	0.0513862	1.40115	0.705266	1	NS
ENSG00000127328	838.957	-0.0421426	0.0461114	1.40029	0.705466	1	NS
ENSG00000105088	93.7464	-0.0170251	0.0693778	1.39942	0.705671	1	NS
ENSG00000138080	54.2755	-0.0656928	0.121898	1.39884	0.705807	1	NS
ENSG00000138411	509.777	0.0151464	0.08662	1.39791	0.706024	1	NS
ENSG00000283445	22.5171	0.148379	0.236013	1.39732	0.706162	1	NS
ENSG00000272689	28.7967	-0.0074489	0.0678204	1.39711	0.706213	1	NS
ENSG00000181982	309.723	0.051624	0.0799636	1.39681	0.706283	1	NS
ENSG00000138386	1887.43	-0.0139422	0.051356	1.39676	0.706293	1	NS
ENSG00000223525	66.5999	-0.0495043	0.0975385	1.39669	0.70631	1	NS
ENSG00000085511	1761.35	-0.0340687	0.0375772	1.39667	0.706317	1	NS
ENSG00000151093	170.756	-0.00961604	0.0474649	1.39614	0.70644	1	NS
ENSG00000151292	1111.2	-0.0614453	0.0794456	1.39602	0.706468	1	NS
ENSG00000083457	380.675	0.0299356	0.0316045	1.39593	0.706489	1	NS
ENSG00000111215	25.7893	0.0130415	0.089274	1.39585	0.706509	1	NS
ENSG00000251805	52.1521	-0.00439716	0.0533611	1.3954	0.706613	1	NS
ENSG00000084731	171.141	0.0450101	0.0837643	1.39508	0.706688	1	NS
ENSG00000166479	2415.66	-0.0688363	0.0823331	1.39491	0.706729	1	NS
ENSG00000267598	19.8271	0.0478037	0.113723	1.39479	0.706756	1	NS
ENSG00000235145	118.562	-0.00623037	0.0551985	1.39462	0.706796	1	NS
ENSG00000225111	52.634	-0.00590148	0.0698159	1.39432	0.706868	1	NS
ENSG00000272156	49.0008	-0.0806879	0.0688214	1.39393	0.706958	1	NS
ENSG00000211887	100.942	-0.0242776	0.070084	1.3937	0.707011	1	NS
ENSG00000224635	58.797	-0.0115467	0.0655386	1.39359	0.707038	1	NS
ENSG00000247287	260.031	-0.0590537	0.0537621	1.39333	0.7071	1	NS
ENSG00000136738	927.704	-0.00464067	0.0379612	1.39325	0.707118	1	NS
ENSG00000102760	965.657	0.0529441	0.0716042	1.39318	0.707135	1	NS
ENSG00000146247	8549.35	-0.0379898	0.062876	1.39298	0.70718	1	NS
ENSG00000246263	855.017	0.0414348	0.0640301	1.39273	0.70724	1	NS
ENSG00000065485	105.101	-0.0365922	0.0735773	1.39244	0.707309	1	NS
ENSG00000123612	199.384	-0.0923593	0.0912998	1.39212	0.707384	1	NS
ENSG00000244459	34.7796	0.077449	0.0677441	1.39064	0.707729	1	NS
ENSG00000204599	527.255	0.00690928	0.0259877	1.39033	0.707804	1	NS
ENSG00000285799	169.314	0.0623259	0.120244	1.39029	0.707813	1	NS
ENSG00000260361	31.476	0.0522481	0.095793	1.39009	0.707858	1	NS
ENSG00000124788	5321.43	0.0111451	0.0508159	1.38974	0.707942	1	NS
ENSG00000272140	96.1429	0.0253733	0.0504734	1.3896	0.707974	1	NS
ENSG00000104970	37.9857	-0.0341781	0.152161	1.38956	0.707983	1	NS
ENSG00000247626	424.218	0.00841428	0.0392594	1.38934	0.708035	1	NS
ENSG00000114346	276.666	-0.0636682	0.075068	1.38875	0.708174	1	NS
ENSG00000076053	658.544	-0.0341227	0.0532065	1.38862	0.708205	1	NS
ENSG00000147099	858.9	-0.00789905	0.0483028	1.38843	0.708249	1	NS
ENSG00000138286	501.043	-0.0226095	0.0224743	1.38826	0.708288	1	NS
ENSG00000160285	861.161	-0.0180276	0.0532847	1.3881	0.708326	1	NS
ENSG00000135164	4579.63	-0.0260059	0.0364913	1.38798	0.708356	1	NS
ENSG00000243609	360.115	0.000538469	0.0632739	1.38794	0.708364	1	NS
ENSG00000158089	168.529	-0.121475	0.124728	1.38788	0.708378	1	NS
ENSG00000082212	2810.47	-0.0163519	0.0325594	1.38764	0.708435	1	NS
ENSG00000199377	22.6057	0.149215	0.148867	1.38755	0.708456	1	NS
ENSG00000235531	111.872	-0.0388397	0.116851	1.38697	0.708591	1	NS
ENSG00000223779	20.5333	0.00156784	0.371481	1.3868	0.708631	1	NS
ENSG00000092964	2178.43	-0.0681586	0.0592266	1.38654	0.708694	1	NS
ENSG00000125246	222.174	-0.0195028	0.0532029	1.38611	0.708794	1	NS
ENSG00000136161	2900.93	0.0289333	0.0501828	1.38605	0.708808	1	NS
ENSG00000272908	191.266	0.0666603	0.0850688	1.38512	0.709027	1	NS
ENSG00000155465	2368.97	0.0567178	0.0529522	1.38486	0.709086	1	NS
ENSG00000271551	68.5028	-0.0122798	0.0503545	1.38467	0.709132	1	NS
ENSG00000168394	6078.2	-0.000750529	0.0560282	1.38467	0.709132	1	NS
ENSG00000116874	262.489	-0.0424068	0.0396511	1.3839	0.709312	1	NS
ENSG00000272650	239.016	-0.0247783	0.0657712	1.38371	0.709357	1	NS
ENSG00000135643	57.8542	-0.0344368	0.0892941	1.38364	0.709374	1	NS
ENSG00000005249	2090.3	0.0258859	0.0980308	1.38355	0.709395	1	NS
ENSG00000276071	77.9518	-0.0638953	0.0565601	1.38344	0.709421	1	NS
ENSG00000280367	29.1087	-0.0988243	0.122141	1.38326	0.709464	1	NS
ENSG00000187742	4956.21	0.0059907	0.0332469	1.38289	0.709549	1	NS
ENSG00000103381	7419.31	0.0513394	0.0613782	1.38267	0.709602	1	NS
ENSG00000146904	195.196	0.0305228	0.0853806	1.38231	0.709686	1	NS
ENSG00000276728	143.487	0.0320926	0.0415625	1.38216	0.709722	1	NS
ENSG00000115271	15801.3	0.0304092	0.0876706	1.3821	0.709736	1	NS
ENSG00000168116	559.477	-0.0959744	0.0992698	1.38178	0.709812	1	NS
ENSG00000279199	30.9765	0.073395	0.0689677	1.38139	0.709903	1	NS
ENSG00000128694	300.572	-0.0631871	0.0587907	1.38139	0.709904	1	NS
ENSG00000102921	3406.45	0.0407181	0.04527	1.38085	0.71003	1	NS
ENSG00000230099	53.0014	0.0221297	0.085516	1.38081	0.710039	1	NS
ENSG00000152818	21045.2	-0.0364538	0.0438866	1.37999	0.710232	1	NS
ENSG00000164484	54.5326	-0.0567248	0.116017	1.37981	0.710275	1	NS
ENSG00000116857	247.908	0.0406574	0.0482199	1.37978	0.710282	1	NS
ENSG00000150401	726.598	0.0271341	0.0247706	1.37914	0.710431	1	NS
ENSG00000140403	1110.24	-0.0077976	0.0891169	1.37912	0.710437	1	NS
ENSG00000130150	2316.16	-0.016843	0.06788	1.37909	0.710443	1	NS
ENSG00000147394	1204.27	0.0886504	0.0792322	1.37861	0.710557	1	NS
ENSG00000259673	216.3	-0.00883047	0.0484496	1.3776	0.710794	1	NS
ENSG00000272982	40.8936	-0.0619501	0.0881667	1.37744	0.710831	1	NS
ENSG00000111863	404.394	-0.086497	0.118447	1.37722	0.710883	1	NS
ENSG00000171988	12573.1	-0.0199457	0.0516813	1.37718	0.710892	1	NS
ENSG00000134352	5830.18	-0.0658031	0.0700363	1.37698	0.71094	1	NS
ENSG00000178996	5705.12	0.0291617	0.0489125	1.37696	0.710944	1	NS
ENSG00000133858	5594.83	-0.0218377	0.0426578	1.37691	0.710956	1	NS
ENSG00000064115	1048.52	0.0262946	0.0255355	1.37676	0.710991	1	NS
ENSG00000274001	19.6267	-0.0317587	0.0876445	1.37668	0.711009	1	NS
ENSG00000213139	177.88	0.000834853	0.0401922	1.37655	0.71104	1	NS
ENSG00000259652	80.7438	0.0634358	0.120633	1.37654	0.711044	1	NS
ENSG00000162227	233.838	0.00462538	0.0355233	1.37646	0.711062	1	NS
ENSG00000197121	429.856	-0.0378675	0.0678827	1.37618	0.711128	1	NS
ENSG00000231991	38.9526	0.0114639	0.107204	1.37588	0.711197	1	NS
ENSG00000112699	347.162	-0.00934355	0.0555561	1.37529	0.711337	1	NS
ENSG00000040199	781.579	0.00825793	0.052063	1.37434	0.71156	1	NS
ENSG00000108370	125.861	-0.080133	0.116499	1.37431	0.711568	1	NS
ENSG00000169155	1039.05	-0.0187064	0.0220328	1.37383	0.71168	1	NS
ENSG00000141076	304.55	0.00839265	0.0372055	1.37372	0.711707	1	NS
ENSG00000065802	1130.21	-0.0123176	0.0291708	1.37363	0.711727	1	NS
ENSG00000130270	71.8352	0.0832043	0.12082	1.37343	0.711775	1	NS
ENSG00000178538	107.847	-0.0915979	0.131202	1.37341	0.711779	1	NS
ENSG00000108021	3473.57	-0.0286309	0.0303102	1.37323	0.711822	1	NS
ENSG00000204590	859.045	-0.0118514	0.0290342	1.37272	0.711941	1	NS
ENSG00000267766	23.8639	0.0868701	0.111863	1.37268	0.711951	1	NS
ENSG00000276115	67.1557	-0.0707524	0.0660359	1.37171	0.712179	1	NS
ENSG00000149922	25.7325	0.107261	0.104631	1.37156	0.712214	1	NS
ENSG00000150045	938.996	-0.0571597	0.109034	1.37149	0.712231	1	NS
ENSG00000188042	4028.28	-0.0343729	0.0513203	1.37146	0.712239	1	NS
ENSG00000120868	8186.76	-0.00185244	0.0530187	1.3703	0.712512	1	NS
ENSG00000203797	38.6996	-0.0977935	0.113585	1.37018	0.712539	1	NS
ENSG00000280037	162.412	0.0467656	0.0459218	1.36986	0.712615	1	NS
ENSG00000221265	113.799	0.0141569	0.0821377	1.36938	0.712727	1	NS
ENSG00000241343	168.885	-0.0332924	0.0409298	1.36933	0.712739	1	NS
ENSG00000125844	1530.57	-0.0415469	0.0562499	1.36899	0.712819	1	NS
ENSG00000188092	535.356	-0.0386005	0.042767	1.36892	0.712836	1	NS
ENSG00000205423	1365.67	0.0238958	0.0516405	1.36876	0.712873	1	NS
ENSG00000249087	118.049	-0.0193285	0.0485947	1.36859	0.712913	1	NS
ENSG00000184678	2887.41	0.0465849	0.057873	1.36853	0.712927	1	NS
ENSG00000256981	301.655	-0.0353742	0.0583396	1.36853	0.712929	1	NS
ENSG00000073849	3681.75	-0.00919734	0.0533382	1.3684	0.712959	1	NS
ENSG00000171612	125.993	0.0149025	0.0374149	1.36818	0.71301	1	NS
ENSG00000243175	153.128	0.0670933	0.0709716	1.36637	0.713436	1	NS
ENSG00000226766	60.8846	-0.0184721	0.0605318	1.36633	0.713447	1	NS
ENSG00000266643	22.9024	-0.0388945	0.0699775	1.36631	0.713451	1	NS
ENSG00000147804	54.0936	0.0448027	0.102015	1.36627	0.713459	1	NS
ENSG00000232653	250.359	0.0161859	0.0739437	1.36621	0.713473	1	NS
ENSG00000239948	49.0169	0.0784798	0.0845672	1.36605	0.713513	1	NS
ENSG00000268051	27.2874	0.123069	0.130981	1.36553	0.713635	1	NS
ENSG00000206828	46.5557	0.0238559	0.0549909	1.36473	0.713823	1	NS
ENSG00000165178	1778.23	0.0869899	0.0753321	1.36423	0.713941	1	NS
ENSG00000104231	578.477	-0.0392137	0.0807049	1.36402	0.71399	1	NS
ENSG00000014824	1682.32	-0.0347879	0.0564054	1.36397	0.714002	1	NS
ENSG00000169621	286.194	-0.0436258	0.0592735	1.36375	0.714053	1	NS
ENSG00000139163	3905.58	-0.0578782	0.0773942	1.36333	0.714154	1	NS
ENSG00000281969	52.374	0.0854432	0.200058	1.36302	0.714225	1	NS
ENSG00000244198	210.345	-0.0978389	0.0998597	1.36257	0.714331	1	NS
ENSG00000211753	108.14	-0.0746935	0.137982	1.36253	0.714341	1	NS
ENSG00000253582	21.3667	-0.012837	0.0799301	1.36242	0.714367	1	NS
ENSG00000101096	1389.49	0.0284603	0.0533692	1.36163	0.714553	1	NS
ENSG00000212443	599.304	-0.120987	0.157008	1.36152	0.714579	1	NS
ENSG00000084444	208.868	-0.0399398	0.0437245	1.36147	0.71459	1	NS
ENSG00000112242	1146.32	0.0538994	0.0462599	1.36116	0.714664	1	NS
ENSG00000174721	112.832	-0.0442212	0.0521646	1.36034	0.714857	1	NS
ENSG00000163743	1224.35	-0.0417064	0.0621819	1.35967	0.715015	1	NS
ENSG00000031003	2652.58	-0.0281586	0.0370858	1.35946	0.715064	1	NS
ENSG00000128594	1224.71	0.0897748	0.0786766	1.35946	0.715065	1	NS
ENSG00000013374	2053.34	-0.023221	0.0351172	1.35941	0.715076	1	NS
ENSG00000254719	32.6818	0.129282	0.147562	1.35924	0.715116	1	NS
ENSG00000266918	35.7844	0.167542	0.169824	1.35889	0.715199	1	NS
ENSG00000208022	74.1868	-0.00940261	0.0856544	1.35833	0.715332	1	NS
ENSG00000113303	682.756	0.0627741	0.0834677	1.35813	0.715378	1	NS
ENSG00000066427	1815.04	-0.0133353	0.0303096	1.3578	0.715456	1	NS
ENSG00000172167	373.462	-0.0669898	0.0578457	1.35766	0.715489	1	NS
ENSG00000279107	28.3369	0.00320931	0.149066	1.35759	0.715504	1	NS
ENSG00000230184	110.026	0.0614941	0.0923261	1.35712	0.715617	1	NS
ENSG00000164330	290.137	-0.110506	0.0949481	1.3571	0.715621	1	NS
ENSG00000248487	49.1651	0.0136142	0.0569176	1.35693	0.71566	1	NS
ENSG00000235183	60.9868	-0.0252751	0.0459043	1.3568	0.715692	1	NS
ENSG00000148308	690.932	0.0133412	0.0299516	1.35655	0.71575	1	NS
ENSG00000139437	1120.71	-0.023815	0.0293351	1.35631	0.715808	1	NS
ENSG00000160058	2618.45	0.0297737	0.0299716	1.35529	0.716047	1	NS
ENSG00000211955	83.5247	-0.0510196	0.127694	1.35495	0.716128	1	NS
ENSG00000229931	29.0184	-0.0460556	0.0637472	1.35477	0.716169	1	NS
ENSG00000239665	2998.71	0.00199753	0.0441312	1.35462	0.716206	1	NS
ENSG00000162594	47.7933	-0.00476847	0.142633	1.35434	0.716272	1	NS
ENSG00000102984	151.848	0.0384322	0.0409201	1.35395	0.716363	1	NS
ENSG00000141642	197.719	-0.0147622	0.0408756	1.35386	0.716385	1	NS
ENSG00000000003	23.7779	-0.165569	0.164287	1.35386	0.716386	1	NS
ENSG00000204116	682.787	-0.0522674	0.0739697	1.35376	0.716408	1	NS
ENSG00000182308	79.8147	-0.0711842	0.0699882	1.35373	0.716417	1	NS
ENSG00000129646	139.246	0.0233185	0.0643049	1.35364	0.716436	1	NS
ENSG00000007402	107.594	0.0684799	0.141192	1.35353	0.716463	1	NS
ENSG00000228716	419.351	-0.0222185	0.0327002	1.35319	0.716542	1	NS
ENSG00000102174	89.8383	-0.0923278	0.119815	1.35273	0.716651	1	NS
ENSG00000240616	26.1303	-0.0787927	0.0762272	1.35257	0.71669	1	NS
ENSG00000225933	27.779	-0.0630917	0.111155	1.35232	0.716748	1	NS
ENSG00000178202	214.506	-0.024236	0.0472197	1.35097	0.717066	1	NS
ENSG00000186480	1202.89	0.00885146	0.0424646	1.35082	0.717101	1	NS
ENSG00000182057	28.5398	0.0791694	0.0726682	1.35068	0.717134	1	NS
ENSG00000213152	68.2915	-0.0157533	0.0641967	1.35044	0.717191	1	NS
ENSG00000166263	496.799	-0.05883	0.0541233	1.35026	0.717234	1	NS
ENSG00000166788	302.432	-0.0106621	0.0359179	1.35025	0.717236	1	NS
ENSG00000252464	74.4668	0.00361739	0.0465419	1.3491	0.717508	1	NS
ENSG00000171596	197.818	0.0910559	0.0983103	1.34891	0.717553	1	NS
ENSG00000006756	431.996	-0.0228987	0.0591445	1.34886	0.717564	1	NS
ENSG00000237773	74.0688	-0.0296305	0.0677436	1.34837	0.717681	1	NS
ENSG00000173171	1107.44	-0.0108781	0.0617493	1.34815	0.717733	1	NS
ENSG00000140455	6335.36	0.0315298	0.0427256	1.34805	0.717756	1	NS
ENSG00000163507	256.007	-0.0808504	0.0709318	1.34793	0.717785	1	NS
ENSG00000102265	331.773	0.100381	0.0865425	1.34784	0.717804	1	NS
ENSG00000153560	1895.62	0.000578493	0.030462	1.34776	0.717826	1	NS
ENSG00000189067	13810.2	0.0479686	0.068508	1.34715	0.717968	1	NS
ENSG00000132749	193.8	0.053429	0.0575881	1.34693	0.718019	1	NS
ENSG00000182272	32.9973	-0.0269182	0.206199	1.34681	0.718048	1	NS
ENSG00000231365	406.05	-0.0407379	0.0431258	1.3466	0.718099	1	NS
ENSG00000140950	418.298	0.0206203	0.0461673	1.34589	0.718266	1	NS
ENSG00000279092	36.3396	-0.106585	0.0936905	1.34581	0.718284	1	NS
ENSG00000143727	1771.1	0.0125914	0.0529522	1.34551	0.718357	1	NS
ENSG00000231551	108.213	-0.0521815	0.049431	1.34534	0.718396	1	NS
ENSG00000150995	6370.88	-0.0408738	0.0425841	1.34526	0.718415	1	NS
ENSG00000163702	57.6334	-0.0275098	0.100191	1.34521	0.718427	1	NS
ENSG00000157800	1226.68	0.0273204	0.0683439	1.3443	0.718642	1	NS
ENSG00000101464	247.102	0.00284214	0.0341275	1.34386	0.718745	1	NS
ENSG00000227032	209.238	0.00186311	0.0604134	1.34376	0.718768	1	NS
ENSG00000166847	2001.22	0.00769939	0.0372484	1.34366	0.718793	1	NS
ENSG00000175455	1810.55	-0.0501629	0.0557561	1.34298	0.718952	1	NS
ENSG00000107371	809.685	-0.00826648	0.0440685	1.34266	0.719029	1	NS
ENSG00000176834	166.38	-0.0618187	0.114918	1.34239	0.719093	1	NS
ENSG00000124491	5518.6	-0.00454137	0.0984392	1.34226	0.719124	1	NS
ENSG00000087206	2700.68	0.0178803	0.0395377	1.34208	0.719167	1	NS
ENSG00000189227	170.671	-0.0431399	0.061961	1.34181	0.71923	1	NS
ENSG00000141682	411.166	0.0838167	0.0931433	1.34162	0.719274	1	NS
ENSG00000239607	388.466	-0.035302	0.285486	1.34141	0.719323	1	NS
ENSG00000176896	591.755	0.00492499	0.0511627	1.34084	0.719458	1	NS
ENSG00000262180	42.5054	-0.00489655	0.0684819	1.34043	0.719556	1	NS
ENSG00000226981	45.5853	-0.00985819	0.127301	1.33965	0.719741	1	NS
ENSG00000068784	1428.66	-0.034438	0.0467329	1.33939	0.719801	1	NS
ENSG00000154642	1924.93	-0.0876392	0.0870557	1.33901	0.71989	1	NS
ENSG00000177731	3361.4	0.0257235	0.0570189	1.33807	0.720112	1	NS
ENSG00000100058	479.617	-0.00362237	0.0737841	1.33805	0.720118	1	NS
ENSG00000151773	157.425	-0.0451088	0.0941377	1.33793	0.720147	1	NS
ENSG00000266998	115	0.0536594	0.0580979	1.3376	0.720225	1	NS
ENSG00000270100	22.731	-0.0485599	0.0676903	1.33755	0.720236	1	NS
ENSG00000257696	29.739	0.0877924	0.0770562	1.33743	0.720265	1	NS
ENSG00000173275	330.56	-0.020788	0.047969	1.33672	0.720433	1	NS
ENSG00000207513	489.99	-0.510109	0.466703	1.33671	0.720434	1	NS
ENSG00000164506	5983.28	0.0231904	0.0644299	1.33646	0.720495	1	NS
ENSG00000163376	333.018	-0.100515	0.113144	1.33571	0.720672	1	NS
ENSG00000230751	67.4238	0.0635545	0.0954055	1.33568	0.720679	1	NS
ENSG00000171723	186.352	-0.0202246	0.0551269	1.33554	0.720712	1	NS
ENSG00000110108	315.211	0.0468621	0.0509972	1.33513	0.720809	1	NS
ENSG00000253878	35.9295	0.070383	0.0612839	1.33482	0.720883	1	NS
ENSG00000107968	1592.74	0.0299236	0.0360097	1.33464	0.720925	1	NS
ENSG00000260549	42.7542	0.0439907	0.190982	1.33421	0.721026	1	NS
ENSG00000148680	38.147	-0.0306921	0.0984819	1.33278	0.721363	1	NS
ENSG00000050130	1294.85	-0.00863003	0.05062	1.3319	0.721573	1	NS
ENSG00000267322	2334.79	-0.0412105	0.0828395	1.33158	0.721647	1	NS
ENSG00000266805	158.472	0.0327818	0.087707	1.33153	0.721661	1	NS
ENSG00000127152	4169.01	-0.0438972	0.0493664	1.33123	0.72173	1	NS
ENSG00000259797	32.3718	-0.058336	0.0710109	1.33123	0.721732	1	NS
ENSG00000135597	1812.01	-0.010334	0.0312885	1.33117	0.721744	1	NS
ENSG00000177112	114.056	0.0461249	0.094676	1.33103	0.721777	1	NS
ENSG00000042445	443.015	-0.0125086	0.035062	1.33083	0.721825	1	NS
ENSG00000238286	19.6809	0.102967	0.0920665	1.3307	0.721857	1	NS
ENSG00000161653	55.6359	-0.067331	0.0781057	1.33008	0.722003	1	NS
ENSG00000102362	109.693	-0.116472	0.113148	1.32988	0.722051	1	NS
ENSG00000156876	219.16	-0.063315	0.0561628	1.32982	0.722065	1	NS
ENSG00000198860	900.358	-0.0316217	0.0522151	1.32873	0.722322	1	NS
ENSG00000172172	256.495	-0.0085794	0.0777401	1.32869	0.722333	1	NS
ENSG00000170296	498.992	0.00289065	0.0562545	1.32857	0.72236	1	NS
ENSG00000105289	82.4492	-0.0382234	0.0941825	1.32851	0.722373	1	NS
ENSG00000115902	156.263	0.0136832	0.0660341	1.32844	0.72239	1	NS
ENSG00000173349	549.209	0.0527483	0.0521519	1.32839	0.722403	1	NS
ENSG00000131781	326.141	-0.00371977	0.0466888	1.32829	0.722427	1	NS
ENSG00000107951	673.971	-0.0227461	0.0226545	1.32815	0.72246	1	NS
ENSG00000117984	966.525	0.0281551	0.0678306	1.3281	0.722472	1	NS
ENSG00000170632	741.197	-0.0203694	0.0329479	1.32806	0.722482	1	NS
ENSG00000136051	9650.62	-0.0512899	0.0712269	1.32791	0.722517	1	NS
ENSG00000085491	1413.6	-0.0378517	0.054471	1.32789	0.722521	1	NS
ENSG00000207763	31.32	0.062189	0.087809	1.32783	0.722536	1	NS
ENSG00000079482	106.418	-0.0101028	0.0829278	1.32746	0.722622	1	NS
ENSG00000151136	585.274	0.0624041	0.0591756	1.32724	0.722676	1	NS
ENSG00000223787	30.6287	0.0313753	0.0764278	1.32723	0.722677	1	NS
ENSG00000274925	519.701	0.0127163	0.0276606	1.32656	0.722836	1	NS
ENSG00000106246	100.927	0.00283607	0.0498461	1.32625	0.72291	1	NS
ENSG00000256139	47.3155	-0.00625493	0.0659787	1.32612	0.72294	1	NS
ENSG00000163512	841.508	-0.0746523	0.0838253	1.3257	0.72304	1	NS
ENSG00000283444	108.648	0.0541709	0.104651	1.32564	0.723054	1	NS
ENSG00000234176	19.2003	-0.00179833	0.111189	1.3256	0.723063	1	NS
ENSG00000137101	283.967	-0.0662753	0.0883211	1.32554	0.723077	1	NS
ENSG00000211814	24.7093	0.00248365	0.100832	1.32517	0.723165	1	NS
ENSG00000163517	134.553	-0.0506318	0.0660068	1.3241	0.723418	1	NS
ENSG00000171517	22.9995	-0.000305149	0.178495	1.32383	0.723483	1	NS
ENSG00000123106	1493.01	-0.0463623	0.0509797	1.3237	0.723513	1	NS
ENSG00000233261	33.6696	0.0775396	0.0866999	1.32368	0.723517	1	NS
ENSG00000108599	2604.44	0.0263691	0.0295444	1.32354	0.72355	1	NS
ENSG00000233621	89.5054	-0.0435841	0.0430069	1.32344	0.723575	1	NS
ENSG00000185219	2703.91	0.0698518	0.0624768	1.3233	0.723608	1	NS
ENSG00000228939	164.657	-0.0280256	0.0780441	1.32315	0.723644	1	NS
ENSG00000080947	478.042	0.0291985	0.0448239	1.323	0.723679	1	NS
ENSG00000154930	1451.8	0.0127765	0.0405862	1.3222	0.723867	1	NS
ENSG00000232063	45.1704	-0.110995	0.116862	1.32215	0.723881	1	NS
ENSG00000110429	2874.58	-0.0311702	0.0457251	1.32203	0.72391	1	NS
ENSG00000230042	58.6905	0.0200099	0.0503312	1.32192	0.723934	1	NS
ENSG00000273599	57.5119	-0.0411476	0.0982435	1.32187	0.723946	1	NS
ENSG00000211885	164.381	-0.0236871	0.0670811	1.32176	0.723971	1	NS
ENSG00000127483	6216.75	-0.0171042	0.0245326	1.32132	0.724078	1	NS
ENSG00000131368	1607.24	-0.0145767	0.0324739	1.32121	0.724104	1	NS
ENSG00000166428	223.001	-0.00607757	0.0802351	1.32083	0.724192	1	NS
ENSG00000085871	196.398	0.0569055	0.0554007	1.32018	0.724346	1	NS
ENSG00000092200	297.518	0.0566706	0.0759848	1.32017	0.724349	1	NS
ENSG00000065600	457.952	0.0190287	0.0266649	1.32002	0.724385	1	NS
ENSG00000278600	1639.99	0.040537	0.0604286	1.31988	0.724417	1	NS
ENSG00000110851	920.264	-0.0152556	0.0225051	1.31943	0.724524	1	NS
ENSG00000207034	328.129	0.0450774	0.0779292	1.3194	0.724533	1	NS
ENSG00000256188	393.263	-0.0552131	0.0693441	1.31925	0.724567	1	NS
ENSG00000269106	19.468	0.0198049	0.047463	1.31891	0.724648	1	NS
ENSG00000272844	30.0227	0.0167662	0.081511	1.31861	0.724719	1	NS
ENSG00000263412	88.1638	-0.0547306	0.0560375	1.31835	0.72478	1	NS
ENSG00000119397	3602.23	-0.0373169	0.039635	1.31816	0.724826	1	NS
ENSG00000150275	19.0594	-0.297211	0.459122	1.31814	0.724831	1	NS
ENSG00000065060	778.273	0.00562338	0.0499056	1.31812	0.724836	1	NS
ENSG00000201944	25.9025	-0.0300104	0.070986	1.31809	0.724842	1	NS
ENSG00000204172	132.253	0.0139825	0.110079	1.3178	0.72491	1	NS
ENSG00000163738	473.951	-0.0692506	0.0619583	1.31763	0.72495	1	NS
ENSG00000180509	725.414	0.0377535	0.0790907	1.31734	0.725019	1	NS
ENSG00000151806	979.658	-0.057211	0.0595242	1.31673	0.725164	1	NS
ENSG00000161011	5152.65	0.0423265	0.0413435	1.31654	0.725209	1	NS
ENSG00000198771	7008.9	-0.0190733	0.0383331	1.3165	0.725219	1	NS
ENSG00000254708	26.8643	0.0111801	0.110672	1.3163	0.725266	1	NS
ENSG00000162636	1015.48	-0.0249633	0.0438648	1.31624	0.72528	1	NS
ENSG00000280194	86.3784	-0.0331051	0.0525512	1.31592	0.725356	1	NS
ENSG00000278661	184.694	-0.0813063	0.0770975	1.31571	0.725407	1	NS
ENSG00000135469	176.058	0.0193465	0.0374716	1.31528	0.725507	1	NS
ENSG00000124406	5005.87	-0.0273855	0.0617709	1.31499	0.725576	1	NS
ENSG00000211667	18.6562	-0.0510149	0.269474	1.31435	0.725728	1	NS
ENSG00000163492	819.365	-0.0819415	0.0803772	1.31413	0.725781	1	NS
ENSG00000186481	284.894	-0.045945	0.0723718	1.31395	0.725823	1	NS
ENSG00000247199	57.3364	-0.063338	0.0703302	1.31381	0.725856	1	NS
ENSG00000225569	55.8918	-0.0822015	0.0967641	1.31363	0.725899	1	NS
ENSG00000163754	753.77	0.024619	0.0485127	1.31359	0.725909	1	NS
ENSG00000261251	52.2084	-0.00735455	0.0626704	1.31307	0.726032	1	NS
ENSG00000224610	24.7101	-0.0656674	0.155775	1.31288	0.726076	1	NS
ENSG00000186047	46.848	0.00792392	0.0914444	1.31274	0.72611	1	NS
ENSG00000130338	1268.49	-0.0376831	0.0330492	1.31218	0.726243	1	NS
ENSG00000270055	274.69	0.0219722	0.0731861	1.31185	0.726322	1	NS
ENSG00000225434	243.541	0.0394086	0.0594796	1.31181	0.726331	1	NS
ENSG00000150681	4387.61	-0.0827232	0.113793	1.31164	0.72637	1	NS
ENSG00000180815	42.272	-0.0640098	0.162591	1.31162	0.726376	1	NS
ENSG00000167552	4128.24	0.0514744	0.0581457	1.31092	0.726541	1	NS
ENSG00000250329	33.6114	-0.0634971	0.074096	1.31069	0.726597	1	NS
ENSG00000180096	1392.71	-0.0354761	0.0460032	1.3102	0.726711	1	NS
ENSG00000122435	847.292	-0.0675037	0.075206	1.30975	0.726819	1	NS
ENSG00000017797	3159.41	0.0123621	0.052522	1.30907	0.72698	1	NS
ENSG00000084072	751.91	0.0547648	0.0536967	1.30902	0.726992	1	NS
ENSG00000169992	21.7167	0.101867	0.24812	1.30898	0.727002	1	NS
ENSG00000211595	36.3168	0.0441898	0.107805	1.30895	0.727008	1	NS
ENSG00000226352	30.1037	-0.0382158	0.0377414	1.30825	0.727175	1	NS
ENSG00000113249	79.7517	-0.0510827	0.0823713	1.30796	0.727243	1	NS
ENSG00000257950	34.9132	0.0146706	0.112489	1.30789	0.727261	1	NS
ENSG00000166508	924.76	0.0072192	0.045655	1.30727	0.727409	1	NS
ENSG00000134463	178.202	0.0638476	0.0887898	1.30722	0.727419	1	NS
ENSG00000110422	10531.9	-0.0189617	0.052495	1.30716	0.727433	1	NS
ENSG00000085982	570.659	-0.0333275	0.0420121	1.30712	0.727443	1	NS
ENSG00000066557	522.099	-0.0500714	0.0734157	1.30666	0.727552	1	NS
ENSG00000088035	1026.72	-0.0192302	0.044406	1.30625	0.727649	1	NS
ENSG00000130764	905.321	-0.0176655	0.0263904	1.30607	0.727693	1	NS
ENSG00000133678	182.264	0.0144612	0.0309479	1.30583	0.727749	1	NS
ENSG00000212385	26.7432	-0.0058762	0.0659249	1.30581	0.727753	1	NS
ENSG00000143578	103.052	0.00932043	0.043172	1.30576	0.727766	1	NS
ENSG00000139193	298.652	0.0262221	0.0682925	1.30477	0.728	1	NS
ENSG00000173200	2110.08	0.00326919	0.056345	1.3037	0.728255	1	NS
ENSG00000264247	669.807	-0.00616239	0.0684272	1.30353	0.728294	1	NS
ENSG00000152217	579.525	-0.0497947	0.0731134	1.30305	0.72841	1	NS
ENSG00000123739	586.879	0.0250985	0.0448876	1.30302	0.728416	1	NS
ENSG00000189050	641.795	-0.0368572	0.0530509	1.30301	0.728419	1	NS
ENSG00000242574	2868.6	-0.0219764	0.0503844	1.30288	0.728449	1	NS
ENSG00000211879	286.176	-0.068476	0.0724986	1.30227	0.728594	1	NS
ENSG00000230124	1257.07	0.0211597	0.0273911	1.30181	0.728702	1	NS
ENSG00000136448	1452.43	0.0293619	0.0317048	1.30155	0.728764	1	NS
ENSG00000184743	2023.89	-0.0312145	0.0330594	1.30109	0.728874	1	NS
ENSG00000181284	274.267	-0.0110447	0.0386866	1.30083	0.728936	1	NS
ENSG00000227051	132.753	0.0573273	0.121784	1.30036	0.729048	1	NS
ENSG00000136999	316.498	0.00406748	0.0921254	1.29993	0.729149	1	NS
ENSG00000043093	4413.21	-0.00801938	0.0795214	1.29932	0.729293	1	NS
ENSG00000167766	971.752	-0.0571712	0.0600075	1.29913	0.729341	1	NS
ENSG00000150433	658.966	-0.0174294	0.0275481	1.29911	0.729345	1	NS
ENSG00000180229	225.48	-0.0498127	0.131513	1.29855	0.729478	1	NS
ENSG00000239794	35.3067	-0.00681303	0.114271	1.29853	0.729483	1	NS
ENSG00000285761	24.6335	-0.0725499	0.124623	1.29805	0.729595	1	NS
ENSG00000240038	672.021	-0.00544977	0.0460951	1.29782	0.72965	1	NS
ENSG00000142856	351.02	-0.0546062	0.0764576	1.29753	0.72972	1	NS
ENSG00000177885	8357.73	0.0340375	0.044175	1.29728	0.729779	1	NS
ENSG00000143179	368.441	-0.0452478	0.0453797	1.29654	0.729955	1	NS
ENSG00000137270	35.3183	0.0294979	0.105246	1.29627	0.730019	1	NS
ENSG00000110048	1326.26	0.00934695	0.0246445	1.29516	0.730282	1	NS
ENSG00000104219	2922.33	0.0495598	0.0667877	1.29474	0.730383	1	NS
ENSG00000128739	303.543	-0.0159722	0.0424863	1.29458	0.730421	1	NS
ENSG00000104324	3825.94	0.0459102	0.058074	1.29335	0.730714	1	NS
ENSG00000196511	1118.72	0.00292464	0.0402941	1.29263	0.730884	1	NS
ENSG00000171604	450.433	-0.011416	0.0673696	1.29262	0.730887	1	NS
ENSG00000196778	350.238	0.00434648	0.099252	1.29198	0.731037	1	NS
ENSG00000134108	1516.74	-0.0296151	0.0421728	1.29187	0.731064	1	NS
ENSG00000277855	34.9315	0.0407331	0.0656563	1.29178	0.731086	1	NS
ENSG00000154874	1157.81	-0.0575178	0.114576	1.29167	0.731113	1	NS
ENSG00000147485	55.5428	0.0217685	0.104276	1.29167	0.731113	1	NS
ENSG00000274259	54.3628	0.0270059	0.0452916	1.29133	0.731193	1	NS
ENSG00000100836	1253.72	-0.0272669	0.0311656	1.29126	0.731209	1	NS
ENSG00000232097	32.0176	0.0734964	0.0716893	1.2912	0.731225	1	NS
ENSG00000167220	586.316	-0.0337248	0.0420933	1.29096	0.731282	1	NS
ENSG00000145982	670.266	-0.0327831	0.0350938	1.29089	0.731298	1	NS
ENSG00000112139	239.419	-0.0257239	0.221092	1.29087	0.731302	1	NS
ENSG00000228679	46.6093	-0.0676619	0.0740959	1.29058	0.731372	1	NS
ENSG00000119514	176.949	-0.0503395	0.0476563	1.29033	0.731432	1	NS
ENSG00000233844	100.466	-0.0490847	0.0917825	1.28967	0.731587	1	NS
ENSG00000179119	1029.86	-0.0153911	0.0276749	1.28961	0.731603	1	NS
ENSG00000168517	69.6539	0.0188699	0.0649005	1.28947	0.731634	1	NS
ENSG00000214772	22.9087	-0.0673828	0.120514	1.28939	0.731654	1	NS
ENSG00000160551	7988.9	-0.0320783	0.0346366	1.28923	0.731691	1	NS
ENSG00000144115	67.0572	0.0201008	0.178021	1.28813	0.731954	1	NS
ENSG00000162004	28.4008	0.0220319	0.138029	1.28718	0.732179	1	NS
ENSG00000172116	751.083	-0.050297	0.107894	1.28717	0.732181	1	NS
ENSG00000115266	40.3805	-0.155451	0.328911	1.28689	0.732248	1	NS
ENSG00000267213	98.7426	0.0458103	0.055699	1.2864	0.732364	1	NS
ENSG00000232184	68.1169	-0.00731251	0.077963	1.28629	0.732392	1	NS
ENSG00000143554	562.326	-0.0181659	0.0523074	1.28584	0.732498	1	NS
ENSG00000226839	52.8537	-0.0233742	0.136671	1.28556	0.732565	1	NS
ENSG00000197892	1547.61	-0.0223959	0.0437398	1.28554	0.732569	1	NS
ENSG00000178075	618.073	-0.00295166	0.0854393	1.28548	0.732584	1	NS
ENSG00000081870	520.865	-0.0262242	0.0409577	1.28546	0.732588	1	NS
ENSG00000226149	24.9836	0.0109062	0.0931137	1.285	0.732698	1	NS
ENSG00000229222	100.382	0.0273706	0.0574014	1.28463	0.732785	1	NS
ENSG00000237214	25.9309	0.0961968	0.115321	1.28397	0.732944	1	NS
ENSG00000185386	60.8337	-0.0409336	0.0852628	1.28396	0.732946	1	NS
ENSG00000009790	5278.53	0.0130704	0.0315966	1.28396	0.732947	1	NS
ENSG00000243224	45.8639	0.0139815	0.0574435	1.28367	0.733014	1	NS
ENSG00000136937	1716.08	-0.0276085	0.0383771	1.28333	0.733096	1	NS
ENSG00000265195	87.5348	0.0866266	0.0947875	1.28306	0.73316	1	NS
ENSG00000133703	2632.98	-0.0364823	0.0465402	1.28266	0.733254	1	NS
ENSG00000212743	533.789	-0.076632	0.0922713	1.28246	0.733303	1	NS
ENSG00000207719	45.2389	0.0527725	0.0759634	1.28228	0.733346	1	NS
ENSG00000250151	31.4732	0.0516296	0.0884906	1.28203	0.733404	1	NS
ENSG00000147164	614.591	-0.0202006	0.0260287	1.28184	0.733449	1	NS
ENSG00000263916	60.8643	0.0748198	0.0695716	1.28175	0.733471	1	NS
ENSG00000197728	2339.06	0.154202	0.150766	1.2817	0.733484	1	NS
ENSG00000258626	30.9364	-0.0103863	0.038037	1.28158	0.733512	1	NS
ENSG00000275576	42.004	0.0534632	0.0781148	1.28153	0.733524	1	NS
ENSG00000138780	245.449	-0.0425289	0.0440384	1.28136	0.733564	1	NS
ENSG00000217716	31.977	-0.00853253	0.148932	1.28134	0.733569	1	NS
ENSG00000254554	113.581	0.0640751	0.0842021	1.28088	0.733679	1	NS
ENSG00000230457	196.68	-0.0686938	0.0684118	1.28068	0.733726	1	NS
ENSG00000276248	285.316	0.0194332	0.0588321	1.28049	0.733771	1	NS
ENSG00000235106	114.445	0.0441321	0.0590677	1.28001	0.733886	1	NS
ENSG00000254207	120.873	-0.0449267	0.0521614	1.27996	0.733897	1	NS
ENSG00000218537	58.9908	0.020363	0.162728	1.27927	0.734062	1	NS
ENSG00000172673	2077.93	-0.0592452	0.078708	1.27921	0.734075	1	NS
ENSG00000188130	21.7422	-0.1683	0.213541	1.27803	0.734356	1	NS
ENSG00000188917	1176.74	0.0330291	0.032599	1.27797	0.734372	1	NS
ENSG00000012983	1603.22	-0.0433927	0.0469118	1.27771	0.734434	1	NS
ENSG00000145725	4425.45	-0.048948	0.0669802	1.27745	0.734495	1	NS
ENSG00000140718	1490.73	-0.0357647	0.0458128	1.27729	0.734533	1	NS
ENSG00000170734	531.575	-0.0132665	0.0305864	1.27717	0.73456	1	NS
ENSG00000137522	458.7	0.0100879	0.0309367	1.27708	0.734582	1	NS
ENSG00000133639	4970.75	0.0610286	0.0547132	1.27679	0.734652	1	NS
ENSG00000153391	198.499	0.00892643	0.0378274	1.27627	0.734776	1	NS
ENSG00000111596	4275.47	-0.0301117	0.0437652	1.27623	0.734785	1	NS
ENSG00000211727	23.0487	-0.10772	0.109317	1.27604	0.73483	1	NS
ENSG00000254634	197.251	-0.0301032	0.0892198	1.27559	0.734937	1	NS
ENSG00000089006	2203.41	-0.0139216	0.032543	1.27517	0.735037	1	NS
ENSG00000156853	321.19	0.025987	0.0296848	1.27479	0.735127	1	NS
ENSG00000003436	115.607	-0.0674352	0.0877569	1.27461	0.735171	1	NS
ENSG00000275491	37.0723	-0.016336	0.100385	1.27453	0.735189	1	NS
ENSG00000258316	89.0567	0.0761645	0.0695867	1.27432	0.735239	1	NS
ENSG00000166342	53.5006	-0.0695048	0.132953	1.27388	0.735345	1	NS
ENSG00000113971	521.473	-0.00799082	0.0409733	1.27382	0.735358	1	NS
ENSG00000112299	689.242	0.0447341	0.109029	1.27359	0.735414	1	NS
ENSG00000147117	25.6228	-0.0900078	0.0832173	1.27339	0.735461	1	NS
ENSG00000186532	717.692	0.0164791	0.0308204	1.27306	0.735539	1	NS
ENSG00000232437	63.7442	0.0681428	0.0678203	1.27301	0.735552	1	NS
ENSG00000250317	155.461	0.0272983	0.0649781	1.2729	0.735579	1	NS
ENSG00000206756	21.0461	-0.0713246	0.0907125	1.27284	0.735591	1	NS
ENSG00000150403	1919.73	0.0133436	0.0441824	1.27273	0.735619	1	NS
ENSG00000160888	1840.91	0.0356917	0.04508	1.27253	0.735665	1	NS
ENSG00000278842	30.4605	-0.0228419	0.0616745	1.27231	0.735718	1	NS
ENSG00000253910	30.4438	0.0447687	0.112216	1.27216	0.735754	1	NS
ENSG00000198915	222.444	-0.0321762	0.064161	1.27137	0.735942	1	NS
ENSG00000255568	47.9682	0.0735601	0.0677646	1.27136	0.735945	1	NS
ENSG00000272009	31.7065	-0.0540114	0.0877949	1.2709	0.736055	1	NS
ENSG00000185278	7185.92	-0.0131512	0.0372343	1.27046	0.736158	1	NS
ENSG00000212124	239.716	-0.0767626	0.0699843	1.27034	0.736189	1	NS
ENSG00000230438	207.205	-0.0485886	0.0628063	1.27026	0.736208	1	NS
ENSG00000196968	1055.2	-0.0253827	0.0415737	1.27018	0.736226	1	NS
ENSG00000275131	1031.97	0.0047083	0.0529888	1.2698	0.736316	1	NS
ENSG00000228340	545.465	0.0236441	0.0753703	1.26906	0.736493	1	NS
ENSG00000261420	34.2784	-0.0892693	0.0876276	1.26882	0.736551	1	NS
ENSG00000151702	6855.09	0.0103135	0.0306905	1.26866	0.736589	1	NS
ENSG00000158019	587.359	0.00825469	0.0394124	1.2677	0.736817	1	NS
ENSG00000184786	88.6036	-0.0560912	0.0756113	1.2675	0.736865	1	NS
ENSG00000268573	159.875	-0.00134235	0.0308523	1.26738	0.736893	1	NS
ENSG00000275993	24.8419	0.0353645	0.131479	1.26735	0.736899	1	NS
ENSG00000196735	1833.31	-0.026415	0.0803143	1.26731	0.73691	1	NS
ENSG00000202184	32.4455	0.0402539	0.0977299	1.26703	0.736978	1	NS
ENSG00000213557	24.9696	0.0535266	0.131887	1.2665	0.737102	1	NS
ENSG00000067596	2751.57	-0.0201134	0.0353886	1.26609	0.737201	1	NS
ENSG00000121210	4643.2	0.0164962	0.0338472	1.26588	0.737251	1	NS
ENSG00000134758	1116.99	-0.0527919	0.0766675	1.26547	0.737348	1	NS
ENSG00000119650	163.091	-0.0198352	0.037315	1.26509	0.737439	1	NS
ENSG00000275409	23.6039	0.0482334	0.070777	1.265	0.737461	1	NS
ENSG00000120278	462.142	-0.105116	0.0937638	1.26411	0.737673	1	NS
ENSG00000101901	2321.71	-0.00777254	0.0482634	1.26404	0.737689	1	NS
ENSG00000135336	593.243	-0.039509	0.0457599	1.26399	0.7377	1	NS
ENSG00000158411	840.838	-0.0303322	0.0387545	1.26389	0.737726	1	NS
ENSG00000136709	3278.44	-0.0137435	0.0296184	1.26375	0.737758	1	NS
ENSG00000124786	975.796	-0.0192637	0.060109	1.26374	0.73776	1	NS
ENSG00000236723	47.6851	-0.0241466	0.0501149	1.26369	0.737772	1	NS
ENSG00000259003	19.6919	0.0266828	0.0940058	1.26341	0.737839	1	NS
ENSG00000160953	372.194	0.0338695	0.0556822	1.26333	0.737858	1	NS
ENSG00000251230	115.858	0.0840891	0.111094	1.26318	0.737895	1	NS
ENSG00000224885	60.4967	-0.0897675	0.0899694	1.26278	0.737989	1	NS
ENSG00000285676	23.5052	-0.0664662	0.125728	1.26277	0.737992	1	NS
ENSG00000186026	82.6149	-0.0394826	0.0417283	1.2626	0.738033	1	NS
ENSG00000235128	74.7803	-0.0466087	0.0772386	1.26231	0.738103	1	NS
ENSG00000100373	37.6192	-0.000839839	0.092285	1.26202	0.73817	1	NS
ENSG00000214629	88.001	-0.0437393	0.0638573	1.26195	0.738187	1	NS
ENSG00000197321	4151.18	0.0594764	0.0694473	1.26169	0.738251	1	NS
ENSG00000143971	429.613	-0.0569393	0.0980426	1.26128	0.738347	1	NS
ENSG00000250486	29.2658	-0.0224026	0.110891	1.2609	0.738437	1	NS
ENSG00000251535	32.6594	0.0711598	0.0715662	1.26088	0.738443	1	NS
ENSG00000058866	695.147	0.0792336	0.0748656	1.26075	0.738473	1	NS
ENSG00000249258	33.5906	-0.0484093	0.0959646	1.26073	0.738478	1	NS
ENSG00000066135	1096.96	-0.0246257	0.0318803	1.26069	0.738487	1	NS
ENSG00000076864	192.556	0.122212	0.259564	1.26049	0.738536	1	NS
ENSG00000152700	1392.14	-0.0243666	0.0352899	1.26035	0.73857	1	NS
ENSG00000253641	124.57	-0.0072607	0.076837	1.26034	0.738571	1	NS
ENSG00000254273	53.5488	-0.03787	0.0623324	1.26005	0.738641	1	NS
ENSG00000139946	3682.62	0.0435684	0.0499829	1.25965	0.738737	1	NS
ENSG00000100084	300.392	-0.0109573	0.0405447	1.25955	0.73876	1	NS
ENSG00000244710	26.4945	-0.0256147	0.0404299	1.25935	0.738807	1	NS
ENSG00000237883	22.6337	0.0228829	0.0724967	1.2593	0.73882	1	NS
ENSG00000139826	2019.85	-0.0332172	0.0873075	1.25917	0.738851	1	NS
ENSG00000177873	378.405	0.0333137	0.030278	1.2589	0.738915	1	NS
ENSG00000176884	22.8899	-0.218617	0.431873	1.25879	0.738941	1	NS
ENSG00000103037	317.402	-0.032159	0.0320412	1.25857	0.738993	1	NS
ENSG00000214535	20.1461	-0.0932092	0.162646	1.25838	0.739039	1	NS
ENSG00000283063	54.7229	0.0851541	0.116312	1.25824	0.739071	1	NS
ENSG00000115594	926.549	0.109409	0.107779	1.25817	0.739089	1	NS
ENSG00000274307	81.2049	0.0214202	0.072848	1.2581	0.739107	1	NS
ENSG00000065457	1446.86	0.0391232	0.0350936	1.25808	0.739111	1	NS
ENSG00000140092	103.19	-0.0449618	0.105947	1.25798	0.739135	1	NS
ENSG00000116120	576.23	-0.0371013	0.0386491	1.25774	0.739192	1	NS
ENSG00000238372	20.0031	0.0584567	0.109388	1.25761	0.739223	1	NS
ENSG00000206149	560.782	0.00709217	0.0414546	1.25746	0.739258	1	NS
ENSG00000253676	20.524	-0.0452594	0.106496	1.25744	0.739264	1	NS
ENSG00000232485	33.8096	-0.022546	0.0600863	1.25701	0.739366	1	NS
ENSG00000260723	24.4902	-0.00565769	0.111018	1.25691	0.73939	1	NS
ENSG00000284738	30.5979	0.00957244	0.0789522	1.25677	0.739422	1	NS
ENSG00000135148	2163.61	0.032306	0.0456806	1.2566	0.739464	1	NS
ENSG00000145743	617.159	0.0133785	0.0389993	1.25635	0.739523	1	NS
ENSG00000272186	22.0002	-0.0274768	0.0757647	1.25545	0.739739	1	NS
ENSG00000241657	34.7306	-0.126975	0.116043	1.25519	0.7398	1	NS
ENSG00000211877	260.739	-0.0579066	0.0722251	1.25488	0.739874	1	NS
ENSG00000182923	2947.84	0.0069865	0.0507042	1.25482	0.739888	1	NS
ENSG00000117322	167.543	-0.101126	0.0994208	1.2545	0.739966	1	NS
ENSG00000248049	396.871	-0.0219259	0.0400811	1.25444	0.73998	1	NS
ENSG00000227992	28.5086	-0.0686203	0.089383	1.2543	0.740013	1	NS
ENSG00000259172	43.1346	-0.0477397	0.0774872	1.25428	0.740016	1	NS
ENSG00000123607	1427.77	-0.0451402	0.0493498	1.25363	0.740173	1	NS
ENSG00000112159	3726.24	-0.0199565	0.047144	1.25336	0.740237	1	NS
ENSG00000161654	195.336	0.0324804	0.0353501	1.25221	0.74051	1	NS
ENSG00000276015	69.6729	0.0470871	0.0729436	1.25218	0.740518	1	NS
ENSG00000213213	28.3199	-0.0104557	0.080375	1.25209	0.74054	1	NS
ENSG00000274341	42.4364	0.0779094	0.0969047	1.25202	0.740557	1	NS
ENSG00000152348	272.27	-0.0256177	0.0466306	1.25199	0.740563	1	NS
ENSG00000181619	137.743	-0.0256091	0.0637704	1.25189	0.740587	1	NS
ENSG00000142794	397.109	-0.0777995	0.0720679	1.25173	0.740626	1	NS
ENSG00000167094	283.966	0.0214311	0.105169	1.25124	0.740744	1	NS
ENSG00000258215	162.714	0.0797206	0.0828613	1.25105	0.740787	1	NS
ENSG00000165097	1583.29	0.0388452	0.0532064	1.25104	0.74079	1	NS
ENSG00000256043	791.08	-0.0508584	0.0495576	1.25089	0.740826	1	NS
ENSG00000174839	2073.31	-0.00350284	0.0314887	1.25037	0.740952	1	NS
ENSG00000115211	393.751	0.0187295	0.0288596	1.25029	0.740971	1	NS
ENSG00000174851	327.548	0.0333351	0.0351036	1.25004	0.741028	1	NS
ENSG00000207137	40.8838	0.035276	0.120725	1.24993	0.741057	1	NS
ENSG00000178162	24.7213	-0.141791	0.179065	1.24986	0.741073	1	NS
ENSG00000267296	78.3155	-0.0133368	0.0727738	1.24951	0.741155	1	NS
ENSG00000236525	425.061	0.114123	0.116883	1.24949	0.741161	1	NS
ENSG00000163686	242.493	-0.0192896	0.0337595	1.24918	0.741235	1	NS
ENSG00000261611	18.6572	-0.025741	0.089647	1.24834	0.741434	1	NS
ENSG00000197714	2697.19	0.0229129	0.033093	1.24812	0.741488	1	NS
ENSG00000135318	231.662	-0.0489654	0.102172	1.24766	0.741598	1	NS
ENSG00000233184	344.426	-0.0284292	0.0497399	1.24757	0.741619	1	NS
ENSG00000272196	51.9606	0.0474926	0.11371	1.24669	0.741829	1	NS
ENSG00000164081	1041.97	-0.0112138	0.0267325	1.24646	0.741884	1	NS
ENSG00000166979	199.264	0.0387416	0.0646572	1.24634	0.741914	1	NS
ENSG00000135905	7617.6	-0.0394788	0.04366	1.24625	0.741935	1	NS
ENSG00000012779	5781.76	0.0561925	0.0659882	1.24623	0.741939	1	NS
ENSG00000212027	91.7317	0.0258856	0.0895216	1.24594	0.74201	1	NS
ENSG00000162437	146.1	-0.0700791	0.113938	1.24535	0.74215	1	NS
ENSG00000159247	36.0646	-0.146932	0.207433	1.24526	0.742171	1	NS
ENSG00000146282	1181.99	-0.0149685	0.0370112	1.24498	0.742237	1	NS
ENSG00000166347	375.629	0.013504	0.0444404	1.2447	0.742305	1	NS
ENSG00000126773	3067.31	-0.0287705	0.0337948	1.24451	0.742349	1	NS
ENSG00000150540	442.188	-0.022946	0.0756695	1.24436	0.742385	1	NS
ENSG00000183751	310.562	0.0260848	0.0474177	1.24416	0.742434	1	NS
ENSG00000062598	1450.86	-0.00667308	0.037617	1.24406	0.742457	1	NS
ENSG00000083123	384.772	-0.0438802	0.0444461	1.24394	0.742485	1	NS
ENSG00000182489	69.9573	-0.106851	0.120345	1.24379	0.742522	1	NS
ENSG00000243896	19.5742	-0.0387898	0.125496	1.24376	0.74253	1	NS
ENSG00000238719	38.8906	-0.00465778	0.0581446	1.24375	0.742531	1	NS
ENSG00000240654	37.7883	-0.00217339	0.0634395	1.24333	0.742632	1	NS
ENSG00000083312	7396.22	-0.0329254	0.0558646	1.24233	0.742871	1	NS
ENSG00000169744	43.7239	-0.0623167	0.163387	1.24232	0.742872	1	NS
ENSG00000127334	5454.08	-0.0369625	0.0535886	1.24119	0.743143	1	NS
ENSG00000011566	652.15	-0.0396159	0.0476903	1.24114	0.743155	1	NS
ENSG00000196792	1360.01	-0.0357921	0.0403356	1.24104	0.743179	1	NS
ENSG00000256937	541.78	0.0596698	0.110138	1.24073	0.743252	1	NS
ENSG00000137393	4120.46	0.0399035	0.0581862	1.24038	0.743336	1	NS
ENSG00000271993	46.9853	-0.0427093	0.0648438	1.24035	0.743344	1	NS
ENSG00000259600	158.526	0.0729725	0.120087	1.24026	0.743366	1	NS
ENSG00000276545	25.7144	-0.0393044	0.133111	1.24017	0.743387	1	NS
ENSG00000268521	196.039	-0.028342	0.0629305	1.23997	0.743435	1	NS
ENSG00000177683	1165.72	-0.0519347	0.0750756	1.23988	0.743457	1	NS
ENSG00000280047	75.4729	0.00419298	0.0611526	1.23969	0.743502	1	NS
ENSG00000116001	3882.98	-0.029069	0.0581615	1.23908	0.743648	1	NS
ENSG00000167614	21.9142	-0.251758	0.416569	1.23882	0.743711	1	NS
ENSG00000259935	257.741	-0.0543968	0.0806755	1.23794	0.74392	1	NS
ENSG00000254709	84.1143	-0.151459	0.139181	1.23782	0.743949	1	NS
ENSG00000184986	39.1036	-0.109403	0.139963	1.2376	0.744001	1	NS
ENSG00000127995	1492.52	-0.0628377	0.074146	1.2375	0.744025	1	NS
ENSG00000059573	444.624	-0.0326504	0.038662	1.23749	0.744027	1	NS
ENSG00000213865	442.422	0.00801233	0.0319946	1.23721	0.744094	1	NS
ENSG00000067533	434.086	-0.0437746	0.054132	1.23711	0.744118	1	NS
ENSG00000153130	314.976	-0.101058	0.103326	1.23687	0.744176	1	NS
ENSG00000285280	153.802	0.0710896	0.121752	1.23684	0.744182	1	NS
ENSG00000008952	4050.99	-0.00259723	0.072567	1.23663	0.744233	1	NS
ENSG00000234617	69.825	-0.0141048	0.0595598	1.23641	0.744286	1	NS
ENSG00000118420	407.152	-0.0466938	0.0430473	1.2364	0.744287	1	NS
ENSG00000012174	338.187	-0.0195588	0.042255	1.23634	0.744302	1	NS
ENSG00000214106	614.788	-0.0325591	0.0327888	1.23623	0.744328	1	NS
ENSG00000100056	545.087	0.00153791	0.0341383	1.23606	0.74437	1	NS
ENSG00000165617	122.884	-0.0652328	0.144212	1.23601	0.744382	1	NS
ENSG00000185008	21.8302	-0.166852	0.472903	1.23581	0.74443	1	NS
ENSG00000099849	281.724	0.0497788	0.048535	1.23498	0.744627	1	NS
ENSG00000139579	116.702	0.0429246	0.0417629	1.23417	0.74482	1	NS
ENSG00000180221	165.428	0.0284368	0.064227	1.2335	0.74498	1	NS
ENSG00000225193	143.762	-0.0379244	0.065066	1.2333	0.745028	1	NS
ENSG00000111605	3010.84	-0.00878741	0.0738548	1.23297	0.745107	1	NS
ENSG00000134107	829.735	0.0665167	0.0606934	1.23291	0.745122	1	NS
ENSG00000186088	3293.32	0.0122157	0.0492643	1.23196	0.745349	1	NS
ENSG00000105711	70.3544	-0.0246798	0.132627	1.23177	0.745396	1	NS
ENSG00000226640	20.3862	0.0390012	0.119045	1.23145	0.745471	1	NS
ENSG00000280798	222.333	0.0442232	0.0747302	1.2312	0.74553	1	NS
ENSG00000091972	155.85	-0.135389	0.12589	1.23065	0.745662	1	NS
ENSG00000165480	97.7452	-0.0821173	0.129724	1.22977	0.745873	1	NS
ENSG00000162521	2769.94	0.0111614	0.0267872	1.2294	0.745961	1	NS
ENSG00000268758	719.635	0.0116248	0.105131	1.22925	0.745999	1	NS
ENSG00000196074	375.699	-0.0802067	0.0855538	1.22831	0.746222	1	NS
ENSG00000134215	2572.53	0.0187745	0.043019	1.22794	0.746311	1	NS
ENSG00000140262	1915.85	-0.0204414	0.0315313	1.22787	0.746329	1	NS
ENSG00000157450	2312.12	0.017442	0.0376798	1.22773	0.746362	1	NS
ENSG00000229474	1251.12	-0.00404976	0.076178	1.22764	0.746382	1	NS
ENSG00000140398	220.045	0.0416344	0.0782014	1.22748	0.746422	1	NS
ENSG00000104881	34.9501	-0.0876785	0.168764	1.22746	0.746427	1	NS
ENSG00000182774	293.173	0.0145428	0.0334972	1.22713	0.746505	1	NS
ENSG00000175029	2131.17	0.042567	0.0484559	1.22684	0.746575	1	NS
ENSG00000083642	3037.5	-0.0385482	0.051109	1.22646	0.746665	1	NS
ENSG00000255776	273.889	-0.0916466	0.103808	1.22632	0.7467	1	NS
ENSG00000270179	32.1874	-0.00665361	0.0766293	1.22597	0.746783	1	NS
ENSG00000176593	377.838	0.00860106	0.0484857	1.22564	0.746861	1	NS
ENSG00000124835	23.9398	-0.073427	0.105398	1.22563	0.746864	1	NS
ENSG00000136098	193.099	-0.0345284	0.0443271	1.22533	0.746936	1	NS
ENSG00000279235	165.372	0.0446889	0.0555771	1.22478	0.747068	1	NS
ENSG00000117009	330.825	-0.0703685	0.064147	1.22431	0.747179	1	NS
ENSG00000218739	671.451	-0.0137138	0.0327714	1.22372	0.747322	1	NS
ENSG00000273373	607.213	-0.0466271	0.0517926	1.2237	0.747325	1	NS
ENSG00000261684	40.0469	-0.03397	0.0528965	1.22359	0.747352	1	NS
ENSG00000075223	444.721	-0.0208953	0.0691086	1.22321	0.747444	1	NS
ENSG00000204315	57.0285	0.0211187	0.0532269	1.22317	0.747452	1	NS
ENSG00000235162	417.508	0.000862001	0.0708933	1.22311	0.747466	1	NS
ENSG00000135838	4319.73	0.0349052	0.0634858	1.22291	0.747515	1	NS
ENSG00000118432	77.526	-0.099359	0.125194	1.22269	0.747567	1	NS
ENSG00000257815	203.935	0.0432543	0.0505219	1.22225	0.747673	1	NS
ENSG00000186312	372.379	-0.0430449	0.0448108	1.22146	0.747863	1	NS
ENSG00000260475	28.6142	0.00116947	0.0802554	1.2214	0.747877	1	NS
ENSG00000168264	3216.44	0.0349625	0.0319159	1.22135	0.747889	1	NS
ENSG00000249141	27.2585	-0.0407195	0.105444	1.22105	0.74796	1	NS
ENSG00000177125	3518.54	0.0241078	0.0506554	1.22098	0.747976	1	NS
ENSG00000109756	4772.82	0.0460056	0.0514647	1.22073	0.748037	1	NS
ENSG00000165948	72.1188	0.0499686	0.0577331	1.22068	0.74805	1	NS
ENSG00000107771	2755.15	-0.0374232	0.0500243	1.22055	0.748081	1	NS
ENSG00000198919	676.035	-0.0469597	0.0796256	1.22038	0.748121	1	NS
ENSG00000184939	1077.79	-0.0357527	0.0468403	1.22029	0.748142	1	NS
ENSG00000144306	484.367	-0.035065	0.0438337	1.2202	0.748164	1	NS
ENSG00000165730	20.9171	-0.16277	0.204467	1.22013	0.74818	1	NS
ENSG00000124783	3863.46	-0.0118498	0.0307654	1.22002	0.748206	1	NS
ENSG00000150625	95.3482	-0.211915	0.198278	1.21992	0.748231	1	NS
ENSG00000245937	761.8	-0.034204	0.0472941	1.21975	0.748271	1	NS
ENSG00000272980	137.588	-0.0513568	0.0710704	1.21963	0.748301	1	NS
ENSG00000112039	146.852	0.041868	0.0380242	1.21955	0.748319	1	NS
ENSG00000163293	53.6905	-0.124756	0.138762	1.21952	0.748326	1	NS
ENSG00000182985	94.391	-0.0523365	0.145843	1.21899	0.748454	1	NS
ENSG00000134057	91.4501	-0.0662883	0.0847463	1.21862	0.748542	1	NS
ENSG00000224616	119.628	-0.0435768	0.0698362	1.21861	0.748545	1	NS
ENSG00000058063	7940.96	-0.030814	0.0616765	1.21855	0.748559	1	NS
ENSG00000086666	3143.19	0.010194	0.0518633	1.21853	0.748564	1	NS
ENSG00000169962	20.6205	-0.0897162	0.185831	1.21809	0.748668	1	NS
ENSG00000151687	616.579	-0.0460781	0.0480483	1.21804	0.748682	1	NS
ENSG00000055609	12673.3	0.0338709	0.0425967	1.218	0.748691	1	NS
ENSG00000281026	1791.28	-0.0307632	0.0430263	1.21798	0.748696	1	NS
ENSG00000277972	215.974	0.0428426	0.0409959	1.21765	0.748774	1	NS
ENSG00000178074	381.242	-0.0686345	0.0642579	1.21764	0.748776	1	NS
ENSG00000151498	707.412	0.0110498	0.0277911	1.21764	0.748777	1	NS
ENSG00000184445	1014.97	-0.0443271	0.0403489	1.21759	0.748788	1	NS
ENSG00000211899	2606.34	-0.112344	0.127428	1.21758	0.748791	1	NS
ENSG00000285933	35.6721	0.00629656	0.142715	1.21722	0.748877	1	NS
ENSG00000241170	154.427	0.0313551	0.053337	1.21684	0.748969	1	NS
ENSG00000204856	229.441	0.0360361	0.0485992	1.21613	0.749139	1	NS
ENSG00000057252	2770.16	-0.0276947	0.0353509	1.21549	0.749292	1	NS
ENSG00000173890	702.457	0.0572073	0.0681258	1.21548	0.749294	1	NS
ENSG00000109332	15596.8	-0.0133364	0.0466292	1.21505	0.749396	1	NS
ENSG00000184588	3646.99	0.0348447	0.0467976	1.21484	0.749447	1	NS
ENSG00000066027	3939.42	7.56274e-05	0.053904	1.21422	0.749596	1	NS
ENSG00000109685	1472.65	0.00577978	0.0395596	1.2134	0.749793	1	NS
ENSG00000164048	985.785	-0.0186533	0.0402855	1.21331	0.749814	1	NS
ENSG00000230833	24.2214	-0.0356332	0.0427856	1.21266	0.749971	1	NS
ENSG00000123684	7495.24	-0.0125856	0.0519328	1.21257	0.749991	1	NS
ENSG00000268205	966.61	-0.0225416	0.035937	1.2125	0.750007	1	NS
ENSG00000229591	126.736	0.0503032	0.068045	1.21226	0.750064	1	NS
ENSG00000066136	1641.8	0.0388502	0.0433104	1.21179	0.750178	1	NS
ENSG00000151882	168.631	0.0298176	0.0423749	1.21175	0.750187	1	NS
ENSG00000108239	289.916	-0.0252366	0.0643983	1.21135	0.750284	1	NS
ENSG00000173221	2556.5	0.0288215	0.0472191	1.21128	0.750299	1	NS
ENSG00000135925	49.4569	-0.0780891	0.120792	1.21122	0.750314	1	NS
ENSG00000102572	3627.05	0.030843	0.0321128	1.21111	0.750341	1	NS
ENSG00000117697	1025.37	0.0149344	0.0446289	1.21106	0.750354	1	NS
ENSG00000173674	1012.71	-0.0784223	0.0944259	1.21086	0.750401	1	NS
ENSG00000141458	1621.25	0.0447208	0.0506647	1.21045	0.750499	1	NS
ENSG00000154229	1478.32	0.0381684	0.0623292	1.2103	0.750534	1	NS
ENSG00000174953	2578.24	-0.0422084	0.0438622	1.21015	0.750572	1	NS
ENSG00000213809	420.68	-0.00647619	0.0807226	1.21006	0.750593	1	NS
ENSG00000204252	876.707	-0.066656	0.0752608	1.21	0.750607	1	NS
ENSG00000232618	43.5247	-0.0402142	0.0596131	1.20989	0.750634	1	NS
ENSG00000070718	885.107	-0.0254894	0.0459705	1.20932	0.75077	1	NS
ENSG00000113924	105.241	-0.00852006	0.0661772	1.20927	0.750782	1	NS
ENSG00000226124	106.853	-0.0322345	0.0522433	1.20916	0.750809	1	NS
ENSG00000275160	48.8459	0.0774253	0.0850744	1.20828	0.75102	1	NS
ENSG00000042088	889.376	-0.0144293	0.0295923	1.20802	0.751083	1	NS
ENSG00000162069	48.7185	0.108351	0.177271	1.20738	0.751234	1	NS
ENSG00000140986	30.8204	0.0680779	0.24186	1.20706	0.751313	1	NS
ENSG00000030110	620.548	0.0319957	0.043359	1.20683	0.751367	1	NS
ENSG00000221947	40.3779	-0.0762473	0.127453	1.20647	0.751454	1	NS
ENSG00000207248	51.4576	0.0648335	0.0786523	1.20644	0.751461	1	NS
ENSG00000033867	3083.41	-0.0351426	0.0611115	1.20615	0.751529	1	NS
ENSG00000136925	606.085	-0.0205698	0.0264842	1.20611	0.751538	1	NS
ENSG00000279800	33.0994	-0.000125073	0.0964907	1.20592	0.751584	1	NS
ENSG00000211694	145.309	-0.0800237	0.106303	1.20565	0.75165	1	NS
ENSG00000122218	4660.43	-0.0175885	0.0390332	1.20532	0.75173	1	NS
ENSG00000253430	62.2283	-0.0630899	0.058586	1.20523	0.751749	1	NS
ENSG00000138600	2266.48	-0.0330422	0.0310754	1.20502	0.751801	1	NS
ENSG00000255186	137.019	0.0518353	0.0923794	1.20428	0.751977	1	NS
ENSG00000100298	36.9427	-0.0762644	0.0981126	1.20387	0.752076	1	NS
ENSG00000257433	386.803	-0.00286831	0.0706108	1.20375	0.752106	1	NS
ENSG00000189376	185.36	0.000229209	0.0284172	1.20344	0.752179	1	NS
ENSG00000232931	829.484	-0.0522021	0.0586355	1.20307	0.752267	1	NS
ENSG00000177359	81.8127	-0.117781	0.224457	1.20288	0.752313	1	NS
ENSG00000051128	212.955	0.0579474	0.0640632	1.2025	0.752405	1	NS
ENSG00000205794	19.5975	0.0219472	0.125577	1.20228	0.752458	1	NS
ENSG00000242779	67.5917	-0.0924662	0.112606	1.2022	0.752478	1	NS
ENSG00000175582	2913.88	-0.0054199	0.0454443	1.2021	0.752501	1	NS
ENSG00000162490	127.855	0.0119906	0.0834689	1.2017	0.752596	1	NS
ENSG00000213889	93.3329	0.0255377	0.0644682	1.20168	0.7526	1	NS
ENSG00000175445	35.8188	-0.0411115	0.181132	1.20125	0.752704	1	NS
ENSG00000161533	5644.88	0.0384665	0.0633576	1.20123	0.752708	1	NS
ENSG00000185614	42.9001	-0.00236034	0.0694738	1.20048	0.752889	1	NS
ENSG00000167264	687.614	0.0157648	0.0368761	1.20031	0.752929	1	NS
ENSG00000115368	1326.49	-0.0425243	0.0517547	1.19977	0.753059	1	NS
ENSG00000279491	231.067	0.0543658	0.0532721	1.19905	0.753232	1	NS
ENSG00000198108	21.6532	-0.141249	0.210823	1.19892	0.753264	1	NS
ENSG00000279059	135.318	0.00864343	0.0482739	1.19801	0.753483	1	NS
ENSG00000263464	71.229	-0.0888588	0.115009	1.19794	0.753499	1	NS
ENSG00000119414	1694.17	-0.0116338	0.0379084	1.19776	0.753542	1	NS
ENSG00000147119	550.76	0.0617983	0.0634706	1.19776	0.753543	1	NS
ENSG00000256667	362.972	-0.0684421	0.108592	1.19771	0.753554	1	NS
ENSG00000178695	3244.29	-0.0132746	0.06338	1.19679	0.753774	1	NS
ENSG00000134242	1321.04	-0.0420886	0.062014	1.19658	0.753826	1	NS
ENSG00000241685	268.904	0.0305781	0.0296709	1.19654	0.753833	1	NS
ENSG00000011523	666.578	0.0265687	0.0414733	1.19573	0.754028	1	NS
ENSG00000092094	997.063	0.0218699	0.0300779	1.19506	0.75419	1	NS
ENSG00000134460	325.458	0.0424807	0.0621128	1.19466	0.754285	1	NS
ENSG00000112282	3270.72	-0.0149647	0.0369505	1.19462	0.754296	1	NS
ENSG00000169519	720.706	-0.0512305	0.0520352	1.19335	0.754599	1	NS
ENSG00000179715	612.17	0.0312178	0.0612569	1.19272	0.75475	1	NS
ENSG00000163823	1503.49	0.081239	0.0811461	1.19252	0.754799	1	NS
ENSG00000230074	33.012	0.0520837	0.0616466	1.19183	0.754965	1	NS
ENSG00000101146	724.407	-0.0140549	0.020735	1.19173	0.754989	1	NS
ENSG00000204778	47.1745	-0.0891324	0.0973595	1.19165	0.755007	1	NS
ENSG00000115657	22.6557	0.0342836	0.090001	1.1916	0.75502	1	NS
ENSG00000132952	1179.66	-0.0462586	0.042629	1.19132	0.755087	1	NS
ENSG00000088256	60.5653	-0.0523548	0.131182	1.19044	0.755298	1	NS
ENSG00000183960	116.746	-0.122366	0.119682	1.19042	0.755303	1	NS
ENSG00000138688	14084	-0.0414405	0.0462225	1.19035	0.755319	1	NS
ENSG00000184368	35.6938	-0.295709	0.282596	1.19022	0.75535	1	NS
ENSG00000111412	1160.21	-0.0116877	0.0240813	1.1901	0.75538	1	NS
ENSG00000279145	137.17	-0.0493534	0.0465849	1.18974	0.755466	1	NS
ENSG00000211861	170.293	0.00768736	0.0649202	1.18965	0.755487	1	NS
ENSG00000143224	406.821	0.0266966	0.0425744	1.18963	0.755493	1	NS
ENSG00000233296	23.9949	-0.060248	0.183469	1.18907	0.755627	1	NS
ENSG00000173372	108.127	-0.0939768	0.127955	1.18886	0.755678	1	NS
ENSG00000152689	417.713	-0.0926175	0.0872536	1.18842	0.755783	1	NS
ENSG00000259488	237.858	0.081393	0.174449	1.18715	0.756088	1	NS
ENSG00000077157	5692.73	0.0676474	0.0713999	1.18714	0.756091	1	NS
ENSG00000256812	193.504	-0.0673591	0.0799218	1.18635	0.75628	1	NS
ENSG00000122335	422.248	-0.0414154	0.0423545	1.18612	0.756334	1	NS
ENSG00000146242	25.8673	0.0365975	0.187341	1.18559	0.756461	1	NS
ENSG00000261187	21.1464	-0.0470762	0.0457563	1.18515	0.756567	1	NS
ENSG00000243772	22.2149	-0.0958191	0.142438	1.18431	0.756769	1	NS
ENSG00000008128	193.969	0.0545289	0.0638146	1.18418	0.756801	1	NS
ENSG00000158710	11886.7	0.0658473	0.0619747	1.18397	0.756852	1	NS
ENSG00000174373	2822.1	-0.0360319	0.0418862	1.1839	0.756868	1	NS
ENSG00000185420	630.012	-0.00521646	0.053615	1.18385	0.75688	1	NS
ENSG00000148120	660.88	-0.0245458	0.0463796	1.18376	0.756903	1	NS
ENSG00000254912	30.1187	-0.0489595	0.184774	1.18351	0.756962	1	NS
ENSG00000200571	20.7428	0.0280494	0.0749962	1.18342	0.756983	1	NS
ENSG00000259891	134.766	0.0575251	0.0561291	1.18308	0.757065	1	NS
ENSG00000137502	759.079	-0.061305	0.0640671	1.18307	0.757067	1	NS
ENSG00000143919	590.818	0.00398804	0.0398184	1.18304	0.757075	1	NS
ENSG00000149489	29.4593	0.0581381	0.108766	1.18249	0.757207	1	NS
ENSG00000186951	538.163	0.0212771	0.0464926	1.18218	0.757282	1	NS
ENSG00000183044	613.259	0.0687675	0.0713303	1.18206	0.75731	1	NS
ENSG00000171067	163.027	-0.020566	0.0534614	1.18193	0.757341	1	NS
ENSG00000272416	27.0703	-0.0152129	0.0629692	1.18176	0.757381	1	NS
ENSG00000054219	978.158	-0.0483717	0.0448253	1.18162	0.757415	1	NS
ENSG00000223745	1555.06	-0.026467	0.0445995	1.18122	0.757512	1	NS
ENSG00000238446	42.3344	0.022843	0.0745136	1.18105	0.757553	1	NS
ENSG00000231663	52.9871	0.0509944	0.0759517	1.18031	0.75773	1	NS
ENSG00000007944	2710.91	-0.036024	0.0479028	1.18024	0.757748	1	NS
ENSG00000276291	1035.8	-0.00554609	0.0441962	1.18012	0.757776	1	NS
ENSG00000227383	116.3	0.0115917	0.0820495	1.1793	0.757974	1	NS
ENSG00000196793	99.7259	-0.0392666	0.0682341	1.17924	0.757989	1	NS
ENSG00000004142	821.006	0.0116705	0.0300468	1.179	0.758046	1	NS
ENSG00000197629	6918.43	0.0573701	0.0589948	1.17844	0.75818	1	NS
ENSG00000165025	9186.13	0.0224867	0.0503264	1.17841	0.758187	1	NS
ENSG00000023516	2906.72	-0.043376	0.0512272	1.17801	0.758283	1	NS
ENSG00000135414	395.642	-0.0362352	0.0434421	1.17801	0.758283	1	NS
ENSG00000279140	33.0102	0.00304423	0.0593097	1.1775	0.758407	1	NS
ENSG00000183828	83.9132	0.0316403	0.0612479	1.17681	0.758572	1	NS
ENSG00000239653	1378.09	3.8872e-05	0.0515397	1.17672	0.758594	1	NS
ENSG00000267102	92.2917	0.0104189	0.0592636	1.17644	0.75866	1	NS
ENSG00000052841	4904.4	-0.00332763	0.0316089	1.17635	0.758682	1	NS
ENSG00000198556	479.314	0.0290271	0.0302321	1.1756	0.758862	1	NS
ENSG00000137501	2184.62	0.0050758	0.087268	1.17552	0.75888	1	NS
ENSG00000198060	710.888	-0.00865368	0.0396701	1.17525	0.758947	1	NS
ENSG00000283196	21.3329	-0.0794282	0.155705	1.17522	0.758954	1	NS
ENSG00000153563	1602.14	-0.0857318	0.10989	1.17521	0.758957	1	NS
ENSG00000077420	3920.26	0.0515382	0.0534368	1.17478	0.75906	1	NS
ENSG00000258725	31.1219	-0.00635554	0.0803653	1.17472	0.759074	1	NS
ENSG00000237187	20.8822	-0.325233	0.445213	1.17446	0.759136	1	NS
ENSG00000237471	41.7028	0.0117005	0.100868	1.17434	0.759165	1	NS
ENSG00000238317	23.4081	-0.0265676	0.0761838	1.17416	0.759208	1	NS
ENSG00000112365	1216.79	-0.0380439	0.0383445	1.17408	0.759226	1	NS
ENSG00000198642	2089.43	-0.0238018	0.0678535	1.17396	0.759256	1	NS
ENSG00000125249	1539.07	-0.0733002	0.0832625	1.17377	0.759302	1	NS
ENSG00000123130	1360.71	-0.0276596	0.0420628	1.17376	0.759303	1	NS
ENSG00000103260	73.9224	0.0649513	0.0818165	1.17364	0.759333	1	NS
ENSG00000116711	291.806	-0.0175373	0.0703578	1.17361	0.75934	1	NS
ENSG00000245466	22.1904	-0.0695425	0.104985	1.17359	0.759345	1	NS
ENSG00000139370	3651.3	0.0478644	0.0486666	1.17319	0.759442	1	NS
ENSG00000230825	87.0701	-0.0193199	0.0644163	1.17314	0.759454	1	NS
ENSG00000223804	137.45	0.0684129	0.0636479	1.17274	0.759549	1	NS
ENSG00000144843	243.142	-0.00375862	0.0493707	1.17241	0.759628	1	NS
ENSG00000108984	2281.98	-0.0307485	0.0474676	1.17197	0.759734	1	NS
ENSG00000244055	91.3509	0.016943	0.0472756	1.17148	0.759853	1	NS
ENSG00000107614	1146.89	-0.0246077	0.0414168	1.1714	0.759872	1	NS
ENSG00000107779	443.767	-0.0590969	0.0558032	1.17109	0.759946	1	NS
ENSG00000225527	49.4034	0.0502719	0.0588063	1.17106	0.759953	1	NS
ENSG00000223922	39.5361	-0.0518175	0.0559149	1.17102	0.759964	1	NS
ENSG00000091490	2457.26	-0.0417212	0.0574196	1.17077	0.760023	1	NS
ENSG00000132122	342.175	-0.0139881	0.0619544	1.17073	0.760032	1	NS
ENSG00000223396	109.623	0.0201257	0.0524421	1.17063	0.760057	1	NS
ENSG00000282885	20.8426	-0.0624673	0.0797316	1.17056	0.760074	1	NS
ENSG00000198873	913.661	0.0184755	0.0394537	1.17048	0.760092	1	NS
ENSG00000136156	25993.6	0.0297101	0.0521443	1.17033	0.76013	1	NS
ENSG00000063978	2155.11	-2.55247e-06	0.0305995	1.1703	0.760136	1	NS
ENSG00000272040	88.6465	-0.0362922	0.0471924	1.17011	0.760181	1	NS
ENSG00000117523	9183.25	0.0020622	0.0384663	1.16907	0.760432	1	NS
ENSG00000248791	98.6335	-0.0309536	0.0619269	1.16872	0.760516	1	NS
ENSG00000263812	21.1645	-0.0366803	0.155418	1.16861	0.760542	1	NS
ENSG00000257800	61.7607	-0.066924	0.0672633	1.16814	0.760655	1	NS
ENSG00000074590	63.7855	-0.113508	0.179984	1.16803	0.760682	1	NS
ENSG00000245556	208.728	0.0480728	0.0452084	1.1668	0.760979	1	NS
ENSG00000242100	18.5929	-0.0363351	0.191872	1.16668	0.761006	1	NS
ENSG00000211878	132.665	-0.0456598	0.0706004	1.16629	0.761099	1	NS
ENSG00000101639	3969.66	-0.0364706	0.0345929	1.16628	0.761102	1	NS
ENSG00000267338	25.4956	-0.0715004	0.135177	1.16593	0.761188	1	NS
ENSG00000156738	2046.99	-0.10177	0.100753	1.16573	0.761235	1	NS
ENSG00000171823	397.771	0.0344432	0.0350932	1.16551	0.761288	1	NS
ENSG00000109381	5032.56	0.00942406	0.0462108	1.16547	0.761297	1	NS
ENSG00000122674	541.066	-0.0307195	0.0421046	1.16529	0.761341	1	NS
ENSG00000188895	8384.34	0.0412397	0.0542545	1.16493	0.761427	1	NS
ENSG00000126858	2206.94	-0.0191057	0.050022	1.1649	0.761435	1	NS
ENSG00000103966	665.91	-0.0221642	0.0390653	1.16452	0.761525	1	NS
ENSG00000106609	2406.96	0.00201897	0.0256331	1.16447	0.761539	1	NS
ENSG00000179528	20.2485	-0.0335153	0.127101	1.16383	0.761691	1	NS
ENSG00000172469	482.515	-0.0652595	0.0880607	1.16374	0.761714	1	NS
ENSG00000186265	973.365	-0.0897254	0.0947488	1.16365	0.761736	1	NS
ENSG00000198105	478.877	-0.025915	0.0468761	1.16342	0.76179	1	NS
ENSG00000163374	1920.22	0.0282979	0.046984	1.16292	0.761911	1	NS
ENSG00000196911	1195.52	-0.0747244	0.0873889	1.16259	0.76199	1	NS
ENSG00000258904	119.989	0.0453461	0.0509556	1.16252	0.762007	1	NS
ENSG00000267745	59.4663	-0.0436885	0.0809487	1.16245	0.762024	1	NS
ENSG00000070087	95.0578	-0.0211846	0.0862236	1.16231	0.762057	1	NS
ENSG00000199331	30.1027	0.00294562	0.0627644	1.16202	0.762128	1	NS
ENSG00000187566	37.5754	0.00106606	0.0720758	1.16198	0.762138	1	NS
ENSG00000213281	1493.44	-0.0285445	0.050242	1.16164	0.762218	1	NS
ENSG00000276234	582.863	-0.0255659	0.028144	1.16119	0.762327	1	NS
ENSG00000090776	121.729	-0.0121422	0.0620312	1.16063	0.762461	1	NS
ENSG00000269895	46.6794	0.0785001	0.120641	1.16053	0.762486	1	NS
ENSG00000135457	694.08	0.0223058	0.0381395	1.16035	0.76253	1	NS
ENSG00000141570	136.255	-0.0245005	0.0647233	1.16001	0.76261	1	NS
ENSG00000173744	4366.56	-0.00211779	0.0448254	1.15995	0.762625	1	NS
ENSG00000244479	94.2284	-0.102701	0.104211	1.15991	0.762636	1	NS
ENSG00000221643	32.0493	0.0452102	0.0918457	1.15978	0.762665	1	NS
ENSG00000118579	5010.29	0.0113566	0.0231725	1.15969	0.762687	1	NS
ENSG00000091157	2808.88	-0.0225068	0.036126	1.15966	0.762694	1	NS
ENSG00000229585	130.645	0.0490626	0.0591924	1.15958	0.762714	1	NS
ENSG00000130921	540.935	0.0201796	0.0331931	1.15948	0.762739	1	NS
ENSG00000272148	59.1852	0.00995223	0.0490989	1.15929	0.762784	1	NS
ENSG00000164010	652.741	-0.0053858	0.0467172	1.15869	0.762927	1	NS
ENSG00000162063	91.4405	0.0236808	0.0720764	1.15865	0.762938	1	NS
ENSG00000205809	162.917	-0.0689218	0.17654	1.15809	0.763072	1	NS
ENSG00000257246	65.4024	0.0193225	0.104233	1.15806	0.763079	1	NS
ENSG00000285851	616.405	0.0358184	0.0602943	1.15741	0.763236	1	NS
ENSG00000263712	25.7445	-0.0234853	0.0735159	1.15736	0.763249	1	NS
ENSG00000052802	433.606	-0.061731	0.0600827	1.15732	0.763259	1	NS
ENSG00000233452	132.605	-0.00431571	0.0545303	1.15724	0.763277	1	NS
ENSG00000168061	54.2281	0.0264746	0.0628618	1.15702	0.763331	1	NS
ENSG00000261542	110.005	-0.0221941	0.066827	1.15632	0.763498	1	NS
ENSG00000257878	540.832	0.078963	0.0842367	1.15608	0.763557	1	NS
ENSG00000228393	347.289	-0.00410767	0.033843	1.15572	0.763644	1	NS
ENSG00000148218	696.688	0.00130515	0.0413167	1.15566	0.763657	1	NS
ENSG00000248712	102.782	0.0436976	0.0782223	1.15547	0.763704	1	NS
ENSG00000267453	21.3536	-0.0530635	0.249209	1.15543	0.763712	1	NS
ENSG00000181751	202.436	0.0296708	0.0487762	1.15519	0.763771	1	NS
ENSG00000231074	3850.66	-0.0335493	0.0417017	1.15519	0.763771	1	NS
ENSG00000138623	291.241	-0.0386941	0.075131	1.15519	0.763771	1	NS
ENSG00000167107	295.802	-0.00690004	0.0577226	1.15461	0.76391	1	NS
ENSG00000253570	32.0253	0.0815614	0.144481	1.15403	0.76405	1	NS
ENSG00000138668	3764.74	0.0214885	0.0328031	1.15401	0.764055	1	NS
ENSG00000267702	883.803	0.0111026	0.0734926	1.15389	0.764082	1	NS
ENSG00000095906	765.679	0.00878197	0.0354693	1.15277	0.764353	1	NS
ENSG00000227191	750.667	-0.02703	0.117653	1.15261	0.764392	1	NS
ENSG00000151914	996.185	-0.054618	0.0685518	1.1526	0.764393	1	NS
ENSG00000285253	36.9846	-0.0479524	0.0637588	1.15253	0.764411	1	NS
ENSG00000271147	124.515	-0.0536485	0.0505743	1.15206	0.764523	1	NS
ENSG00000183309	989.169	0.0237071	0.0258353	1.15182	0.764581	1	NS
ENSG00000184613	1936.62	-0.0385804	0.0786568	1.15095	0.76479	1	NS
ENSG00000070759	418.517	0.0306798	0.0409817	1.15045	0.764912	1	NS
ENSG00000254859	58.3396	0.146359	0.151318	1.15024	0.764962	1	NS
ENSG00000273893	30.8391	0.0308322	0.038143	1.15011	0.764993	1	NS
ENSG00000135407	713.486	0.0438586	0.0809457	1.15002	0.765015	1	NS
ENSG00000244682	1819.15	0.0729564	0.0925446	1.14948	0.765145	1	NS
ENSG00000187210	783.971	-0.0416996	0.0479113	1.14898	0.765266	1	NS
ENSG00000187164	533.069	-0.0294921	0.0728944	1.14884	0.765299	1	NS
ENSG00000119820	5687.73	0.0131081	0.0354948	1.14853	0.765373	1	NS
ENSG00000080007	52.6924	-0.115226	0.170857	1.14845	0.765394	1	NS
ENSG00000167110	1002.56	-0.0271612	0.0499841	1.14835	0.765417	1	NS
ENSG00000268201	23.7237	0.0044002	0.0852887	1.14771	0.76557	1	NS
ENSG00000217624	61.7122	0.00671746	0.0571997	1.14768	0.765577	1	NS
ENSG00000234383	168.731	0.064124	0.122701	1.14721	0.765691	1	NS
ENSG00000048405	2133.6	-0.0199678	0.0548027	1.14716	0.765703	1	NS
ENSG00000111537	34.2288	-0.131389	0.146087	1.14674	0.765804	1	NS
ENSG00000132334	8897.18	0.0224889	0.0506393	1.14663	0.765832	1	NS
ENSG00000264112	1219.88	0.0208314	0.040408	1.14657	0.765846	1	NS
ENSG00000088812	1222.35	-0.0231137	0.029614	1.14629	0.765912	1	NS
ENSG00000129245	555.306	-0.02944	0.0388196	1.14592	0.766003	1	NS
ENSG00000127954	11394.5	0.0177443	0.0809913	1.14554	0.766094	1	NS
ENSG00000109920	3759.9	0.00133806	0.0313526	1.14552	0.766099	1	NS
ENSG00000172671	1033.12	0.00465889	0.0369487	1.14529	0.766153	1	NS
ENSG00000010270	755.783	-0.00361125	0.0443335	1.14447	0.76635	1	NS
ENSG00000245017	21.5517	-0.0621002	0.0927006	1.14415	0.766429	1	NS
ENSG00000123124	2166.46	-0.0365526	0.0489442	1.14405	0.766452	1	NS
ENSG00000056586	4145.46	-0.0207405	0.0311662	1.14402	0.766459	1	NS
ENSG00000273160	194.855	0.0269344	0.101224	1.14393	0.76648	1	NS
ENSG00000229994	45.5712	-0.0259046	0.0537083	1.14387	0.766495	1	NS
ENSG00000163110	1598.14	0.0177924	0.0353405	1.14347	0.766592	1	NS
ENSG00000269560	75.6539	0.0450734	0.0679985	1.14339	0.766611	1	NS
ENSG00000262332	52.4689	0.0873581	0.0992464	1.14339	0.766612	1	NS
ENSG00000041515	81.4496	-0.0734025	0.202969	1.14339	0.766612	1	NS
ENSG00000119969	455.939	-0.0453863	0.0568711	1.14333	0.766625	1	NS
ENSG00000274934	26.7424	-0.0727487	0.0698915	1.14308	0.766685	1	NS
ENSG00000175354	1960.58	-0.0127613	0.0362994	1.14276	0.766762	1	NS
ENSG00000168421	2961.43	-0.0186679	0.045706	1.14269	0.76678	1	NS
ENSG00000254481	37.5694	-0.0668251	0.109251	1.14173	0.767011	1	NS
ENSG00000227782	40.4704	-0.0484192	0.0670509	1.14142	0.767085	1	NS
ENSG00000025708	5260.62	0.0244828	0.0751977	1.14112	0.767158	1	NS
ENSG00000184178	763.356	-0.0192105	0.0335774	1.14049	0.767309	1	NS
ENSG00000241490	214.495	-0.049631	0.0644073	1.13974	0.767489	1	NS
ENSG00000048462	31.9202	0.116776	0.152394	1.13968	0.767506	1	NS
ENSG00000258337	299.087	0.030558	0.104871	1.13901	0.767667	1	NS
ENSG00000128891	677.853	0.0335013	0.0416528	1.13895	0.767682	1	NS
ENSG00000198879	1495.13	-0.00834279	0.0382172	1.13877	0.767725	1	NS
ENSG00000214756	133.563	0.00866972	0.0500316	1.13865	0.767753	1	NS
ENSG00000207524	24.9532	-0.0770456	0.185895	1.13826	0.767848	1	NS
ENSG00000141968	4536.1	0.00207363	0.0453166	1.13819	0.767865	1	NS
ENSG00000065534	584.728	-0.0541406	0.0999676	1.13811	0.767883	1	NS
ENSG00000166228	122.921	0.0177743	0.0467408	1.13806	0.767895	1	NS
ENSG00000228828	61.9944	-0.0419227	0.0797586	1.13743	0.768047	1	NS
ENSG00000156299	2110.73	-0.0443322	0.0478129	1.13739	0.768057	1	NS
ENSG00000200243	94.3662	0.145628	0.145076	1.13738	0.768059	1	NS
ENSG00000267160	36.3774	-0.0807785	0.0961775	1.13707	0.768134	1	NS
ENSG00000025772	214.01	-0.0456601	0.0471261	1.13702	0.768146	1	NS
ENSG00000172005	314.455	0.0722799	0.0753917	1.13684	0.768189	1	NS
ENSG00000119431	151.049	0.0232814	0.053534	1.13665	0.768234	1	NS
ENSG00000230483	26.6936	0.0677403	0.0661256	1.13635	0.768307	1	NS
ENSG00000206559	38.7067	-0.0365927	0.0714718	1.13634	0.768309	1	NS
ENSG00000231154	38.0903	-0.0346293	0.0646452	1.1363	0.76832	1	NS
ENSG00000140859	224.945	0.0519557	0.0935848	1.13601	0.768388	1	NS
ENSG00000224356	105.212	-0.0469033	0.0582239	1.13532	0.768554	1	NS
ENSG00000161618	695.598	-0.0458634	0.0520483	1.13513	0.768602	1	NS
ENSG00000223969	43.3742	0.0569895	0.082706	1.13446	0.768763	1	NS
ENSG00000262408	22.7581	0.0115005	0.108095	1.13445	0.768765	1	NS
ENSG00000242125	1071.92	0.0349909	0.0401449	1.13437	0.768784	1	NS
ENSG00000196126	4604.88	0.00241948	0.0699606	1.13434	0.768791	1	NS
ENSG00000251728	112.36	0.0298927	0.0466521	1.13372	0.768942	1	NS
ENSG00000174501	2074.67	-0.0323079	0.0593147	1.1335	0.768993	1	NS
ENSG00000230424	52.6249	-0.0218527	0.0290242	1.13321	0.769063	1	NS
ENSG00000267764	77.1575	0.00836281	0.0907836	1.1332	0.769066	1	NS
ENSG00000149534	166.245	-0.0668666	0.166601	1.13317	0.769074	1	NS
ENSG00000023041	1334.63	-0.0223105	0.0337213	1.13307	0.769097	1	NS
ENSG00000226864	75.795	-0.0335921	0.0773469	1.13303	0.769108	1	NS
ENSG00000155903	4392.61	-0.0332511	0.0503553	1.13276	0.769173	1	NS
ENSG00000281469	189.485	-0.0554035	0.0733568	1.13209	0.769333	1	NS
ENSG00000146955	21.8892	-0.0404583	0.0799047	1.1319	0.769381	1	NS
ENSG00000133256	150.357	-0.00768533	0.067141	1.1317	0.769427	1	NS
ENSG00000120329	27.8435	-0.00610406	0.0894154	1.13148	0.76948	1	NS
ENSG00000258890	1263.97	-0.0172142	0.0349152	1.13139	0.769503	1	NS
ENSG00000135999	2227.77	-0.00137763	0.0390911	1.13119	0.76955	1	NS
ENSG00000138018	1058.57	-0.0173269	0.0387352	1.13114	0.769564	1	NS
ENSG00000179922	136.316	-0.0245084	0.0478765	1.13097	0.769605	1	NS
ENSG00000189362	740.704	-0.0331061	0.0497393	1.13044	0.769732	1	NS
ENSG00000049323	534.262	0.0089002	0.1041	1.12979	0.769889	1	NS
ENSG00000281162	857.1	0.0373264	0.0962304	1.12949	0.76996	1	NS
ENSG00000231697	83.3544	0.0287606	0.0665488	1.12948	0.769964	1	NS
ENSG00000147138	2447.21	-0.0488412	0.0704374	1.12942	0.769978	1	NS
ENSG00000008282	696.066	-0.0442343	0.0542746	1.12932	0.770002	1	NS
ENSG00000152256	3713.59	0.00225946	0.0452328	1.12896	0.770087	1	NS
ENSG00000020922	1957.93	-0.0393842	0.0391104	1.12884	0.770116	1	NS
ENSG00000224157	33.4868	0.0394694	0.0944303	1.12797	0.770327	1	NS
ENSG00000151332	296.528	-0.0454616	0.0680024	1.12722	0.770507	1	NS
ENSG00000250569	134.466	0.00151694	0.0418337	1.12713	0.77053	1	NS
ENSG00000174175	373.979	0.0341496	0.084586	1.12693	0.770578	1	NS
ENSG00000168876	696.367	-0.0331803	0.0826873	1.12692	0.77058	1	NS
ENSG00000119408	1720.45	0.0605733	0.0591998	1.12667	0.770641	1	NS
ENSG00000278330	19.1035	-0.00618195	0.132705	1.12661	0.770654	1	NS
ENSG00000163312	822.516	-0.0350503	0.0439017	1.12555	0.77091	1	NS
ENSG00000168813	1601.81	-0.0154595	0.0447281	1.12541	0.770943	1	NS
ENSG00000135945	1788.44	-0.0170043	0.0319896	1.12474	0.771106	1	NS
ENSG00000272498	193.842	0.0446097	0.078804	1.12462	0.771135	1	NS
ENSG00000143226	17984.9	0.0717653	0.0690926	1.12454	0.771153	1	NS
ENSG00000147813	550.462	0.0575091	0.0656572	1.12435	0.7712	1	NS
ENSG00000115306	4702.6	-0.0332199	0.0489468	1.12372	0.771352	1	NS
ENSG00000163803	872.718	0.115485	0.120167	1.1234	0.771428	1	NS
ENSG00000152778	1616.12	-0.115827	0.110603	1.12306	0.77151	1	NS
ENSG00000124151	5160.26	-0.0347814	0.03726	1.12285	0.77156	1	NS
ENSG00000154978	2186.17	0.0464788	0.0460736	1.12269	0.7716	1	NS
ENSG00000115966	2385	-0.0327009	0.053387	1.1225	0.771645	1	NS
ENSG00000265093	40.4834	-0.0418637	0.0772755	1.12203	0.77176	1	NS
ENSG00000279361	192.959	-0.00751121	0.0535907	1.12152	0.771881	1	NS
ENSG00000106336	38.4268	-0.0271697	0.11111	1.12148	0.77189	1	NS
ENSG00000111196	437.96	-0.0420346	0.057219	1.12124	0.771948	1	NS
ENSG00000253719	1763.72	0.00423613	0.0272552	1.12116	0.771969	1	NS
ENSG00000149418	252.719	0.0104645	0.0852432	1.12094	0.772023	1	NS
ENSG00000182362	218.078	0.0291747	0.0541549	1.1208	0.772056	1	NS
ENSG00000137764	656.374	0.009991	0.0439581	1.12006	0.772234	1	NS
ENSG00000178573	831.056	0.0371938	0.0577812	1.12004	0.772239	1	NS
ENSG00000227055	31.397	0.0675968	0.0679667	1.11957	0.772351	1	NS
ENSG00000117362	2071.05	0.0308108	0.0346825	1.11945	0.772381	1	NS
ENSG00000102606	2112.95	0.00346507	0.0318275	1.11924	0.772431	1	NS
ENSG00000116731	3434.85	0.0324717	0.0359725	1.11843	0.772628	1	NS
ENSG00000269404	163.171	-0.0461734	0.0881019	1.11825	0.772669	1	NS
ENSG00000196730	1651.5	0.0293012	0.0769935	1.11818	0.772687	1	NS
ENSG00000151503	889.968	-0.0316305	0.0347097	1.11801	0.772729	1	NS
ENSG00000134086	2838.45	-0.000313482	0.0244923	1.11784	0.772768	1	NS
ENSG00000226067	352.299	0.0360508	0.0630964	1.11706	0.772958	1	NS
ENSG00000182782	670.839	0.0664505	0.0800474	1.11702	0.772968	1	NS
ENSG00000114030	2693.67	0.0220183	0.0319151	1.11694	0.772985	1	NS
ENSG00000185480	137.999	-0.0582762	0.0713363	1.11676	0.77303	1	NS
ENSG00000124882	66.1813	0.0325187	0.147429	1.11589	0.773241	1	NS
ENSG00000117500	2799.15	-0.0348801	0.0551031	1.11553	0.773326	1	NS
ENSG00000211643	72.2756	-0.0125297	0.0733592	1.11465	0.773539	1	NS
ENSG00000259004	47.1126	0.0549653	0.0767498	1.11453	0.773567	1	NS
ENSG00000204161	1215.38	-0.00751444	0.0766628	1.11443	0.773591	1	NS
ENSG00000230965	51.5784	0.0871356	0.229732	1.11431	0.773622	1	NS
ENSG00000049167	455.396	-0.0291328	0.0582415	1.11429	0.773626	1	NS
ENSG00000115138	64.5016	0.0363218	0.106419	1.1135	0.773817	1	NS
ENSG00000284753	22.1358	-0.00760222	0.0451715	1.11343	0.773834	1	NS
ENSG00000147459	15417.9	0.067539	0.0705545	1.11303	0.77393	1	NS
ENSG00000225900	57.8338	-0.0420488	0.0638335	1.11295	0.77395	1	NS
ENSG00000146122	235.682	0.0431862	0.187622	1.11288	0.773967	1	NS
ENSG00000135317	2277.8	-0.0233153	0.0502132	1.11267	0.774017	1	NS
ENSG00000169242	18.9741	-0.109009	0.145858	1.11266	0.774018	1	NS
ENSG00000102753	811.849	-0.0414416	0.0481473	1.11258	0.774037	1	NS
ENSG00000275180	165.848	-0.0588622	0.0603013	1.1125	0.774058	1	NS
ENSG00000246084	287.901	-0.0495249	0.0550196	1.1117	0.774249	1	NS
ENSG00000237422	34.4885	-0.0968054	0.137242	1.11162	0.774269	1	NS
ENSG00000173482	421.227	-0.047754	0.0931637	1.11123	0.774365	1	NS
ENSG00000091542	2041.28	0.0275435	0.0353994	1.11117	0.774379	1	NS
ENSG00000187790	526.104	-0.0570677	0.0627279	1.11101	0.774416	1	NS
ENSG00000149403	87.1791	-0.230115	0.257447	1.11088	0.774448	1	NS
ENSG00000135363	1917.92	0.0394657	0.0547515	1.11054	0.77453	1	NS
ENSG00000204304	3414.93	0.0218326	0.061578	1.11041	0.774561	1	NS
ENSG00000185920	543.213	0.00550229	0.0830095	1.11012	0.774633	1	NS
ENSG00000259049	193.826	0.0159369	0.0373297	1.10962	0.774753	1	NS
ENSG00000034693	391.85	-0.016343	0.0660117	1.1094	0.774804	1	NS
ENSG00000177076	101.482	0.040007	0.062743	1.10938	0.774811	1	NS
ENSG00000215788	1070.12	0.0327357	0.0627199	1.10935	0.774819	1	NS
ENSG00000271581	80.4203	0.0515546	0.080168	1.10925	0.774842	1	NS
ENSG00000215795	56.7919	-0.0270302	0.0709688	1.10873	0.774968	1	NS
ENSG00000261335	30.2275	-0.0617261	0.0885679	1.10854	0.775014	1	NS
ENSG00000120832	362.326	-0.0117477	0.0434297	1.10796	0.775153	1	NS
ENSG00000196247	1264.57	-0.049081	0.0756167	1.10793	0.77516	1	NS
ENSG00000186522	105.889	-0.026147	0.0794685	1.10791	0.775166	1	NS
ENSG00000274015	41.3716	-0.0301665	0.082399	1.10761	0.775237	1	NS
ENSG00000266421	19.6743	-0.0536131	0.103903	1.10753	0.775256	1	NS
ENSG00000145241	2511.66	-0.0324816	0.0516746	1.10702	0.775379	1	NS
ENSG00000125780	89.1451	0.0688788	0.12224	1.10694	0.775399	1	NS
ENSG00000227888	27.8033	0.020329	0.156966	1.10681	0.775431	1	NS
ENSG00000133313	2085.03	-0.0328448	0.0384258	1.10666	0.775467	1	NS
ENSG00000164342	78.8255	-0.0958198	0.0977843	1.10649	0.775507	1	NS
ENSG00000162630	66.9731	0.0082492	0.131189	1.10618	0.775582	1	NS
ENSG00000197872	3607.35	0.0252014	0.0476258	1.10601	0.775624	1	NS
ENSG00000120662	499.663	-0.0205032	0.0330672	1.10587	0.775658	1	NS
ENSG00000259385	36.5342	0.104951	0.337805	1.10575	0.775686	1	NS
ENSG00000126264	472.338	0.0324264	0.0582589	1.10569	0.775701	1	NS
ENSG00000130779	2721.44	0.0243375	0.035757	1.10556	0.775732	1	NS
ENSG00000179978	326.948	0.0447995	0.0849279	1.10549	0.77575	1	NS
ENSG00000015153	1919.23	0.0216352	0.0405151	1.10537	0.775777	1	NS
ENSG00000112144	685.626	0.00972582	0.0243266	1.10487	0.7759	1	NS
ENSG00000135679	6388.75	0.00778645	0.051093	1.10475	0.775927	1	NS
ENSG00000113597	658.655	-0.0501321	0.0620361	1.1047	0.775939	1	NS
ENSG00000273680	142.484	-0.0239715	0.0613799	1.1047	0.775939	1	NS
ENSG00000167083	117.964	-0.0125748	0.0561227	1.10434	0.776028	1	NS
ENSG00000274885	91.5817	-0.0457123	0.0537879	1.10427	0.776043	1	NS
ENSG00000174080	115.586	0.0198846	0.0645154	1.1042	0.776059	1	NS
ENSG00000211821	41.3615	-0.0602852	0.207758	1.10404	0.7761	1	NS
ENSG00000112290	43.9256	-0.0579913	0.0942483	1.10234	0.776509	1	NS
ENSG00000197134	216.392	-0.0315234	0.0914826	1.10188	0.77662	1	NS
ENSG00000188315	1147.28	0.0418897	0.0563436	1.10185	0.776628	1	NS
ENSG00000103404	410.117	-0.0196974	0.0407612	1.1015	0.776711	1	NS
ENSG00000205763	58.4503	-0.00621874	0.0564877	1.10144	0.776727	1	NS
ENSG00000205808	340.639	0.01188	0.0493374	1.10109	0.776812	1	NS
ENSG00000171824	1053.24	-0.0132944	0.0293013	1.10043	0.776971	1	NS
ENSG00000109911	1639.21	-0.0422155	0.0583765	1.09996	0.777083	1	NS
ENSG00000103485	29.8435	0.0553318	0.0825462	1.09985	0.77711	1	NS
ENSG00000088387	2113.58	-0.0441858	0.046918	1.09945	0.777207	1	NS
ENSG00000133704	2344.25	-0.0278072	0.0362131	1.09934	0.777234	1	NS
ENSG00000171940	8725.81	0.0237154	0.0387746	1.09933	0.777237	1	NS
ENSG00000139344	52.7023	0.00481548	0.0791533	1.09931	0.777241	1	NS
ENSG00000198039	311.065	-0.0579705	0.0661483	1.09878	0.777368	1	NS
ENSG00000207721	102.004	0.00311901	0.0596822	1.09857	0.777418	1	NS
ENSG00000215302	311.598	0.0542485	0.0540383	1.09852	0.777432	1	NS
ENSG00000185803	185.72	-0.0242141	0.0461993	1.09849	0.77744	1	NS
ENSG00000231473	32.0993	0.0477177	0.0630646	1.09848	0.777442	1	NS
ENSG00000175893	1591.82	-0.0600759	0.0849415	1.09814	0.777523	1	NS
ENSG00000280027	276.433	0.0414881	0.104701	1.09767	0.777637	1	NS
ENSG00000089916	5856.51	-0.0183477	0.0294242	1.09726	0.777736	1	NS
ENSG00000101940	1207.62	0.0456835	0.0440435	1.09647	0.777925	1	NS
ENSG00000061918	227.109	-0.0163773	0.0853645	1.09626	0.777976	1	NS
ENSG00000185485	897.329	0.0255886	0.0555155	1.09562	0.778132	1	NS
ENSG00000004534	2976.83	-0.0194077	0.0419932	1.09523	0.778225	1	NS
ENSG00000182134	207.031	-0.0458232	0.0440724	1.09499	0.778284	1	NS
ENSG00000139890	262.185	0.00299744	0.0824658	1.09494	0.778295	1	NS
ENSG00000188290	97.1158	-0.035052	0.13258	1.09463	0.77837	1	NS
ENSG00000212125	194.055	-0.0220132	0.0745498	1.09461	0.778376	1	NS
ENSG00000211787	125.505	-0.00128943	0.0629682	1.09397	0.77853	1	NS
ENSG00000175550	334.044	0.0299603	0.0563582	1.0934	0.778668	1	NS
ENSG00000235672	25.8489	-0.0444781	0.0727912	1.09334	0.778683	1	NS
ENSG00000275791	39.7293	0.0210623	0.100018	1.09298	0.77877	1	NS
ENSG00000140365	263.319	0.00779215	0.0377597	1.09271	0.778835	1	NS
ENSG00000253463	32.4636	-0.0662544	0.0723666	1.09244	0.7789	1	NS
ENSG00000232818	20.0785	-0.0545707	0.0873959	1.09195	0.779019	1	NS
ENSG00000176928	709.45	-0.0681495	0.0793424	1.0918	0.779055	1	NS
ENSG00000189419	62.1824	-0.047273	0.0756901	1.09132	0.779169	1	NS
ENSG00000272667	126.78	0.0514834	0.0516828	1.09128	0.779179	1	NS
ENSG00000169375	2017.69	0.0343002	0.03594	1.09117	0.779205	1	NS
ENSG00000002933	144.747	0.179769	0.223963	1.09099	0.77925	1	NS
ENSG00000230489	31.6921	0.0579066	0.0839189	1.09078	0.779301	1	NS
ENSG00000279836	20.8074	0.0114214	0.0901449	1.09014	0.779454	1	NS
ENSG00000069702	1343.85	0.0168845	0.0805006	1.0894	0.779634	1	NS
ENSG00000228956	1135.26	-0.0506059	0.0670454	1.08938	0.779639	1	NS
ENSG00000221926	199.482	0.0173566	0.045181	1.08912	0.779702	1	NS
ENSG00000110944	138.435	0.0128264	0.0676853	1.0889	0.779754	1	NS
ENSG00000197020	757.641	-0.0740962	0.0876835	1.08847	0.779859	1	NS
ENSG00000245750	321.002	0.0325728	0.1002	1.08831	0.779896	1	NS
ENSG00000168300	5946.11	-0.0481936	0.0683089	1.08831	0.779896	1	NS
ENSG00000170955	26.2082	-0.156881	0.150179	1.08757	0.780075	1	NS
ENSG00000128040	20.721	-0.0333872	0.134716	1.08732	0.780135	1	NS
ENSG00000227331	50.1494	0.0700085	0.0687069	1.08731	0.780137	1	NS
ENSG00000235090	36.8071	0.0575608	0.07557	1.08703	0.780206	1	NS
ENSG00000186994	52.4052	0.0138145	0.110838	1.08643	0.78035	1	NS
ENSG00000197978	133.069	0.0400357	0.0752398	1.08615	0.780417	1	NS
ENSG00000230649	66.6897	-0.00603783	0.074048	1.08493	0.780713	1	NS
ENSG00000238083	494.583	0.0534044	0.073861	1.08469	0.780771	1	NS
ENSG00000259972	401.367	0.0204248	0.0407362	1.08456	0.780803	1	NS
ENSG00000260228	75.5125	0.0133062	0.0565519	1.08445	0.780829	1	NS
ENSG00000118514	69.4022	-0.0392359	0.0898602	1.08411	0.78091	1	NS
ENSG00000211839	62.5023	-0.0629261	0.0810039	1.08399	0.780941	1	NS
ENSG00000234663	859.869	-0.033641	0.0632224	1.0834	0.781084	1	NS
ENSG00000251093	52.5468	0.0426885	0.09931	1.08301	0.781177	1	NS
ENSG00000248774	125.562	0.0307414	0.0733951	1.08284	0.781217	1	NS
ENSG00000183935	196.805	0.0225461	0.0540055	1.08224	0.781364	1	NS
ENSG00000160746	474.309	0.0425492	0.044373	1.08215	0.781385	1	NS
ENSG00000181467	3965.4	-0.00632166	0.0435993	1.0821	0.781396	1	NS
ENSG00000197548	2965.28	0.051921	0.0516875	1.08203	0.781414	1	NS
ENSG00000222960	22.1772	0.0197678	0.0878932	1.08164	0.781508	1	NS
ENSG00000115942	1210.25	-0.0114713	0.029629	1.08136	0.781576	1	NS
ENSG00000198874	600.701	-0.0143016	0.031963	1.08106	0.781647	1	NS
ENSG00000100450	1146.81	-0.00402134	0.1478	1.08101	0.78166	1	NS
ENSG00000113649	2089.32	-0.0342864	0.045126	1.08039	0.78181	1	NS
ENSG00000101911	248.269	0.0260432	0.0416784	1.08033	0.781825	1	NS
ENSG00000244462	3324.63	-0.0287353	0.0497343	1.07975	0.781965	1	NS
ENSG00000277548	116.233	0.00595287	0.0644161	1.07955	0.782012	1	NS
ENSG00000166579	6640.27	0.0485394	0.0573973	1.07938	0.782054	1	NS
ENSG00000103502	1506.95	0.0489724	0.0563308	1.07934	0.782064	1	NS
ENSG00000272155	149.012	-0.0535688	0.0574317	1.07925	0.782085	1	NS
ENSG00000102780	1211.13	-0.0377216	0.0483977	1.07886	0.782179	1	NS
ENSG00000181036	1008.02	-0.0278108	0.111556	1.07873	0.782211	1	NS
ENSG00000174652	1949.46	-0.00680045	0.0435676	1.07855	0.782254	1	NS
ENSG00000168497	2163.18	-0.0144375	0.0978405	1.0783	0.782316	1	NS
ENSG00000276405	32.7089	-0.0238255	0.10895	1.07752	0.782504	1	NS
ENSG00000107036	3294.53	0.00963457	0.0336308	1.07722	0.782576	1	NS
ENSG00000152102	1989.84	-0.0264069	0.0321903	1.07722	0.782577	1	NS
ENSG00000114698	37.3416	-0.0268373	0.117524	1.07707	0.782612	1	NS
ENSG00000111846	488.651	-0.0214458	0.0538125	1.07701	0.782627	1	NS
ENSG00000174485	6450.16	-0.0197841	0.0467283	1.07699	0.782632	1	NS
ENSG00000124588	1475.63	0.0659048	0.0801344	1.07698	0.782633	1	NS
ENSG00000184226	1211.06	-0.10504	0.129627	1.07688	0.782658	1	NS
ENSG00000278985	64.1242	-0.0414614	0.0555132	1.07672	0.782696	1	NS
ENSG00000073605	1217.17	-0.0220184	0.0584041	1.07653	0.782741	1	NS
ENSG00000205268	6890.03	-0.0175789	0.0458921	1.07646	0.78276	1	NS
ENSG00000179761	210.878	0.0352076	0.0389971	1.07626	0.782808	1	NS
ENSG00000237772	65.9248	0.051239	0.0751036	1.07598	0.782875	1	NS
ENSG00000171208	141.564	-0.0408913	0.0607195	1.07553	0.782984	1	NS
ENSG00000108846	450.64	0.0682516	0.110547	1.07546	0.783001	1	NS
ENSG00000235527	74.577	-0.0390059	0.0687971	1.07536	0.783026	1	NS
ENSG00000174840	1126.31	-0.0209458	0.0255904	1.07509	0.783091	1	NS
ENSG00000277521	28.0838	-0.344364	0.438189	1.07486	0.783145	1	NS
ENSG00000101017	322.017	-0.0303225	0.0626366	1.07459	0.783211	1	NS
ENSG00000233306	66.243	0.0901207	0.18776	1.07454	0.783223	1	NS
ENSG00000225907	32.582	0.046281	0.0834121	1.07443	0.78325	1	NS
ENSG00000095585	298.288	-0.0779242	0.0834412	1.07436	0.783268	1	NS
ENSG00000242473	19.0594	0.0163682	0.182044	1.07422	0.7833	1	NS
ENSG00000261557	26.9348	0.045611	0.146599	1.07411	0.783327	1	NS
ENSG00000152894	206.93	-0.078315	0.0964646	1.07392	0.783373	1	NS
ENSG00000078304	8421.85	-0.0136266	0.0321364	1.07382	0.783398	1	NS
ENSG00000203778	31.3561	-0.051197	0.117689	1.07381	0.783399	1	NS
ENSG00000225213	100.431	0.0168211	0.0672736	1.07364	0.783442	1	NS
ENSG00000166012	3813.16	-0.00135487	0.0849245	1.07325	0.783535	1	NS
ENSG00000102595	293.332	-0.0362798	0.0775628	1.07324	0.783538	1	NS
ENSG00000211836	33.7718	-0.027082	0.0861268	1.07317	0.783554	1	NS
ENSG00000138741	28.903	-0.129508	0.217205	1.07314	0.783563	1	NS
ENSG00000174206	389.739	0.0176523	0.0339441	1.0731	0.783573	1	NS
ENSG00000186407	1212.49	0.0663502	0.0789166	1.07308	0.783576	1	NS
ENSG00000185561	56.0063	-0.0443821	0.130811	1.073	0.783595	1	NS
ENSG00000114098	2572.88	-0.0159915	0.029302	1.07289	0.783623	1	NS
ENSG00000023839	209.275	-0.00785595	0.0615869	1.07266	0.783677	1	NS
ENSG00000198920	777.482	0.00655944	0.0351276	1.07266	0.783678	1	NS
ENSG00000121542	504.901	-0.0358568	0.0356857	1.07228	0.78377	1	NS
ENSG00000115919	1763.34	0.0474682	0.0644368	1.07131	0.784005	1	NS
ENSG00000252759	157.63	0.0116712	0.0376884	1.07116	0.78404	1	NS
ENSG00000240003	29.0212	0.0228892	0.0836268	1.07085	0.784115	1	NS
ENSG00000225178	712.93	-0.0124328	0.1948	1.07034	0.784238	1	NS
ENSG00000041988	266.781	0.0280603	0.0299254	1.07016	0.784281	1	NS
ENSG00000244357	61.149	0.0246752	0.049203	1.07002	0.784315	1	NS
ENSG00000128266	428.885	0.0843823	0.112098	1.06956	0.784427	1	NS
ENSG00000274038	22.5926	-0.000621477	0.0765266	1.06938	0.784472	1	NS
ENSG00000136273	872.449	0.00483819	0.0302303	1.06913	0.784532	1	NS
ENSG00000144451	148.181	-0.066803	0.0657162	1.06901	0.784561	1	NS
ENSG00000274093	189.272	-0.023732	0.0684274	1.06896	0.784571	1	NS
ENSG00000185760	202.558	-0.00269081	0.0721245	1.06896	0.784572	1	NS
ENSG00000234902	43.144	0.0281098	0.10135	1.06872	0.78463	1	NS
ENSG00000158428	26.4454	0.0329836	0.110936	1.06849	0.784686	1	NS
ENSG00000250159	90.8262	-0.0544865	0.0603694	1.06781	0.784849	1	NS
ENSG00000163141	73.7524	0.0205019	0.0682112	1.06762	0.784895	1	NS
ENSG00000268362	573.463	0.0397064	0.0706281	1.06751	0.784924	1	NS
ENSG00000169439	85.6552	0.0660064	0.117288	1.0675	0.784924	1	NS
ENSG00000125735	2067.95	0.0333403	0.0566314	1.0675	0.784926	1	NS
ENSG00000213073	1137.64	0.0781829	0.083776	1.06716	0.785008	1	NS
ENSG00000178104	1054.67	-0.0372498	0.0396378	1.06699	0.785048	1	NS
ENSG00000094975	2306.58	-0.0389355	0.0588698	1.06687	0.785077	1	NS
ENSG00000197461	136.83	-0.0297608	0.10888	1.06687	0.785078	1	NS
ENSG00000236754	30.7012	-0.0246968	0.0859462	1.0664	0.785191	1	NS
ENSG00000111145	710.821	0.00183002	0.0365501	1.06596	0.785297	1	NS
ENSG00000156395	144.778	-0.0486584	0.135863	1.06585	0.785324	1	NS
ENSG00000258181	86.9262	0.00100716	0.05692	1.06577	0.785343	1	NS
ENSG00000189337	231.376	0.0146248	0.149553	1.0657	0.785361	1	NS
ENSG00000171044	322.555	-0.0286567	0.0529328	1.0651	0.785506	1	NS
ENSG00000160539	34.8331	-0.0457032	0.135865	1.06414	0.785736	1	NS
ENSG00000165272	297.019	-0.0616183	0.066371	1.0641	0.785746	1	NS
ENSG00000236535	226.024	0.0198935	0.0599324	1.06387	0.785801	1	NS
ENSG00000100916	101.741	-0.0541059	0.0649451	1.06381	0.785817	1	NS
ENSG00000138311	74.4374	0.0313231	0.109833	1.06371	0.785841	1	NS
ENSG00000178177	1381.2	-0.0510206	0.0830994	1.06371	0.785841	1	NS
ENSG00000139687	2069.76	-0.0392058	0.0504245	1.06367	0.785851	1	NS
ENSG00000174177	90.4329	0.0287816	0.062931	1.06336	0.785926	1	NS
ENSG00000164961	1604.29	-0.0149525	0.0276494	1.06168	0.786331	1	NS
ENSG00000102081	3075.58	-0.0487739	0.0515204	1.06163	0.786343	1	NS
ENSG00000139517	535.64	-0.0286225	0.0355599	1.06158	0.786357	1	NS
ENSG00000204178	716.993	-0.0115874	0.0246327	1.06156	0.78636	1	NS
ENSG00000181827	1113.39	-0.0434357	0.0532454	1.0615	0.786375	1	NS
ENSG00000278730	1350.44	0.0223615	0.0333649	1.06145	0.786387	1	NS
ENSG00000211872	203.037	-0.0601029	0.0680105	1.06089	0.786524	1	NS
ENSG00000152926	2919.54	-0.0230736	0.103962	1.06086	0.786529	1	NS
ENSG00000261737	27.6091	0.074774	0.0734684	1.06066	0.786578	1	NS
ENSG00000010244	11749.8	-0.00976396	0.0384142	1.06063	0.786585	1	NS
ENSG00000152270	6568.46	0.0230913	0.0558449	1.0604	0.786641	1	NS
ENSG00000254929	37.1791	0.0229397	0.0816542	1.06037	0.786649	1	NS
ENSG00000107099	20505.5	0.0465425	0.0525418	1.06022	0.786685	1	NS
ENSG00000224986	34.186	0.0482779	0.103645	1.06021	0.786687	1	NS
ENSG00000164011	278.687	0.012004	0.0255727	1.05983	0.786779	1	NS
ENSG00000115970	2966.74	-0.0329471	0.0354072	1.05887	0.78701	1	NS
ENSG00000251364	231.23	-0.0323738	0.0844942	1.05866	0.787062	1	NS
ENSG00000110713	6499.29	0.0314762	0.0408018	1.05846	0.787111	1	NS
ENSG00000112232	120.108	-0.0751448	0.109242	1.05735	0.787377	1	NS
ENSG00000001561	699.545	-0.0847682	0.0987018	1.05735	0.787379	1	NS
ENSG00000223509	474.319	-0.0219047	0.0555067	1.05712	0.787435	1	NS
ENSG00000188811	1165.3	-0.0156032	0.0395394	1.05664	0.787551	1	NS
ENSG00000182185	700.405	-0.0295986	0.0442616	1.05641	0.787605	1	NS
ENSG00000078140	1867.36	-0.0429515	0.0483813	1.05568	0.787782	1	NS
ENSG00000228696	106.054	-0.0747597	0.126644	1.05497	0.787953	1	NS
ENSG00000186787	85.8187	-0.00796737	0.0438329	1.05458	0.788048	1	NS
ENSG00000229196	20.8127	0.0144521	0.0757462	1.05434	0.788106	1	NS
ENSG00000215817	31.232	-0.0202449	0.0915821	1.05417	0.788148	1	NS
ENSG00000156510	177.597	-0.0944576	0.0955127	1.05403	0.788182	1	NS
ENSG00000197930	3522.3	-0.00558393	0.052826	1.05391	0.78821	1	NS
ENSG00000171453	367.864	-0.0155246	0.0327892	1.05388	0.788217	1	NS
ENSG00000227436	52.2615	-0.028339	0.0822608	1.05305	0.788418	1	NS
ENSG00000147364	745.644	0.00415511	0.0301867	1.05205	0.788659	1	NS
ENSG00000196456	61.6806	-0.00863901	0.0607911	1.05189	0.788699	1	NS
ENSG00000157869	638.91	-0.0416505	0.046007	1.05176	0.78873	1	NS
ENSG00000162398	82.8687	-0.0167993	0.110712	1.05139	0.788821	1	NS
ENSG00000173110	3716.27	0.0665057	0.073184	1.05129	0.788845	1	NS
ENSG00000277246	69.8372	-0.00244982	0.0647284	1.05099	0.788917	1	NS
ENSG00000196172	234.448	-0.0739048	0.0908144	1.05038	0.789065	1	NS
ENSG00000145491	397.378	0.072638	0.0761462	1.05023	0.7891	1	NS
ENSG00000270133	67.6242	0.0518904	0.0584914	1.05	0.789155	1	NS
ENSG00000102221	82.8872	-0.0903541	0.0913436	1.04977	0.789211	1	NS
ENSG00000272529	151.578	0.0302281	0.0809437	1.04921	0.789348	1	NS
ENSG00000148950	354.625	-0.0500076	0.0584706	1.04776	0.789698	1	NS
ENSG00000116830	644.168	0.00744609	0.0398473	1.04773	0.789704	1	NS
ENSG00000197776	295.41	-0.0283715	0.0514087	1.04758	0.78974	1	NS
ENSG00000225215	108.418	-0.0400364	0.0633096	1.04756	0.789746	1	NS
ENSG00000250938	70.6778	-0.0673457	0.0701045	1.04735	0.789796	1	NS
ENSG00000279605	21.1269	-0.0392582	0.146957	1.04691	0.789903	1	NS
ENSG00000060069	2257.13	0.00212841	0.0380604	1.04682	0.789926	1	NS
ENSG00000224897	47.2581	-0.0310336	0.0881168	1.04648	0.790007	1	NS
ENSG00000135045	255.444	0.0180535	0.0734938	1.04609	0.790102	1	NS
ENSG00000184113	206.518	0.00400245	0.111676	1.04556	0.790231	1	NS
ENSG00000249978	105.608	0.070724	0.0839343	1.04502	0.790361	1	NS
ENSG00000211795	76.4937	0.0578211	0.0689721	1.04501	0.790363	1	NS
ENSG00000253586	64.6956	0.0390066	0.0747928	1.04495	0.790377	1	NS
ENSG00000132825	1128.02	0.0383643	0.0475275	1.04492	0.790383	1	NS
ENSG00000187325	153.017	-0.0200022	0.0760086	1.04418	0.790564	1	NS
ENSG00000109680	442.58	-0.0592001	0.0656496	1.04416	0.790568	1	NS
ENSG00000196659	136.795	0.0016544	0.0637426	1.0441	0.790582	1	NS
ENSG00000185436	146.8	-0.0702912	0.0865885	1.04397	0.790614	1	NS
ENSG00000186197	54.6167	-0.0447821	0.097978	1.04367	0.790686	1	NS
ENSG00000163794	32.6684	0.0232105	0.0789546	1.04366	0.79069	1	NS
ENSG00000250608	223.938	-0.0399513	0.0538677	1.04314	0.790814	1	NS
ENSG00000162972	114.109	-0.00950274	0.0512651	1.04304	0.790839	1	NS
ENSG00000141622	154.31	-0.0473195	0.132789	1.04302	0.790845	1	NS
ENSG00000127311	4328.15	-0.0357718	0.0370881	1.04283	0.790889	1	NS
ENSG00000067057	1005.05	-0.02433	0.0471334	1.04246	0.790979	1	NS
ENSG00000128829	891.597	-0.0150526	0.0315235	1.04192	0.79111	1	NS
ENSG00000164008	289.84	0.000816998	0.0332627	1.04186	0.791123	1	NS
ENSG00000115808	3191.1	-0.0301747	0.0377259	1.04183	0.791132	1	NS
ENSG00000115548	4374.07	-0.0118513	0.031265	1.04165	0.791175	1	NS
ENSG00000111696	287.583	0.0579032	0.0752709	1.04133	0.791253	1	NS
ENSG00000091732	264.542	-0.0220697	0.0268883	1.04113	0.791301	1	NS
ENSG00000178562	2776.99	-0.0376566	0.0649566	1.04084	0.791371	1	NS
ENSG00000253305	64.0319	0.0567709	0.112945	1.04079	0.791383	1	NS
ENSG00000236086	56.2188	0.0235504	0.0726149	1.04045	0.791465	1	NS
ENSG00000241597	30.3446	-0.034569	0.093941	1.04001	0.791573	1	NS
ENSG00000236915	26.032	-0.0538175	0.127761	1.03932	0.791738	1	NS
ENSG00000226002	29.4195	-0.032054	0.0944587	1.03874	0.79188	1	NS
ENSG00000258659	41.527	-0.0566129	0.0587365	1.03846	0.791947	1	NS
ENSG00000273451	69.4909	0.000977491	0.0621376	1.03832	0.79198	1	NS
ENSG00000246582	113.379	-0.0161518	0.0653411	1.03824	0.791999	1	NS
ENSG00000109458	1765.15	0.0210726	0.052407	1.03798	0.792064	1	NS
ENSG00000276007	41.169	0.0197016	0.0542608	1.03795	0.792071	1	NS
ENSG00000270802	21.0718	0.0459897	0.0754086	1.0378	0.792106	1	NS
ENSG00000198890	464.596	-0.00688754	0.0527036	1.03767	0.792138	1	NS
ENSG00000114857	13327.7	-0.0194727	0.0440204	1.03766	0.79214	1	NS
ENSG00000159110	2320.67	-0.0408382	0.0410199	1.03719	0.792255	1	NS
ENSG00000187037	995.778	0.0618341	0.088269	1.03717	0.79226	1	NS
ENSG00000214063	172.665	0.0448711	0.0710058	1.03677	0.792356	1	NS
ENSG00000234665	92.2557	-0.195486	0.250265	1.03673	0.792365	1	NS
ENSG00000259257	25.9574	-0.0218757	0.0708368	1.03662	0.792392	1	NS
ENSG00000196465	40.8037	0.0177045	0.0900092	1.0366	0.792397	1	NS
ENSG00000230839	122.152	-0.00749433	0.0907089	1.03615	0.792506	1	NS
ENSG00000257735	19.018	0.0385586	0.0979918	1.03599	0.792544	1	NS
ENSG00000264070	60.0107	0.0804808	0.0905581	1.03594	0.792556	1	NS
ENSG00000062524	159.362	0.0230433	0.110203	1.03592	0.79256	1	NS
ENSG00000254682	50.1485	0.0413739	0.04981	1.03586	0.792576	1	NS
ENSG00000213967	93.3382	-0.0481274	0.0663736	1.03537	0.792694	1	NS
ENSG00000162604	1388.06	-0.0109706	0.028548	1.03536	0.792696	1	NS
ENSG00000273448	109.225	-0.0270414	0.0513536	1.03532	0.792705	1	NS
ENSG00000169641	811.74	-0.0300337	0.0311789	1.03524	0.792725	1	NS
ENSG00000134265	1400.65	-0.0238099	0.042233	1.03478	0.792837	1	NS
ENSG00000174428	439.876	0.0330633	0.0363736	1.03423	0.792971	1	NS
ENSG00000267481	350.7	-0.0329278	0.0387884	1.03419	0.79298	1	NS
ENSG00000274750	156.683	0.0319685	0.0817798	1.03418	0.792982	1	NS
ENSG00000137812	237.663	-0.0388921	0.0941465	1.03386	0.793059	1	NS
ENSG00000271361	309.608	0.0510339	0.121878	1.0338	0.793074	1	NS
ENSG00000183666	433.868	0.0429208	0.0423821	1.03367	0.793106	1	NS
ENSG00000206965	307.479	-0.02158	0.0568363	1.03336	0.793181	1	NS
ENSG00000198700	1647.66	0.00842133	0.0300701	1.03312	0.793237	1	NS
ENSG00000040531	262.85	0.0231098	0.0429561	1.03308	0.793249	1	NS
ENSG00000251580	34.4855	-0.0466138	0.0849113	1.03291	0.793289	1	NS
ENSG00000151612	297.651	-0.010039	0.0628596	1.03271	0.793338	1	NS
ENSG00000234323	44.8205	-0.0709659	0.163396	1.03189	0.793537	1	NS
ENSG00000276699	108.119	-0.0567196	0.0684571	1.03173	0.793576	1	NS
ENSG00000048140	518.088	0.0303318	0.0401392	1.03165	0.793594	1	NS
ENSG00000176658	289.463	0.00411659	0.0617455	1.03146	0.79364	1	NS
ENSG00000116688	3202.64	-0.0233265	0.0673483	1.0302	0.793945	1	NS
ENSG00000223508	126.233	0.000755337	0.0413344	1.02992	0.794012	1	NS
ENSG00000225783	5970.42	-0.0378814	0.0774081	1.02966	0.794075	1	NS
ENSG00000122299	1703.17	-0.010768	0.0299831	1.0289	0.794259	1	NS
ENSG00000172164	1034.02	-0.0173084	0.0354638	1.02849	0.794359	1	NS
ENSG00000274422	127.484	-0.0940819	0.168821	1.02842	0.794375	1	NS
ENSG00000176476	251.617	0.0265034	0.040974	1.02806	0.794462	1	NS
ENSG00000168081	34.397	-0.00932968	0.110973	1.02802	0.794473	1	NS
ENSG00000143207	7147.29	0.0351253	0.0524024	1.02746	0.794608	1	NS
ENSG00000143552	96.2479	-0.0555933	0.203491	1.02704	0.794709	1	NS
ENSG00000196821	1949.28	0.0397506	0.0413448	1.02582	0.795003	1	NS
ENSG00000187676	242.15	-0.0445255	0.0440111	1.02549	0.795085	1	NS
ENSG00000141027	5962.26	0.0216093	0.0363273	1.02524	0.795144	1	NS
ENSG00000124177	3456.6	-0.0219292	0.0349116	1.02506	0.795189	1	NS
ENSG00000212526	23.0467	0.0907733	0.0907704	1.02471	0.795273	1	NS
ENSG00000109861	6348.44	-0.0239697	0.047763	1.02429	0.795374	1	NS
ENSG00000114861	7851.31	-0.0329221	0.0402489	1.02376	0.795502	1	NS
ENSG00000162695	2591.67	0.00571577	0.0381456	1.02341	0.795587	1	NS
ENSG00000101695	1641.62	-0.0333182	0.0378721	1.02315	0.79565	1	NS
ENSG00000229623	35.9073	0.025445	0.0678817	1.02283	0.795728	1	NS
ENSG00000255310	359.479	-0.0429273	0.0532464	1.02254	0.795799	1	NS
ENSG00000224606	20.8162	0.0150632	0.124946	1.02153	0.796042	1	NS
ENSG00000142166	4919.66	-0.0130347	0.0457347	1.0214	0.796075	1	NS
ENSG00000278932	26.8645	-0.0670393	0.137434	1.02046	0.796302	1	NS
ENSG00000211780	36.9303	-0.0744762	0.0945695	1.02043	0.796309	1	NS
ENSG00000257497	34.8546	0.049745	0.0673226	1.0203	0.79634	1	NS
ENSG00000236073	18.9443	0.0985034	0.100947	1.01994	0.796427	1	NS
ENSG00000149177	10311.8	0.0559809	0.0640193	1.0199	0.796437	1	NS
ENSG00000181904	1157.05	-0.00742239	0.0449428	1.01949	0.796537	1	NS
ENSG00000133116	45.9363	-0.110686	0.12318	1.01939	0.796559	1	NS
ENSG00000185495	630.242	-0.0033659	0.063391	1.019	0.796654	1	NS
ENSG00000215421	3267.68	-0.0281653	0.0407413	1.01881	0.796701	1	NS
ENSG00000180867	230.955	-0.0434912	0.0475083	1.01787	0.796929	1	NS
ENSG00000263276	133.705	0.0286812	0.0628555	1.01774	0.79696	1	NS
ENSG00000211871	253.631	-0.039126	0.0657766	1.01773	0.796961	1	NS
ENSG00000095787	6713.09	0.0051056	0.0328875	1.01771	0.796968	1	NS
ENSG00000164187	1547.06	-0.0412984	0.0647307	1.01674	0.797202	1	NS
ENSG00000164331	902.304	0.0244962	0.0484627	1.01658	0.797241	1	NS
ENSG00000278991	104.458	-0.0646789	0.0702694	1.01653	0.797253	1	NS
ENSG00000112305	791.148	0.00419046	0.027038	1.01627	0.797316	1	NS
ENSG00000104341	107.589	-0.0230698	0.0752762	1.01558	0.797482	1	NS
ENSG00000203814	2662.14	0.0325991	0.0613007	1.01538	0.797532	1	NS
ENSG00000183066	122.773	0.0305093	0.0549273	1.0153	0.797551	1	NS
ENSG00000189221	54.0999	0.0565341	0.182261	1.01429	0.797794	1	NS
ENSG00000261770	121.45	0.00773618	0.0546767	1.014	0.797864	1	NS
ENSG00000013561	2362.28	-0.0117146	0.0694484	1.0138	0.797914	1	NS
ENSG00000279638	47.0491	0.0182818	0.0689321	1.01373	0.79793	1	NS
ENSG00000068383	963.6	0.043366	0.0457994	1.01313	0.798074	1	NS
ENSG00000213693	205.742	-0.0144005	0.0474842	1.01257	0.798211	1	NS
ENSG00000139737	586.416	0.00916228	0.0440864	1.01243	0.798243	1	NS
ENSG00000258732	134.494	-0.0395219	0.11179	1.01216	0.798308	1	NS
ENSG00000204020	479.026	0.0127487	0.108826	1.01141	0.798492	1	NS
ENSG00000087269	757.083	-0.0283139	0.0367692	1.01099	0.798593	1	NS
ENSG00000238228	87.2161	0.032643	0.0673057	1.00997	0.79884	1	NS
ENSG00000187231	1101.2	-0.0382338	0.0624814	1.00984	0.798871	1	NS
ENSG00000169504	938.373	-0.0367773	0.06036	1.00949	0.798955	1	NS
ENSG00000259330	1214.18	0.0200189	0.0515578	1.00947	0.79896	1	NS
ENSG00000167483	1236.74	-0.039518	0.0929789	1.00946	0.798962	1	NS
ENSG00000279407	162.914	-0.0124645	0.051667	1.00894	0.799088	1	NS
ENSG00000280149	78.34	-0.0276368	0.0461076	1.0089	0.799099	1	NS
ENSG00000267672	75.2384	-0.00646454	0.0606797	1.00835	0.799233	1	NS
ENSG00000233016	674.623	0.0411647	0.0490847	1.00823	0.799262	1	NS
ENSG00000099998	29.469	-0.012935	0.196771	1.00813	0.799286	1	NS
ENSG00000087301	768.888	-0.03954	0.0546172	1.00796	0.799326	1	NS
ENSG00000200183	19.6255	-0.0279003	0.0753479	1.0078	0.799365	1	NS
ENSG00000229917	78.6442	-0.0304821	0.0642239	1.00751	0.799434	1	NS
ENSG00000189079	2687.08	0.0111007	0.0302074	1.00734	0.799475	1	NS
ENSG00000134152	3011.26	-0.00268995	0.06215	1.00691	0.79958	1	NS
ENSG00000137494	386.073	-0.0271467	0.0284857	1.00665	0.799642	1	NS
ENSG00000124587	743.476	0.0237004	0.0535338	1.00643	0.799696	1	NS
ENSG00000203747	4916.54	-0.0145537	0.067405	1.00618	0.799757	1	NS
ENSG00000238058	114.03	-0.0439883	0.0508689	1.00616	0.799762	1	NS
ENSG00000153029	1938.3	0.0219574	0.0299921	1.00595	0.799813	1	NS
ENSG00000249492	102.428	0.0228105	0.0739983	1.00594	0.799814	1	NS
ENSG00000142409	874.846	0.0325985	0.0445014	1.00586	0.799833	1	NS
ENSG00000198178	211.855	0.0194576	0.142225	1.00548	0.799927	1	NS
ENSG00000116539	6229.54	-0.00884344	0.0272516	1.00543	0.799938	1	NS
ENSG00000249348	58.3295	0.0256768	0.0492684	1.0051	0.800018	1	NS
ENSG00000245468	25.1856	-0.0213442	0.116133	1.00504	0.800032	1	NS
ENSG00000259548	88.4952	0.0879155	0.0933952	1.00473	0.800106	1	NS
ENSG00000128923	1648.39	-0.027691	0.055765	1.00456	0.800148	1	NS
ENSG00000168350	29.0591	-0.0845557	0.199384	1.00436	0.800198	1	NS
ENSG00000122042	2047.72	-0.0100483	0.0476594	1.00392	0.800304	1	NS
ENSG00000086102	1333.28	0.0241416	0.0296952	1.00359	0.800383	1	NS
ENSG00000197971	9445.28	0.0481336	0.0484131	1.00235	0.800683	1	NS
ENSG00000211842	66.1869	-0.0655253	0.0840005	1.00226	0.800705	1	NS
ENSG00000161905	294.44	-0.00385351	0.164602	1.00174	0.800832	1	NS
ENSG00000265625	634.771	0.0521087	0.0759926	1.00172	0.800835	1	NS
ENSG00000272693	57.009	0.00909054	0.0480944	1.00156	0.800874	1	NS
ENSG00000135052	195.546	-0.0200508	0.0795658	1.00132	0.800932	1	NS
ENSG00000187024	132.238	-0.0133768	0.0541724	1.00083	0.801051	1	NS
ENSG00000278784	106.551	0.0416232	0.0472303	1.00052	0.801125	1	NS
ENSG00000006530	1145.3	-0.0204976	0.0398762	1.00023	0.801196	1	NS
ENSG00000211857	182.949	-0.0239395	0.0680909	1.0002	0.801203	1	NS
ENSG00000085449	2461.11	-0.0337762	0.0433934	0.999889	0.801279	1	NS
ENSG00000285476	51.6706	-0.0269552	0.146394	0.999714	0.801321	1	NS
ENSG00000255717	1101.21	-0.0176956	0.0492786	0.999309	0.801419	1	NS
ENSG00000205208	157.696	0.0401295	0.0477834	0.998959	0.801504	1	NS
ENSG00000105327	475.822	0.0500493	0.0538511	0.998923	0.801512	1	NS
ENSG00000091844	30.8725	-0.00440601	0.168949	0.998923	0.801513	1	NS
ENSG00000155629	6524.39	-0.0437674	0.0501129	0.998845	0.801531	1	NS
ENSG00000160117	34.784	0.0256549	0.0975496	0.998766	0.801551	1	NS
ENSG00000276547	33.707	-0.00440635	0.115127	0.998548	0.801603	1	NS
ENSG00000125846	563.152	-0.000426199	0.0277375	0.998487	0.801618	1	NS
ENSG00000233762	32.4366	0.0889821	0.130989	0.998126	0.801705	1	NS
ENSG00000138613	1203.93	-0.0175235	0.0352336	0.997978	0.801741	1	NS
ENSG00000276136	567.007	0.0250462	0.0540145	0.99786	0.80177	1	NS
ENSG00000260350	51.0564	-0.0347724	0.0663068	0.997284	0.801909	1	NS
ENSG00000135525	132.385	-0.0331703	0.0788644	0.996504	0.802098	1	NS
ENSG00000162664	1228.93	-0.0444203	0.0509214	0.996339	0.802138	1	NS
ENSG00000239713	1092.42	0.0504556	0.0536617	0.99558	0.802321	1	NS
ENSG00000211897	40.0249	-0.110544	0.188504	0.995549	0.802329	1	NS
ENSG00000167608	41.5331	0.12599	0.128818	0.995449	0.802353	1	NS
ENSG00000188313	3133.27	-0.0852455	0.0966153	0.995209	0.802411	1	NS
ENSG00000280181	108.983	0.0603437	0.0695071	0.994813	0.802507	1	NS
ENSG00000188641	10381	-0.0225907	0.0528993	0.994214	0.802652	1	NS
ENSG00000280214	40.8949	0.0861961	0.111991	0.994076	0.802685	1	NS
ENSG00000258731	46.172	-0.00221157	0.0597985	0.994022	0.802698	1	NS
ENSG00000160683	278.144	-0.0593415	0.0897791	0.993733	0.802768	1	NS
ENSG00000271270	96.1834	-0.0464024	0.0475015	0.993531	0.802817	1	NS
ENSG00000269867	38.7144	-0.0415712	0.0781999	0.993516	0.802821	1	NS
ENSG00000214189	71.916	0.0120867	0.0943647	0.993301	0.802873	1	NS
ENSG00000109670	3790.49	0.0231944	0.0343328	0.993249	0.802885	1	NS
ENSG00000236577	24.7762	-0.0136558	0.0668157	0.992583	0.803047	1	NS
ENSG00000107317	88.5059	0.00372313	0.122695	0.992533	0.803059	1	NS
ENSG00000262621	43.5547	-0.0719606	0.0961651	0.992291	0.803117	1	NS
ENSG00000229152	904.937	-0.0314409	0.043355	0.992198	0.80314	1	NS
ENSG00000197582	776.302	0.119627	0.261384	0.991535	0.8033	1	NS
ENSG00000115020	5320.22	-0.0211191	0.0343573	0.991309	0.803355	1	NS
ENSG00000110888	1215.04	-0.0231123	0.0345383	0.991005	0.803428	1	NS
ENSG00000253106	296.496	-0.0357925	0.0384229	0.990813	0.803475	1	NS
ENSG00000221886	60.503	-0.0474324	0.0744432	0.989953	0.803683	1	NS
ENSG00000128039	149.889	0.0286962	0.0750123	0.989439	0.803807	1	NS
ENSG00000170509	54.4048	0.0344784	0.072891	0.989245	0.803854	1	NS
ENSG00000211884	206.433	-0.0288276	0.0670412	0.989231	0.803858	1	NS
ENSG00000259746	21.4681	-0.0160144	0.0730391	0.989144	0.803879	1	NS
ENSG00000166527	651.004	-0.0110678	0.103062	0.988646	0.803999	1	NS
ENSG00000127831	88.4871	0.00505321	0.128858	0.987856	0.80419	1	NS
ENSG00000171791	5539	-0.0387206	0.0627668	0.987816	0.8042	1	NS
ENSG00000163565	5410.75	-0.0562909	0.0570413	0.987331	0.804317	1	NS
ENSG00000278987	63.4299	-0.041166	0.0471971	0.987284	0.804329	1	NS
ENSG00000267370	45.7495	0.0120234	0.0593842	0.986711	0.804467	1	NS
ENSG00000099204	4085.1	-0.0482284	0.0534535	0.986249	0.804579	1	NS
ENSG00000176055	237.967	-0.0333419	0.0803617	0.985879	0.804669	1	NS
ENSG00000257743	552.281	-0.0214777	0.10738	0.98574	0.804702	1	NS
ENSG00000141401	1064.44	0.0620306	0.0629267	0.985581	0.804741	1	NS
ENSG00000165028	87.0788	-0.0395876	0.0839009	0.98531	0.804806	1	NS
ENSG00000151876	261.392	-0.0320107	0.0651436	0.985064	0.804866	1	NS
ENSG00000180769	24.3572	0.00961585	0.146141	0.98409	0.805102	1	NS
ENSG00000250771	75.7303	-0.0291712	0.177329	0.984087	0.805102	1	NS
ENSG00000198815	2077.69	0.0226479	0.0272491	0.983933	0.80514	1	NS
ENSG00000177576	325.929	0.0279675	0.0312143	0.9837	0.805196	1	NS
ENSG00000181666	1027.34	0.0261533	0.0408312	0.983549	0.805233	1	NS
ENSG00000233493	31.0505	0.0254104	0.0851336	0.983349	0.805281	1	NS
ENSG00000163867	872.356	-0.022792	0.039162	0.983285	0.805296	1	NS
ENSG00000158122	298.825	-0.00422265	0.040279	0.983105	0.80534	1	NS
ENSG00000150054	1783.87	0.00572925	0.0503492	0.983028	0.805359	1	NS
ENSG00000243508	173.772	-0.0412311	0.0883751	0.982883	0.805394	1	NS
ENSG00000233560	106.183	-0.0414678	0.042348	0.982774	0.80542	1	NS
ENSG00000144120	136.889	-0.000426925	0.0473838	0.982368	0.805518	1	NS
ENSG00000232940	60.9987	-0.0300994	0.0440205	0.981602	0.805704	1	NS
ENSG00000135870	8510.15	-0.00579625	0.0368298	0.981463	0.805737	1	NS
ENSG00000069869	299.431	-0.0314029	0.0728087	0.981444	0.805742	1	NS
ENSG00000136014	151.316	-0.0747885	0.101418	0.98095	0.805861	1	NS
ENSG00000177426	722.192	-0.00933573	0.0389814	0.98067	0.805929	1	NS
ENSG00000243554	37.9564	-0.019467	0.0538433	0.980513	0.805967	1	NS
ENSG00000102181	490.586	-0.0123148	0.0344949	0.979958	0.806101	1	NS
ENSG00000006125	3871.86	0.0162612	0.0436146	0.979941	0.806105	1	NS
ENSG00000101442	417.669	-0.0198719	0.030448	0.979825	0.806134	1	NS
ENSG00000204257	892.72	0.0468493	0.0503834	0.979795	0.806141	1	NS
ENSG00000140030	2220.89	-0.0247883	0.0753735	0.979687	0.806167	1	NS
ENSG00000124103	26.289	0.0529272	0.0786689	0.97941	0.806234	1	NS
ENSG00000152359	568.635	-0.0313548	0.0445533	0.979344	0.80625	1	NS
ENSG00000125498	21.9894	0.0308749	0.172478	0.979309	0.806258	1	NS
ENSG00000229676	29.0006	-0.12874	0.133051	0.979051	0.806321	1	NS
ENSG00000226471	148.736	0.0289974	0.0446117	0.978719	0.806401	1	NS
ENSG00000254556	255.006	-0.0483251	0.0924041	0.978673	0.806412	1	NS
ENSG00000261996	56.701	0.0458458	0.0705655	0.978084	0.806555	1	NS
ENSG00000164211	589.074	-0.0540426	0.0794676	0.977671	0.806655	1	NS
ENSG00000103174	370.547	-0.0155087	0.0423236	0.977341	0.806735	1	NS
ENSG00000169570	319.096	-0.0385187	0.0446251	0.97663	0.806907	1	NS
ENSG00000135362	2375.05	-0.0133169	0.0684285	0.976396	0.806963	1	NS
ENSG00000140022	570.773	0.057593	0.084741	0.975938	0.807074	1	NS
ENSG00000185710	107.366	0.0679856	0.162896	0.975888	0.807086	1	NS
ENSG00000272677	40.1596	0.0202895	0.0579657	0.975615	0.807152	1	NS
ENSG00000277840	42.3108	-0.0653645	0.0824263	0.975241	0.807243	1	NS
ENSG00000120555	28.7956	0.00577459	0.0974339	0.974681	0.807378	1	NS
ENSG00000259467	25.0965	-0.0603549	0.0737364	0.973909	0.807565	1	NS
ENSG00000101247	486.047	-0.0284915	0.0373001	0.973388	0.807691	1	NS
ENSG00000243051	25.9192	-0.000799746	0.0659368	0.973347	0.807701	1	NS
ENSG00000274105	38.3546	-0.000160063	0.057885	0.972693	0.807859	1	NS
ENSG00000213057	175.539	-0.0209954	0.0842685	0.972528	0.807899	1	NS
ENSG00000146409	683.431	0.00745872	0.0456836	0.972275	0.80796	1	NS
ENSG00000264057	34.6386	0.0721477	0.1989	0.972186	0.807982	1	NS
ENSG00000189060	761.291	0.0881432	0.133141	0.9721	0.808002	1	NS
ENSG00000198951	951.892	0.0376729	0.0495614	0.97193	0.808044	1	NS
ENSG00000100473	74.3418	-0.121514	0.138734	0.971746	0.808088	1	NS
ENSG00000135272	2501.52	-0.0380687	0.0580222	0.971734	0.808091	1	NS
ENSG00000081019	2054.4	-0.0361632	0.0463446	0.971509	0.808146	1	NS
ENSG00000124766	230.357	0.0290615	0.0604185	0.971332	0.808188	1	NS
ENSG00000228314	122.26	-0.0581232	0.241771	0.97133	0.808189	1	NS
ENSG00000274767	834.147	0.102568	0.165171	0.971327	0.808189	1	NS
ENSG00000276317	121.338	0.0208707	0.0509379	0.971259	0.808206	1	NS
ENSG00000276953	40.6368	-0.0296736	0.106603	0.971051	0.808256	1	NS
ENSG00000147231	221.45	-0.0428138	0.0679261	0.970979	0.808274	1	NS
ENSG00000271646	536.582	0.0383078	0.0489047	0.970914	0.808289	1	NS
ENSG00000248092	231.683	-0.0339842	0.0507262	0.970699	0.808341	1	NS
ENSG00000197081	33749.2	0.0383206	0.084183	0.970593	0.808367	1	NS
ENSG00000145819	14308.9	0.0574717	0.0682103	0.970504	0.808389	1	NS
ENSG00000126947	50.3181	-0.0245605	0.0779575	0.970384	0.808418	1	NS
ENSG00000272668	152.584	-0.0360172	0.118766	0.970102	0.808486	1	NS
ENSG00000010539	1168.22	-0.0220674	0.0376928	0.969615	0.808604	1	NS
ENSG00000258469	96.1381	0.0156449	0.0699854	0.969167	0.808712	1	NS
ENSG00000170779	253.9	0.038132	0.0410174	0.969145	0.808717	1	NS
ENSG00000135249	537.042	-0.0206695	0.0295434	0.968955	0.808763	1	NS
ENSG00000117868	4418.24	0.000347976	0.0335479	0.968422	0.808892	1	NS
ENSG00000172765	2895.29	0.0498733	0.0572336	0.968105	0.808969	1	NS
ENSG00000176788	5965.1	-0.0697157	0.0887444	0.967794	0.809044	1	NS
ENSG00000164512	158.992	0.0828269	0.0884581	0.967108	0.80921	1	NS
ENSG00000279951	36.2946	0.0338012	0.0586853	0.966922	0.809255	1	NS
ENSG00000147548	7337.91	-0.0133305	0.0333964	0.966555	0.809344	1	NS
ENSG00000251429	43.3665	0.0377104	0.0961908	0.966474	0.809363	1	NS
ENSG00000135763	472.642	-0.0249441	0.0320785	0.966237	0.809421	1	NS
ENSG00000143157	1328.33	0.0214378	0.0235411	0.965668	0.809559	1	NS
ENSG00000170089	711.016	-0.0447239	0.0629742	0.965284	0.809651	1	NS
ENSG00000253394	19.3639	0.0255105	0.122562	0.965233	0.809664	1	NS
ENSG00000228649	121.808	-0.0148451	0.0566975	0.96516	0.809681	1	NS
ENSG00000078124	1046.77	-0.00546975	0.0423	0.965159	0.809682	1	NS
ENSG00000242551	29.8007	0.031422	0.110292	0.964985	0.809724	1	NS
ENSG00000171522	2005.24	0.0317219	0.0400427	0.964794	0.80977	1	NS
ENSG00000164037	93.7629	-0.0532237	0.0617991	0.964333	0.809881	1	NS
ENSG00000139832	355.199	-0.0158991	0.0773094	0.964246	0.809903	1	NS
ENSG00000201662	32.3668	-0.0111454	0.0671612	0.964219	0.809909	1	NS
ENSG00000134452	1797.42	0.0227338	0.0387767	0.963894	0.809988	1	NS
ENSG00000226121	67.4106	-0.0258538	0.0982871	0.96386	0.809996	1	NS
ENSG00000143502	127.805	-0.0642117	0.100124	0.963827	0.810004	1	NS
ENSG00000197928	166.678	-0.0653591	0.077502	0.962957	0.810214	1	NS
ENSG00000273820	100.663	-0.00746863	0.0465319	0.96265	0.810288	1	NS
ENSG00000279344	57.4698	-0.0643051	0.073525	0.962547	0.810313	1	NS
ENSG00000128585	7722.77	-0.0280269	0.0470815	0.962247	0.810386	1	NS
ENSG00000143595	61.0225	-0.00118933	0.139587	0.962179	0.810402	1	NS
ENSG00000196502	1442.97	0.0890668	0.0927707	0.962115	0.810418	1	NS
ENSG00000077238	5962.07	0.0239641	0.0699246	0.961711	0.810516	1	NS
ENSG00000272918	432.739	0.0450595	0.0495474	0.960985	0.810691	1	NS
ENSG00000249741	27.1053	-0.0582588	0.126875	0.960909	0.81071	1	NS
ENSG00000238241	110.609	0.0255892	0.136026	0.960895	0.810713	1	NS
ENSG00000086300	2992.9	0.00783896	0.0623193	0.960573	0.810791	1	NS
ENSG00000118894	118.64	0.00933007	0.0435617	0.960491	0.810811	1	NS
ENSG00000238045	71.4982	0.00954751	0.0668925	0.960416	0.810829	1	NS
ENSG00000166974	1651.29	-0.0144868	0.0347729	0.960308	0.810855	1	NS
ENSG00000113558	3047.98	0.0105249	0.0391071	0.960293	0.810859	1	NS
ENSG00000198894	446.226	0.0236423	0.0296841	0.960233	0.810873	1	NS
ENSG00000140287	308.458	0.0322187	0.171316	0.960229	0.810874	1	NS
ENSG00000241889	28.1269	0.0606192	0.125564	0.960042	0.810919	1	NS
ENSG00000232956	448.192	-0.020264	0.0351323	0.959765	0.810986	1	NS
ENSG00000184574	196.298	0.0463218	0.0657849	0.959482	0.811055	1	NS
ENSG00000181450	796.288	-0.0390767	0.0817813	0.959478	0.811056	1	NS
ENSG00000166439	5313.24	0.00240816	0.0376357	0.959159	0.811133	1	NS
ENSG00000283078	36.5166	-0.028713	0.0632735	0.958679	0.811249	1	NS
ENSG00000176619	380.757	-0.0392261	0.0471527	0.958455	0.811303	1	NS
ENSG00000189007	452.51	-0.0386751	0.0417507	0.958183	0.811369	1	NS
ENSG00000251073	47.5093	0.0634831	0.0864396	0.958138	0.81138	1	NS
ENSG00000130958	205.305	0.00850994	0.0299478	0.957754	0.811473	1	NS
ENSG00000253669	83.4349	0.00749404	0.0646729	0.957453	0.811545	1	NS
ENSG00000186765	25.2786	0.0351355	0.124147	0.957396	0.811559	1	NS
ENSG00000275426	85.0794	-0.00211338	0.117392	0.957329	0.811575	1	NS
ENSG00000242887	23.8496	0.0080832	0.145981	0.957256	0.811593	1	NS
ENSG00000147121	371.188	-0.0120311	0.0277399	0.95671	0.811725	1	NS
ENSG00000236358	21.273	-0.101594	0.109337	0.956592	0.811754	1	NS
ENSG00000125864	55.9055	-0.0982136	0.1433	0.956256	0.811835	1	NS
ENSG00000226410	23.538	-0.0353028	0.0846248	0.956186	0.811852	1	NS
ENSG00000115760	15340.5	-0.0310019	0.0371183	0.956095	0.811874	1	NS
ENSG00000275066	4549.89	0.0154736	0.0350392	0.955809	0.811943	1	NS
ENSG00000145979	523.486	-0.00753607	0.0476646	0.955613	0.81199	1	NS
ENSG00000154760	1403.69	0.0216696	0.0521197	0.95559	0.811996	1	NS
ENSG00000070770	1023.63	0.0265065	0.0303556	0.955175	0.812096	1	NS
ENSG00000176171	404.255	-0.0322507	0.0422798	0.95492	0.812158	1	NS
ENSG00000115239	350.639	-0.0204069	0.0280846	0.954516	0.812256	1	NS
ENSG00000168702	45.1081	-0.0255247	0.1939	0.953877	0.81241	1	NS
ENSG00000211666	265.185	0.0265079	0.190696	0.953764	0.812438	1	NS
ENSG00000278156	147.807	-0.0296203	0.0532409	0.952726	0.812689	1	NS
ENSG00000258230	56.0362	-0.0075231	0.0795158	0.952394	0.812769	1	NS
ENSG00000072682	202.926	0.0257678	0.0807963	0.952261	0.812801	1	NS
ENSG00000226530	30.3105	-0.0720916	0.0826891	0.95225	0.812804	1	NS
ENSG00000137038	562.708	0.025916	0.0710369	0.951446	0.812998	1	NS
ENSG00000215252	1431.49	-0.00441046	0.0781238	0.951424	0.813003	1	NS
ENSG00000132254	428.612	0.0136776	0.0265566	0.951331	0.813026	1	NS
ENSG00000126759	4065.11	0.0226002	0.0593911	0.950629	0.813196	1	NS
ENSG00000148187	539.804	0.00387803	0.0270696	0.950181	0.813304	1	NS
ENSG00000160172	29.3287	-0.0165333	0.0984683	0.950103	0.813323	1	NS
ENSG00000164114	213.326	-0.0823003	0.088367	0.950018	0.813344	1	NS
ENSG00000205534	590.563	0.0220862	0.0470437	0.949705	0.813419	1	NS
ENSG00000237513	66.4975	0.0588754	0.0733158	0.949161	0.813551	1	NS
ENSG00000103353	692.139	5.93377e-05	0.0369958	0.948804	0.813637	1	NS
ENSG00000211864	156.683	-0.0420201	0.0655315	0.948745	0.813651	1	NS
ENSG00000276282	82.5697	-0.030254	0.0589833	0.948059	0.813817	1	NS
ENSG00000047056	2577.31	0.00455046	0.035001	0.948027	0.813825	1	NS
ENSG00000265828	184.886	0.0666615	0.102753	0.947904	0.813855	1	NS
ENSG00000211828	38.1708	0.0889182	0.101385	0.947801	0.81388	1	NS
ENSG00000233223	71.0522	0.0438822	0.0514977	0.947706	0.813903	1	NS
ENSG00000074706	3127.59	-0.0248531	0.0369587	0.947204	0.814024	1	NS
ENSG00000285329	21.2131	-0.0684093	0.0960358	0.946833	0.814114	1	NS
ENSG00000177694	30.675	-0.078359	0.168493	0.946428	0.814212	1	NS
ENSG00000134444	5452.37	-0.00518019	0.043934	0.946198	0.814267	1	NS
ENSG00000148926	994.086	0.0150501	0.0985218	0.945509	0.814434	1	NS
ENSG00000221883	88.645	0.0499666	0.05503	0.944699	0.81463	1	NS
ENSG00000261716	1486.59	-0.0156664	0.0497696	0.944534	0.814669	1	NS
ENSG00000198585	1616.71	0.00326945	0.0442787	0.944307	0.814724	1	NS
ENSG00000123213	300.474	-0.00147569	0.0607175	0.944101	0.814774	1	NS
ENSG00000148516	2327.02	-0.0285023	0.0451939	0.943928	0.814816	1	NS
ENSG00000163795	309.341	0.016845	0.0333927	0.943536	0.814911	1	NS
ENSG00000105186	1214.73	0.00275532	0.0243742	0.9429	0.815065	1	NS
ENSG00000272931	37.9686	-0.0562701	0.0683655	0.942495	0.815163	1	NS
ENSG00000103269	25.2722	0.0400313	0.133007	0.941951	0.815294	1	NS
ENSG00000143418	2271.34	0.0419259	0.0443708	0.94178	0.815335	1	NS
ENSG00000111962	289.79	0.00871788	0.0591443	0.9417	0.815355	1	NS
ENSG00000260035	32.57	-0.00357772	0.150295	0.941508	0.815401	1	NS
ENSG00000073584	1078.18	-0.0378413	0.0466888	0.941411	0.815425	1	NS
ENSG00000242170	23.6263	0.116556	0.124744	0.940834	0.815564	1	NS
ENSG00000087253	3903.48	-0.0268063	0.0668682	0.940783	0.815576	1	NS
ENSG00000108389	1956.41	-0.0130734	0.0313146	0.940604	0.81562	1	NS
ENSG00000106588	375.761	-0.0142222	0.0329344	0.94051	0.815642	1	NS
ENSG00000276070	93.2318	0.0325335	0.129775	0.940093	0.815743	1	NS
ENSG00000169379	242.496	0.0375765	0.0408907	0.939917	0.815786	1	NS
ENSG00000198155	81.4428	0.0314663	0.0730468	0.939841	0.815804	1	NS
ENSG00000155957	1494.67	0.0327634	0.0473175	0.939355	0.815922	1	NS
ENSG00000171408	88.291	-0.0307039	0.0896872	0.93917	0.815966	1	NS
ENSG00000282988	296.426	-0.00775669	0.088286	0.93914	0.815974	1	NS
ENSG00000257169	103.057	-0.0420351	0.0653215	0.937509	0.816368	1	NS
ENSG00000260409	28.9952	-0.150633	0.164649	0.9374	0.816394	1	NS
ENSG00000179909	548.488	-0.0867464	0.0923415	0.937321	0.816413	1	NS
ENSG00000101574	776.605	-0.0459694	0.0491844	0.936857	0.816526	1	NS
ENSG00000081377	363.532	-0.0140968	0.0561611	0.936672	0.81657	1	NS
ENSG00000151881	363.777	-0.0410816	0.0561095	0.936377	0.816641	1	NS
ENSG00000085117	1794.64	0.0438348	0.0499016	0.936218	0.81668	1	NS
ENSG00000128791	295.213	-0.0339124	0.0559872	0.935984	0.816736	1	NS
ENSG00000143458	1138.19	-0.0300107	0.0388268	0.935954	0.816744	1	NS
ENSG00000148634	6121.23	-0.0194008	0.0354697	0.935763	0.81679	1	NS
ENSG00000254396	21.3682	0.0794496	0.148017	0.935718	0.816801	1	NS
ENSG00000185640	27.5676	0.106468	0.261373	0.935583	0.816833	1	NS
ENSG00000272008	26.5596	-0.00710291	0.133601	0.935478	0.816859	1	NS
ENSG00000138670	707.315	-0.0430399	0.0466936	0.935305	0.816901	1	NS
ENSG00000144152	149.782	-0.0281221	0.0761649	0.935288	0.816905	1	NS
ENSG00000168060	151.578	0.0397888	0.050311	0.934853	0.81701	1	NS
ENSG00000136068	1333.46	-0.0132993	0.0588261	0.933689	0.817291	1	NS
ENSG00000196295	6680.02	0.01701	0.0416712	0.933558	0.817323	1	NS
ENSG00000054282	1091.84	-0.0150107	0.0337729	0.933372	0.817368	1	NS
ENSG00000249502	52.1582	-0.0339096	0.0617395	0.933165	0.817418	1	NS
ENSG00000281097	40.0942	-0.00128748	0.131577	0.932899	0.817482	1	NS
ENSG00000163050	1293.64	0.0141074	0.0497956	0.931686	0.817775	1	NS
ENSG00000215014	31.9511	-0.0173605	0.0853323	0.931427	0.817838	1	NS
ENSG00000143353	933.254	0.0022883	0.0791162	0.931124	0.817911	1	NS
ENSG00000238260	85.8029	0.0491131	0.0534749	0.931081	0.817922	1	NS
ENSG00000004897	2763.83	-0.0337309	0.0464812	0.930912	0.817962	1	NS
ENSG00000276931	93.2638	0.0437127	0.0470045	0.930596	0.818039	1	NS
ENSG00000109929	385.278	-0.0363853	0.0633932	0.930555	0.818049	1	NS
ENSG00000283108	20.8283	-0.0476215	0.0975693	0.930549	0.81805	1	NS
ENSG00000137692	258.547	-0.0260166	0.063194	0.93017	0.818142	1	NS
ENSG00000115365	1023.59	-0.00754942	0.045291	0.929863	0.818216	1	NS
ENSG00000262050	28.4808	0.0155558	0.0651007	0.929861	0.818216	1	NS
ENSG00000150961	1052.08	0.00118617	0.0332825	0.929615	0.818276	1	NS
ENSG00000237499	288.804	0.0201617	0.0553524	0.929529	0.818297	1	NS
ENSG00000071967	1255.84	0.0255693	0.0671642	0.928928	0.818442	1	NS
ENSG00000163162	20986.2	0.0204711	0.0561857	0.92889	0.818451	1	NS
ENSG00000166002	254.368	-0.014642	0.0663004	0.928877	0.818454	1	NS
ENSG00000277586	77.1434	-0.027552	0.130507	0.928821	0.818468	1	NS
ENSG00000253797	171.515	-0.0356566	0.0605744	0.928724	0.818491	1	NS
ENSG00000131943	747.095	0.0165685	0.0315161	0.927813	0.818711	1	NS
ENSG00000132718	637.669	-0.0304059	0.0543115	0.927165	0.818868	1	NS
ENSG00000237254	35.4759	0.130204	0.143075	0.927006	0.818906	1	NS
ENSG00000226266	163.144	-0.018742	0.0412239	0.926933	0.818924	1	NS
ENSG00000211802	73.4016	-0.0538983	0.0768609	0.926256	0.819087	1	NS
ENSG00000227825	248.076	0.0536048	0.067471	0.925704	0.819221	1	NS
ENSG00000200522	29.9441	0.0426128	0.0998808	0.925373	0.819301	1	NS
ENSG00000172215	290.178	-0.0124289	0.098874	0.925194	0.819344	1	NS
ENSG00000237877	72.1787	-0.0186454	0.0742027	0.925118	0.819363	1	NS
ENSG00000279416	86.2988	-0.0115261	0.0617298	0.925083	0.819371	1	NS
ENSG00000211867	180.036	-0.0453386	0.076052	0.925081	0.819371	1	NS
ENSG00000253159	39.6208	-0.0676656	0.120542	0.924904	0.819414	1	NS
ENSG00000225339	76.6187	-0.0253485	0.0709884	0.924732	0.819456	1	NS
ENSG00000253475	141.073	-0.0122338	0.0647657	0.92457	0.819495	1	NS
ENSG00000164430	721.037	-0.0214747	0.0363397	0.924451	0.819524	1	NS
ENSG00000170458	4299.25	0.0127867	0.0779397	0.924271	0.819567	1	NS
ENSG00000269556	370.772	0.010052	0.0308781	0.924181	0.819589	1	NS
ENSG00000277232	39.8232	-0.00378071	0.0662822	0.923905	0.819656	1	NS
ENSG00000114054	498.734	-0.00198842	0.0220644	0.923419	0.819773	1	NS
ENSG00000145348	2072.06	-0.0349194	0.0547819	0.923325	0.819796	1	NS
ENSG00000150938	298.44	-0.0524941	0.0578652	0.923002	0.819874	1	NS
ENSG00000211688	47.1742	0.0264319	0.0961222	0.922445	0.820008	1	NS
ENSG00000164938	5893.44	0.0471203	0.0554509	0.922385	0.820023	1	NS
ENSG00000176681	120.763	0.0756805	0.0967012	0.922307	0.820041	1	NS
ENSG00000263675	39.1566	0.0441581	0.0532305	0.922188	0.82007	1	NS
ENSG00000266844	58.6324	0.00212164	0.0552701	0.922186	0.820071	1	NS
ENSG00000274210	176.878	-0.00953435	0.088446	0.92207	0.820099	1	NS
ENSG00000154165	167.77	0.114548	0.130685	0.922013	0.820112	1	NS
ENSG00000224142	71.1971	0.00741459	0.0543247	0.921865	0.820148	1	NS
ENSG00000228929	43.7635	0.0364305	0.111207	0.921735	0.82018	1	NS
ENSG00000258738	73.1252	0.0578121	0.0657317	0.921731	0.820181	1	NS
ENSG00000085733	508.769	0.00608356	0.107957	0.921713	0.820185	1	NS
ENSG00000103657	14551.9	-0.0201844	0.0371794	0.921638	0.820203	1	NS
ENSG00000273173	80.3768	-0.0631903	0.0719549	0.92126	0.820294	1	NS
ENSG00000134986	234.116	0.0400472	0.0469836	0.920412	0.820499	1	NS
ENSG00000254786	32.7877	-0.0596999	0.117554	0.920261	0.820536	1	NS
ENSG00000100461	3981	0.0394708	0.0469102	0.920228	0.820544	1	NS
ENSG00000133818	742.686	-0.0552796	0.0717458	0.920044	0.820588	1	NS
ENSG00000213846	45.9004	-0.039322	0.0831898	0.91983	0.82064	1	NS
ENSG00000261229	145.034	0.0527412	0.0722754	0.919447	0.820732	1	NS
ENSG00000090621	1308.64	0.0237023	0.0353298	0.919342	0.820758	1	NS
ENSG00000230521	151.046	0.0856526	0.110418	0.919088	0.820819	1	NS
ENSG00000169239	1253.88	-0.0266709	0.0493408	0.919024	0.820835	1	NS
ENSG00000130598	80.6858	0.0610584	0.0739184	0.918561	0.820946	1	NS
ENSG00000232466	49.5785	-0.0460361	0.0528919	0.917977	0.821087	1	NS
ENSG00000204592	63910.3	0.00331925	0.0463288	0.917788	0.821133	1	NS
ENSG00000123104	7512.07	-0.0348333	0.0434629	0.917418	0.821222	1	NS
ENSG00000130733	330.164	0.0180404	0.0420159	0.917415	0.821223	1	NS
ENSG00000132275	906.658	0.0195087	0.0276666	0.917414	0.821224	1	NS
ENSG00000261734	47.6863	-0.00891905	0.11424	0.917028	0.821317	1	NS
ENSG00000224738	22.9047	0.0353998	0.0917166	0.916606	0.821419	1	NS
ENSG00000260093	96.681	-0.0191366	0.0602949	0.915971	0.821572	1	NS
ENSG00000273117	76.2059	0.0161146	0.0584248	0.915622	0.821656	1	NS
ENSG00000175305	53.022	-0.0911071	0.0952734	0.91549	0.821688	1	NS
ENSG00000258944	176.284	0.0676279	0.0718275	0.915137	0.821773	1	NS
ENSG00000279884	327.976	-0.0113503	0.0750147	0.914559	0.821913	1	NS
ENSG00000157349	214.328	0.0236849	0.0343857	0.914522	0.821922	1	NS
ENSG00000271964	249.675	0.0743007	0.0836169	0.913754	0.822108	1	NS
ENSG00000235092	27.6099	-0.0329842	0.124023	0.913469	0.822176	1	NS
ENSG00000049247	37.7479	0.00525181	0.19092	0.912729	0.822355	1	NS
ENSG00000110321	7793.84	0.01711	0.0323488	0.912062	0.822516	1	NS
ENSG00000247011	34.764	0.0738755	0.0821433	0.911573	0.822634	1	NS
ENSG00000119537	491.683	-5.44897e-05	0.0333718	0.911176	0.82273	1	NS
ENSG00000163406	653.374	-0.0204128	0.0621139	0.910293	0.822943	1	NS
ENSG00000278974	18.8902	0.0128527	0.126103	0.910235	0.822957	1	NS
ENSG00000144028	4700.93	0.0135181	0.0386547	0.909761	0.823072	1	NS
ENSG00000245685	76.7066	-0.0707339	0.0888696	0.909618	0.823106	1	NS
ENSG00000125247	536.64	-0.0325276	0.0451639	0.909335	0.823174	1	NS
ENSG00000230138	37.3048	0.0236677	0.063348	0.909304	0.823182	1	NS
ENSG00000205707	298.66	-0.0324831	0.0714493	0.908918	0.823275	1	NS
ENSG00000107789	274.922	-0.0256597	0.0665346	0.908698	0.823328	1	NS
ENSG00000220848	168.135	0.0159598	0.0340313	0.908462	0.823385	1	NS
ENSG00000235290	203.402	-0.00806959	0.110287	0.907841	0.823535	1	NS
ENSG00000279570	475.157	0.0163644	0.0450645	0.907747	0.823558	1	NS
ENSG00000067066	8958	-0.037343	0.0432895	0.907466	0.823626	1	NS
ENSG00000256660	274.356	0.0504579	0.137409	0.907002	0.823738	1	NS
ENSG00000092208	151.205	-0.0334198	0.0556334	0.906707	0.823809	1	NS
ENSG00000143367	156.484	0.0197127	0.0648272	0.906666	0.823819	1	NS
ENSG00000279845	61.0529	-0.0923951	0.104282	0.905957	0.82399	1	NS
ENSG00000185112	424.793	0.0332498	0.0536335	0.905709	0.82405	1	NS
ENSG00000128581	35.7887	-0.0241093	0.0909046	0.905607	0.824075	1	NS
ENSG00000270177	59.7574	0.0301706	0.062156	0.904975	0.824227	1	NS
ENSG00000271092	65.5987	-0.0534295	0.0727216	0.904963	0.82423	1	NS
ENSG00000236790	521.632	0.084353	0.0889648	0.904692	0.824295	1	NS
ENSG00000170962	296.036	-0.0585638	0.0949605	0.904567	0.824326	1	NS
ENSG00000165071	4929.2	0.0269928	0.0537432	0.904384	0.82437	1	NS
ENSG00000251215	604.61	-0.00344628	0.0557504	0.903985	0.824466	1	NS
ENSG00000211689	608.47	0.0420908	0.0864229	0.903781	0.824515	1	NS
ENSG00000164023	775.902	-0.0283025	0.067651	0.903681	0.824539	1	NS
ENSG00000122507	846.114	-0.0373668	0.0403215	0.903184	0.824659	1	NS
ENSG00000285725	229.218	-0.0339193	0.0419572	0.902638	0.824791	1	NS
ENSG00000143797	2659	-0.00752194	0.0702745	0.902566	0.824809	1	NS
ENSG00000061987	6277.07	-0.0131994	0.0399984	0.902536	0.824816	1	NS
ENSG00000179240	213.232	-0.0445027	0.051322	0.902439	0.824839	1	NS
ENSG00000164603	912.266	-0.00579233	0.0638657	0.902342	0.824863	1	NS
ENSG00000115145	2277.76	-0.0389184	0.0568107	0.901318	0.82511	1	NS
ENSG00000163412	5118.59	0.0118517	0.0592569	0.901292	0.825116	1	NS
ENSG00000144476	128.793	-0.00730887	0.0467728	0.900998	0.825187	1	NS
ENSG00000026103	2234.25	-0.00185908	0.0643418	0.900499	0.825307	1	NS
ENSG00000109667	313.081	0.0386286	0.0676182	0.900247	0.825368	1	NS
ENSG00000091129	93.2159	-0.0669735	0.178844	0.900082	0.825408	1	NS
ENSG00000228140	143.093	0.0528839	0.058986	0.90005	0.825416	1	NS
ENSG00000138604	456.747	-0.0310877	0.0470181	0.899975	0.825434	1	NS
ENSG00000154767	2811.97	-0.00805544	0.0371296	0.899316	0.825593	1	NS
ENSG00000175283	128.788	0.0312009	0.0376114	0.899282	0.825601	1	NS
ENSG00000156384	145.599	-0.0652682	0.0712838	0.899157	0.825631	1	NS
ENSG00000231940	27.2754	0.0133737	0.0650725	0.899067	0.825653	1	NS
ENSG00000153006	874.698	-0.0152095	0.0603104	0.898634	0.825757	1	NS
ENSG00000235304	20.1885	-0.0194597	0.117485	0.898464	0.825799	1	NS
ENSG00000069493	7606.05	-0.027723	0.0552828	0.897977	0.825916	1	NS
ENSG00000282100	409.591	-0.0151124	0.0627771	0.897537	0.826022	1	NS
ENSG00000116983	133.178	0.0564857	0.0989967	0.897522	0.826026	1	NS
ENSG00000283891	22.2196	-0.0053794	0.0860387	0.897216	0.8261	1	NS
ENSG00000089012	159.525	0.0502946	0.0727433	0.897112	0.826125	1	NS
ENSG00000213096	601.685	-0.0692187	0.0785154	0.897106	0.826126	1	NS
ENSG00000187824	71.8784	-0.00646284	0.0881088	0.896582	0.826253	1	NS
ENSG00000230006	786.814	0.0226025	0.15245	0.896493	0.826274	1	NS
ENSG00000242094	742.904	-0.00906889	0.0586917	0.89646	0.826282	1	NS
ENSG00000136689	569.191	0.0709231	0.0793343	0.896249	0.826333	1	NS
ENSG00000164180	1704.25	-0.0317706	0.0571286	0.89616	0.826354	1	NS
ENSG00000207234	47.2433	0.0445201	0.0722698	0.895438	0.826529	1	NS
ENSG00000205730	739.788	-0.0187333	0.0478592	0.894962	0.826643	1	NS
ENSG00000198574	446.901	0.0421262	0.0940959	0.894633	0.826723	1	NS
ENSG00000155744	8340.58	-0.0305915	0.0698217	0.89415	0.826839	1	NS
ENSG00000160179	1075.96	-0.00387703	0.0879606	0.894081	0.826856	1	NS
ENSG00000281106	988.011	0.0302139	0.0762892	0.894077	0.826857	1	NS
ENSG00000211882	193.479	-0.00513092	0.0618104	0.893443	0.82701	1	NS
ENSG00000189233	264.711	-0.0800843	0.0967672	0.893301	0.827044	1	NS
ENSG00000176371	272.14	-0.0023912	0.0279772	0.893236	0.82706	1	NS
ENSG00000153162	208.402	0.0516696	0.0863875	0.893221	0.827063	1	NS
ENSG00000128872	2534.02	-0.0305955	0.0502709	0.892989	0.827119	1	NS
ENSG00000168874	49.9085	-0.0732036	0.190412	0.892945	0.82713	1	NS
ENSG00000222020	104.532	-0.0132855	0.0607841	0.892746	0.827178	1	NS
ENSG00000092203	2138.52	-0.00821752	0.027513	0.892587	0.827216	1	NS
ENSG00000136560	5702.38	-0.0163587	0.0531864	0.892533	0.827229	1	NS
ENSG00000241015	255.286	0.0124342	0.0691788	0.891868	0.82739	1	NS
ENSG00000047648	131.947	-0.0395754	0.102463	0.891809	0.827404	1	NS
ENSG00000257298	50.9027	-0.0190045	0.0872767	0.891716	0.827426	1	NS
ENSG00000251467	49.2928	0.0762455	0.0884269	0.891509	0.827476	1	NS
ENSG00000198142	108.975	-0.062586	0.0772601	0.891393	0.827504	1	NS
ENSG00000248568	49.436	0.0700698	0.100694	0.891282	0.827531	1	NS
ENSG00000120594	5097.61	0.0234512	0.0589445	0.891165	0.827559	1	NS
ENSG00000154736	116.409	0.0639506	0.0991563	0.891112	0.827572	1	NS
ENSG00000260274	41.9073	-0.000295832	0.0743106	0.891007	0.827597	1	NS
ENSG00000248905	641.177	-0.0254483	0.164686	0.890908	0.827621	1	NS
ENSG00000156162	601.277	-0.0428077	0.0622311	0.890301	0.827768	1	NS
ENSG00000141380	2337.77	-0.020646	0.0425852	0.889965	0.827849	1	NS
ENSG00000159147	154.309	-0.0148653	0.0295499	0.889935	0.827856	1	NS
ENSG00000118690	363.195	-0.0187452	0.0425128	0.889924	0.827859	1	NS
ENSG00000140463	379.853	-0.0239618	0.0298126	0.889907	0.827863	1	NS
ENSG00000211820	44.1129	-0.0500436	0.0999452	0.889842	0.827878	1	NS
ENSG00000101842	283.382	-0.0383284	0.0611796	0.88979	0.827891	1	NS
ENSG00000116497	1982.29	0.0126852	0.0275816	0.889738	0.827904	1	NS
ENSG00000267731	338.488	0.00776112	0.0918603	0.889427	0.827978	1	NS
ENSG00000100614	8913.32	0.0306263	0.0709953	0.888813	0.828127	1	NS
ENSG00000114999	750.922	0.0199367	0.0369089	0.888132	0.828291	1	NS
ENSG00000156469	261.802	-0.019382	0.039996	0.887921	0.828342	1	NS
ENSG00000146963	1534.86	-0.00903048	0.0413973	0.887557	0.82843	1	NS
ENSG00000260589	41.2791	-0.0621181	0.0815534	0.887387	0.82847	1	NS
ENSG00000207425	26.0757	0.10504	0.124453	0.887114	0.828536	1	NS
ENSG00000260392	45.0201	-0.073363	0.0916227	0.886975	0.82857	1	NS
ENSG00000099251	228.591	0.0132552	0.0620448	0.886796	0.828613	1	NS
ENSG00000168685	18983.6	-0.0204073	0.0617743	0.886661	0.828645	1	NS
ENSG00000111671	379.486	0.0257595	0.0523907	0.886409	0.828706	1	NS
ENSG00000280138	3062	0.0124028	0.0645828	0.885839	0.828844	1	NS
ENSG00000279722	213.366	0.00146875	0.0585719	0.885725	0.828871	1	NS
ENSG00000260828	20.315	-0.0861949	0.106971	0.885672	0.828884	1	NS
ENSG00000274979	116.179	0.00594977	0.0788545	0.885614	0.828898	1	NS
ENSG00000164715	2001.01	0.0415304	0.0603533	0.885543	0.828915	1	NS
ENSG00000184659	20.1063	-0.0773972	0.115864	0.885178	0.829003	1	NS
ENSG00000237637	95.8946	0.0409171	0.0628571	0.884944	0.82906	1	NS
ENSG00000269997	155.265	0.00220356	0.0564094	0.88469	0.829121	1	NS
ENSG00000261476	105.279	-0.0184069	0.0405679	0.88458	0.829147	1	NS
ENSG00000241975	153.59	-0.023748	0.0720316	0.884573	0.829149	1	NS
ENSG00000250878	115.781	0.0363804	0.0533113	0.884297	0.829216	1	NS
ENSG00000025800	1829.8	0.0306411	0.0417634	0.883922	0.829306	1	NS
ENSG00000260625	24.8976	-0.0542763	0.0775295	0.883861	0.829321	1	NS
ENSG00000139405	206.79	0.018533	0.0347109	0.883723	0.829354	1	NS
ENSG00000046647	265.153	0.0157506	0.0372723	0.883706	0.829358	1	NS
ENSG00000240864	25.3603	-0.131186	0.158687	0.883488	0.829411	1	NS
ENSG00000188732	180.729	-0.00432489	0.0437751	0.883447	0.82942	1	NS
ENSG00000058262	2826.7	0.0277714	0.030183	0.883307	0.829454	1	NS
ENSG00000255052	25.3429	0.0087339	0.118145	0.883234	0.829472	1	NS
ENSG00000224597	457.514	0.0101822	0.0418876	0.882871	0.829559	1	NS
ENSG00000132514	179.809	0.0432375	0.0777739	0.882374	0.829679	1	NS
ENSG00000150347	1999.56	-0.0315458	0.0515024	0.882226	0.829715	1	NS
ENSG00000280115	31.5913	0.0204569	0.124141	0.882156	0.829732	1	NS
ENSG00000207370	55.0455	-0.0581646	0.109542	0.881982	0.829774	1	NS
ENSG00000247595	40.278	-0.0607773	0.0699036	0.881891	0.829796	1	NS
ENSG00000224043	54.2182	-0.0421581	0.0539221	0.881747	0.82983	1	NS
ENSG00000227740	30.6199	-0.00127057	0.091233	0.881719	0.829837	1	NS
ENSG00000146433	1946.48	-0.00491756	0.0412102	0.881248	0.82995	1	NS
ENSG00000227165	101.565	-0.0366521	0.0812023	0.881089	0.829989	1	NS
ENSG00000205981	700.352	-0.0172787	0.0602581	0.88061	0.830104	1	NS
ENSG00000227189	61.1344	-0.0246424	0.125408	0.880488	0.830134	1	NS
ENSG00000076356	419.967	0.0539262	0.0869948	0.8803	0.830179	1	NS
ENSG00000112983	950.504	0.0252178	0.0341488	0.880286	0.830182	1	NS
ENSG00000211800	54.5934	-0.0247559	0.0903972	0.879983	0.830256	1	NS
ENSG00000084676	5871.83	0.0392337	0.0481231	0.879626	0.830342	1	NS
ENSG00000125538	969.387	0.0498146	0.0737208	0.879218	0.83044	1	NS
ENSG00000201077	22.924	-0.00610527	0.070469	0.878976	0.830498	1	NS
ENSG00000138032	1745.19	-0.0329107	0.0719078	0.878643	0.830578	1	NS
ENSG00000085377	782.713	0.0202653	0.0321122	0.878146	0.830698	1	NS
ENSG00000197713	2331.51	-0.0241515	0.0531182	0.878118	0.830705	1	NS
ENSG00000207525	25.6221	0.056162	0.0741256	0.878041	0.830723	1	NS
ENSG00000227374	36.7112	-0.00755169	0.0786633	0.877574	0.830836	1	NS
ENSG00000240568	31.4194	-0.100346	0.10865	0.877502	0.830853	1	NS
ENSG00000066855	176.973	-0.0372111	0.0436338	0.877126	0.830944	1	NS
ENSG00000249763	33.2102	-0.0978042	0.159194	0.877092	0.830952	1	NS
ENSG00000262583	21.5301	-0.00233009	0.0805494	0.876716	0.831043	1	NS
ENSG00000141279	3614.67	0.0170219	0.0392991	0.876623	0.831065	1	NS
ENSG00000196378	156.303	0.0245119	0.0376254	0.876252	0.831155	1	NS
ENSG00000171681	7516.88	-0.0250819	0.0368529	0.876163	0.831176	1	NS
ENSG00000047621	530.98	-0.0446125	0.0481779	0.874896	0.831481	1	NS
ENSG00000131791	1017.88	-0.0130386	0.031286	0.874545	0.831566	1	NS
ENSG00000118217	4683.38	-0.00674366	0.0440677	0.874195	0.83165	1	NS
ENSG00000135677	5533.96	-0.0395842	0.0520873	0.874152	0.831661	1	NS
ENSG00000234737	58.4652	0.0920002	0.111518	0.874087	0.831676	1	NS
ENSG00000211734	121.885	0.0831044	0.0928683	0.873695	0.831771	1	NS
ENSG00000257704	124.826	-0.0300955	0.0619891	0.873639	0.831784	1	NS
ENSG00000277496	317.1	-0.00385303	0.0436928	0.873104	0.831913	1	NS
ENSG00000226742	134.875	-0.0368994	0.0583595	0.872703	0.83201	1	NS
ENSG00000095015	11509.7	-0.0172915	0.0388005	0.872677	0.832016	1	NS
ENSG00000226287	68.2599	0.0150117	0.0687678	0.87227	0.832114	1	NS
ENSG00000280187	27.3113	-0.00877221	0.102466	0.872123	0.83215	1	NS
ENSG00000272994	109.089	-0.0519675	0.0599416	0.872113	0.832152	1	NS
ENSG00000141232	578.558	0.0180099	0.0384003	0.8721	0.832155	1	NS
ENSG00000279447	289.398	0.0272831	0.102373	0.872003	0.832178	1	NS
ENSG00000257176	198.974	-0.0476469	0.0738387	0.871886	0.832206	1	NS
ENSG00000174238	1996.65	0.0508874	0.0596861	0.871885	0.832207	1	NS
ENSG00000106263	1805.51	0.0242106	0.0496806	0.871691	0.832254	1	NS
ENSG00000152465	673.333	-0.035743	0.0457798	0.871544	0.832289	1	NS
ENSG00000188483	182.229	0.0541856	0.0700024	0.871511	0.832297	1	NS
ENSG00000163683	1750.46	0.0138272	0.0413023	0.871281	0.832352	1	NS
ENSG00000144554	735.901	-0.0173423	0.030862	0.870907	0.832442	1	NS
ENSG00000255559	103.926	-0.0247066	0.0474456	0.870598	0.832517	1	NS
ENSG00000272716	24.0216	0.0487184	0.0738748	0.870324	0.832583	1	NS
ENSG00000001461	2145.82	-0.020748	0.0380103	0.870081	0.832641	1	NS
ENSG00000214413	1144.39	0.00601279	0.0319292	0.86992	0.83268	1	NS
ENSG00000104447	2444.46	-0.000189442	0.0402889	0.869764	0.832718	1	NS
ENSG00000236375	198.791	-0.0354871	0.0531592	0.8697	0.832733	1	NS
ENSG00000151690	1250.72	-0.0152997	0.0355475	0.869607	0.832755	1	NS
ENSG00000259235	55.9279	0.0360533	0.330825	0.868271	0.833077	1	NS
ENSG00000261064	103.971	0.0120561	0.0528074	0.867605	0.833238	1	NS
ENSG00000253924	60.7135	-0.109403	0.118629	0.867522	0.833258	1	NS
ENSG00000161912	1062.3	-0.00596077	0.0496329	0.867244	0.833325	1	NS
ENSG00000252222	108.64	0.0678621	0.0791447	0.866821	0.833426	1	NS
ENSG00000127957	414.069	-0.00485219	0.0305719	0.86628	0.833557	1	NS
ENSG00000136868	883.33	0.00233923	0.04971	0.866194	0.833577	1	NS
ENSG00000246225	43.9282	0.0133385	0.0629386	0.865978	0.833629	1	NS
ENSG00000257156	49.8726	0.0411309	0.153674	0.86596	0.833634	1	NS
ENSG00000261220	64.4196	0.0228781	0.0535445	0.865835	0.833664	1	NS
ENSG00000072736	3395.59	0.0272823	0.0361755	0.865817	0.833668	1	NS
ENSG00000131375	2407.32	-0.0171507	0.046335	0.865817	0.833668	1	NS
ENSG00000224531	306.727	-0.0504344	0.0543093	0.865514	0.833741	1	NS
ENSG00000266644	19.1048	0.248214	0.287706	0.865354	0.83378	1	NS
ENSG00000167977	834.65	0.0214296	0.0310399	0.864928	0.833882	1	NS
ENSG00000278757	21.3594	-0.0609336	0.392568	0.864742	0.833927	1	NS
ENSG00000271746	31.6391	0.0671397	0.0848231	0.864516	0.833981	1	NS
ENSG00000048162	127.213	0.00642565	0.0398729	0.86397	0.834113	1	NS
ENSG00000072952	1694.67	0.0511398	0.0783957	0.862856	0.834381	1	NS
ENSG00000163626	846.893	0.0215373	0.036396	0.86284	0.834385	1	NS
ENSG00000164307	3366.68	-0.00530404	0.0307184	0.862759	0.834404	1	NS
ENSG00000106299	602.397	-0.0175704	0.0580627	0.862387	0.834494	1	NS
ENSG00000113621	930.311	-0.0103106	0.0290567	0.862067	0.834571	1	NS
ENSG00000083168	10748.6	0.00348106	0.0380486	0.861857	0.834621	1	NS
ENSG00000238057	34.0824	-0.0651002	0.083697	0.861268	0.834763	1	NS
ENSG00000189306	1241.7	0.0180387	0.0557487	0.861256	0.834766	1	NS
ENSG00000249209	24.3919	0.0676716	0.08833	0.861158	0.83479	1	NS
ENSG00000224358	128.556	-0.0497114	0.0728868	0.861147	0.834792	1	NS
ENSG00000248323	12018.6	0.0527332	0.0730682	0.860915	0.834848	1	NS
ENSG00000147535	495.417	0.0134315	0.072527	0.860819	0.834871	1	NS
ENSG00000186469	3005.3	0.00666347	0.0399205	0.860719	0.834895	1	NS
ENSG00000171467	1332.19	0.0140444	0.0442122	0.860681	0.834905	1	NS
ENSG00000273749	941.951	-0.0327211	0.0603925	0.859927	0.835086	1	NS
ENSG00000198121	297.459	0.00268162	0.0861906	0.85929	0.835239	1	NS
ENSG00000000971	262.614	-0.0122542	0.127403	0.858844	0.835347	1	NS
ENSG00000139714	133.353	-0.0170196	0.0667875	0.858001	0.835549	1	NS
ENSG00000088448	5546.15	0.00755978	0.0501793	0.857975	0.835556	1	NS
ENSG00000109943	187.342	-0.0689967	0.0840217	0.857815	0.835594	1	NS
ENSG00000106608	638.807	-0.0178827	0.0353827	0.85707	0.835774	1	NS
ENSG00000144741	633.691	-0.0112011	0.0349025	0.857055	0.835777	1	NS
ENSG00000236242	43.9005	0.0054733	0.180722	0.856557	0.835897	1	NS
ENSG00000104267	472.044	-0.00450007	0.0950392	0.856392	0.835937	1	NS
ENSG00000180425	294.357	0.0388708	0.0558485	0.856307	0.835957	1	NS
ENSG00000234745	70277.6	0.0146641	0.0547801	0.855671	0.83611	1	NS
ENSG00000111052	2229.83	0.0322263	0.0829387	0.855355	0.836186	1	NS
ENSG00000172197	1107.01	0.0259252	0.0403718	0.855197	0.836224	1	NS
ENSG00000250069	63.0224	0.05088	0.141882	0.855159	0.836233	1	NS
ENSG00000120008	2890.25	-0.0371465	0.0427306	0.855126	0.836241	1	NS
ENSG00000137449	1978	0.0349771	0.0687527	0.854811	0.836317	1	NS
ENSG00000105939	6728.68	-0.0225169	0.0411804	0.854133	0.83648	1	NS
ENSG00000281195	1003.86	-0.0190125	0.0431027	0.853653	0.836595	1	NS
ENSG00000254275	62.476	0.0292892	0.140836	0.852373	0.836903	1	NS
ENSG00000119720	1807.62	0.0249536	0.0317329	0.852345	0.83691	1	NS
ENSG00000085415	660.244	-0.0168865	0.0290632	0.852331	0.836914	1	NS
ENSG00000214875	18.7505	-0.011266	0.0488476	0.851993	0.836995	1	NS
ENSG00000083544	810.113	-0.0395296	0.0483959	0.85174	0.837056	1	NS
ENSG00000201512	52.8948	-0.139322	0.21204	0.851713	0.837062	1	NS
ENSG00000022556	138.679	0.0528598	0.136475	0.851577	0.837095	1	NS
ENSG00000079387	933.077	-0.000577711	0.0263079	0.85118	0.83719	1	NS
ENSG00000152990	136.263	-0.0426174	0.101318	0.850673	0.837312	1	NS
ENSG00000160352	530.368	-0.0128116	0.0508631	0.85065	0.837318	1	NS
ENSG00000134255	2468.37	-0.0309645	0.0478916	0.850343	0.837392	1	NS
ENSG00000111261	531.765	0.0652492	0.0858316	0.850327	0.837395	1	NS
ENSG00000028839	904.595	-0.0241738	0.0468884	0.849979	0.837479	1	NS
ENSG00000256436	284.957	-0.047106	0.0641115	0.849919	0.837493	1	NS
ENSG00000164466	1091.79	-0.0274275	0.0362857	0.849653	0.837558	1	NS
ENSG00000157077	255.603	-0.0423102	0.0624619	0.849462	0.837603	1	NS
ENSG00000123159	173.285	0.00119248	0.0537846	0.848649	0.837799	1	NS
ENSG00000207546	95.3947	0.0736283	0.10446	0.848625	0.837805	1	NS
ENSG00000211849	100.737	0.00972183	0.0774101	0.848432	0.837851	1	NS
ENSG00000258511	29.5267	-0.0451878	0.116904	0.848228	0.8379	1	NS
ENSG00000101161	1714.6	-0.00899479	0.0408876	0.848106	0.837929	1	NS
ENSG00000279592	21.981	-0.00856937	0.0751799	0.848084	0.837935	1	NS
ENSG00000249096	411.979	0.0266294	0.0760689	0.847924	0.837973	1	NS
ENSG00000278875	19.0903	-0.0364248	0.114946	0.847683	0.838031	1	NS
ENSG00000226688	410.208	-0.0167365	0.0321095	0.847529	0.838068	1	NS
ENSG00000243819	21.5429	-0.0622181	0.0805645	0.847462	0.838084	1	NS
ENSG00000133226	1912.84	-0.00371227	0.0299858	0.846966	0.838203	1	NS
ENSG00000174255	51.5593	0.0644923	0.135494	0.846923	0.838214	1	NS
ENSG00000129354	22.8175	-0.0594402	0.135783	0.846799	0.838244	1	NS
ENSG00000148335	210.717	0.0267158	0.0350687	0.846792	0.838245	1	NS
ENSG00000093167	2424.49	-0.0143303	0.036817	0.846763	0.838252	1	NS
ENSG00000143756	1510.06	-0.0219886	0.0434329	0.846385	0.838343	1	NS
ENSG00000221639	43.302	-0.0106945	0.0628503	0.846156	0.838398	1	NS
ENSG00000152601	25980.6	-0.00591223	0.0418474	0.846051	0.838423	1	NS
ENSG00000138185	5598.82	0.055788	0.0615237	0.845993	0.838437	1	NS
ENSG00000226660	54.7489	0.0210492	0.0923251	0.84586	0.838469	1	NS
ENSG00000236977	1590.6	0.0275557	0.0723253	0.845765	0.838492	1	NS
ENSG00000182511	2428.72	0.0439264	0.0615487	0.845642	0.838522	1	NS
ENSG00000128989	4520.1	-0.0127224	0.0464484	0.845376	0.838586	1	NS
ENSG00000163171	3570	0.0461127	0.0543057	0.84514	0.838642	1	NS
ENSG00000120539	436.34	0.027417	0.0565068	0.844954	0.838687	1	NS
ENSG00000274667	44.8353	-0.0421632	0.0771918	0.844775	0.83873	1	NS
ENSG00000121989	457.577	0.00913739	0.0556217	0.84447	0.838803	1	NS
ENSG00000170873	1747.16	-0.0102499	0.0602593	0.844335	0.838836	1	NS
ENSG00000259658	96.3356	0.017123	0.0548571	0.84404	0.838907	1	NS
ENSG00000026652	851.869	0.0358418	0.0577295	0.84386	0.83895	1	NS
ENSG00000156804	417.793	0.00736878	0.0505922	0.842954	0.839168	1	NS
ENSG00000104133	8432.62	0.000488354	0.0329745	0.842523	0.839271	1	NS
ENSG00000147894	7058.81	0.0171906	0.0784148	0.842458	0.839287	1	NS
ENSG00000167333	307.533	-0.0197898	0.0277116	0.842398	0.839301	1	NS
ENSG00000250673	48.7364	0.0387191	0.118347	0.84231	0.839323	1	NS
ENSG00000279742	46.2356	-0.0456632	0.0805539	0.841945	0.83941	1	NS
ENSG00000140280	447.762	0.0345134	0.0464348	0.841865	0.839429	1	NS
ENSG00000100218	43.5243	0.0285049	0.111285	0.841735	0.839461	1	NS
ENSG00000105967	1609.88	-0.0535656	0.104547	0.841473	0.839524	1	NS
ENSG00000154127	1170.77	-0.00519926	0.0409597	0.840978	0.839643	1	NS
ENSG00000260479	32.4796	-0.0375551	0.0714538	0.84092	0.839657	1	NS
ENSG00000198756	145.057	-0.0576226	0.123696	0.840453	0.839769	1	NS
ENSG00000270714	24.0195	-0.023163	0.0879043	0.840412	0.839779	1	NS
ENSG00000228106	140.673	-0.0455553	0.0504686	0.840277	0.839811	1	NS
ENSG00000183662	85.5969	-0.067897	0.0848933	0.840217	0.839825	1	NS
ENSG00000224536	97.9848	0.00426259	0.0455556	0.840073	0.83986	1	NS
ENSG00000182208	1362.13	0.00113913	0.0361371	0.839928	0.839895	1	NS
ENSG00000166405	696.455	-0.0615658	0.0677655	0.839921	0.839897	1	NS
ENSG00000275457	56.8113	0.0584666	0.0662752	0.839195	0.840071	1	NS
ENSG00000113360	936.823	-0.011038	0.0374394	0.839133	0.840086	1	NS
ENSG00000227582	20.2508	-0.276979	0.426597	0.838676	0.840196	1	NS
ENSG00000226501	90.9199	0.0267415	0.0599027	0.837989	0.840361	1	NS
ENSG00000235897	33.0042	0.0128069	0.0795398	0.837978	0.840363	1	NS
ENSG00000236489	38.1089	8.68929e-05	0.0568441	0.837959	0.840368	1	NS
ENSG00000211851	222.086	-0.0456792	0.0715869	0.8378	0.840406	1	NS
ENSG00000148832	169.914	0.0319834	0.0465297	0.836788	0.840649	1	NS
ENSG00000177192	434.77	0.00897726	0.0409601	0.836746	0.840659	1	NS
ENSG00000178425	679.5	-0.0316315	0.0448428	0.83642	0.840738	1	NS
ENSG00000276116	63.4095	0.048377	0.063729	0.836368	0.84075	1	NS
ENSG00000233830	38.9144	-0.056607	0.0887639	0.83614	0.840805	1	NS
ENSG00000234456	74.6893	-0.0696063	0.138342	0.835957	0.840849	1	NS
ENSG00000112237	1074.66	-0.0420436	0.0754646	0.83573	0.840903	1	NS
ENSG00000258704	145.631	-0.0181897	0.0395859	0.835068	0.841062	1	NS
ENSG00000164897	227.921	-0.0130196	0.0467054	0.834888	0.841105	1	NS
ENSG00000172840	280.592	0.0131721	0.0375122	0.834518	0.841194	1	NS
ENSG00000152127	2648.97	-0.00717842	0.0376077	0.834136	0.841286	1	NS
ENSG00000125779	3048.31	0.0219238	0.0324679	0.833456	0.841449	1	NS
ENSG00000136682	1326.2	-0.051611	0.0586868	0.832741	0.841621	1	NS
ENSG00000272953	116.18	0.00812589	0.0669679	0.832299	0.841727	1	NS
ENSG00000249825	182.606	-0.00560422	0.0669145	0.832067	0.841783	1	NS
ENSG00000235381	217.467	-0.0442819	0.0486997	0.831874	0.841829	1	NS
ENSG00000267270	70.7648	0.0215403	0.0688796	0.831828	0.84184	1	NS
ENSG00000215126	523.035	-0.00990642	0.0657803	0.831205	0.84199	1	NS
ENSG00000180530	1573.67	-0.0493077	0.0615353	0.831179	0.841996	1	NS
ENSG00000111837	677.206	-0.0199602	0.0859855	0.830876	0.842068	1	NS
ENSG00000051382	2010.63	0.0123283	0.0388982	0.830832	0.842079	1	NS
ENSG00000004864	643.51	0.00533904	0.0346637	0.830717	0.842107	1	NS
ENSG00000116299	1218.37	0.0643723	0.141734	0.83045	0.842171	1	NS
ENSG00000254402	32.7328	0.0305501	0.10137	0.829764	0.842336	1	NS
ENSG00000165417	2368.14	-0.0287152	0.0515099	0.82966	0.84236	1	NS
ENSG00000164440	72.6266	-0.020008	0.0771832	0.828621	0.84261	1	NS
ENSG00000104299	443.77	-0.00117978	0.0267085	0.828613	0.842612	1	NS
ENSG00000136158	59.9264	-0.0398535	0.0795698	0.827979	0.842764	1	NS
ENSG00000175322	434.629	-0.0418029	0.0543365	0.8278	0.842807	1	NS
ENSG00000148481	1078.81	-0.0335572	0.0580504	0.827478	0.842884	1	NS
ENSG00000169855	34.4488	-0.0861906	0.217437	0.827369	0.84291	1	NS
ENSG00000196345	214.534	-0.0387687	0.0460199	0.827037	0.84299	1	NS
ENSG00000114948	227.872	0.0604036	0.11427	0.826805	0.843045	1	NS
ENSG00000005801	1498.82	-0.0150117	0.0444642	0.826445	0.843132	1	NS
ENSG00000251726	23.6551	-0.00369328	0.0874654	0.826146	0.843204	1	NS
ENSG00000233030	73.4229	-0.068033	0.114272	0.825906	0.843261	1	NS
ENSG00000270106	28.0276	-0.0160042	0.087909	0.825498	0.843359	1	NS
ENSG00000251023	310.899	0.00169144	0.0440989	0.825443	0.843372	1	NS
ENSG00000272764	50.3847	0.0331852	0.0736465	0.825406	0.843381	1	NS
ENSG00000157445	187.127	0.0320434	0.0733395	0.824853	0.843514	1	NS
ENSG00000260572	57.9432	-0.0170922	0.0726536	0.824273	0.843653	1	NS
ENSG00000111728	463.775	-0.0250614	0.0839397	0.824101	0.843694	1	NS
ENSG00000132704	772.317	-0.089238	0.110381	0.823947	0.843731	1	NS
ENSG00000241217	37.5288	-0.0552962	0.0659648	0.823783	0.84377	1	NS
ENSG00000153786	3672.27	0.031968	0.043556	0.82363	0.843807	1	NS
ENSG00000121350	1040.17	-0.0425871	0.0667591	0.823283	0.84389	1	NS
ENSG00000139324	768.531	-0.0450538	0.0736851	0.823279	0.843891	1	NS
ENSG00000260911	32.4649	-0.0171961	0.0785829	0.823065	0.843943	1	NS
ENSG00000211752	42.4125	-0.0435828	0.0956342	0.822731	0.844023	1	NS
ENSG00000151065	364.566	-0.0357199	0.0436468	0.822677	0.844036	1	NS
ENSG00000227379	21.4533	0.00110504	0.0885034	0.822394	0.844103	1	NS
ENSG00000182141	1278.05	-0.0463615	0.0682794	0.822175	0.844156	1	NS
ENSG00000274954	36.1301	0.000558081	0.0684274	0.82204	0.844188	1	NS
ENSG00000266538	93.0439	-0.043961	0.0682385	0.821812	0.844243	1	NS
ENSG00000237550	261.874	0.158445	0.213459	0.821784	0.84425	1	NS
ENSG00000104980	296.668	0.029453	0.0397374	0.821628	0.844287	1	NS
ENSG00000253653	19.2138	0.0238935	0.0902674	0.821627	0.844287	1	NS
ENSG00000156931	8174.77	-0.0133736	0.0491357	0.821512	0.844315	1	NS
ENSG00000122420	21.1116	-0.112786	0.199394	0.82151	0.844316	1	NS
ENSG00000112893	4527.97	-0.0354302	0.0411268	0.821438	0.844333	1	NS
ENSG00000072849	1153.09	0.0048848	0.0270786	0.821374	0.844348	1	NS
ENSG00000100351	2655.77	-0.0181447	0.046885	0.821238	0.844381	1	NS
ENSG00000144559	430.531	0.00434307	0.0614193	0.821068	0.844421	1	NS
ENSG00000164116	266.364	-0.0483131	0.0795419	0.821041	0.844428	1	NS
ENSG00000198265	6570.7	-0.00589609	0.0333068	0.820945	0.844451	1	NS
ENSG00000102763	1487.25	-0.0124515	0.0368394	0.820925	0.844456	1	NS
ENSG00000103365	2352.55	-0.0268305	0.0416582	0.820843	0.844475	1	NS
ENSG00000173681	1160.54	-0.0018807	0.0393769	0.82071	0.844507	1	NS
ENSG00000260565	2539.16	0.0310291	0.0419461	0.820141	0.844644	1	NS
ENSG00000156110	890.448	-0.00491991	0.0596443	0.819273	0.844852	1	NS
ENSG00000116350	3977.52	-0.0160462	0.0285913	0.818419	0.845057	1	NS
ENSG00000270190	48.3671	-0.0422157	0.110995	0.818117	0.845129	1	NS
ENSG00000110090	1302.26	-0.0266953	0.0771196	0.817684	0.845233	1	NS
ENSG00000196505	2531.36	0.0186909	0.0371514	0.817283	0.845329	1	NS
ENSG00000186814	647.454	-0.0199772	0.0375485	0.817157	0.845359	1	NS
ENSG00000147905	1772.58	-0.0235504	0.0577665	0.816511	0.845514	1	NS
ENSG00000145365	700.55	-0.046666	0.0677979	0.81645	0.845528	1	NS
ENSG00000116991	1877.8	0.0168294	0.0885941	0.815849	0.845673	1	NS
ENSG00000168172	3415.43	0.00414751	0.0311598	0.815022	0.845871	1	NS
ENSG00000104432	95.788	-0.0868191	0.102456	0.81464	0.845962	1	NS
ENSG00000277589	60.9205	-0.0290568	0.0524244	0.814629	0.845965	1	NS
ENSG00000201044	23.995	0.0740264	0.110743	0.814445	0.846009	1	NS
ENSG00000199805	62.4229	0.0797401	0.175129	0.814177	0.846073	1	NS
ENSG00000283064	79.2721	-0.0066781	0.0606463	0.814142	0.846082	1	NS
ENSG00000212127	299.646	-0.054182	0.0738049	0.813857	0.84615	1	NS
ENSG00000117899	1054.03	-0.00460679	0.0278359	0.81356	0.846221	1	NS
ENSG00000066651	577.55	-0.0470186	0.0543577	0.813429	0.846252	1	NS
ENSG00000113263	6189.34	-0.00198737	0.049135	0.813394	0.846261	1	NS
ENSG00000170627	55.2633	-0.0114995	0.0999079	0.81299	0.846357	1	NS
ENSG00000183530	3997.72	0.012676	0.0282944	0.812595	0.846452	1	NS
ENSG00000270137	114.477	-0.0278046	0.061014	0.812555	0.846462	1	NS
ENSG00000163935	636.138	-0.0428873	0.0542932	0.81138	0.846743	1	NS
ENSG00000179021	1018.36	-0.0262998	0.0699312	0.811234	0.846778	1	NS
ENSG00000211778	93.0421	-0.0248281	0.0845481	0.811184	0.84679	1	NS
ENSG00000257243	24.9306	-0.0119613	0.0860369	0.810951	0.846846	1	NS
ENSG00000180233	1713.59	0.0478862	0.0536843	0.810865	0.846867	1	NS
ENSG00000198825	697.847	-0.0515229	0.0672818	0.810767	0.84689	1	NS
ENSG00000282978	160.342	-0.0383551	0.0609844	0.810581	0.846935	1	NS
ENSG00000147854	3403.62	-0.0320398	0.0424627	0.810278	0.847007	1	NS
ENSG00000215374	71.9688	-0.0320701	0.0907025	0.810158	0.847036	1	NS
ENSG00000140043	87.9353	-0.0412768	0.0764583	0.810128	0.847043	1	NS
ENSG00000131473	2142.3	-0.0222482	0.0430231	0.810045	0.847063	1	NS
ENSG00000122729	373.799	-0.0035288	0.0364052	0.809381	0.847222	1	NS
ENSG00000275056	65.7072	0.0580516	0.0732774	0.80921	0.847263	1	NS
ENSG00000234134	48.676	0.0508555	0.0682077	0.808669	0.847392	1	NS
ENSG00000231875	48.6384	0.000775105	0.0798847	0.808278	0.847486	1	NS
ENSG00000120616	4196.5	0.000234545	0.0378216	0.807488	0.847675	1	NS
ENSG00000205846	87.3418	0.0552914	0.100899	0.807388	0.847699	1	NS
ENSG00000087586	124.335	-0.0530171	0.0869391	0.807342	0.84771	1	NS
ENSG00000003400	2143.61	0.0190041	0.0373634	0.806583	0.847892	1	NS
ENSG00000211870	233.436	-0.0569	0.0714264	0.805745	0.848092	1	NS
ENSG00000258632	109.259	0.0599362	0.105646	0.805479	0.848156	1	NS
ENSG00000169495	60.1836	0.0421969	0.0761779	0.80477	0.848326	1	NS
ENSG00000138050	366.941	-0.0361909	0.0532923	0.804621	0.848362	1	NS
ENSG00000185697	2237.37	-0.0413601	0.089621	0.804183	0.848466	1	NS
ENSG00000189283	544.545	0.0512103	0.0894212	0.80398	0.848515	1	NS
ENSG00000234584	30.8883	-0.0508027	0.0698375	0.803955	0.848521	1	NS
ENSG00000229153	299.767	-0.0650783	0.0927955	0.803583	0.84861	1	NS
ENSG00000138640	1009.51	-0.0377715	0.0721126	0.803335	0.848669	1	NS
ENSG00000284690	220.588	0.0677059	0.144277	0.803117	0.848721	1	NS
ENSG00000262412	30.5048	-0.0629987	0.0770037	0.802198	0.848941	1	NS
ENSG00000112486	139.175	-0.0588714	0.0714986	0.80218	0.848946	1	NS
ENSG00000233411	190.856	0.0390162	0.103357	0.802005	0.848987	1	NS
ENSG00000214425	918.901	0.0882286	0.118674	0.801817	0.849032	1	NS
ENSG00000164073	1413.92	0.00725823	0.0322266	0.801601	0.849084	1	NS
ENSG00000154310	2192.71	-0.0312055	0.0418738	0.801486	0.849112	1	NS
ENSG00000253240	27.0355	-0.0548334	0.112716	0.801467	0.849116	1	NS
ENSG00000253200	359.439	0.0319928	0.0459364	0.801214	0.849177	1	NS
ENSG00000181588	74.1978	0.0460568	0.0812287	0.80106	0.849214	1	NS
ENSG00000269919	96.3635	0.0302274	0.06548	0.800762	0.849285	1	NS
ENSG00000139629	654.291	-0.0386786	0.0602807	0.800595	0.849325	1	NS
ENSG00000125656	239.614	0.0173355	0.0408492	0.800394	0.849373	1	NS
ENSG00000264235	33.7204	-0.000874621	0.0879745	0.800029	0.84946	1	NS
ENSG00000196387	636.613	0.00580373	0.0368678	0.800027	0.849461	1	NS
ENSG00000114127	7541.72	-0.0313503	0.0513178	0.799594	0.849564	1	NS
ENSG00000185238	789.348	-0.0292752	0.0413973	0.799544	0.849576	1	NS
ENSG00000116771	154.134	-0.0457656	0.0653164	0.799455	0.849597	1	NS
ENSG00000254911	376.296	0.0270042	0.104393	0.799393	0.849612	1	NS
ENSG00000067113	123.681	-0.00302652	0.0529208	0.799384	0.849614	1	NS
ENSG00000206699	22.1004	-0.0247242	0.089037	0.799256	0.849645	1	NS
ENSG00000138030	62.0034	-0.00812618	0.0726641	0.79913	0.849675	1	NS
ENSG00000211856	179.054	-0.0447002	0.0705842	0.799095	0.849683	1	NS
ENSG00000184110	72.8336	0.0160256	0.0581747	0.79826	0.849883	1	NS
ENSG00000070190	4314.4	-0.0266917	0.0577129	0.798158	0.849907	1	NS
ENSG00000012660	6462.05	-0.00591496	0.0427315	0.797898	0.84997	1	NS
ENSG00000184860	346.35	-0.00491704	0.0528373	0.797827	0.849987	1	NS
ENSG00000157106	11992.6	-0.00073253	0.0383674	0.797634	0.850033	1	NS
ENSG00000213185	126.673	-0.0415139	0.054168	0.797511	0.850062	1	NS
ENSG00000147996	1026.61	-0.0246943	0.0620869	0.797501	0.850065	1	NS
ENSG00000111711	967.64	-0.0563284	0.0768552	0.797491	0.850067	1	NS
ENSG00000212916	107.396	-0.0453868	0.0769174	0.796798	0.850233	1	NS
ENSG00000164930	114.742	-0.0294879	0.0919655	0.796593	0.850282	1	NS
ENSG00000003402	35838.7	0.0352562	0.0496627	0.796461	0.850313	1	NS
ENSG00000264810	25.3102	0.00927585	0.0867615	0.795923	0.850442	1	NS
ENSG00000151694	2820.43	-0.0273909	0.0386295	0.795473	0.85055	1	NS
ENSG00000184220	269.371	-0.0307449	0.0457072	0.795266	0.850599	1	NS
ENSG00000136451	2213.62	-0.00715626	0.0392997	0.794827	0.850704	1	NS
ENSG00000170624	63.66	0.0676125	0.189319	0.794636	0.85075	1	NS
ENSG00000253558	204.636	-0.0301433	0.052612	0.794582	0.850762	1	NS
ENSG00000244044	48.078	0.0192375	0.106114	0.794325	0.850824	1	NS
ENSG00000100485	4137.23	-0.00341897	0.056031	0.79315	0.851105	1	NS
ENSG00000279693	41.6303	-0.00835247	0.157691	0.793146	0.851106	1	NS
ENSG00000248874	21.411	0.0458918	0.257965	0.7929	0.851165	1	NS
ENSG00000211865	129.42	-0.00733643	0.0651098	0.792559	0.851246	1	NS
ENSG00000159063	398.077	-0.0163214	0.0250949	0.792284	0.851312	1	NS
ENSG00000253729	6900.17	-0.0083639	0.041728	0.792249	0.85132	1	NS
ENSG00000185829	262.384	0.114619	0.14361	0.791706	0.85145	1	NS
ENSG00000164251	881.071	0.0635587	0.0908216	0.791622	0.85147	1	NS
ENSG00000170017	929.955	0.000281604	0.0623264	0.791477	0.851504	1	NS
ENSG00000227775	28.7405	0.0856727	0.104374	0.791336	0.851538	1	NS
ENSG00000118762	671.78	0.0279042	0.0374128	0.791222	0.851565	1	NS
ENSG00000241395	43.2472	0.0568755	0.0924442	0.791047	0.851607	1	NS
ENSG00000198157	33.6396	-0.0688946	0.094936	0.790854	0.851653	1	NS
ENSG00000109320	3256.23	-0.0286754	0.0374869	0.790693	0.851692	1	NS
ENSG00000131979	1627.32	-0.0353224	0.0535531	0.790424	0.851756	1	NS
ENSG00000113916	5623.83	0.0385524	0.0885411	0.790173	0.851816	1	NS
ENSG00000236519	19.9987	-0.00657345	0.0468526	0.790072	0.85184	1	NS
ENSG00000167920	68.4653	-0.036345	0.056458	0.79007	0.851841	1	NS
ENSG00000057468	90.779	-0.00606768	0.0600976	0.789425	0.851995	1	NS
ENSG00000222078	102.456	-0.0708967	0.0931447	0.788817	0.85214	1	NS
ENSG00000235852	79.7293	0.0462697	0.0573956	0.788778	0.852149	1	NS
ENSG00000162924	2734.61	-0.0177757	0.0323586	0.788472	0.852222	1	NS
ENSG00000106701	306.025	-0.062835	0.0760073	0.788329	0.852257	1	NS
ENSG00000177054	947.01	-0.00593805	0.0334134	0.788326	0.852257	1	NS
ENSG00000148688	534.015	-0.021673	0.0424338	0.788315	0.85226	1	NS
ENSG00000113456	617.799	-0.0280494	0.0348738	0.788039	0.852326	1	NS
ENSG00000101751	1125.57	-0.0208037	0.0542581	0.787761	0.852392	1	NS
ENSG00000242737	53.9108	0.0245875	0.0655864	0.787327	0.852496	1	NS
ENSG00000122971	303.676	0.00889116	0.0415626	0.787171	0.852533	1	NS
ENSG00000100697	10924.5	-0.0106815	0.0442779	0.787148	0.852538	1	NS
ENSG00000227896	90.9278	-0.00331087	0.052522	0.787086	0.852553	1	NS
ENSG00000124120	852.564	0.0111616	0.0340911	0.786641	0.85266	1	NS
ENSG00000145391	1119.06	-0.0324076	0.0366044	0.786631	0.852662	1	NS
ENSG00000180628	4598.73	-0.0510001	0.0642058	0.78652	0.852688	1	NS
ENSG00000050030	83.2725	-0.0815456	0.101348	0.786447	0.852706	1	NS
ENSG00000141736	206.816	0.0629214	0.0976152	0.786445	0.852706	1	NS
ENSG00000099822	21.2108	0.0700432	0.205908	0.786389	0.85272	1	NS
ENSG00000242931	43.1027	-0.0265324	0.0601573	0.78636	0.852727	1	NS
ENSG00000282742	31.5669	0.0213957	0.0590131	0.786235	0.852757	1	NS
ENSG00000213190	94.4522	0.0328576	0.0460395	0.785876	0.852842	1	NS
ENSG00000128699	1853.94	-0.0269851	0.0516318	0.785773	0.852867	1	NS
ENSG00000145736	329.53	-0.0993133	0.128772	0.78507	0.853035	1	NS
ENSG00000149573	362.517	-0.0296114	0.0751523	0.784867	0.853083	1	NS
ENSG00000163430	195.019	-0.0263001	0.132869	0.78485	0.853087	1	NS
ENSG00000134684	914.709	-0.0142392	0.0348935	0.784267	0.853226	1	NS
ENSG00000123552	553.239	-0.0529785	0.0638622	0.784062	0.853275	1	NS
ENSG00000120942	501.709	0.0217206	0.0342429	0.784046	0.853279	1	NS
ENSG00000100271	102.481	0.00326416	0.0462398	0.783832	0.85333	1	NS
ENSG00000173218	199.265	-0.0327227	0.0663852	0.78355	0.853398	1	NS
ENSG00000265684	25.4948	-0.0339155	0.0880052	0.783462	0.853418	1	NS
ENSG00000241666	82.1486	0.012494	0.0522578	0.783447	0.853422	1	NS
ENSG00000229447	41.4698	-0.0259964	0.0527358	0.783281	0.853462	1	NS
ENSG00000174989	349.108	0.0280332	0.0519757	0.783165	0.853489	1	NS
ENSG00000201470	24.5916	-0.0203423	0.0824263	0.782437	0.853663	1	NS
ENSG00000260693	28.5259	-0.0103408	0.0953667	0.782404	0.853671	1	NS
ENSG00000158882	277.881	0.0206587	0.0318965	0.781849	0.853804	1	NS
ENSG00000157036	547.12	-0.0298972	0.0415219	0.781775	0.853821	1	NS
ENSG00000181690	355.096	-0.0583831	0.0837078	0.78171	0.853836	1	NS
ENSG00000013563	738.864	0.033248	0.0418721	0.78159	0.853865	1	NS
ENSG00000175536	81.4904	0.0440962	0.0632233	0.781474	0.853893	1	NS
ENSG00000154928	3624.62	0.0460568	0.0711642	0.781429	0.853904	1	NS
ENSG00000279923	26.71	0.0345698	0.0411976	0.780777	0.854059	1	NS
ENSG00000226479	517.857	0.0251444	0.0457346	0.78069	0.85408	1	NS
ENSG00000199133	46.3002	-0.0372415	0.0498105	0.780583	0.854105	1	NS
ENSG00000182986	109.291	-0.0309911	0.0562752	0.780501	0.854125	1	NS
ENSG00000222057	116.316	0.0031812	0.0514271	0.780336	0.854165	1	NS
ENSG00000164308	3159.33	-0.0637728	0.0798308	0.779831	0.854285	1	NS
ENSG00000067992	1868.14	0.0313698	0.0452756	0.779578	0.854345	1	NS
ENSG00000144026	892.881	-0.024588	0.0469916	0.779336	0.854403	1	NS
ENSG00000170266	1664.34	0.0306941	0.0377375	0.779271	0.854419	1	NS
ENSG00000230551	1710.78	0.0342591	0.0460812	0.779193	0.854437	1	NS
ENSG00000163617	447.874	-0.0287512	0.0452215	0.778922	0.854502	1	NS
ENSG00000228395	42.6129	-0.0378004	0.0518558	0.778436	0.854618	1	NS
ENSG00000244097	29.3092	-0.0263895	0.0617992	0.778423	0.854621	1	NS
ENSG00000177575	1033.3	-0.0662827	0.0752727	0.778004	0.854721	1	NS
ENSG00000272379	34.8672	1.95185e-05	0.089431	0.777713	0.85479	1	NS
ENSG00000109133	4335.79	-0.0118012	0.050222	0.777051	0.854948	1	NS
ENSG00000172967	52.8313	-0.129888	0.201851	0.776473	0.855086	1	NS
ENSG00000204344	319.884	0.00631306	0.0306095	0.776275	0.855133	1	NS
ENSG00000279885	80.5363	-0.0163169	0.0942104	0.775859	0.855232	1	NS
ENSG00000104375	605.156	-0.0348358	0.0573019	0.775667	0.855278	1	NS
ENSG00000101935	617.476	-0.0232965	0.0389757	0.775244	0.855379	1	NS
ENSG00000100580	1800.58	-0.00935149	0.0432527	0.775241	0.855379	1	NS
ENSG00000132964	416.875	-0.0175437	0.0406676	0.775033	0.855429	1	NS
ENSG00000108932	1153.16	0.0406192	0.0483432	0.774769	0.855492	1	NS
ENSG00000118600	276.704	-0.0203266	0.0414471	0.774738	0.855499	1	NS
ENSG00000168280	369.791	-0.0446689	0.068281	0.774604	0.855531	1	NS
ENSG00000067601	119.323	-0.0323697	0.0412761	0.774371	0.855587	1	NS
ENSG00000241157	131.209	0.0232571	0.0747484	0.774362	0.855589	1	NS
ENSG00000249212	109.341	-0.0207781	0.0616239	0.773583	0.855775	1	NS
ENSG00000125170	68.7564	-0.0350647	0.125752	0.773373	0.855825	1	NS
ENSG00000199024	64.9067	-0.0318599	0.0686528	0.773354	0.855829	1	NS
ENSG00000008277	347.547	-0.0502159	0.0662783	0.77279	0.855964	1	NS
ENSG00000100897	2857.73	0.016089	0.0412692	0.772755	0.855972	1	NS
ENSG00000255358	97.69	0.013963	0.0617493	0.772495	0.856034	1	NS
ENSG00000223584	56.0265	-0.00168851	0.1143	0.772369	0.856064	1	NS
ENSG00000260077	79.5262	0.0364529	0.0668933	0.772179	0.856109	1	NS
ENSG00000237788	240.674	0.0508879	0.0772503	0.77198	0.856157	1	NS
ENSG00000278941	27.5684	-0.0141347	0.0967278	0.771736	0.856215	1	NS
ENSG00000228223	572.994	-0.0140631	0.0705066	0.771519	0.856266	1	NS
ENSG00000212128	133.777	-0.0407579	0.078831	0.771505	0.85627	1	NS
ENSG00000168016	12186.2	0.00950454	0.0593672	0.77123	0.856335	1	NS
ENSG00000139668	4477.08	0.0174007	0.0386826	0.771007	0.856389	1	NS
ENSG00000196872	79.1232	-0.0562225	0.123655	0.770749	0.85645	1	NS
ENSG00000151729	116.023	-0.0209968	0.0651549	0.77045	0.856521	1	NS
ENSG00000198829	49.5935	0.0534095	0.10194	0.770308	0.856555	1	NS
ENSG00000180228	597.581	-0.0159797	0.0351097	0.770218	0.856576	1	NS
ENSG00000260260	118.018	0.0179551	0.0728525	0.770162	0.85659	1	NS
ENSG00000171262	666.068	-0.0452299	0.0541801	0.770075	0.856611	1	NS
ENSG00000238113	1297.94	-0.00958628	0.0797569	0.770032	0.856621	1	NS
ENSG00000256356	34.3901	0.03164	0.0920864	0.769829	0.856669	1	NS
ENSG00000129292	9282.89	-0.00831936	0.0656957	0.769801	0.856676	1	NS
ENSG00000165457	47.3767	-0.0254081	0.0820899	0.769582	0.856728	1	NS
ENSG00000204455	21.45	0.0107237	0.18741	0.768999	0.856867	1	NS
ENSG00000139626	1790.29	-0.0182247	0.0523805	0.768747	0.856927	1	NS
ENSG00000122557	2056.75	0.023044	0.0267054	0.76863	0.856955	1	NS
ENSG00000182359	214.582	-0.0112196	0.0667924	0.768584	0.856966	1	NS
ENSG00000229391	166.55	-0.114398	0.206879	0.768523	0.85698	1	NS
ENSG00000135503	663.759	0.0127556	0.0533408	0.76822	0.857052	1	NS
ENSG00000263766	215.523	0.0109656	0.0510404	0.768128	0.857074	1	NS
ENSG00000260671	109.63	-0.0527471	0.140474	0.767816	0.857148	1	NS
ENSG00000028528	3886.56	0.002676	0.028344	0.767731	0.857169	1	NS
ENSG00000279673	53.18	0.00938127	0.0609576	0.76767	0.857183	1	NS
ENSG00000038945	176.371	-0.0462553	0.134094	0.767595	0.857201	1	NS
ENSG00000254986	231.34	0.0053846	0.047849	0.765918	0.8576	1	NS
ENSG00000155111	2326.59	0.0246284	0.0472216	0.765119	0.857791	1	NS
ENSG00000177106	86.7316	0.0513142	0.0813537	0.764894	0.857844	1	NS
ENSG00000266378	95.8419	-0.00272094	0.0826538	0.764686	0.857894	1	NS
ENSG00000272234	20.6627	-0.0811862	0.121835	0.764613	0.857911	1	NS
ENSG00000169891	3070.81	0.0533995	0.0762845	0.764346	0.857975	1	NS
ENSG00000152056	121.149	-0.0474997	0.080665	0.763975	0.858063	1	NS
ENSG00000215030	790.452	0.0348999	0.166655	0.763848	0.858093	1	NS
ENSG00000268516	109.109	-0.0237658	0.0474419	0.763737	0.858119	1	NS
ENSG00000211869	136.987	-0.0295072	0.0664996	0.763725	0.858122	1	NS
ENSG00000047188	2396.02	-0.0408753	0.0500816	0.763501	0.858176	1	NS
ENSG00000128607	1503.88	0.0126743	0.0224551	0.763039	0.858286	1	NS
ENSG00000263004	27.2096	-0.0108638	0.0837161	0.762911	0.858316	1	NS
ENSG00000167968	48.2816	-0.0483441	0.0875655	0.762329	0.858454	1	NS
ENSG00000184831	69.6947	0.0171554	0.0498019	0.761931	0.858549	1	NS
ENSG00000273987	19.2368	-0.0305623	0.0791942	0.761433	0.858668	1	NS
ENSG00000137177	3487.26	0.0208352	0.0634282	0.76133	0.858692	1	NS
ENSG00000261596	340.601	0.0125395	0.0596025	0.761282	0.858704	1	NS
ENSG00000243335	1230.81	0.00900505	0.0366674	0.761107	0.858745	1	NS
ENSG00000235262	40.2301	-0.054787	0.0865461	0.761074	0.858753	1	NS
ENSG00000129116	183.922	-0.0746983	0.085725	0.761038	0.858762	1	NS
ENSG00000117308	146.183	0.0140017	0.041695	0.760464	0.858898	1	NS
ENSG00000104290	236.894	-0.0238778	0.0688018	0.760415	0.85891	1	NS
ENSG00000151239	1007.27	-0.0472243	0.087119	0.760365	0.858922	1	NS
ENSG00000259207	1504.06	0.00425234	0.150114	0.760044	0.858998	1	NS
ENSG00000211809	45.2202	-0.0318997	0.0893135	0.759824	0.859051	1	NS
ENSG00000278962	73.4708	-0.0218121	0.0774891	0.759558	0.859114	1	NS
ENSG00000059728	24229.3	0.0469629	0.0682952	0.759396	0.859152	1	NS
ENSG00000131018	18863.1	-0.0333442	0.0612872	0.759032	0.859239	1	NS
ENSG00000211670	120.335	0.0659499	0.086804	0.758701	0.859318	1	NS
ENSG00000163785	1339.35	-0.0315153	0.0411166	0.758212	0.859434	1	NS
ENSG00000225342	766.421	0.0521507	0.0810374	0.758104	0.859459	1	NS
ENSG00000259196	40.0377	-0.0270833	0.082419	0.758068	0.859468	1	NS
ENSG00000177570	427.443	-0.0704086	0.0926243	0.758016	0.85948	1	NS
ENSG00000112578	101.933	0.0331706	0.0443255	0.757689	0.859558	1	NS
ENSG00000162645	9589.7	-0.0425131	0.0650714	0.757684	0.859559	1	NS
ENSG00000165060	313.052	0.0217791	0.0411147	0.757595	0.85958	1	NS
ENSG00000171862	23094.7	0.00608673	0.0657741	0.757388	0.85963	1	NS
ENSG00000205659	288.245	-0.00571817	0.0296925	0.757013	0.859719	1	NS
ENSG00000105991	21.0004	0.0133096	0.110158	0.756096	0.859937	1	NS
ENSG00000005020	2931.21	0.0166016	0.0768095	0.755993	0.859961	1	NS
ENSG00000213876	168.496	0.0400047	0.0683687	0.755647	0.860044	1	NS
ENSG00000271856	599.428	-0.0248399	0.0557514	0.755214	0.860147	1	NS
ENSG00000272825	104.289	-0.00296279	0.0655071	0.755168	0.860157	1	NS
ENSG00000234694	41.8702	0.0459723	0.0623236	0.755125	0.860168	1	NS
ENSG00000245888	63.0199	-0.0448841	0.0629898	0.755002	0.860197	1	NS
ENSG00000152520	5231.05	0.0187037	0.0380864	0.752893	0.860698	1	NS
ENSG00000145431	173.459	-0.0481454	0.069989	0.752538	0.860782	1	NS
ENSG00000138439	1139.41	-0.0113872	0.048848	0.752441	0.860805	1	NS
ENSG00000163378	263.383	-0.0152013	0.0342014	0.752143	0.860876	1	NS
ENSG00000240695	166.954	-0.00543335	0.066897	0.751973	0.860916	1	NS
ENSG00000030419	2680.38	-0.0409797	0.0751719	0.751623	0.861	1	NS
ENSG00000125304	3203.19	0.0314781	0.0404272	0.751532	0.861021	1	NS
ENSG00000134765	121.102	-0.0477555	0.134101	0.751406	0.861051	1	NS
ENSG00000077458	1530.8	-0.0346205	0.0742292	0.751363	0.861061	1	NS
ENSG00000213918	2003.37	0.0133606	0.0358187	0.751268	0.861084	1	NS
ENSG00000175556	392.188	0.0315005	0.0441506	0.751035	0.861139	1	NS
ENSG00000244701	152.294	-0.00193067	0.0529753	0.750441	0.86128	1	NS
ENSG00000242086	1925.2	0.0139236	0.0799173	0.750419	0.861286	1	NS
ENSG00000224729	29.1865	0.000688537	0.105721	0.749532	0.861496	1	NS
ENSG00000125875	1293.94	0.0284815	0.0365919	0.749531	0.861496	1	NS
ENSG00000149262	1375.19	-0.00189589	0.0248576	0.749465	0.861512	1	NS
ENSG00000273402	36.2265	-0.0807447	0.105739	0.74924	0.861566	1	NS
ENSG00000259767	63.6975	0.0167261	0.043341	0.748739	0.861685	1	NS
ENSG00000211807	29.3688	0.0848442	0.111246	0.748698	0.861694	1	NS
ENSG00000273472	39.3482	0.0415603	0.0819976	0.748537	0.861732	1	NS
ENSG00000120948	1501.98	-0.0287217	0.0333636	0.748416	0.861761	1	NS
ENSG00000163508	715.583	-0.0442923	0.0873867	0.74836	0.861774	1	NS
ENSG00000211827	40.7048	0.0206451	0.0999585	0.748335	0.86178	1	NS
ENSG00000074054	3742.54	0.0171291	0.0349644	0.748309	0.861787	1	NS
ENSG00000167747	289.732	0.0058917	0.0459462	0.748215	0.861809	1	NS
ENSG00000187627	36.2325	-0.132443	0.175605	0.748083	0.86184	1	NS
ENSG00000107372	5065.62	0.00413674	0.0511478	0.74808	0.861841	1	NS
ENSG00000160299	1833	-0.006035	0.0531671	0.748026	0.861854	1	NS
ENSG00000128908	1478.13	-0.00699118	0.0277307	0.747875	0.86189	1	NS
ENSG00000106034	330.016	-0.0626218	0.0767218	0.747825	0.861902	1	NS
ENSG00000143515	3909.16	-0.0156733	0.0463209	0.747318	0.862022	1	NS
ENSG00000114021	652.56	0.0138408	0.0323132	0.746882	0.862125	1	NS
ENSG00000119862	573.804	0.0630296	0.0819182	0.746509	0.862214	1	NS
ENSG00000166432	1105.97	-0.0248001	0.0515931	0.745974	0.862341	1	NS
ENSG00000108256	9250.81	-0.0197269	0.0408103	0.745721	0.862401	1	NS
ENSG00000151746	424.832	-0.0245574	0.0493842	0.745593	0.862431	1	NS
ENSG00000119707	7173.58	-0.0295683	0.0449612	0.745568	0.862437	1	NS
ENSG00000261645	32.6066	-0.0645854	0.0910079	0.745475	0.862459	1	NS
ENSG00000088766	905.163	0.0137797	0.0408485	0.745429	0.86247	1	NS
ENSG00000113088	660.046	-0.0460877	0.115937	0.744824	0.862614	1	NS
ENSG00000174749	413.223	-0.00789177	0.0450893	0.744128	0.862779	1	NS
ENSG00000067167	4006.84	0.000870558	0.0570588	0.743805	0.862855	1	NS
ENSG00000185808	236.873	-0.0356241	0.0469197	0.743271	0.862982	1	NS
ENSG00000274466	23.6236	0.0823395	0.114287	0.742777	0.863099	1	NS
ENSG00000272888	4702.7	-0.0401606	0.0848777	0.742754	0.863105	1	NS
ENSG00000264916	43.5222	-0.0240887	0.0780494	0.742182	0.86324	1	NS
ENSG00000213722	671.586	-0.0254203	0.0471524	0.742181	0.863241	1	NS
ENSG00000268713	108.034	0.0327979	0.0383501	0.742088	0.863263	1	NS
ENSG00000135778	728.033	-0.0349519	0.0482792	0.741845	0.86332	1	NS
ENSG00000139044	155.67	-0.0872436	0.161032	0.741475	0.863408	1	NS
ENSG00000255441	37.0871	0.00841363	0.106512	0.740653	0.863603	1	NS
ENSG00000255987	515.524	-0.0395729	0.0619815	0.740362	0.863672	1	NS
ENSG00000149923	1995.82	-0.0148652	0.0474851	0.7402	0.86371	1	NS
ENSG00000144468	1574.71	0.0140083	0.0467542	0.739513	0.863873	1	NS
ENSG00000142188	1124.57	-0.0316143	0.0541515	0.739462	0.863885	1	NS
ENSG00000276471	64.6198	-0.0336307	0.0960659	0.739364	0.863908	1	NS
ENSG00000125354	2382.77	0.00794321	0.0511308	0.739323	0.863918	1	NS
ENSG00000100211	224.96	0.0202809	0.0301575	0.739303	0.863923	1	NS
ENSG00000272906	135.609	0.0411459	0.0490382	0.73913	0.863964	1	NS
ENSG00000118276	106.87	-0.0274632	0.0829219	0.739088	0.863974	1	NS
ENSG00000072694	609.634	0.0341265	0.0891842	0.73903	0.863988	1	NS
ENSG00000276476	89.6235	-0.0488201	0.124134	0.739019	0.86399	1	NS
ENSG00000271857	40.8773	0.04896	0.0613968	0.738956	0.864005	1	NS
ENSG00000280832	445.388	0.0681206	0.0823985	0.738331	0.864153	1	NS
ENSG00000215114	2962.79	0.0240665	0.0560035	0.738157	0.864195	1	NS
ENSG00000183281	126.002	-0.0306511	0.0800515	0.737745	0.864292	1	NS
ENSG00000196268	2247.43	-0.0130909	0.0492702	0.737724	0.864297	1	NS
ENSG00000285721	3540.48	-0.00835061	0.0401994	0.737256	0.864408	1	NS
ENSG00000254362	94.8866	-0.0316466	0.0635688	0.737075	0.864451	1	NS
ENSG00000185198	31.1906	0.0346349	0.121201	0.736965	0.864477	1	NS
ENSG00000231680	62.9282	0.0401408	0.0812624	0.736885	0.864496	1	NS
ENSG00000237943	1770.19	-0.0269797	0.0700108	0.736491	0.864589	1	NS
ENSG00000137504	3979.24	-0.00962936	0.0575782	0.73648	0.864592	1	NS
ENSG00000273723	53.4065	0.0566212	0.0717216	0.736459	0.864597	1	NS
ENSG00000171757	40.0502	0.00487049	0.100555	0.736072	0.864688	1	NS
ENSG00000152784	351.246	0.0383312	0.0515584	0.73604	0.864696	1	NS
ENSG00000196586	333.118	-0.0730601	0.103482	0.735999	0.864706	1	NS
ENSG00000018189	1423.98	-0.00466442	0.0327749	0.735144	0.864908	1	NS
ENSG00000267090	18.6573	-0.047029	0.091251	0.735084	0.864923	1	NS
ENSG00000144655	896.371	0.0540957	0.0641966	0.734698	0.865014	1	NS
ENSG00000198648	874.9	-0.0312869	0.0502712	0.734487	0.865064	1	NS
ENSG00000111602	208.502	-0.0396504	0.0577403	0.734304	0.865107	1	NS
ENSG00000165716	42.9798	0.0160054	0.125922	0.734243	0.865122	1	NS
ENSG00000151490	459.46	-0.0622899	0.0754919	0.734073	0.865162	1	NS
ENSG00000237757	126.174	-0.0256044	0.0565139	0.733757	0.865237	1	NS
ENSG00000188001	299.666	-0.0403743	0.0996446	0.733446	0.86531	1	NS
ENSG00000248810	579.858	0.106703	0.130454	0.733231	0.865361	1	NS
ENSG00000204574	776.914	-0.0263361	0.0489576	0.733186	0.865372	1	NS
ENSG00000136813	3079.39	-0.0163931	0.0297933	0.732789	0.865466	1	NS
ENSG00000100030	11690.9	0.024195	0.0410257	0.732191	0.865608	1	NS
ENSG00000169062	969.424	-0.0241758	0.0339711	0.732185	0.865609	1	NS
ENSG00000035664	2344.12	0.0645552	0.0759455	0.731742	0.865714	1	NS
ENSG00000143297	712.043	-0.0569416	0.144225	0.731439	0.865785	1	NS
ENSG00000260193	51.4664	-0.0355175	0.0621261	0.731349	0.865807	1	NS
ENSG00000277147	787.223	0.0169098	0.0496347	0.730878	0.865918	1	NS
ENSG00000198315	1699.77	-0.0122311	0.0323175	0.730661	0.86597	1	NS
ENSG00000108039	1639.39	0.0175003	0.0282127	0.730616	0.86598	1	NS
ENSG00000165997	1160.18	-0.0500451	0.0731642	0.730573	0.86599	1	NS
ENSG00000082438	617.674	-0.0735386	0.0964629	0.729992	0.866128	1	NS
ENSG00000248734	150.662	-0.0314511	0.0652592	0.72961	0.866218	1	NS
ENSG00000254750	125.053	-0.0614552	0.0839232	0.7294	0.866268	1	NS
ENSG00000105887	9392.5	0.0208802	0.0483175	0.729023	0.866357	1	NS
ENSG00000203327	28.7246	0.0705656	0.112234	0.729011	0.86636	1	NS
ENSG00000120915	434.324	0.0141717	0.0740228	0.728865	0.866394	1	NS
ENSG00000217128	5015.46	-0.00428556	0.0536303	0.728632	0.86645	1	NS
ENSG00000101290	5239.43	0.0286945	0.0466008	0.728547	0.86647	1	NS
ENSG00000188738	34.9707	-0.116469	0.223257	0.728245	0.866541	1	NS
ENSG00000181704	1939.53	0.0111866	0.0473878	0.728095	0.866577	1	NS
ENSG00000110723	140.906	-0.0488731	0.0797167	0.727883	0.866627	1	NS
ENSG00000154845	6934.08	0.0268918	0.059454	0.727864	0.866631	1	NS
ENSG00000143252	1652.13	-0.00615327	0.0259631	0.727827	0.86664	1	NS
ENSG00000270277	500.718	0.0391997	0.0624514	0.727317	0.866761	1	NS
ENSG00000205045	3974.67	-0.00542644	0.0578697	0.727252	0.866776	1	NS
ENSG00000154589	524.548	-0.00552893	0.0864982	0.727081	0.866816	1	NS
ENSG00000105048	70.0577	-0.0878471	0.160522	0.726433	0.86697	1	NS
ENSG00000102100	196.98	0.0329086	0.0424747	0.72585	0.867108	1	NS
ENSG00000221203	22.335	-0.0104543	0.135321	0.725602	0.867166	1	NS
ENSG00000221829	162.968	0.019275	0.0468764	0.725539	0.867181	1	NS
ENSG00000254505	154.59	0.0125945	0.0414703	0.72505	0.867297	1	NS
ENSG00000273139	65.3291	0.0126928	0.0529298	0.724796	0.867357	1	NS
ENSG00000257275	71.2697	-0.0891192	0.140406	0.724512	0.867424	1	NS
ENSG00000076685	6489.38	-0.00970662	0.0511933	0.72445	0.867439	1	NS
ENSG00000267216	173.153	0.0231152	0.032738	0.72393	0.867561	1	NS
ENSG00000156453	82.9897	0.0197301	0.121911	0.723817	0.867588	1	NS
ENSG00000271141	103.874	-0.0200058	0.0649605	0.723798	0.867593	1	NS
ENSG00000230732	241.054	-0.0242551	0.0381939	0.723285	0.867714	1	NS
ENSG00000270096	55.0386	-0.0495834	0.08944	0.723275	0.867716	1	NS
ENSG00000184292	44.1807	0.0843121	0.203879	0.723185	0.867738	1	NS
ENSG00000070961	7115.85	-0.0124045	0.050004	0.722806	0.867827	1	NS
ENSG00000115652	1360.77	-0.01171	0.0371362	0.722565	0.867884	1	NS
ENSG00000166435	740.506	0.0168713	0.115545	0.722324	0.867941	1	NS
ENSG00000014257	1150.99	0.0568271	0.0686275	0.722188	0.867973	1	NS
ENSG00000125814	954.824	-0.020523	0.0392588	0.722155	0.867981	1	NS
ENSG00000256427	134.131	0.0159655	0.111996	0.722137	0.867985	1	NS
ENSG00000109956	238.12	-0.0735835	0.143348	0.721667	0.868096	1	NS
ENSG00000204934	174.404	0.0275075	0.0608787	0.721608	0.86811	1	NS
ENSG00000165312	666.504	0.0345631	0.0560183	0.721011	0.868251	1	NS
ENSG00000158987	1764.51	-0.0289878	0.0449944	0.720067	0.868474	1	NS
ENSG00000240225	290.126	-0.0111361	0.0564758	0.719867	0.868521	1	NS
ENSG00000064989	101.183	0.0445986	0.0906485	0.719695	0.868562	1	NS
ENSG00000127980	1059.19	-0.023819	0.0364043	0.719255	0.868666	1	NS
ENSG00000211854	74.8466	0.0260231	0.0686903	0.71923	0.868672	1	NS
ENSG00000132185	311.653	-0.0549427	0.112862	0.719028	0.86872	1	NS
ENSG00000271022	78.5332	0.0592193	0.0713659	0.71884	0.868764	1	NS
ENSG00000271109	164.546	0.041232	0.0546851	0.718778	0.868779	1	NS
ENSG00000186854	2446.08	-0.0549094	0.0714751	0.718627	0.868814	1	NS
ENSG00000247134	25.6795	0.0470244	0.0904287	0.718298	0.868892	1	NS
ENSG00000276916	63.2475	-0.0466951	0.0689878	0.718009	0.86896	1	NS
ENSG00000104361	514.534	-0.0362956	0.070479	0.717884	0.86899	1	NS
ENSG00000234684	266.102	-0.00196169	0.0431253	0.717513	0.869077	1	NS
ENSG00000133597	289.475	0.0283611	0.0387965	0.71695	0.86921	1	NS
ENSG00000133316	463.172	-0.0177407	0.0327446	0.716571	0.869299	1	NS
ENSG00000166860	383.332	0.0195009	0.036071	0.716437	0.869331	1	NS
ENSG00000237248	226.436	0.0259738	0.114308	0.716399	0.86934	1	NS
ENSG00000022267	361.839	-0.00179448	0.0719695	0.716055	0.869421	1	NS
ENSG00000130005	43.3632	0.0501845	0.0827781	0.715433	0.869568	1	NS
ENSG00000121741	5253.93	-0.019741	0.0467604	0.715316	0.869596	1	NS
ENSG00000213373	67.0369	0.0868353	0.104519	0.71518	0.869628	1	NS
ENSG00000151552	116.61	0.0492894	0.0627575	0.714517	0.869784	1	NS
ENSG00000116815	1396.81	0.00779362	0.0485021	0.71419	0.869861	1	NS
ENSG00000197323	5169.98	0.00617596	0.0389254	0.713847	0.869942	1	NS
ENSG00000141646	4364.25	-0.0210013	0.0340289	0.7138	0.869953	1	NS
ENSG00000122085	1935.08	-0.0101167	0.036923	0.713736	0.869969	1	NS
ENSG00000256152	20.1754	0.0296328	0.0965994	0.713442	0.870038	1	NS
ENSG00000126522	288.166	0.0199525	0.0408334	0.712966	0.87015	1	NS
ENSG00000166886	217.788	-0.0217652	0.0503169	0.712898	0.870166	1	NS
ENSG00000154743	424.707	-0.0127143	0.0352541	0.712822	0.870184	1	NS
ENSG00000242829	30.4234	0.0223397	0.0749184	0.712139	0.870345	1	NS
ENSG00000255587	339.566	0.0541816	0.105054	0.712137	0.870346	1	NS
ENSG00000198885	210.118	-0.0363745	0.070268	0.711409	0.870517	1	NS
ENSG00000211847	92.5882	-0.00992999	0.0699149	0.711256	0.870553	1	NS
ENSG00000219545	659.032	-0.0213309	0.0374835	0.710406	0.870754	1	NS
ENSG00000151092	2628.08	0.00400372	0.0406687	0.710378	0.87076	1	NS
ENSG00000244754	12073.3	-0.0289291	0.038821	0.71005	0.870838	1	NS
ENSG00000160201	373.363	0.149675	0.188715	0.709665	0.870928	1	NS
ENSG00000100731	15017.1	0.0252033	0.0470191	0.709163	0.871047	1	NS
ENSG00000180773	1167.74	0.00790299	0.0682035	0.708863	0.871117	1	NS
ENSG00000106460	2066.88	-0.0369435	0.0755526	0.708783	0.871136	1	NS
ENSG00000135541	352.312	-0.0691888	0.0834768	0.708236	0.871265	1	NS
ENSG00000230910	46.5186	0.0841456	0.148855	0.708053	0.871308	1	NS
ENSG00000121057	534.517	-0.0151085	0.0366206	0.70804	0.871311	1	NS
ENSG00000267546	86.3228	0.0083706	0.0499998	0.707896	0.871345	1	NS
ENSG00000236946	154.993	-0.0846736	0.117609	0.707574	0.871421	1	NS
ENSG00000105983	2443.84	0.0207937	0.0324208	0.707514	0.871435	1	NS
ENSG00000160712	10594.7	0.032771	0.0613121	0.707356	0.871472	1	NS
ENSG00000236617	23.8355	-0.061766	0.0847259	0.706965	0.871565	1	NS
ENSG00000215267	70.3422	0.0197871	0.0925859	0.706671	0.871634	1	NS
ENSG00000140471	2033.15	-0.0306612	0.0458148	0.705867	0.871823	1	NS
ENSG00000201451	44.7282	0.0178297	0.0584	0.70573	0.871855	1	NS
ENSG00000271605	399.474	0.0618527	0.0757192	0.705502	0.871909	1	NS
ENSG00000072133	20.1395	-0.111609	0.203143	0.705361	0.871942	1	NS
ENSG00000177707	106.897	-0.0576411	0.0905163	0.705346	0.871946	1	NS
ENSG00000005108	59.9109	-0.0908113	0.181326	0.704494	0.872146	1	NS
ENSG00000268584	34.4981	0.0256642	0.0691865	0.704467	0.872153	1	NS
ENSG00000211796	32.5206	0.0617207	0.0860461	0.704125	0.872233	1	NS
ENSG00000042980	1613.03	-0.0657053	0.081159	0.70395	0.872274	1	NS
ENSG00000204345	22.5683	0.0963057	0.214392	0.703815	0.872306	1	NS
ENSG00000225411	79.1115	-0.0123361	0.0871935	0.703459	0.87239	1	NS
ENSG00000120458	602.729	-0.0179336	0.0342638	0.703254	0.872438	1	NS
ENSG00000211846	90.6341	-0.0578096	0.0719641	0.702955	0.872509	1	NS
ENSG00000184863	7057.65	0.00338004	0.0340453	0.702819	0.872541	1	NS
ENSG00000237892	473.667	-0.0111267	0.0663619	0.702275	0.872669	1	NS
ENSG00000283696	40.6674	-0.0345103	0.0533204	0.702267	0.872671	1	NS
ENSG00000239280	124.724	-0.0422788	0.0513086	0.702064	0.872718	1	NS
ENSG00000224025	24.9476	-0.0207218	0.116001	0.701954	0.872744	1	NS
ENSG00000154265	2184.39	-0.0329363	0.057155	0.701771	0.872787	1	NS
ENSG00000072858	1619.74	0.00147263	0.045327	0.701453	0.872862	1	NS
ENSG00000123374	205.422	-0.0122748	0.0350506	0.701402	0.872874	1	NS
ENSG00000170684	19.797	0.0427417	0.129152	0.701168	0.872929	1	NS
ENSG00000101384	247.057	-0.0194486	0.0705834	0.701062	0.872954	1	NS
ENSG00000175066	1799.93	-0.00669924	0.0500525	0.700978	0.872974	1	NS
ENSG00000124570	1510.24	-0.00196101	0.0494298	0.700954	0.87298	1	NS
ENSG00000011243	1362.24	-0.00416197	0.0411312	0.700809	0.873014	1	NS
ENSG00000100523	3512.33	-0.0153559	0.0432584	0.700783	0.87302	1	NS
ENSG00000263465	1533.82	-0.00833891	0.0456103	0.700604	0.873062	1	NS
ENSG00000119640	218.094	0.00968462	0.0441547	0.700539	0.873077	1	NS
ENSG00000164074	1456.26	-0.00194634	0.0273503	0.700493	0.873088	1	NS
ENSG00000122741	1784.33	0.0212223	0.0344228	0.700443	0.8731	1	NS
ENSG00000117569	1485.74	-0.0222424	0.0594057	0.700295	0.873135	1	NS
ENSG00000173542	1393.93	-0.0442393	0.0574378	0.700193	0.873158	1	NS
ENSG00000204147	100.222	-0.0268031	0.0890502	0.699877	0.873233	1	NS
ENSG00000272686	52.552	0.0380199	0.0697103	0.699816	0.873247	1	NS
ENSG00000136040	16727.1	0.0326429	0.0612721	0.699519	0.873317	1	NS
ENSG00000188921	3683.59	0.0382434	0.0482251	0.699346	0.873358	1	NS
ENSG00000226383	60.7952	0.104058	0.152014	0.698844	0.873476	1	NS
ENSG00000064886	224.294	-0.0452409	0.0772826	0.698331	0.873596	1	NS
ENSG00000177738	213.862	-0.0206187	0.0277872	0.697548	0.873781	1	NS
ENSG00000063601	1941.83	-0.0247319	0.0325964	0.697256	0.873849	1	NS
ENSG00000267475	19.4588	0.0313876	0.0749555	0.696963	0.873918	1	NS
ENSG00000166261	382.604	-0.0204353	0.02809	0.696358	0.87406	1	NS
ENSG00000187193	120.71	0.053844	0.0716286	0.696332	0.874066	1	NS
ENSG00000153214	1186.58	-0.0244426	0.0409409	0.695547	0.874251	1	NS
ENSG00000137261	287.731	0.0281239	0.100072	0.695455	0.874273	1	NS
ENSG00000047634	312.926	-0.0418081	0.0849349	0.695426	0.874279	1	NS
ENSG00000279311	31.5133	-0.0442	0.112321	0.69534	0.874299	1	NS
ENSG00000211692	24.8933	-0.0783858	0.109251	0.694599	0.874474	1	NS
ENSG00000196116	1281.29	-0.039219	0.05071	0.694537	0.874488	1	NS
ENSG00000254791	79.4161	0.026267	0.0576991	0.694518	0.874493	1	NS
ENSG00000136144	940.695	-0.00432274	0.0386981	0.69446	0.874506	1	NS
ENSG00000143061	29.0182	0.00728264	0.282879	0.694212	0.874564	1	NS
ENSG00000072778	2233.13	-0.00714602	0.0459484	0.694014	0.874611	1	NS
ENSG00000227398	55.9427	0.0124764	0.0660546	0.693926	0.874632	1	NS
ENSG00000231035	35.0604	-0.0688819	0.0894607	0.693755	0.874672	1	NS
ENSG00000224609	22.3026	-0.0854691	0.160661	0.69328	0.874783	1	NS
ENSG00000182568	3914.93	0.0130054	0.0476331	0.692954	0.87486	1	NS
ENSG00000113583	826.924	-0.0157464	0.047642	0.69258	0.874948	1	NS
ENSG00000218357	23.7321	0.0233262	0.148254	0.692322	0.875008	1	NS
ENSG00000285534	192.535	0.118132	0.231602	0.692321	0.875009	1	NS
ENSG00000252874	24.5593	0.00146428	0.0813714	0.692281	0.875018	1	NS
ENSG00000173262	49.3076	-0.0575634	0.176472	0.69225	0.875025	1	NS
ENSG00000258568	30.9359	0.0515442	0.0641822	0.691692	0.875156	1	NS
ENSG00000172014	33.6593	-0.137521	0.218253	0.690636	0.875404	1	NS
ENSG00000119899	547.877	0.0173274	0.0246504	0.690495	0.875437	1	NS
ENSG00000222365	136.409	0.046775	0.0637738	0.689752	0.875612	1	NS
ENSG00000132196	522.912	0.0105683	0.0266884	0.688934	0.875804	1	NS
ENSG00000146530	169.801	0.0363433	0.154943	0.688675	0.875864	1	NS
ENSG00000066294	3181.99	0.0184663	0.0397398	0.688421	0.875924	1	NS
ENSG00000236047	31.8705	-0.00530569	0.0657856	0.688368	0.875937	1	NS
ENSG00000281103	1115.83	-0.0179296	0.0683939	0.688317	0.875948	1	NS
ENSG00000104756	946.678	-0.0306992	0.0462224	0.687983	0.876027	1	NS
ENSG00000175548	625.078	-0.0278451	0.07522	0.68794	0.876037	1	NS
ENSG00000066827	951.721	0.00496565	0.037615	0.687758	0.876079	1	NS
ENSG00000214776	73.9869	-0.180359	0.301604	0.687543	0.87613	1	NS
ENSG00000163219	9986.32	0.0105825	0.0437009	0.687454	0.876151	1	NS
ENSG00000142544	212.852	0.00855268	0.0439726	0.687346	0.876176	1	NS
ENSG00000232022	105.308	0.0040039	0.118007	0.686806	0.876303	1	NS
ENSG00000197142	1631.41	-0.0203997	0.0331483	0.686412	0.876395	1	NS
ENSG00000138735	929.662	-0.0346974	0.0906724	0.686126	0.876462	1	NS
ENSG00000039319	5343.32	-0.00419922	0.0628332	0.686006	0.87649	1	NS
ENSG00000122986	1146.2	0.0210429	0.0506606	0.685975	0.876498	1	NS
ENSG00000101347	8720.26	-0.0230864	0.0410685	0.685969	0.876499	1	NS
ENSG00000285756	268.443	0.0395719	0.107661	0.685937	0.876507	1	NS
ENSG00000162929	331.949	0.00960247	0.037397	0.685774	0.876545	1	NS
ENSG00000242258	59.4482	-0.0471013	0.0797949	0.685706	0.876561	1	NS
ENSG00000185305	1029.05	0.0287197	0.046982	0.685599	0.876586	1	NS
ENSG00000182983	76.3129	-0.0353949	0.0968202	0.684069	0.876945	1	NS
ENSG00000237436	22.9029	0.00473566	0.102781	0.683396	0.877102	1	NS
ENSG00000106392	2943.79	-0.0235263	0.0574846	0.683282	0.877129	1	NS
ENSG00000278356	22.3984	0.0325762	0.0449289	0.683275	0.877131	1	NS
ENSG00000227811	52.5853	-0.0159668	0.0842627	0.682548	0.877301	1	NS
ENSG00000126216	2231.48	0.0273153	0.036808	0.682481	0.877317	1	NS
ENSG00000085265	20013.3	-0.00472753	0.0658267	0.682381	0.87734	1	NS
ENSG00000117151	3710.97	0.040493	0.0635958	0.681562	0.877532	1	NS
ENSG00000266017	233.897	-0.0510264	0.0850726	0.681426	0.877564	1	NS
ENSG00000240328	32.8271	-0.00902752	0.0584755	0.680529	0.877774	1	NS
ENSG00000116191	3060.1	-0.0702431	0.0889275	0.680519	0.877776	1	NS
ENSG00000276174	96.0287	-0.0223069	0.0751808	0.680409	0.877802	1	NS
ENSG00000204882	22.5259	-0.0107968	0.150127	0.680061	0.877883	1	NS
ENSG00000219928	41.8881	0.00469197	0.0974287	0.680025	0.877892	1	NS
ENSG00000201302	25.2026	-0.0625724	0.108216	0.679891	0.877923	1	NS
ENSG00000278829	554.057	-0.0141387	0.0513152	0.679329	0.878055	1	NS
ENSG00000266401	51.0947	0.0628598	0.110074	0.678298	0.878296	1	NS
ENSG00000130193	229.115	0.00210317	0.0468514	0.677852	0.878401	1	NS
ENSG00000179941	598.138	-0.026427	0.0713406	0.677734	0.878428	1	NS
ENSG00000117020	2139.77	-0.0250978	0.046359	0.677517	0.878479	1	NS
ENSG00000213066	935.863	-0.0211345	0.0429503	0.677006	0.878599	1	NS
ENSG00000266097	32.4152	-0.00248736	0.0754013	0.676919	0.878619	1	NS
ENSG00000271815	29.7252	0.0194091	0.0391703	0.67684	0.878637	1	NS
ENSG00000132205	2060.26	0.0447067	0.0611954	0.676241	0.878778	1	NS
ENSG00000204130	690.3	-0.0158459	0.0300776	0.676105	0.878809	1	NS
ENSG00000283930	162.581	0.00108163	0.0594499	0.676046	0.878823	1	NS
ENSG00000213058	30.6109	0.126354	0.375609	0.675359	0.878984	1	NS
ENSG00000176142	1106.99	0.0162294	0.0271713	0.675187	0.879024	1	NS
ENSG00000238578	22.1057	0.0181739	0.0715703	0.675011	0.879065	1	NS
ENSG00000176853	4731.73	-0.0185577	0.0505494	0.674581	0.879166	1	NS
ENSG00000211745	40.5303	0.0926376	0.129651	0.674464	0.879193	1	NS
ENSG00000260136	20.8779	-0.000145134	0.0925029	0.67425	0.879243	1	NS
ENSG00000253846	70.1968	0.0365819	0.115771	0.674072	0.879285	1	NS
ENSG00000155621	310.692	-0.00514711	0.0262144	0.673445	0.879431	1	NS
ENSG00000112182	1510.78	-0.0483357	0.0726732	0.673395	0.879443	1	NS
ENSG00000154001	1289.13	-0.0326244	0.0427312	0.672906	0.879557	1	NS
ENSG00000144228	6168.16	-0.0236524	0.0731037	0.672879	0.879564	1	NS
ENSG00000047230	290.632	-0.0135565	0.0389905	0.672853	0.87957	1	NS
ENSG00000114354	1399.73	-0.0255217	0.04531	0.672833	0.879574	1	NS
ENSG00000113721	99.9943	-0.024976	0.139711	0.672697	0.879606	1	NS
ENSG00000248936	29.5534	-0.00541985	0.103568	0.672556	0.879639	1	NS
ENSG00000267787	125.941	0.00247919	0.0596609	0.672223	0.879717	1	NS
ENSG00000261219	20.1599	0.0141657	0.0867154	0.672139	0.879737	1	NS
ENSG00000226659	67.7715	0.0877802	0.108406	0.671581	0.879867	1	NS
ENSG00000167130	157.829	-0.0128373	0.034551	0.671208	0.879954	1	NS
ENSG00000259363	153.757	-0.00184544	0.0561514	0.670989	0.880005	1	NS
ENSG00000260912	70.1426	-0.0304588	0.0566466	0.670981	0.880007	1	NS
ENSG00000230492	42.3188	0.0829345	0.115268	0.670812	0.880047	1	NS
ENSG00000082074	15739	0.0125821	0.0505403	0.670743	0.880063	1	NS
ENSG00000251669	47.0017	-0.0184714	0.0912834	0.669949	0.880248	1	NS
ENSG00000197208	1259.72	0.0559073	0.0732521	0.669605	0.880329	1	NS
ENSG00000006757	94.4976	-0.0395402	0.0607446	0.669527	0.880347	1	NS
ENSG00000123610	631.109	0.0160896	0.126121	0.669317	0.880396	1	NS
ENSG00000233327	23.6741	0.0554242	0.23162	0.669165	0.880432	1	NS
ENSG00000259030	41.5976	-0.084055	0.104357	0.668981	0.880475	1	NS
ENSG00000196781	312.985	0.0312702	0.0679803	0.668924	0.880488	1	NS
ENSG00000124279	261.44	0.00125809	0.043674	0.668062	0.880689	1	NS
ENSG00000256651	20.3263	-0.00557746	0.0843852	0.667964	0.880712	1	NS
ENSG00000089053	3562.99	0.000895515	0.0253108	0.667558	0.880807	1	NS
ENSG00000254802	28.4575	-0.00108929	0.0818572	0.667314	0.880864	1	NS
ENSG00000152495	4084.79	-0.0512134	0.0769327	0.667047	0.880926	1	NS
ENSG00000260273	22.7491	-0.0123749	0.0889724	0.666779	0.880989	1	NS
ENSG00000115677	4587.6	-0.000258131	0.0551018	0.666536	0.881045	1	NS
ENSG00000155099	1699.73	0.0351873	0.0692855	0.666369	0.881084	1	NS
ENSG00000226721	121.426	-0.0165995	0.066025	0.666361	0.881086	1	NS
ENSG00000267757	34.8156	0.0820387	0.104041	0.665903	0.881193	1	NS
ENSG00000258922	72.3385	0.0221673	0.0655014	0.66571	0.881238	1	NS
ENSG00000132773	248.052	0.00225914	0.0263564	0.665142	0.881371	1	NS
ENSG00000253767	34.2219	-0.0367468	0.130245	0.665006	0.881402	1	NS
ENSG00000266297	49.9198	0.0434928	0.059328	0.664707	0.881472	1	NS
ENSG00000201264	24.9472	-0.0364531	0.065813	0.66469	0.881476	1	NS
ENSG00000213742	124.073	-0.00715195	0.0594612	0.664112	0.881611	1	NS
ENSG00000074966	2789.59	-0.00774792	0.0647762	0.663602	0.88173	1	NS
ENSG00000171735	453.515	-0.019341	0.0412523	0.663578	0.881735	1	NS
ENSG00000154945	507.052	0.0190691	0.0308614	0.662947	0.881883	1	NS
ENSG00000234389	499.489	0.0429413	0.131276	0.662065	0.882088	1	NS
ENSG00000123338	8037.1	-0.00844621	0.0359075	0.662022	0.882098	1	NS
ENSG00000233006	132.83	-0.0383392	0.0636911	0.661953	0.882114	1	NS
ENSG00000186827	110.152	0.0495194	0.0796976	0.661865	0.882135	1	NS
ENSG00000110987	121.218	-0.0660744	0.0903117	0.66132	0.882262	1	NS
ENSG00000167136	114.297	-0.0252571	0.0569258	0.660828	0.882377	1	NS
ENSG00000221263	44.0891	0.071877	0.0981506	0.660622	0.882425	1	NS
ENSG00000086288	348.028	-0.0103363	0.073098	0.660557	0.88244	1	NS
ENSG00000119321	3833.22	0.010713	0.0395173	0.660512	0.88245	1	NS
ENSG00000275029	22.0724	-0.0105211	0.0945692	0.660286	0.882503	1	NS
ENSG00000162496	355.637	0.0356742	0.0505078	0.659446	0.882699	1	NS
ENSG00000112062	11338.5	0.00754842	0.0592907	0.659382	0.882714	1	NS
ENSG00000255165	19.2431	0.00617708	0.123575	0.658656	0.882883	1	NS
ENSG00000270362	35.7289	-0.0604516	0.0958285	0.65847	0.882926	1	NS
ENSG00000002745	50.5769	-0.126994	0.15731	0.657613	0.883126	1	NS
ENSG00000107554	399.486	0.0229959	0.0732158	0.657118	0.883241	1	NS
ENSG00000232953	24.7835	0.0439303	0.131231	0.657052	0.883256	1	NS
ENSG00000158887	231.348	0.0356233	0.056785	0.656976	0.883274	1	NS
ENSG00000223797	96.5509	0.015078	0.0591686	0.656913	0.883288	1	NS
ENSG00000172785	806.846	-0.0370708	0.0575282	0.656715	0.883335	1	NS
ENSG00000078114	201.553	-0.0696047	0.297289	0.656681	0.883343	1	NS
ENSG00000149485	336.419	0.0243592	0.066862	0.656468	0.883392	1	NS
ENSG00000237950	41.3424	-0.0170616	0.059331	0.655753	0.883559	1	NS
ENSG00000163568	448.77	-0.0563626	0.0862217	0.655721	0.883566	1	NS
ENSG00000141933	544.8	0.00422859	0.0372544	0.655424	0.883635	1	NS
ENSG00000275693	55.9717	-0.0536937	0.0778431	0.65537	0.883648	1	NS
ENSG00000158201	2964.79	0.0366553	0.050596	0.655248	0.883676	1	NS
ENSG00000151553	2358.74	0.0249957	0.0546461	0.655042	0.883724	1	NS
ENSG00000155970	212.676	0.0174853	0.103231	0.65497	0.883741	1	NS
ENSG00000275367	52.6676	-0.00569127	0.0868252	0.654821	0.883776	1	NS
ENSG00000180875	35.2075	-0.00696572	0.132185	0.654609	0.883825	1	NS
ENSG00000187010	97.514	0.0742147	0.239014	0.654154	0.883931	1	NS
ENSG00000183444	101.91	0.00693434	0.0504409	0.654034	0.883959	1	NS
ENSG00000119953	997.777	0.00983893	0.0632253	0.653826	0.884007	1	NS
ENSG00000147443	1287.19	-0.0369305	0.0479017	0.653563	0.884068	1	NS
ENSG00000066084	6794.87	0.0105296	0.0444075	0.653171	0.884159	1	NS
ENSG00000157734	503.009	-0.0562519	0.0762482	0.653106	0.884174	1	NS
ENSG00000153914	4145.57	-0.0326186	0.0604314	0.652491	0.884318	1	NS
ENSG00000150787	430.973	0.0140539	0.0334986	0.652458	0.884325	1	NS
ENSG00000033122	64.8436	-0.14383	0.207978	0.651987	0.884435	1	NS
ENSG00000115841	268.843	-0.0266028	0.0526703	0.651876	0.88446	1	NS
ENSG00000224020	66.5581	0.0402829	0.105951	0.65182	0.884474	1	NS
ENSG00000172728	271.927	-0.0330697	0.0923554	0.651785	0.884482	1	NS
ENSG00000165168	18801.9	-0.0486978	0.0610292	0.651631	0.884517	1	NS
ENSG00000174606	2699.66	9.28031e-05	0.0503623	0.651556	0.884535	1	NS
ENSG00000138829	552.056	-0.0236355	0.0989752	0.651234	0.88461	1	NS
ENSG00000267655	55.1286	-0.0434739	0.0711332	0.651128	0.884634	1	NS
ENSG00000144802	3711.06	0.0270858	0.042954	0.650945	0.884677	1	NS
ENSG00000067141	260.719	-0.0152343	0.0742822	0.650908	0.884686	1	NS
ENSG00000234444	1979.61	-0.0213911	0.0519546	0.650546	0.88477	1	NS
ENSG00000163930	1239.97	-0.00656219	0.0351296	0.64997	0.884904	1	NS
ENSG00000139197	523.261	-0.00466241	0.0291399	0.649857	0.88493	1	NS
ENSG00000196912	1270.17	0.0136957	0.0727325	0.649598	0.88499	1	NS
ENSG00000065675	1469.48	0.0119684	0.0457995	0.649588	0.884992	1	NS
ENSG00000162078	25.2495	-0.0521742	0.114232	0.649404	0.885035	1	NS
ENSG00000247137	519.904	0.0271333	0.0360939	0.649384	0.88504	1	NS
ENSG00000175414	527.539	-0.0127476	0.0497392	0.649114	0.885102	1	NS
ENSG00000263828	37.4811	0.020141	0.0843934	0.648983	0.885133	1	NS
ENSG00000075151	2022.98	0.0111659	0.0444197	0.648556	0.885232	1	NS
ENSG00000180035	142.888	0.0144499	0.0446852	0.648398	0.885269	1	NS
ENSG00000188352	1415.63	-0.0270322	0.0439324	0.648365	0.885276	1	NS
ENSG00000211947	58.8903	0.0581029	0.119998	0.648124	0.885332	1	NS
ENSG00000102043	227.767	-0.0147472	0.0444161	0.648119	0.885333	1	NS
ENSG00000251379	94.1203	-0.0480287	0.112252	0.647175	0.885553	1	NS
ENSG00000147457	3072.34	-0.0118374	0.0476307	0.647048	0.885582	1	NS
ENSG00000180822	1228.15	0.000983362	0.0357714	0.646552	0.885698	1	NS
ENSG00000206140	24.4783	-0.0295321	0.101695	0.646369	0.88574	1	NS
ENSG00000275318	117.87	-0.0304607	0.0470473	0.645916	0.885845	1	NS
ENSG00000198855	256.059	0.0198572	0.0279717	0.645741	0.885886	1	NS
ENSG00000023572	584.585	-0.00980541	0.0464389	0.645641	0.885909	1	NS
ENSG00000107651	930.219	-0.0125025	0.0236245	0.645605	0.885917	1	NS
ENSG00000164574	1929.57	0.0309782	0.0497111	0.645442	0.885955	1	NS
ENSG00000122257	2626.95	0.0205267	0.0315174	0.645242	0.886002	1	NS
ENSG00000124356	1287.66	0.00913575	0.0255967	0.645182	0.886015	1	NS
ENSG00000155090	304.057	0.00993389	0.0607822	0.644862	0.88609	1	NS
ENSG00000170325	715.19	0.0202545	0.0287021	0.64475	0.886116	1	NS
ENSG00000151718	313.465	-0.0296722	0.0530419	0.644596	0.886151	1	NS
ENSG00000101557	808.65	-0.0392012	0.0504542	0.644587	0.886154	1	NS
ENSG00000168913	20.0383	0.0670465	0.121698	0.644225	0.886238	1	NS
ENSG00000257242	342.72	0.0215295	0.0495794	0.644124	0.886261	1	NS
ENSG00000159082	1969.75	-0.009919	0.0428194	0.643845	0.886326	1	NS
ENSG00000107077	4263.9	-0.0232018	0.036335	0.643258	0.886462	1	NS
ENSG00000197013	586.604	-0.0371505	0.0739226	0.643082	0.886503	1	NS
ENSG00000185728	3752.75	0.0044793	0.0432769	0.642345	0.886674	1	NS
ENSG00000147133	3443.96	-0.0162884	0.0370251	0.642174	0.886713	1	NS
ENSG00000227347	20.4413	-0.0290482	0.0999755	0.64169	0.886826	1	NS
ENSG00000121644	1018.14	0.00894545	0.038671	0.641212	0.886936	1	NS
ENSG00000276564	112.369	-0.0448881	0.0731464	0.640997	0.886986	1	NS
ENSG00000121318	29.8479	-0.0375667	0.0915774	0.640602	0.887078	1	NS
ENSG00000278384	126.892	-0.0963106	0.189071	0.640433	0.887117	1	NS
ENSG00000161671	1012.92	0.018099	0.0395793	0.640293	0.887149	1	NS
ENSG00000137871	889.697	-0.0276195	0.073993	0.640214	0.887168	1	NS
ENSG00000141384	336.043	-0.0371941	0.0478455	0.640189	0.887174	1	NS
ENSG00000231304	141.962	-0.0221243	0.0748142	0.639995	0.887219	1	NS
ENSG00000225423	193.246	-0.000438866	0.0619707	0.639775	0.887269	1	NS
ENSG00000269243	27.9762	-0.0235268	0.168874	0.639736	0.887279	1	NS
ENSG00000134884	8403.25	0.00254883	0.0590036	0.639588	0.887313	1	NS
ENSG00000165288	4345.02	-0.0186754	0.0416256	0.638878	0.887477	1	NS
ENSG00000233967	29.529	0.0144909	0.0775433	0.638876	0.887478	1	NS
ENSG00000214273	25.9911	-0.0793168	0.128002	0.638184	0.887638	1	NS
ENSG00000225938	81.9144	0.0407254	0.061655	0.637992	0.887683	1	NS
ENSG00000054793	308.285	0.0124121	0.0903346	0.637607	0.887772	1	NS
ENSG00000122203	1052.09	0.0188094	0.0350121	0.637049	0.887901	1	NS
ENSG00000024048	13864.7	-0.0191086	0.0456556	0.636346	0.888064	1	NS
ENSG00000122417	2315.74	-0.0319645	0.0651051	0.636346	0.888064	1	NS
ENSG00000198417	75.5801	-0.023708	0.0591836	0.635919	0.888163	1	NS
ENSG00000197223	484.109	-0.036018	0.0759261	0.635708	0.888211	1	NS
ENSG00000197779	1079.35	-0.0160796	0.0311418	0.635536	0.888251	1	NS
ENSG00000137073	930.634	0.00729427	0.055948	0.635047	0.888364	1	NS
ENSG00000131873	2480.88	0.0228992	0.0620694	0.634635	0.88846	1	NS
ENSG00000227124	316.537	-0.0276997	0.0430092	0.634369	0.888521	1	NS
ENSG00000203644	314.635	-0.0295413	0.0658812	0.633366	0.888753	1	NS
ENSG00000101336	11480	0.0419348	0.0642075	0.633315	0.888765	1	NS
ENSG00000100376	1326.93	-0.0785912	0.108007	0.632848	0.888873	1	NS
ENSG00000211767	68.9503	0.0607156	0.0819776	0.632756	0.888894	1	NS
ENSG00000255529	630.009	-0.0496074	0.0743275	0.632745	0.888897	1	NS
ENSG00000258057	22.9071	0.0120673	0.106001	0.632406	0.888975	1	NS
ENSG00000166225	1132.17	-0.0112545	0.0387974	0.631758	0.889125	1	NS
ENSG00000168826	444.283	0.00918966	0.0262686	0.631526	0.889179	1	NS
ENSG00000008394	160.871	0.0274001	0.0677635	0.631446	0.889197	1	NS
ENSG00000264480	46.2176	0.0703062	0.102896	0.631389	0.88921	1	NS
ENSG00000069966	1185.23	-0.0113021	0.0378907	0.631156	0.889264	1	NS
ENSG00000270095	38.4344	-0.0555579	0.0769144	0.631115	0.889274	1	NS
ENSG00000112137	444.818	0.0175488	0.0778177	0.630917	0.88932	1	NS
ENSG00000253953	24.0283	-0.0630652	0.128073	0.630502	0.889416	1	NS
ENSG00000126970	120.221	-0.00431674	0.0568958	0.630063	0.889517	1	NS
ENSG00000120925	632.524	-0.00717632	0.0388387	0.62929	0.889696	1	NS
ENSG00000268658	46.6802	-0.0633083	0.16482	0.629276	0.889699	1	NS
ENSG00000198064	39.4202	0.0467375	0.120233	0.62921	0.889714	1	NS
ENSG00000253636	142.935	0.0137596	0.0499858	0.629148	0.889728	1	NS
ENSG00000266222	48.8317	0.0164066	0.0947229	0.629056	0.88975	1	NS
ENSG00000211812	32.125	-0.00575678	0.107714	0.62901	0.88976	1	NS
ENSG00000274452	53.946	-0.119292	0.213744	0.628728	0.889825	1	NS
ENSG00000163599	246.866	0.0465935	0.0752197	0.628719	0.889828	1	NS
ENSG00000134698	9274.55	0.0266174	0.0523912	0.62862	0.88985	1	NS
ENSG00000227456	42.1878	-0.00864914	0.0952431	0.628008	0.889992	1	NS
ENSG00000130177	1365.92	-0.0196795	0.044026	0.627892	0.890019	1	NS
ENSG00000284292	46.7358	0.00079856	0.0308259	0.627326	0.890149	1	NS
ENSG00000152582	483.581	-0.030473	0.0642354	0.627081	0.890206	1	NS
ENSG00000186193	45.4818	0.0877853	0.153462	0.627067	0.890209	1	NS
ENSG00000232677	103.938	-0.0530184	0.0998445	0.626724	0.890288	1	NS
ENSG00000220305	47.6666	0.0584967	0.0746306	0.626714	0.890291	1	NS
ENSG00000203721	185.438	-0.0151496	0.0689137	0.626712	0.890291	1	NS
ENSG00000185015	218.339	0.006458	0.0448364	0.626708	0.890292	1	NS
ENSG00000101945	137.448	0.0262521	0.0379965	0.626167	0.890417	1	NS
ENSG00000177721	547.069	0.012514	0.0517379	0.625654	0.890535	1	NS
ENSG00000163751	141.466	-0.00928489	0.168311	0.625544	0.890561	1	NS
ENSG00000175611	646.356	0.0167355	0.055907	0.624997	0.890687	1	NS
ENSG00000250326	63.964	-0.0422871	0.0612246	0.624439	0.890816	1	NS
ENSG00000119599	192.056	-0.0436116	0.0654467	0.624311	0.890845	1	NS
ENSG00000132570	454.707	0.0172706	0.0301444	0.6242	0.890871	1	NS
ENSG00000169252	1263.98	0.0249447	0.0624466	0.623952	0.890928	1	NS
ENSG00000111057	57.2097	-0.0100624	0.0933061	0.623913	0.890937	1	NS
ENSG00000229106	120.777	-0.0135474	0.0994023	0.623317	0.891074	1	NS
ENSG00000272979	21.8814	0.004263	0.0856312	0.622319	0.891304	1	NS
ENSG00000135976	3098.92	-0.0204639	0.0565839	0.621978	0.891383	1	NS
ENSG00000269514	364.499	0.0150885	0.0527793	0.621904	0.8914	1	NS
ENSG00000143164	1902.47	0.0118985	0.0427224	0.621557	0.89148	1	NS
ENSG00000275464	238.284	-0.0595741	0.0984004	0.6213	0.891539	1	NS
ENSG00000276853	174.591	-0.0256403	0.0532619	0.620268	0.891777	1	NS
ENSG00000211772	2121.15	0.0382481	0.0577113	0.619809	0.891883	1	NS
ENSG00000114450	3402.35	-0.0436582	0.0615543	0.618759	0.892125	1	NS
ENSG00000124201	5772.99	-0.00656315	0.0525199	0.618601	0.892161	1	NS
ENSG00000136100	2104.91	-0.01522	0.0348658	0.618416	0.892204	1	NS
ENSG00000261804	511.863	0.0450904	0.101382	0.618215	0.89225	1	NS
ENSG00000228409	329.603	-0.0151321	0.0329458	0.617943	0.892313	1	NS
ENSG00000127720	565.886	-0.0168087	0.0547706	0.617771	0.892352	1	NS
ENSG00000065243	4752.19	-0.0129615	0.0655652	0.617763	0.892354	1	NS
ENSG00000115998	350.103	0.00930799	0.0218632	0.617716	0.892365	1	NS
ENSG00000070269	2148.36	-0.0266519	0.0442354	0.61746	0.892424	1	NS
ENSG00000122043	102.626	0.0160982	0.0694895	0.617307	0.892459	1	NS
ENSG00000205269	3184.27	-0.013002	0.0844271	0.61667	0.892606	1	NS
ENSG00000196850	2820.11	0.0224155	0.0380227	0.616447	0.892657	1	NS
ENSG00000233797	32.4325	0.0144142	0.0743384	0.616412	0.892665	1	NS
ENSG00000100263	178.244	0.0233004	0.0423479	0.616027	0.892754	1	NS
ENSG00000172915	366.354	-0.0117474	0.0789463	0.615821	0.892801	1	NS
ENSG00000211860	213.433	-0.0441596	0.0683615	0.615697	0.89283	1	NS
ENSG00000159720	3490.88	0.0400642	0.0567382	0.615346	0.89291	1	NS
ENSG00000118242	201.317	-0.0189167	0.0366738	0.615215	0.892941	1	NS
ENSG00000105355	1073.1	0.025283	0.0583938	0.615057	0.892977	1	NS
ENSG00000197563	1709.48	-0.0247309	0.0381833	0.614953	0.893001	1	NS
ENSG00000071054	6602.12	0.0162337	0.0473362	0.614409	0.893126	1	NS
ENSG00000275294	30.9994	-0.0432571	0.0886164	0.614012	0.893217	1	NS
ENSG00000261766	30.6825	0.0085959	0.0638021	0.613839	0.893257	1	NS
ENSG00000136141	946.202	-0.0251364	0.033868	0.613765	0.893274	1	NS
ENSG00000157593	416.819	0.0245274	0.0348028	0.613636	0.893304	1	NS
ENSG00000210194	32.8212	0.0717195	0.253394	0.613444	0.893348	1	NS
ENSG00000139597	1278.76	-0.011194	0.0306598	0.613114	0.893424	1	NS
ENSG00000144362	90.6162	-0.0400881	0.0680331	0.61176	0.893735	1	NS
ENSG00000199168	23.2536	0.0109564	0.0440368	0.611573	0.893778	1	NS
ENSG00000135341	2238.78	-0.0161956	0.0490465	0.611311	0.893838	1	NS
ENSG00000134970	1720.77	-0.03912	0.0756742	0.611088	0.893889	1	NS
ENSG00000259943	136.847	-0.0161744	0.0825151	0.610146	0.894106	1	NS
ENSG00000164162	165.731	0.025845	0.0527807	0.609894	0.894164	1	NS
ENSG00000040341	1416.52	-0.00847184	0.0402239	0.609337	0.894292	1	NS
ENSG00000119638	2687.58	0.00943262	0.0241788	0.60914	0.894337	1	NS
ENSG00000125430	549.039	0.0154124	0.0432138	0.609129	0.894339	1	NS
ENSG00000222858	112.457	-0.000572729	0.0794294	0.608877	0.894397	1	NS
ENSG00000115904	2873.52	-0.0255367	0.0480942	0.608805	0.894414	1	NS
ENSG00000107960	1137.8	0.0244337	0.0345279	0.608273	0.894536	1	NS
ENSG00000254180	26.4126	-0.00563223	0.0837782	0.608123	0.89457	1	NS
ENSG00000101460	79.6745	0.0700387	0.0953548	0.608095	0.894577	1	NS
ENSG00000232593	865.759	-0.00629754	0.0427053	0.607936	0.894613	1	NS
ENSG00000139211	238.161	-0.0253436	0.0474906	0.607792	0.894646	1	NS
ENSG00000272625	90.2718	0.0449485	0.0702963	0.607513	0.89471	1	NS
ENSG00000256274	214.201	-0.0126999	0.122814	0.607443	0.894726	1	NS
ENSG00000275854	61.0763	-0.0393283	0.0656397	0.607388	0.894739	1	NS
ENSG00000223768	605.599	0.0125178	0.0321516	0.607131	0.894798	1	NS
ENSG00000164465	217.22	-0.0374582	0.0702072	0.606672	0.894903	1	NS
ENSG00000169507	157.453	-0.0130983	0.131718	0.606663	0.894905	1	NS
ENSG00000145414	433.306	-0.00522451	0.0421852	0.605976	0.895063	1	NS
ENSG00000240047	36.232	0.00742103	0.123443	0.605872	0.895087	1	NS
ENSG00000196151	250.876	-0.0194693	0.0408038	0.605139	0.895255	1	NS
ENSG00000279943	70.9785	-0.0571888	0.0815874	0.605046	0.895276	1	NS
ENSG00000144407	54.7352	-0.0325831	0.105019	0.604874	0.895316	1	NS
ENSG00000148690	936.867	-0.0381218	0.0598951	0.60455	0.89539	1	NS
ENSG00000250903	1163.72	-0.0255532	0.0387859	0.60438	0.895429	1	NS
ENSG00000177119	2834.56	-0.00740242	0.0422968	0.604287	0.89545	1	NS
ENSG00000206623	26.4258	-0.0114154	0.110883	0.60423	0.895463	1	NS
ENSG00000279589	37.7609	-0.00595603	0.054672	0.603918	0.895535	1	NS
ENSG00000169432	193.992	-0.0286955	0.0948167	0.60386	0.895548	1	NS
ENSG00000165646	103.706	-0.0235902	0.0910841	0.603005	0.895744	1	NS
ENSG00000115339	1210.66	-0.0144503	0.0558304	0.602405	0.895882	1	NS
ENSG00000213204	113.788	-0.0337089	0.0489605	0.601994	0.895976	1	NS
ENSG00000111445	287.76	0.0130874	0.0229151	0.601702	0.896043	1	NS
ENSG00000267002	499.052	0.00794265	0.0289381	0.601494	0.89609	1	NS
ENSG00000197147	1165.9	0.025124	0.0467553	0.601344	0.896125	1	NS
ENSG00000213071	269.895	-0.00396185	0.0625449	0.601277	0.89614	1	NS
ENSG00000185442	335.895	0.0212893	0.0766359	0.601162	0.896166	1	NS
ENSG00000211843	100.355	-0.0469954	0.0725153	0.600687	0.896275	1	NS
ENSG00000248697	58.6962	0.0278388	0.0788504	0.600494	0.896319	1	NS
ENSG00000156675	9965.29	0.0270606	0.0595261	0.600273	0.89637	1	NS
ENSG00000231887	354.396	-0.0256858	0.0595815	0.599707	0.896499	1	NS
ENSG00000171793	681.165	-0.00754628	0.0393151	0.599377	0.896575	1	NS
ENSG00000262209	49.4579	-0.0382406	0.100581	0.599301	0.896592	1	NS
ENSG00000249437	1461.47	0.0603185	0.0995103	0.598537	0.896767	1	NS
ENSG00000080802	1163.58	-0.0107442	0.0349483	0.598441	0.896789	1	NS
ENSG00000075240	1067.41	0.0030543	0.0502349	0.597521	0.897	1	NS
ENSG00000221914	1812.93	0.00117374	0.0437485	0.597102	0.897096	1	NS
ENSG00000182253	302.379	-0.0315997	0.135779	0.596974	0.897125	1	NS
ENSG00000033030	941.769	-0.0135684	0.0290569	0.596373	0.897262	1	NS
ENSG00000106771	2148.23	0.0148579	0.0376295	0.596265	0.897287	1	NS
ENSG00000145246	1588.39	-0.0330435	0.0451805	0.596184	0.897306	1	NS
ENSG00000232036	52.8106	0.00282867	0.108838	0.596131	0.897318	1	NS
ENSG00000163590	902.12	0.00508168	0.053135	0.595912	0.897368	1	NS
ENSG00000121964	1420.48	0.000489621	0.0398833	0.594768	0.897629	1	NS
ENSG00000124523	537.207	0.00474804	0.0235836	0.594766	0.89763	1	NS
ENSG00000226337	38.2774	-0.0483742	0.105375	0.59432	0.897731	1	NS
ENSG00000230177	100.183	0.0135926	0.049301	0.594093	0.897783	1	NS
ENSG00000142867	1195.15	0.0108594	0.036896	0.594023	0.897799	1	NS
ENSG00000215190	420.792	-0.0227494	0.0386575	0.593941	0.897818	1	NS
ENSG00000106829	4565.74	0.0205396	0.0375841	0.593703	0.897872	1	NS
ENSG00000128654	309.606	-0.0329584	0.058008	0.5936	0.897896	1	NS
ENSG00000036448	408.977	-0.153367	0.229547	0.593445	0.897931	1	NS
ENSG00000267554	712.436	-0.0191335	0.0657432	0.592907	0.898054	1	NS
ENSG00000279202	160.501	-0.0117056	0.0738287	0.592665	0.898109	1	NS
ENSG00000107669	952.638	-0.00687767	0.0280537	0.592069	0.898246	1	NS
ENSG00000184305	247.593	-0.0445728	0.0746982	0.591622	0.898348	1	NS
ENSG00000168229	1081.6	0.0424027	0.0846862	0.591428	0.898392	1	NS
ENSG00000064313	1781.33	-0.0118421	0.038931	0.591267	0.898429	1	NS
ENSG00000254328	76.908	0.0316032	0.042931	0.5903	0.898649	1	NS
ENSG00000239736	19.4995	-0.0529681	0.355504	0.590255	0.89866	1	NS
ENSG00000070831	778.881	0.0186912	0.0295298	0.590223	0.898667	1	NS
ENSG00000186566	2552.18	0.0107924	0.0269732	0.589218	0.898896	1	NS
ENSG00000108671	965.297	0.01369	0.0226193	0.589095	0.898924	1	NS
ENSG00000178567	2131.47	-0.00837691	0.056727	0.589014	0.898943	1	NS
ENSG00000101605	227.946	-0.0283112	0.0654674	0.588994	0.898947	1	NS
ENSG00000112357	198.273	-0.00380768	0.0390347	0.588134	0.899143	1	NS
ENSG00000207185	19.7474	0.0248014	0.0477181	0.588084	0.899155	1	NS
ENSG00000185730	268.314	0.0221049	0.0482065	0.587458	0.899297	1	NS
ENSG00000236352	25.2081	-0.0161478	0.0952764	0.587243	0.899346	1	NS
ENSG00000253731	58.4798	0.0102672	0.1111	0.587159	0.899366	1	NS
ENSG00000264419	30.1179	-0.0353514	0.0758478	0.586292	0.899563	1	NS
ENSG00000168214	5154.67	0.000896821	0.0488955	0.586132	0.8996	1	NS
ENSG00000270006	23.8717	0.022369	0.0751168	0.586039	0.899621	1	NS
ENSG00000205583	152.939	0.0601192	0.115471	0.585915	0.899649	1	NS
ENSG00000215158	948.498	-0.021064	0.0411769	0.585623	0.899716	1	NS
ENSG00000280392	135.436	0.00269161	0.0856855	0.585448	0.899756	1	NS
ENSG00000115896	610.039	-0.0264564	0.0654653	0.585197	0.899813	1	NS
ENSG00000273702	26.833	0.0389805	0.0773787	0.584781	0.899907	1	NS
ENSG00000267128	26.8324	0.0315577	0.113635	0.584621	0.899944	1	NS
ENSG00000234076	27.1666	0.029458	0.107261	0.584532	0.899964	1	NS
ENSG00000131401	821.861	0.0122454	0.0813428	0.584294	0.900018	1	NS
ENSG00000097096	136.36	-0.0421179	0.0850909	0.58394	0.900099	1	NS
ENSG00000168916	159.746	-0.0493428	0.0978741	0.583546	0.900188	1	NS
ENSG00000117139	2284.72	0.020009	0.0338302	0.583379	0.900227	1	NS
ENSG00000111885	3609.51	-0.0371548	0.0546696	0.583378	0.900227	1	NS
ENSG00000115947	1600.2	-0.0262151	0.0565266	0.58335	0.900233	1	NS
ENSG00000145416	3592.05	-0.0291517	0.0713161	0.583327	0.900239	1	NS
ENSG00000170006	19348.5	0.0407701	0.053736	0.583291	0.900247	1	NS
ENSG00000135842	21946.2	-0.0182427	0.0781595	0.58315	0.900279	1	NS
ENSG00000113318	810.15	-0.0292397	0.0395663	0.582049	0.900529	1	NS
ENSG00000145850	35.8541	0.018513	0.0960429	0.581806	0.900585	1	NS
ENSG00000077713	161.521	0.0308665	0.044919	0.58174	0.9006	1	NS
ENSG00000259959	352.833	-0.0463557	0.10109	0.581664	0.900617	1	NS
ENSG00000178295	571.187	-0.0217369	0.0645224	0.581561	0.90064	1	NS
ENSG00000207087	32.0399	0.0518332	0.09857	0.581173	0.900728	1	NS
ENSG00000232021	243.812	-0.0343955	0.0982245	0.581023	0.900763	1	NS
ENSG00000141447	390.419	-0.0175142	0.05779	0.580819	0.900809	1	NS
ENSG00000102710	3632.79	0.00386581	0.0508957	0.580721	0.900831	1	NS
ENSG00000177058	1024.91	-0.0211982	0.0332425	0.580519	0.900877	1	NS
ENSG00000169228	730.454	0.0334599	0.0595304	0.580269	0.900934	1	NS
ENSG00000137996	1023.82	-0.00645649	0.0278539	0.580188	0.900952	1	NS
ENSG00000258820	19.7214	0.0217156	0.106071	0.579371	0.901138	1	NS
ENSG00000277734	1999.56	-0.00568789	0.0633825	0.578797	0.901269	1	NS
ENSG00000187536	63.9579	-0.055078	0.0749627	0.578704	0.90129	1	NS
ENSG00000050748	977.422	-0.0162462	0.0258251	0.578661	0.9013	1	NS
ENSG00000143889	1953.66	0.00171265	0.0528762	0.578476	0.901342	1	NS
ENSG00000166289	479.182	-0.0294295	0.0648977	0.578183	0.901408	1	NS
ENSG00000101546	193.375	-0.030608	0.0410056	0.578043	0.90144	1	NS
ENSG00000129636	1566.75	-0.0197601	0.0354515	0.577786	0.901498	1	NS
ENSG00000200397	88.3126	0.0154657	0.0494056	0.576696	0.901746	1	NS
ENSG00000235141	34.7595	0.0715815	0.107998	0.576375	0.901819	1	NS
ENSG00000166471	1103.21	-0.0161268	0.0441077	0.576367	0.901821	1	NS
ENSG00000010810	7115.47	-0.00623067	0.0443477	0.576326	0.90183	1	NS
ENSG00000140396	7698.91	0.0165175	0.0388333	0.57585	0.901938	1	NS
ENSG00000242265	35.549	-0.0372852	0.153646	0.574668	0.902206	1	NS
ENSG00000028116	890.809	-0.0475773	0.0643962	0.574588	0.902224	1	NS
ENSG00000188177	1615.67	-0.00128002	0.0384815	0.574505	0.902243	1	NS
ENSG00000277301	76.4052	-0.0254781	0.0998112	0.574461	0.902253	1	NS
ENSG00000122779	1236.36	0.0212317	0.0292999	0.574263	0.902298	1	NS
ENSG00000234648	18.7203	0.0590924	0.135454	0.573615	0.902445	1	NS
ENSG00000270647	1961.25	-0.00231696	0.0273664	0.573432	0.902487	1	NS
ENSG00000233220	35.3623	0.0507617	0.0743232	0.573105	0.902561	1	NS
ENSG00000266965	141.367	-0.0210242	0.0856422	0.571232	0.902985	1	NS
ENSG00000154655	271.604	0.00561565	0.0709423	0.571135	0.903007	1	NS
ENSG00000179335	3567.86	0.0178637	0.0293716	0.57067	0.903113	1	NS
ENSG00000168329	2324.71	-0.0161119	0.0770578	0.570551	0.90314	1	NS
ENSG00000247982	942.806	0.00254882	0.108644	0.570335	0.903189	1	NS
ENSG00000138639	1055.39	-0.0370124	0.0730327	0.570257	0.903206	1	NS
ENSG00000162909	3588.73	-0.0210087	0.0367483	0.569772	0.903316	1	NS
ENSG00000151151	2914.54	-0.0154072	0.0849075	0.569589	0.903358	1	NS
ENSG00000254288	28.0515	-0.0588723	0.124809	0.569399	0.903401	1	NS
ENSG00000276390	44.0436	-0.017616	0.0595081	0.568832	0.903529	1	NS
ENSG00000272417	18.7673	-0.0540224	0.102058	0.568328	0.903643	1	NS
ENSG00000174021	312.868	0.0156912	0.054149	0.56751	0.903828	1	NS
ENSG00000153363	113.21	-0.0299425	0.0486406	0.567443	0.903843	1	NS
ENSG00000139117	591.895	-0.0182785	0.0622944	0.566646	0.904024	1	NS
ENSG00000232869	70.2761	-0.000577198	0.0946498	0.566421	0.904075	1	NS
ENSG00000279031	20.7832	0.018564	0.0461768	0.566295	0.904103	1	NS
ENSG00000240954	34.3409	-0.0276571	0.103556	0.566188	0.904127	1	NS
ENSG00000173597	4107.37	0.0320927	0.0770238	0.565343	0.904318	1	NS
ENSG00000140563	9565.25	0.0119611	0.0636783	0.564546	0.904499	1	NS
ENSG00000168769	12201.8	0.0371895	0.0534289	0.564539	0.9045	1	NS
ENSG00000252577	88.7423	-0.0669067	0.101719	0.564001	0.904622	1	NS
ENSG00000276550	883.653	0.0341074	0.0733874	0.563696	0.904691	1	NS
ENSG00000247498	54.7117	-0.0425628	0.186308	0.563569	0.904719	1	NS
ENSG00000170260	380.907	0.00872577	0.0331174	0.562994	0.904849	1	NS
ENSG00000270015	261.565	0.0173276	0.0593308	0.562977	0.904853	1	NS
ENSG00000262823	54.4362	0.0410267	0.0549408	0.562974	0.904854	1	NS
ENSG00000243406	187.296	-0.0128087	0.0474557	0.562896	0.904871	1	NS
ENSG00000187475	45.975	-0.0264457	0.0826301	0.562729	0.904909	1	NS
ENSG00000262636	37.6083	0.0380131	0.105545	0.562482	0.904965	1	NS
ENSG00000270030	31.5027	0.0942736	0.186721	0.562378	0.904988	1	NS
ENSG00000182944	6453.89	-0.0138969	0.0274172	0.562357	0.904993	1	NS
ENSG00000189127	64.9137	0.0523975	0.149978	0.562101	0.905051	1	NS
ENSG00000275807	82.9476	0.0338209	0.050544	0.561857	0.905106	1	NS
ENSG00000154429	1589.46	-0.0147841	0.0556066	0.561362	0.905218	1	NS
ENSG00000180611	119.518	-0.0296886	0.0709584	0.561271	0.905238	1	NS
ENSG00000184436	400.282	0.0241323	0.0399891	0.561027	0.905293	1	NS
ENSG00000100983	297.283	-0.0067231	0.0341492	0.560841	0.905336	1	NS
ENSG00000254936	91.6023	0.00721945	0.108464	0.560471	0.905419	1	NS
ENSG00000133114	856.635	-0.00685311	0.0341835	0.560445	0.905425	1	NS
ENSG00000266947	478.091	0.0371132	0.0563384	0.560323	0.905452	1	NS
ENSG00000100721	570.53	-0.0340567	0.126664	0.560216	0.905476	1	NS
ENSG00000274114	96.0923	-0.0193554	0.0902924	0.560075	0.905508	1	NS
ENSG00000065883	6770.92	0.012841	0.0219549	0.559855	0.905558	1	NS
ENSG00000235750	3698.84	0.0275285	0.0493467	0.559461	0.905647	1	NS
ENSG00000227382	31.6725	-0.0433352	0.0683922	0.559391	0.905663	1	NS
ENSG00000112149	290.815	-0.0384816	0.0725818	0.559124	0.905723	1	NS
ENSG00000007168	2522.94	0.0191704	0.0357202	0.558889	0.905776	1	NS
ENSG00000117597	823.523	-0.026142	0.0356403	0.558767	0.905803	1	NS
ENSG00000272477	255.384	0.0238609	0.0794308	0.55857	0.905848	1	NS
ENSG00000272750	85.4059	-0.0279803	0.073306	0.558538	0.905855	1	NS
ENSG00000262576	18.8725	-0.092096	0.132693	0.558257	0.905918	1	NS
ENSG00000268027	1044.23	-0.0371719	0.0638454	0.558238	0.905923	1	NS
ENSG00000181396	345.909	0.0163022	0.0426291	0.558165	0.905939	1	NS
ENSG00000265996	229.449	-0.00168537	0.0568467	0.558141	0.905944	1	NS
ENSG00000260822	2001.09	-0.017874	0.0479648	0.557816	0.906018	1	NS
ENSG00000119328	191.778	0.0238339	0.0354569	0.557726	0.906038	1	NS
ENSG00000174500	379.733	-0.0185057	0.0634006	0.557648	0.906056	1	NS
ENSG00000275910	38.6855	0.027435	0.129521	0.557538	0.90608	1	NS
ENSG00000201342	19.6567	-0.0487595	0.102824	0.557425	0.906106	1	NS
ENSG00000019169	214.344	-0.0538969	0.116557	0.55701	0.906199	1	NS
ENSG00000270437	19.9569	0.0762593	0.132033	0.556897	0.906225	1	NS
ENSG00000224442	230.009	0.0065471	0.0706456	0.556564	0.9063	1	NS
ENSG00000269983	27.6683	-0.00121243	0.198441	0.556233	0.906374	1	NS
ENSG00000092036	749.015	0.0474545	0.0727611	0.556001	0.906427	1	NS
ENSG00000183784	110.518	0.0389166	0.0698312	0.55558	0.906522	1	NS
ENSG00000196323	3959.19	-0.0172621	0.044116	0.5555	0.90654	1	NS
ENSG00000071205	476.552	-0.0195894	0.0539349	0.55546	0.906549	1	NS
ENSG00000272031	47.3504	0.0460692	0.0710485	0.555459	0.906549	1	NS
ENSG00000197766	3791.48	0.0416354	0.144715	0.555227	0.906601	1	NS
ENSG00000119682	4361.46	0.0297195	0.0469819	0.554794	0.906699	1	NS
ENSG00000185304	207.123	-0.0909213	0.198175	0.554724	0.906714	1	NS
ENSG00000189057	70.9249	-0.0455575	0.140732	0.554311	0.906807	1	NS
ENSG00000186153	456.61	0.000664087	0.0463022	0.554105	0.906854	1	NS
ENSG00000182197	803.564	0.0216514	0.0474247	0.55332	0.90703	1	NS
ENSG00000080546	1328.1	-0.0277773	0.055879	0.552962	0.907111	1	NS
ENSG00000164292	463.355	-0.00592984	0.073112	0.55283	0.907141	1	NS
ENSG00000151883	14114.1	0.00631501	0.0565366	0.552742	0.907161	1	NS
ENSG00000120910	1598.23	-0.002152	0.045947	0.552683	0.907174	1	NS
ENSG00000168903	74.4777	0.239932	0.358102	0.551698	0.907395	1	NS
ENSG00000162980	1819.32	-0.0318424	0.0634252	0.551498	0.90744	1	NS
ENSG00000146070	243.57	0.0374613	0.0846473	0.551102	0.907529	1	NS
ENSG00000206848	71.5168	0.0244323	0.0656159	0.550672	0.907626	1	NS
ENSG00000108344	752.081	-0.0196486	0.0382511	0.550656	0.90763	1	NS
ENSG00000171860	304.173	0.0054681	0.0850029	0.550655	0.90763	1	NS
ENSG00000185252	232.462	-0.0332251	0.0458164	0.550574	0.907648	1	NS
ENSG00000163320	4543.84	-0.0292916	0.0587762	0.55052	0.90766	1	NS
ENSG00000211749	27.4509	-0.0303717	0.121251	0.549987	0.90778	1	NS
ENSG00000151229	414.089	0.00681061	0.0412021	0.549769	0.907829	1	NS
ENSG00000076641	7925.52	-0.0273994	0.045844	0.549743	0.907835	1	NS
ENSG00000154330	202.037	-0.046135	0.158469	0.549646	0.907857	1	NS
ENSG00000116754	5921.66	-0.00923597	0.0508199	0.549612	0.907864	1	NS
ENSG00000267682	90.8328	0.0264539	0.0596928	0.549455	0.9079	1	NS
ENSG00000119396	2589.99	-0.000971779	0.0415126	0.54937	0.907919	1	NS
ENSG00000254777	87.0919	-0.0450018	0.0716165	0.549249	0.907946	1	NS
ENSG00000137944	537.881	0.00396444	0.0404849	0.548598	0.908092	1	NS
ENSG00000249309	136.571	0.0123717	0.0954663	0.548497	0.908115	1	NS
ENSG00000163577	227.857	-0.0363903	0.0737624	0.548341	0.90815	1	NS
ENSG00000168906	2302.57	0.0107106	0.0302316	0.548113	0.908201	1	NS
ENSG00000272699	33.1095	-0.0150401	0.0899048	0.548082	0.908208	1	NS
ENSG00000182853	28.2015	0.0574055	0.137158	0.548034	0.908219	1	NS
ENSG00000250222	34.4908	0.0107511	0.06051	0.547938	0.90824	1	NS
ENSG00000124019	81.2515	-0.0148788	0.0724002	0.547543	0.908329	1	NS
ENSG00000107104	367.843	-0.0575591	0.0958375	0.546943	0.908464	1	NS
ENSG00000073910	8866.86	0.0424474	0.0600306	0.546934	0.908466	1	NS
ENSG00000231307	110.726	-0.0135134	0.0529173	0.546857	0.908483	1	NS
ENSG00000231721	6393.78	0.00347062	0.0487263	0.546493	0.908565	1	NS
ENSG00000279354	20.8624	-0.0166046	0.0728753	0.546458	0.908572	1	NS
ENSG00000263272	18.7194	-0.0194722	0.0758379	0.54603	0.908668	1	NS
ENSG00000267871	80.1994	0.026115	0.0457598	0.545791	0.908722	1	NS
ENSG00000205572	43.049	-0.011851	0.077949	0.545077	0.908882	1	NS
ENSG00000146263	939.844	-0.0268846	0.0465445	0.545076	0.908882	1	NS
ENSG00000104093	10321.6	-0.0165791	0.0607742	0.544967	0.908907	1	NS
ENSG00000254793	20.3971	-0.0479828	0.0943021	0.54489	0.908924	1	NS
ENSG00000187762	32.8313	0.0512784	0.0875952	0.544853	0.908933	1	NS
ENSG00000005302	2307.11	0.0168485	0.0360958	0.544179	0.909084	1	NS
ENSG00000197170	1345.16	-0.0203352	0.0348736	0.544086	0.909104	1	NS
ENSG00000167720	58.37	0.00214551	0.0668493	0.542891	0.909372	1	NS
ENSG00000144290	348.514	0.0372887	0.152021	0.54287	0.909377	1	NS
ENSG00000139133	550.281	-0.0284984	0.0502838	0.542735	0.909407	1	NS
ENSG00000211690	23.007	-0.0337003	0.112806	0.54208	0.909554	1	NS
ENSG00000275666	21.6477	0.0368899	0.13147	0.541441	0.909697	1	NS
ENSG00000132406	378.549	0.0194622	0.0495924	0.540505	0.909907	1	NS
ENSG00000176728	55.8154	0.223556	0.426046	0.540497	0.909908	1	NS
ENSG00000141298	16803.6	0.0242416	0.0647062	0.540132	0.90999	1	NS
ENSG00000243410	90.2876	0.00586934	0.0449989	0.539947	0.910032	1	NS
ENSG00000234614	111.632	0.0386133	0.0698296	0.539863	0.91005	1	NS
ENSG00000082258	4079.28	-0.0243719	0.0614764	0.538757	0.910298	1	NS
ENSG00000206503	38158.5	0.0231971	0.0855042	0.538709	0.910309	1	NS
ENSG00000259316	45.3846	-0.0357543	0.0641258	0.538695	0.910312	1	NS
ENSG00000177096	124.088	0.0171208	0.0498848	0.538626	0.910327	1	NS
ENSG00000234883	73.6533	0.0257021	0.112587	0.538513	0.910352	1	NS
ENSG00000168734	172.643	-0.0136444	0.091729	0.53849	0.910358	1	NS
ENSG00000075651	714.248	0.0315889	0.0564791	0.538275	0.910406	1	NS
ENSG00000271427	23.456	-0.067549	0.0967376	0.537869	0.910496	1	NS
ENSG00000211801	67.5801	-0.0434324	0.0864076	0.537868	0.910497	1	NS
ENSG00000173531	55.5719	0.00231664	0.0817915	0.537403	0.910601	1	NS
ENSG00000150687	458.331	0.00638662	0.100364	0.537344	0.910614	1	NS
ENSG00000125551	50.2824	-0.0548818	0.163891	0.53724	0.910637	1	NS
ENSG00000237879	25.2607	0.0122721	0.101745	0.537238	0.910638	1	NS
ENSG00000185862	2017.42	-0.00323001	0.0702668	0.536932	0.910706	1	NS
ENSG00000279410	81.6521	0.0229239	0.0756512	0.536799	0.910736	1	NS
ENSG00000104714	3510.12	-0.0147508	0.054846	0.53672	0.910753	1	NS
ENSG00000249476	598.205	0.0276381	0.0629302	0.536542	0.910793	1	NS
ENSG00000134198	1134.3	0.0133828	0.0744285	0.536418	0.910821	1	NS
ENSG00000205133	652.338	0.0141715	0.0760928	0.536286	0.91085	1	NS
ENSG00000143324	1516.39	-0.0120576	0.0266849	0.536208	0.910868	1	NS
ENSG00000243398	138.599	-0.0218929	0.0675117	0.536113	0.910889	1	NS
ENSG00000196284	283.059	-0.0377001	0.0590494	0.536047	0.910904	1	NS
ENSG00000102796	466.704	0.0100944	0.0695237	0.535992	0.910916	1	NS
ENSG00000134897	178.222	-0.0286738	0.0475808	0.535716	0.910977	1	NS
ENSG00000213639	8195.43	-0.0533434	0.0812496	0.535666	0.910989	1	NS
ENSG00000150907	2086.69	0.00324108	0.0358723	0.535656	0.910991	1	NS
ENSG00000131725	533.59	-0.00723244	0.0357547	0.535489	0.911028	1	NS
ENSG00000154269	98.1529	0.00519803	0.124032	0.535125	0.91111	1	NS
ENSG00000196605	326.037	-0.0249755	0.0419086	0.535025	0.911132	1	NS
ENSG00000260708	22.8964	0.0322321	0.0796963	0.534311	0.911291	1	NS
ENSG00000176974	227.508	0.0246315	0.0613085	0.534256	0.911303	1	NS
ENSG00000180694	604.595	0.0341657	0.0608909	0.534208	0.911314	1	NS
ENSG00000239272	34.8983	0.0144344	0.0678931	0.533833	0.911398	1	NS
ENSG00000183077	102.188	0.0341462	0.061173	0.533207	0.911538	1	NS
ENSG00000224699	713.57	-0.0097425	0.0326043	0.532785	0.911632	1	NS
ENSG00000073861	630.155	0.0522153	0.0924914	0.532765	0.911636	1	NS
ENSG00000184005	250.4	0.0033271	0.0632548	0.532472	0.911702	1	NS
ENSG00000141404	92.5599	-0.0131886	0.121872	0.532313	0.911737	1	NS
ENSG00000152795	3604.11	-0.00260643	0.0381546	0.531993	0.911809	1	NS
ENSG00000262155	91.9497	-8.3996e-05	0.0575123	0.531197	0.911986	1	NS
ENSG00000182700	639.131	-0.0167599	0.0570137	0.531156	0.911995	1	NS
ENSG00000130119	1374.95	0.0219297	0.0511941	0.530946	0.912042	1	NS
ENSG00000258741	24.5133	0.0348141	0.100317	0.530898	0.912053	1	NS
ENSG00000244041	196.871	0.0209615	0.037828	0.530783	0.912078	1	NS
ENSG00000227486	60.6957	-0.0125323	0.0640486	0.530545	0.912131	1	NS
ENSG00000233093	52.6243	-0.0601551	0.0989801	0.53049	0.912144	1	NS
ENSG00000230081	54.8383	0.0348904	0.0702034	0.530088	0.912233	1	NS
ENSG00000227986	152	-0.0193134	0.0594625	0.529888	0.912278	1	NS
ENSG00000163606	682.09	-0.0172417	0.0688813	0.529485	0.912368	1	NS
ENSG00000256325	79.2516	0.0420315	0.068301	0.529078	0.912458	1	NS
ENSG00000118961	521.335	-0.0269775	0.0429607	0.528896	0.912499	1	NS
ENSG00000126070	3727.1	0.00225629	0.0310597	0.528668	0.91255	1	NS
ENSG00000266338	1274.71	-0.020016	0.0558379	0.528521	0.912582	1	NS
ENSG00000281831	39.225	-0.0416335	0.102837	0.528497	0.912588	1	NS
ENSG00000207368	60.5052	0.0349545	0.094129	0.528458	0.912596	1	NS
ENSG00000108883	1258.38	0.00980894	0.0387802	0.528454	0.912597	1	NS
ENSG00000167881	630.497	0.0256764	0.0384463	0.52757	0.912794	1	NS
ENSG00000136250	7145.45	0.0399766	0.0587043	0.527516	0.912806	1	NS
ENSG00000164125	1237.8	0.0451609	0.0792736	0.526892	0.912945	1	NS
ENSG00000260278	22.7862	-0.0360044	0.104849	0.526214	0.913096	1	NS
ENSG00000169435	41.7825	-0.0400631	0.138607	0.52577	0.913194	1	NS
ENSG00000211880	151.298	-0.047284	0.0690661	0.525742	0.913201	1	NS
ENSG00000237827	153.173	-0.0296709	0.0718566	0.525484	0.913258	1	NS
ENSG00000235192	127.648	0.00143241	0.0664056	0.525216	0.913318	1	NS
ENSG00000075213	34.9829	-0.110832	0.165415	0.525164	0.913329	1	NS
ENSG00000268403	212.204	0.0219259	0.0696041	0.524846	0.9134	1	NS
ENSG00000178234	968.432	-0.00700577	0.0276304	0.524815	0.913407	1	NS
ENSG00000118507	425.054	-0.0424432	0.0727232	0.524575	0.91346	1	NS
ENSG00000137462	11974.8	0.0124069	0.0696119	0.524407	0.913497	1	NS
ENSG00000113838	460.214	-0.0132094	0.0286934	0.52401	0.913586	1	NS
ENSG00000135298	43.6931	0.00908227	0.170846	0.523637	0.913669	1	NS
ENSG00000159618	437.881	0.0368735	0.096433	0.523627	0.913671	1	NS
ENSG00000267083	159.588	0.0247312	0.0588247	0.523527	0.913693	1	NS
ENSG00000225528	225.216	0.0243627	0.0656377	0.523405	0.91372	1	NS
ENSG00000260400	42.0793	-0.0463003	0.0681569	0.523114	0.913785	1	NS
ENSG00000125384	747.092	0.00527206	0.0505255	0.523037	0.913802	1	NS
ENSG00000131508	1435.35	0.00252613	0.0289325	0.522938	0.913824	1	NS
ENSG00000197157	2658.58	0.0213576	0.0389387	0.522706	0.913876	1	NS
ENSG00000102078	256.491	-0.00136363	0.0348391	0.52268	0.913881	1	NS
ENSG00000229325	350.713	-0.000616488	0.0750076	0.522585	0.913902	1	NS
ENSG00000254952	60.2746	-0.0265052	0.0762983	0.522135	0.914002	1	NS
ENSG00000135655	21409.6	-0.00326393	0.0722781	0.52176	0.914086	1	NS
ENSG00000269378	47.0622	-0.0420572	0.197967	0.521594	0.914122	1	NS
ENSG00000259877	131.22	-0.0233009	0.0583558	0.521556	0.914131	1	NS
ENSG00000112394	307.943	-0.0269122	0.0831226	0.52115	0.914221	1	NS
ENSG00000234329	328.846	-0.0104927	0.0479325	0.520842	0.914289	1	NS
ENSG00000092140	1391.5	-0.0336529	0.0504582	0.520774	0.914304	1	NS
ENSG00000163083	35.9743	-0.0947424	0.13973	0.52074	0.914312	1	NS
ENSG00000189136	127.635	-0.0159596	0.0660413	0.520647	0.914332	1	NS
ENSG00000196177	588.632	-0.0208157	0.0352594	0.520357	0.914397	1	NS
ENSG00000196562	3804.51	0.033729	0.0702898	0.520213	0.914429	1	NS
ENSG00000239969	22.0572	0.0344075	0.0762754	0.519147	0.914665	1	NS
ENSG00000080561	151.19	0.0272332	0.0501173	0.518527	0.914803	1	NS
ENSG00000242113	30.3957	-0.0563795	0.118005	0.517899	0.914942	1	NS
ENSG00000133800	59.8585	0.0247359	0.0915581	0.517862	0.91495	1	NS
ENSG00000229848	28.0782	0.0500821	0.0847758	0.51784	0.914955	1	NS
ENSG00000125772	11080.3	0.0170004	0.0588679	0.517702	0.914985	1	NS
ENSG00000176124	360.795	0.0378824	0.0910542	0.517619	0.915004	1	NS
ENSG00000104497	433.075	-0.0318971	0.0923178	0.517571	0.915015	1	NS
ENSG00000168273	142.559	0.0202003	0.0364231	0.517245	0.915087	1	NS
ENSG00000269069	102.849	-0.0253294	0.0644406	0.517186	0.9151	1	NS
ENSG00000143167	193.428	-0.0221338	0.0683466	0.517052	0.915129	1	NS
ENSG00000185716	780.777	-0.0116845	0.0498869	0.516643	0.91522	1	NS
ENSG00000188986	890.875	-0.0250206	0.0387532	0.516641	0.915221	1	NS
ENSG00000232611	106.696	-0.0148327	0.0604142	0.516541	0.915243	1	NS
ENSG00000121940	933.889	-0.0169523	0.0311867	0.516383	0.915278	1	NS
ENSG00000167034	238.494	-0.102857	0.232903	0.516244	0.915309	1	NS
ENSG00000269904	24.6836	0.00426271	0.0762989	0.516211	0.915316	1	NS
ENSG00000117560	192.478	-0.0267021	0.07418	0.516013	0.91536	1	NS
ENSG00000164597	2358.14	-0.0248328	0.0461963	0.515765	0.915414	1	NS
ENSG00000155252	281.3	0.0288575	0.0451241	0.515735	0.915421	1	NS
ENSG00000171617	826.226	0.0385129	0.107018	0.515588	0.915454	1	NS
ENSG00000175928	89.2195	0.00113265	0.103187	0.515314	0.915514	1	NS
ENSG00000253352	7659.4	0.0115123	0.0381246	0.515232	0.915532	1	NS
ENSG00000189223	908.703	0.0278195	0.195345	0.515133	0.915554	1	NS
ENSG00000172650	58.1032	-0.040988	0.0573144	0.514991	0.915586	1	NS
ENSG00000172243	11144.1	0.0443252	0.0630616	0.514621	0.915668	1	NS
ENSG00000251513	137.008	-0.0543232	0.111028	0.514272	0.915745	1	NS
ENSG00000123836	997.134	0.0130848	0.0613325	0.514078	0.915788	1	NS
ENSG00000137842	752.107	0.0045602	0.0334982	0.51362	0.915889	1	NS
ENSG00000112200	4634.91	-0.0248038	0.0485225	0.513381	0.915942	1	NS
ENSG00000180979	669.995	0.0152721	0.0330964	0.513043	0.916017	1	NS
ENSG00000137642	74599.2	0.0345839	0.0691397	0.511093	0.916448	1	NS
ENSG00000252498	164.913	-0.0117555	0.0560556	0.511009	0.916466	1	NS
ENSG00000255837	180.522	-0.0495118	0.0804931	0.510885	0.916494	1	NS
ENSG00000159904	68.5388	-0.0673937	0.184552	0.509949	0.9167	1	NS
ENSG00000172260	56.8867	0.000787236	0.120445	0.509686	0.916758	1	NS
ENSG00000155975	1154.07	0.00646469	0.0405493	0.509189	0.916868	1	NS
ENSG00000168710	1538.43	-0.0121081	0.0266353	0.50888	0.916936	1	NS
ENSG00000226928	78.205	-0.0355683	0.0993087	0.50877	0.91696	1	NS
ENSG00000160307	59.2539	0.00619953	0.208531	0.508535	0.917012	1	NS
ENSG00000259088	23.2051	-0.0259615	0.076929	0.508449	0.917031	1	NS
ENSG00000173917	120.598	-0.0267496	0.0839627	0.507691	0.917199	1	NS
ENSG00000110203	652.67	0.0900229	0.160112	0.506507	0.917459	1	NS
ENSG00000201343	33.4445	0.0127936	0.0775349	0.506185	0.91753	1	NS
ENSG00000207092	42.95	-0.036743	0.0687613	0.506081	0.917553	1	NS
ENSG00000200269	96.4113	0.0389205	0.0798127	0.505786	0.917618	1	NS
ENSG00000101596	54462.5	-0.0205305	0.0648173	0.505444	0.917694	1	NS
ENSG00000159713	58.8346	0.0082601	0.0938277	0.50478	0.91784	1	NS
ENSG00000163069	143.6	-0.0389392	0.0611386	0.504624	0.917874	1	NS
ENSG00000271862	157.098	-0.00598329	0.0511844	0.504382	0.917928	1	NS
ENSG00000198832	110.848	0.034168	0.0659516	0.503427	0.918138	1	NS
ENSG00000276819	21.091	0.0841968	0.12316	0.503304	0.918165	1	NS
ENSG00000149531	230.293	0.00250201	0.09548	0.50321	0.918186	1	NS
ENSG00000079335	2463.64	0.0146102	0.044668	0.50276	0.918285	1	NS
ENSG00000232587	636.216	0.00533404	0.0556684	0.502706	0.918297	1	NS
ENSG00000173540	537.362	0.00905145	0.0321336	0.502307	0.918384	1	NS
ENSG00000139428	229.294	-0.0123029	0.0411494	0.502031	0.918445	1	NS
ENSG00000145284	74.4943	-0.0636216	0.126681	0.501774	0.918501	1	NS
ENSG00000281852	24.038	-0.0271675	0.0966271	0.501724	0.918513	1	NS
ENSG00000269970	90.7631	-0.0226192	0.0811176	0.501522	0.918557	1	NS
ENSG00000167081	692.756	0.00126208	0.037139	0.501214	0.918625	1	NS
ENSG00000198682	138.433	-0.0174745	0.0733786	0.500965	0.918679	1	NS
ENSG00000171055	1781.06	-0.00903721	0.0422424	0.500526	0.918776	1	NS
ENSG00000236255	179.187	0.0245651	0.0411294	0.500361	0.918812	1	NS
ENSG00000280739	273.912	0.0105031	0.0522891	0.499852	0.918924	1	NS
ENSG00000233387	124.227	0.0517236	0.0759106	0.499825	0.91893	1	NS
ENSG00000170448	998.341	-0.0542121	0.100818	0.499764	0.918943	1	NS
ENSG00000273445	39.9986	-0.0489295	0.108169	0.499607	0.918978	1	NS
ENSG00000170185	1706.58	0.0051667	0.0367842	0.499524	0.918996	1	NS
ENSG00000234911	101.257	-0.0330613	0.0577666	0.499385	0.919026	1	NS
ENSG00000276449	53.5535	-0.0201882	0.0845436	0.499284	0.919049	1	NS
ENSG00000108510	7007.5	-0.0183507	0.0331482	0.498741	0.919168	1	NS
ENSG00000134824	331	0.0130706	0.169942	0.498248	0.919276	1	NS
ENSG00000183354	3382.91	-0.0130139	0.0287879	0.497645	0.919409	1	NS
ENSG00000131378	1201.17	0.0150055	0.0354693	0.49762	0.919414	1	NS
ENSG00000265623	39.9888	0.0243609	0.0985883	0.497112	0.919525	1	NS
ENSG00000275405	44.8656	0.00457687	0.108552	0.497012	0.919547	1	NS
ENSG00000133935	163.664	-0.00443695	0.0363936	0.496821	0.919589	1	NS
ENSG00000234327	49.0413	0.0101993	0.0738427	0.496775	0.919599	1	NS
ENSG00000119965	318.091	-0.0335687	0.0495831	0.496208	0.919724	1	NS
ENSG00000224281	39.6701	-0.0178092	0.0653731	0.496008	0.919768	1	NS
ENSG00000106868	1235.89	-0.0173302	0.0470743	0.495965	0.919777	1	NS
ENSG00000090376	6478.55	0.0370643	0.0727601	0.495877	0.919796	1	NS
ENSG00000248593	43.5849	0.00991334	0.0322692	0.495557	0.919866	1	NS
ENSG00000214401	141.226	0.0163321	0.11488	0.495453	0.919889	1	NS
ENSG00000235532	782.737	-0.0481217	0.0781413	0.495224	0.919939	1	NS
ENSG00000120992	1728.7	0.0150895	0.0502492	0.4951	0.919967	1	NS
ENSG00000233416	42.8191	0.039935	0.0620416	0.495067	0.919974	1	NS
ENSG00000064652	163.366	-0.0179695	0.0445685	0.494769	0.920039	1	NS
ENSG00000263884	65.0711	-0.0157237	0.0617768	0.494566	0.920084	1	NS
ENSG00000168807	1502.2	0.0188272	0.0358352	0.494196	0.920165	1	NS
ENSG00000009413	2503.16	-0.0248183	0.0356865	0.494184	0.920167	1	NS
ENSG00000280195	88.3125	0.00231594	0.0551939	0.493834	0.920244	1	NS
ENSG00000250170	96.6124	0.029883	0.0692673	0.49366	0.920282	1	NS
ENSG00000260101	26.3947	-0.0129074	0.0850094	0.493606	0.920294	1	NS
ENSG00000171150	701.175	-0.0233582	0.0501783	0.493512	0.920314	1	NS
ENSG00000152380	198.834	0.0377158	0.060575	0.493333	0.920354	1	NS
ENSG00000285215	83.3279	-0.00482686	0.0923799	0.493269	0.920368	1	NS
ENSG00000183023	3947.64	0.0129674	0.0698451	0.493229	0.920376	1	NS
ENSG00000251034	92.3049	-0.00906845	0.0651272	0.492795	0.920472	1	NS
ENSG00000168005	80.3618	0.0240174	0.0679056	0.492377	0.920563	1	NS
ENSG00000096968	5467.03	-0.0414341	0.0687798	0.491385	0.92078	1	NS
ENSG00000178338	381.58	-0.0242576	0.0479797	0.490884	0.92089	1	NS
ENSG00000150712	1124.42	0.010475	0.0289791	0.490465	0.920981	1	NS
ENSG00000082781	387.996	0.0068095	0.111128	0.490397	0.920996	1	NS
ENSG00000130703	3677.39	0.0320832	0.0503935	0.490091	0.921063	1	NS
ENSG00000197045	1822.56	-0.0385319	0.0921606	0.490039	0.921074	1	NS
ENSG00000204650	560.371	-0.00127857	0.0532532	0.489767	0.921134	1	NS
ENSG00000251002	144.675	-0.0417291	0.0845168	0.489666	0.921156	1	NS
ENSG00000261101	42.6846	0.0318497	0.0545699	0.489276	0.921241	1	NS
ENSG00000227946	88.2948	-0.0104563	0.0486856	0.48926	0.921244	1	NS
ENSG00000106714	2454.72	-0.0194	0.122936	0.489251	0.921246	1	NS
ENSG00000182054	852.637	0.0266484	0.03964	0.488908	0.921321	1	NS
ENSG00000149289	198.89	0.00269892	0.0716349	0.488116	0.921494	1	NS
ENSG00000116127	2355.71	-0.00970557	0.0402699	0.488114	0.921495	1	NS
ENSG00000268117	22.6141	-0.159741	0.266242	0.487655	0.921595	1	NS
ENSG00000174796	726.393	-0.0157999	0.047672	0.487459	0.921638	1	NS
ENSG00000147383	130.739	-0.00255699	0.0362284	0.48684	0.921773	1	NS
ENSG00000199072	26.0093	-0.00248386	0.0775089	0.485967	0.921963	1	NS
ENSG00000067208	1376.38	-0.0143576	0.048022	0.48575	0.922011	1	NS
ENSG00000236209	30.8126	-0.0289215	0.27724	0.485644	0.922034	1	NS
ENSG00000174130	5173.54	0.0359073	0.0605961	0.485216	0.922127	1	NS
ENSG00000080298	1743.53	-0.0225917	0.0497	0.485103	0.922152	1	NS
ENSG00000160051	26.2617	0.00598622	0.082151	0.485016	0.922171	1	NS
ENSG00000256706	77.7768	0.0088905	0.0659368	0.484867	0.922203	1	NS
ENSG00000213337	144.031	0.0156796	0.0318694	0.484445	0.922295	1	NS
ENSG00000080822	1898.8	0.000816846	0.0518237	0.484289	0.922329	1	NS
ENSG00000215196	66.7272	0.0494321	0.118465	0.483945	0.922404	1	NS
ENSG00000104177	487.866	-0.0504705	0.0801086	0.4836	0.922479	1	NS
ENSG00000106546	1947.09	0.015984	0.061282	0.483589	0.922482	1	NS
ENSG00000104450	247.631	0.0369952	0.0650178	0.483344	0.922535	1	NS
ENSG00000130363	548.218	-0.00823017	0.0515913	0.482776	0.922659	1	NS
ENSG00000104679	427.51	-0.00136298	0.0279137	0.482489	0.922721	1	NS
ENSG00000177338	19.934	-0.0434533	0.152479	0.48218	0.922789	1	NS
ENSG00000102786	5842.85	-0.00224744	0.0405513	0.481542	0.922927	1	NS
ENSG00000205765	843.198	-0.00813848	0.0333284	0.481443	0.922949	1	NS
ENSG00000109436	1274.56	-0.0176934	0.053012	0.481174	0.923008	1	NS
ENSG00000248079	41.7592	-0.0265267	0.0704109	0.480801	0.923089	1	NS
ENSG00000255495	59.772	0.0196708	0.13397	0.480759	0.923098	1	NS
ENSG00000157240	213.612	0.0164754	0.0703755	0.480704	0.92311	1	NS
ENSG00000117479	215.001	-0.0060817	0.0463107	0.480389	0.923178	1	NS
ENSG00000278740	104.874	-0.00362837	0.100336	0.48032	0.923193	1	NS
ENSG00000107872	359.112	0.0114559	0.038906	0.47994	0.923276	1	NS
ENSG00000246223	900.165	-0.0250879	0.0655166	0.479938	0.923276	1	NS
ENSG00000102053	64.5065	-0.0106315	0.0833002	0.479217	0.923433	1	NS
ENSG00000224429	67.9253	0.00209978	0.064317	0.478971	0.923486	1	NS
ENSG00000138134	1125.16	-0.0272941	0.0552958	0.478927	0.923496	1	NS
ENSG00000011454	1667.57	-0.0156224	0.0298419	0.478561	0.923576	1	NS
ENSG00000185736	116.307	-0.0275375	0.295124	0.478533	0.923582	1	NS
ENSG00000115084	2789.66	0.00580501	0.0473365	0.478509	0.923587	1	NS
ENSG00000146676	3708.64	0.0125594	0.0492966	0.478424	0.923605	1	NS
ENSG00000262402	19.0332	-0.0210774	0.101644	0.478305	0.923631	1	NS
ENSG00000273062	52.698	-0.0414682	0.103983	0.478304	0.923631	1	NS
ENSG00000139132	2985.28	0.00242569	0.0641879	0.477909	0.923717	1	NS
ENSG00000173575	13315.7	-0.00340034	0.0304066	0.477848	0.923731	1	NS
ENSG00000211943	43.8808	-0.0652822	0.128129	0.477731	0.923756	1	NS
ENSG00000113522	145.787	0.00990521	0.0355499	0.477613	0.923782	1	NS
ENSG00000139508	714.436	-0.0134533	0.0324854	0.477309	0.923847	1	NS
ENSG00000135218	4723.39	-0.0494804	0.0780746	0.477224	0.923866	1	NS
ENSG00000204084	1625.6	0.0148192	0.0376842	0.476979	0.923919	1	NS
ENSG00000059588	1543.15	0.00299123	0.0382897	0.476866	0.923944	1	NS
ENSG00000107643	1555.79	-0.0101446	0.0453984	0.476773	0.923964	1	NS
ENSG00000162946	1458.67	-0.0232552	0.0653656	0.47665	0.923991	1	NS
ENSG00000271590	55.4755	-0.0362266	0.0741482	0.476437	0.924037	1	NS
ENSG00000237541	158.206	-0.110906	0.308714	0.476049	0.924121	1	NS
ENSG00000285417	160.058	-0.0583744	0.0876646	0.474682	0.924417	1	NS
ENSG00000165195	560.171	-0.016986	0.0492902	0.474298	0.924501	1	NS
ENSG00000079950	10247.5	-0.0214407	0.053207	0.473831	0.924602	1	NS
ENSG00000238042	21.0125	-0.0571607	0.138642	0.473712	0.924628	1	NS
ENSG00000280206	355.055	0.0209974	0.0474475	0.473239	0.92473	1	NS
ENSG00000281649	2766.23	-0.024038	0.0456826	0.472731	0.92484	1	NS
ENSG00000198934	79.9237	0.0360853	0.0564428	0.471818	0.925038	1	NS
ENSG00000250130	148.447	0.0208334	0.0519259	0.471747	0.925053	1	NS
ENSG00000170571	7123.49	-0.0181173	0.0608524	0.471437	0.92512	1	NS
ENSG00000284882	253.572	0.0270904	0.0677665	0.471105	0.925192	1	NS
ENSG00000237152	45.2785	0.0160001	0.10135	0.470845	0.925248	1	NS
ENSG00000206899	31.7476	-0.0861626	0.184847	0.470799	0.925258	1	NS
ENSG00000225300	178.503	-0.00330345	0.0653461	0.470788	0.925261	1	NS
ENSG00000138764	2406.7	0.0343281	0.05054	0.469329	0.925576	1	NS
ENSG00000137770	2295.36	-0.0182131	0.0541604	0.46912	0.925621	1	NS
ENSG00000250565	190.521	-0.000982106	0.0430013	0.46909	0.925628	1	NS
ENSG00000185482	116.773	-0.0379393	0.0619554	0.468738	0.925704	1	NS
ENSG00000229018	27.9899	-0.0316575	0.0750354	0.468186	0.925823	1	NS
ENSG00000275709	23.9171	-0.0105769	0.0714454	0.46816	0.925829	1	NS
ENSG00000126353	2001.2	-0.00434428	0.0871124	0.467869	0.925892	1	NS
ENSG00000237438	82.2092	-0.0494636	0.125115	0.467791	0.925908	1	NS
ENSG00000285782	27.8676	-0.00565303	0.146464	0.467522	0.925966	1	NS
ENSG00000082293	679.505	-0.057477	0.101534	0.467347	0.926004	1	NS
ENSG00000231233	80.6939	0.0419736	0.102981	0.467308	0.926013	1	NS
ENSG00000196743	1350.72	0.00811926	0.0731868	0.467028	0.926073	1	NS
ENSG00000049249	375.817	0.0295095	0.079534	0.466953	0.926089	1	NS
ENSG00000106415	1122.28	-0.0232883	0.0411817	0.466807	0.926121	1	NS
ENSG00000165055	672.75	-0.0175033	0.029397	0.466726	0.926138	1	NS
ENSG00000112584	2197.94	0.0281865	0.0441931	0.466583	0.926169	1	NS
ENSG00000177917	985.107	0.0210614	0.0460433	0.465334	0.926439	1	NS
ENSG00000116221	370.038	0.0123078	0.0351442	0.464341	0.926653	1	NS
ENSG00000156313	1374.24	0.00815498	0.0553787	0.464215	0.92668	1	NS
ENSG00000138795	3242.24	0.018968	0.0747941	0.463788	0.926772	1	NS
ENSG00000006459	8872.38	-0.0159241	0.0465544	0.463556	0.926822	1	NS
ENSG00000270878	146.983	0.0265584	0.0504929	0.463472	0.92684	1	NS
ENSG00000161929	828.617	0.0365789	0.0602999	0.463235	0.926891	1	NS
ENSG00000204272	110.109	0.0176368	0.0468216	0.463207	0.926897	1	NS
ENSG00000058091	1153.18	-0.0254732	0.0818184	0.462999	0.926942	1	NS
ENSG00000074935	586.408	-0.0345175	0.0617076	0.462996	0.926943	1	NS
ENSG00000261812	20.6608	-0.115819	0.343306	0.462982	0.926945	1	NS
ENSG00000069943	2188.61	0.0190499	0.0580279	0.462927	0.926957	1	NS
ENSG00000248969	23.8231	-0.0185544	0.0821234	0.462721	0.927002	1	NS
ENSG00000010292	1034.04	0.0243456	0.0486261	0.462425	0.927065	1	NS
ENSG00000108559	726.958	0.0132957	0.040858	0.462331	0.927086	1	NS
ENSG00000273284	343.419	0.0163847	0.0602182	0.461657	0.927231	1	NS
ENSG00000117318	123.479	-0.0110326	0.0974494	0.461569	0.92725	1	NS
ENSG00000117226	1036.3	-0.0389605	0.06917	0.461373	0.927292	1	NS
ENSG00000100528	656.437	-0.00259275	0.0637751	0.46098	0.927376	1	NS
ENSG00000220267	32.1698	0.138648	0.32299	0.460586	0.927461	1	NS
ENSG00000213079	3057.94	0.0125803	0.0267473	0.459818	0.927626	1	NS
ENSG00000211721	57.5297	0.0682564	0.105987	0.459806	0.927629	1	NS
ENSG00000224003	262.93	-0.0171282	0.060968	0.459753	0.92764	1	NS
ENSG00000159399	2034.29	0.033581	0.0639928	0.45946	0.927703	1	NS
ENSG00000106733	919.206	-0.00393459	0.0565401	0.458217	0.92797	1	NS
ENSG00000196230	3031.57	-0.0230154	0.0425527	0.458056	0.928005	1	NS
ENSG00000205060	613.5	-0.00866965	0.0238508	0.458048	0.928007	1	NS
ENSG00000257613	51.9032	-0.0437295	0.065371	0.45803	0.92801	1	NS
ENSG00000283900	31.9356	0.0439945	0.0730307	0.457944	0.928029	1	NS
ENSG00000135960	169.822	-0.0583723	0.104414	0.457827	0.928054	1	NS
ENSG00000268471	372.201	0.00695045	0.0393664	0.457248	0.928178	1	NS
ENSG00000116977	2999.59	-0.0100029	0.0327529	0.456897	0.928254	1	NS
ENSG00000131844	673.197	-0.0133303	0.0291688	0.456766	0.928282	1	NS
ENSG00000131876	781.822	0.0198267	0.0349286	0.456587	0.92832	1	NS
ENSG00000011258	2128.75	-0.0106174	0.0339181	0.455801	0.928489	1	NS
ENSG00000105855	174.761	0.0290977	0.165119	0.455697	0.928511	1	NS
ENSG00000180139	292.588	-0.0339428	0.0641384	0.455505	0.928552	1	NS
ENSG00000267074	689.808	0.0373269	0.0702843	0.455334	0.928589	1	NS
ENSG00000211789	67.939	-0.033702	0.0965996	0.454867	0.928689	1	NS
ENSG00000123838	109.998	-0.119072	0.29906	0.454546	0.928758	1	NS
ENSG00000112308	11227.7	-0.0141223	0.0382058	0.454176	0.928837	1	NS
ENSG00000278195	166.254	-0.0587301	0.0926006	0.45415	0.928843	1	NS
ENSG00000149657	874.944	0.00834729	0.0385876	0.454121	0.928849	1	NS
ENSG00000254789	66.4712	-0.0806034	0.163762	0.45392	0.928892	1	NS
ENSG00000164120	156.78	-0.0220177	0.0876902	0.453737	0.928931	1	NS
ENSG00000113048	786.961	0.00517387	0.0304978	0.453581	0.928964	1	NS
ENSG00000104889	23.5811	-0.0504335	0.0764712	0.45354	0.928973	1	NS
ENSG00000257475	78.7831	0.0304726	0.0498047	0.453511	0.928979	1	NS
ENSG00000144824	359.647	-0.0344212	0.0686675	0.45345	0.928993	1	NS
ENSG00000105810	2258.52	-0.0201296	0.0479906	0.452798	0.929132	1	NS
ENSG00000073464	419.105	0.00682114	0.0918695	0.452793	0.929133	1	NS
ENSG00000283222	23.8854	-0.0558691	0.136924	0.452719	0.929149	1	NS
ENSG00000239763	122.202	-0.0202765	0.0485937	0.452013	0.9293	1	NS
ENSG00000078319	202.338	0.0141862	0.0345719	0.451423	0.929426	1	NS
ENSG00000272345	136.295	-0.00816727	0.0434473	0.450467	0.929631	1	NS
ENSG00000183060	463.66	0.0240485	0.0410291	0.450297	0.929667	1	NS
ENSG00000105993	3980.72	0.0105487	0.0442047	0.449815	0.92977	1	NS
ENSG00000130695	588.015	-4.34669e-05	0.0283795	0.449354	0.929868	1	NS
ENSG00000230539	547.889	0.0045825	0.0753277	0.449082	0.929927	1	NS
ENSG00000109684	60.7124	-0.0558178	0.151873	0.449079	0.929927	1	NS
ENSG00000161405	4727.4	-0.0233808	0.0574129	0.44883	0.929981	1	NS
ENSG00000185880	1593.32	-0.0304303	0.0485284	0.448658	0.930017	1	NS
ENSG00000227945	24.6593	0.0204422	0.139578	0.448412	0.93007	1	NS
ENSG00000198106	83.3037	0.0279911	0.0826934	0.446756	0.930423	1	NS
ENSG00000151623	909.74	0.0151904	0.0516728	0.446532	0.930471	1	NS
ENSG00000103196	2925.68	0.0376749	0.100346	0.445779	0.930631	1	NS
ENSG00000275183	100.379	0.0141793	0.052352	0.445773	0.930633	1	NS
ENSG00000112874	69.151	-0.0327638	0.12816	0.445744	0.930639	1	NS
ENSG00000111912	1398.58	-0.022818	0.0360959	0.445262	0.930741	1	NS
ENSG00000166145	217.224	0.014031	0.0789071	0.445262	0.930742	1	NS
ENSG00000273449	76.9653	-0.0388972	0.0663063	0.445228	0.930749	1	NS
ENSG00000113391	1347.44	-0.0144925	0.0514951	0.445137	0.930768	1	NS
ENSG00000091164	923.4	-0.0156531	0.0367874	0.444988	0.9308	1	NS
ENSG00000119986	34.7864	0.00172284	0.0829376	0.44489	0.930821	1	NS
ENSG00000174776	232.755	0.0269872	0.079341	0.443845	0.931043	1	NS
ENSG00000146166	29.892	-0.0897813	0.218599	0.443491	0.931119	1	NS
ENSG00000163428	1931.34	-0.016691	0.0520344	0.443345	0.93115	1	NS
ENSG00000230069	99.2896	-0.0192832	0.0658904	0.443115	0.931199	1	NS
ENSG00000150477	519.421	-0.00273779	0.0398088	0.442964	0.931231	1	NS
ENSG00000271601	1146.07	0.0239737	0.0377972	0.442938	0.931236	1	NS
ENSG00000274828	137.998	0.0290834	0.0485039	0.442807	0.931264	1	NS
ENSG00000245958	1374.41	0.012765	0.0471807	0.442791	0.931268	1	NS
ENSG00000168806	377.784	0.00271841	0.046218	0.442565	0.931316	1	NS
ENSG00000197601	4764.82	-0.0271048	0.0773163	0.442394	0.931352	1	NS
ENSG00000145107	21.938	0.0149303	0.163016	0.441844	0.931469	1	NS
ENSG00000253485	41.7124	-0.00698712	0.109896	0.441733	0.931493	1	NS
ENSG00000105750	224.307	-0.0367096	0.0552961	0.441447	0.931553	1	NS
ENSG00000199218	34.4837	0.0261594	0.115028	0.441414	0.931561	1	NS
ENSG00000147526	7716.3	0.0119629	0.0375311	0.441283	0.931588	1	NS
ENSG00000276651	44.3688	0.000250493	0.0519869	0.441235	0.931598	1	NS
ENSG00000259802	42.7459	-0.00473854	0.0668632	0.44109	0.931629	1	NS
ENSG00000008086	886.871	0.0144503	0.0496089	0.441001	0.931648	1	NS
ENSG00000227268	75.5654	0.0375846	0.071487	0.44006	0.931848	1	NS
ENSG00000164796	19.3321	-0.170739	0.480932	0.439957	0.93187	1	NS
ENSG00000249936	25.3936	0.0235379	0.128375	0.439757	0.931913	1	NS
ENSG00000213442	133.279	0.0189871	0.0928534	0.439604	0.931945	1	NS
ENSG00000282989	94.9527	-0.0519139	0.10014	0.439517	0.931964	1	NS
ENSG00000284634	155.842	0.00606504	0.0710198	0.439458	0.931976	1	NS
ENSG00000185104	1111.17	-0.000710856	0.0284634	0.439346	0.932	1	NS
ENSG00000185477	4242.9	-0.0270045	0.0611016	0.43933	0.932003	1	NS
ENSG00000162601	3279.32	-0.0155497	0.0489703	0.439247	0.932021	1	NS
ENSG00000150637	4379.96	-0.0197931	0.059804	0.439128	0.932046	1	NS
ENSG00000211786	52.3159	0.0347075	0.067537	0.438619	0.932154	1	NS
ENSG00000227836	108.152	-0.00682052	0.0470399	0.437857	0.932316	1	NS
ENSG00000010626	92.2913	0.0113731	0.059661	0.437585	0.932373	1	NS
ENSG00000107566	774.171	0.0237655	0.040276	0.437331	0.932427	1	NS
ENSG00000285943	24.1343	-0.0427991	0.0745024	0.437307	0.932432	1	NS
ENSG00000157985	357.002	0.0322739	0.1133	0.437239	0.932447	1	NS
ENSG00000185946	1867.32	-0.0162355	0.0519662	0.436815	0.932537	1	NS
ENSG00000241772	363.762	-0.0105149	0.0676506	0.436732	0.932554	1	NS
ENSG00000275485	37.7727	-0.0329039	0.05538	0.435871	0.932737	1	NS
ENSG00000272316	410.851	-0.0247062	0.0637836	0.435786	0.932755	1	NS
ENSG00000180957	835.812	0.00116718	0.0348837	0.435614	0.932791	1	NS
ENSG00000054523	2566.83	-0.00327639	0.0682178	0.435246	0.932869	1	NS
ENSG00000285571	23.7881	-0.0415496	0.111146	0.435211	0.932876	1	NS
ENSG00000238121	748.54	-0.0252662	0.0514905	0.434186	0.933093	1	NS
ENSG00000007202	4638.71	0.00666556	0.0414061	0.434166	0.933098	1	NS
ENSG00000276326	30.7041	0.0281134	0.0799243	0.433969	0.933139	1	NS
ENSG00000253320	299.266	0.0311794	0.0498473	0.433849	0.933165	1	NS
ENSG00000238259	26.0104	-0.0490533	0.0788604	0.433299	0.933281	1	NS
ENSG00000134371	3539.3	-0.0213014	0.0472962	0.433075	0.933328	1	NS
ENSG00000173212	71.5807	-0.00633386	0.110926	0.43272	0.933403	1	NS
ENSG00000270872	39.8705	0.0308909	0.10215	0.431987	0.933558	1	NS
ENSG00000137801	1166.93	0.0767944	0.123336	0.431857	0.933586	1	NS
ENSG00000174482	48.3866	0.0227278	0.148175	0.431816	0.933594	1	NS
ENSG00000104490	736.039	-0.0268216	0.0683112	0.431539	0.933653	1	NS
ENSG00000136636	230.227	-0.0211585	0.053045	0.431305	0.933702	1	NS
ENSG00000272870	52.0315	-0.0145514	0.0719755	0.431268	0.93371	1	NS
ENSG00000166387	778.347	0.0315356	0.0562803	0.431221	0.93372	1	NS
ENSG00000105447	302.582	0.0158039	0.0454357	0.431168	0.933731	1	NS
ENSG00000179934	49.3849	-0.0529345	0.103603	0.430861	0.933796	1	NS
ENSG00000095951	2002.25	-0.00266127	0.0383759	0.430202	0.933935	1	NS
ENSG00000268240	60.4576	0.0389694	0.130893	0.429671	0.934047	1	NS
ENSG00000198521	756.022	0.0166511	0.0404705	0.429605	0.934061	1	NS
ENSG00000163872	1630.33	-0.00522661	0.0278352	0.429509	0.934081	1	NS
ENSG00000252908	79.3644	0.0173935	0.123712	0.429451	0.934094	1	NS
ENSG00000102781	477.407	-0.0179716	0.0504953	0.428961	0.934197	1	NS
ENSG00000233885	32.4164	-0.0447516	0.0830966	0.428582	0.934277	1	NS
ENSG00000273295	231.665	0.0755717	0.22702	0.428254	0.934346	1	NS
ENSG00000104643	1558.16	-0.00912851	0.036417	0.42731	0.934545	1	NS
ENSG00000187474	56.9958	0.0099967	0.101557	0.427195	0.934569	1	NS
ENSG00000070501	962.016	0.0112606	0.0462178	0.42545	0.934936	1	NS
ENSG00000110917	1935.57	0.0212647	0.0340475	0.42518	0.934993	1	NS
ENSG00000175449	165.283	-0.0086019	0.067861	0.425036	0.935023	1	NS
ENSG00000147408	1308.09	0.0342084	0.0655848	0.424961	0.935039	1	NS
ENSG00000135144	87.5992	-0.00727145	0.117093	0.424603	0.935114	1	NS
ENSG00000166167	496.179	-0.0066553	0.0338961	0.424567	0.935122	1	NS
ENSG00000260083	85.6892	-0.0227816	0.0435226	0.424364	0.935165	1	NS
ENSG00000215388	109.451	0.0118189	0.0558186	0.424126	0.935215	1	NS
ENSG00000182534	243.409	0.00479392	0.131157	0.423856	0.935271	1	NS
ENSG00000260473	62.7716	0.0261625	0.0603238	0.423822	0.935279	1	NS
ENSG00000280096	21.3863	0.0501778	0.131131	0.423473	0.935352	1	NS
ENSG00000060491	2980.47	0.00957046	0.0483021	0.422967	0.935458	1	NS
ENSG00000258359	70.5854	0.00420124	0.0505621	0.422681	0.935518	1	NS
ENSG00000284828	263.357	-0.0195779	0.0546798	0.422177	0.935624	1	NS
ENSG00000168646	230.849	-0.0362124	0.074956	0.42217	0.935625	1	NS
ENSG00000272056	39.9867	0.0177787	0.0334946	0.421905	0.935681	1	NS
ENSG00000197959	459.547	0.0010345	0.0731914	0.421697	0.935725	1	NS
ENSG00000221739	35.5811	0.0424992	0.093997	0.421524	0.935761	1	NS
ENSG00000165240	2434.9	-0.0173237	0.0402831	0.421365	0.935794	1	NS
ENSG00000197557	100.514	-0.0370635	0.0762455	0.421304	0.935807	1	NS
ENSG00000151150	2150.95	-0.0166515	0.0668266	0.420972	0.935877	1	NS
ENSG00000182405	286.856	0.0021005	0.0621657	0.420223	0.936034	1	NS
ENSG00000235272	57.7327	-0.0215353	0.0890332	0.419687	0.936146	1	NS
ENSG00000251079	82.3716	-0.0245486	0.113911	0.419518	0.936182	1	NS
ENSG00000198718	849.96	-0.0123448	0.0348002	0.419324	0.936222	1	NS
ENSG00000236570	44.2929	0.00684558	0.0775591	0.419217	0.936245	1	NS
ENSG00000010704	205.443	-0.0188339	0.0419242	0.419038	0.936282	1	NS
ENSG00000201544	58.8458	-0.0144998	0.0640012	0.418971	0.936296	1	NS
ENSG00000122733	32.5688	-0.0335612	0.17776	0.418922	0.936307	1	NS
ENSG00000188825	212.336	0.0255866	0.0432811	0.418899	0.936311	1	NS
ENSG00000211862	189.424	-0.0270258	0.0661306	0.418862	0.936319	1	NS
ENSG00000270011	33.2657	0.0159492	0.0704169	0.418345	0.936427	1	NS
ENSG00000170545	59.5821	-0.0149863	0.0740604	0.418077	0.936483	1	NS
ENSG00000277851	38.6969	0.0415659	0.0731678	0.418046	0.93649	1	NS
ENSG00000170248	4593.85	-0.00938531	0.0382666	0.417995	0.936501	1	NS
ENSG00000267575	482.794	0.0156036	0.0296391	0.417927	0.936515	1	NS
ENSG00000109689	1811.14	-0.000447356	0.0363138	0.417709	0.93656	1	NS
ENSG00000262714	384.523	0.0437859	0.0994316	0.417674	0.936568	1	NS
ENSG00000257167	93.1415	0.02221	0.0483368	0.416343	0.936846	1	NS
ENSG00000138363	416.344	0.00804649	0.038727	0.416255	0.936864	1	NS
ENSG00000217512	117.552	-0.0162467	0.0468051	0.416236	0.936868	1	NS
ENSG00000172687	281.24	0.00104956	0.0417795	0.41479	0.937171	1	NS
ENSG00000263883	268.165	0.0308215	0.0520075	0.412502	0.937648	1	NS
ENSG00000163900	694.079	0.00357725	0.0243302	0.412218	0.937707	1	NS
ENSG00000229955	190.304	-0.0235993	0.0644531	0.411533	0.93785	1	NS
ENSG00000138722	349.84	-0.0103527	0.117168	0.41146	0.937865	1	NS
ENSG00000149292	853.916	-0.00124354	0.0462366	0.41083	0.937996	1	NS
ENSG00000134222	112.861	0.0140716	0.060104	0.41079	0.938005	1	NS
ENSG00000168411	890.372	0.0145523	0.0302212	0.410677	0.938028	1	NS
ENSG00000166233	4084.89	-0.0108503	0.0231187	0.41062	0.93804	1	NS
ENSG00000245571	237.25	-0.0219008	0.0345858	0.40999	0.938171	1	NS
ENSG00000236810	107.163	0.0188032	0.0391944	0.409027	0.938371	1	NS
ENSG00000055208	3967.01	-0.0168315	0.0353013	0.408002	0.938585	1	NS
ENSG00000265967	29.985	0.0309146	0.0775588	0.407832	0.93862	1	NS
ENSG00000119729	2483.94	-0.0127669	0.0409186	0.407759	0.938635	1	NS
ENSG00000268433	32.5526	-0.037675	0.199268	0.407626	0.938663	1	NS
ENSG00000245849	641.353	0.00759976	0.0331427	0.407616	0.938665	1	NS
ENSG00000076650	359.233	0.0169633	0.0278365	0.407335	0.938723	1	NS
ENSG00000100201	49030	0.00852965	0.0301188	0.407136	0.938765	1	NS
ENSG00000199781	26.9632	0.0337205	0.0745429	0.406012	0.938998	1	NS
ENSG00000160883	5164.41	0.00741741	0.0655476	0.405803	0.939041	1	NS
ENSG00000246016	66.2897	-0.0503512	0.0980638	0.405406	0.939124	1	NS
ENSG00000256092	44.3502	-0.011883	0.0770059	0.405168	0.939173	1	NS
ENSG00000100483	982.855	0.00898798	0.0449637	0.404798	0.93925	1	NS
ENSG00000074356	1966.41	-0.00198706	0.0340028	0.404075	0.939399	1	NS
ENSG00000198833	2418.54	-0.00289001	0.0596638	0.40329	0.939562	1	NS
ENSG00000120063	5750.65	-0.00735472	0.0461713	0.403143	0.939593	1	NS
ENSG00000124275	1186.71	-0.0129492	0.0375716	0.403057	0.93961	1	NS
ENSG00000144136	3103.77	0.0193851	0.0424814	0.402074	0.939814	1	NS
ENSG00000178904	1307.82	-0.00236163	0.047586	0.401755	0.93988	1	NS
ENSG00000277581	25.9752	-0.0357872	0.0672158	0.401028	0.94003	1	NS
ENSG00000261324	885.416	0.0127402	0.0454924	0.400297	0.940181	1	NS
ENSG00000251179	43.9533	0.0293162	0.124586	0.400296	0.940181	1	NS
ENSG00000211873	162.504	-0.031345	0.0718677	0.40013	0.940216	1	NS
ENSG00000250410	20.3262	-0.0487991	0.0979632	0.399486	0.940349	1	NS
ENSG00000229273	60.2141	-0.0264164	0.0708596	0.399319	0.940383	1	NS
ENSG00000179915	160.27	0.047195	0.133125	0.399285	0.94039	1	NS
ENSG00000183604	1241.27	0.0126806	0.0863751	0.398565	0.940539	1	NS
ENSG00000107018	50.9749	0.0114969	0.0878928	0.39844	0.940565	1	NS
ENSG00000250820	52.1488	-0.0396617	0.0876823	0.398327	0.940588	1	NS
ENSG00000273017	65.8278	-0.00599543	0.0631397	0.397846	0.940687	1	NS
ENSG00000065882	4514.6	0.0119848	0.0506714	0.397731	0.940711	1	NS
ENSG00000165724	204.811	-0.00171807	0.0358488	0.397394	0.94078	1	NS
ENSG00000151470	557.116	-0.0181124	0.0538706	0.397372	0.940785	1	NS
ENSG00000120725	552.751	-0.0172745	0.0287993	0.397107	0.94084	1	NS
ENSG00000168958	1454.78	-0.00304921	0.0487087	0.396977	0.940866	1	NS
ENSG00000224376	31.3588	-0.0153665	0.0876056	0.396903	0.940881	1	NS
ENSG00000113658	1416.51	-0.035085	0.0602982	0.396575	0.940949	1	NS
ENSG00000188820	244.925	0.0108752	0.11043	0.396452	0.940975	1	NS
ENSG00000115355	2749.63	-0.0217138	0.0671418	0.396353	0.940995	1	NS
ENSG00000038210	461.409	-0.0424237	0.0795051	0.396054	0.941057	1	NS
ENSG00000260645	28.9063	-0.0506217	0.0819412	0.395787	0.941112	1	NS
ENSG00000096063	2678.6	0.0194529	0.064274	0.394658	0.941344	1	NS
ENSG00000146281	595.306	-0.0156351	0.0431833	0.394571	0.941362	1	NS
ENSG00000102699	4987.62	-0.00466014	0.0383145	0.394512	0.941374	1	NS
ENSG00000116667	735.719	0.00318697	0.0888295	0.394052	0.941468	1	NS
ENSG00000196369	392.952	0.0255255	0.0516767	0.393994	0.94148	1	NS
ENSG00000162923	9955.78	0.0174597	0.050592	0.392716	0.941743	1	NS
ENSG00000096092	125.586	-0.0165488	0.0671869	0.392628	0.941761	1	NS
ENSG00000198841	85.6888	-0.0212209	0.0524747	0.392515	0.941784	1	NS
ENSG00000102245	317.496	0.0271587	0.0605954	0.392382	0.941812	1	NS
ENSG00000100441	4995.24	-0.00581248	0.0334842	0.391668	0.941958	1	NS
ENSG00000266467	97.6833	0.0279836	0.0607665	0.391652	0.941962	1	NS
ENSG00000156253	84.0538	-0.00186333	0.0492086	0.391334	0.942027	1	NS
ENSG00000174600	525.402	-0.00631351	0.0774245	0.391263	0.942041	1	NS
ENSG00000211826	37.9645	0.053292	0.104298	0.391187	0.942057	1	NS
ENSG00000146426	577.403	0.0105948	0.0674673	0.391002	0.942095	1	NS
ENSG00000008311	150.277	-0.00893391	0.078568	0.390854	0.942125	1	NS
ENSG00000245149	195.117	-0.0165782	0.0345038	0.390695	0.942158	1	NS
ENSG00000167210	381.957	-0.0643533	0.13422	0.390376	0.942223	1	NS
ENSG00000246363	60.9358	-0.00516274	0.14434	0.390248	0.94225	1	NS
ENSG00000232229	111.039	-0.0351492	0.0823569	0.389763	0.942349	1	NS
ENSG00000182584	104.498	-0.0076256	0.0603411	0.389726	0.942357	1	NS
ENSG00000236266	46.4467	-0.0210207	0.14285	0.38963	0.942376	1	NS
ENSG00000275569	77.9218	0.0125194	0.0810454	0.389334	0.942437	1	NS
ENSG00000134202	93.882	-0.0614843	0.159201	0.388701	0.942567	1	NS
ENSG00000135365	3925.38	0.0200307	0.0513809	0.388264	0.942656	1	NS
ENSG00000270127	301.365	-0.0206854	0.0877114	0.388181	0.942673	1	NS
ENSG00000003393	985.216	-0.0215332	0.0350435	0.387741	0.942763	1	NS
ENSG00000165671	6306.92	0.000773995	0.032638	0.387454	0.942822	1	NS
ENSG00000226918	27.6383	0.0313463	0.405492	0.386761	0.942963	1	NS
ENSG00000272145	354.361	0.0134153	0.0541072	0.386457	0.943026	1	NS
ENSG00000234807	75.0127	-0.00161748	0.0531527	0.386374	0.943043	1	NS
ENSG00000218073	31.1009	0.000540205	0.0826651	0.386008	0.943118	1	NS
ENSG00000082805	1555.64	-0.017999	0.0475498	0.385846	0.943151	1	NS
ENSG00000112167	405.434	0.00316428	0.0380265	0.385823	0.943155	1	NS
ENSG00000138376	516.29	-0.0338762	0.0614108	0.385683	0.943184	1	NS
ENSG00000211706	33.0109	0.0342846	0.0917634	0.385669	0.943187	1	NS
ENSG00000271011	131.441	-0.0201248	0.0661163	0.385648	0.943191	1	NS
ENSG00000267512	29.3406	0.0405527	0.0765013	0.385645	0.943192	1	NS
ENSG00000182463	468.501	0.00958034	0.0919759	0.385612	0.943198	1	NS
ENSG00000069667	8009.17	-0.030663	0.0683546	0.38503	0.943317	1	NS
ENSG00000151665	649.305	-0.0285872	0.0569962	0.384906	0.943343	1	NS
ENSG00000202150	45.7611	0.0149224	0.0538226	0.384697	0.943385	1	NS
ENSG00000123700	4576.81	0.0190803	0.0777289	0.384306	0.943465	1	NS
ENSG00000208013	24.8746	0.032122	0.129456	0.384126	0.943502	1	NS
ENSG00000146802	1782.79	-0.0218244	0.0562747	0.38389	0.94355	1	NS
ENSG00000177697	478.782	0.0348867	0.0890339	0.383421	0.943646	1	NS
ENSG00000111237	1994.79	0.0275335	0.0481985	0.383169	0.943697	1	NS
ENSG00000230747	93.6645	0.0304432	0.0722134	0.382983	0.943735	1	NS
ENSG00000261754	77.5557	0.000424344	0.064279	0.382759	0.943781	1	NS
ENSG00000148110	2403.82	0.0271561	0.0479182	0.382733	0.943786	1	NS
ENSG00000211816	30.0334	-0.0617978	0.112813	0.381989	0.943937	1	NS
ENSG00000138434	3406.82	-0.00977843	0.0487412	0.381901	0.943955	1	NS
ENSG00000179965	60.1406	0.0210141	0.0740862	0.381216	0.944095	1	NS
ENSG00000176170	146.644	0.0357841	0.07145	0.380322	0.944277	1	NS
ENSG00000139187	1633.28	-0.0373847	0.0896236	0.380155	0.944311	1	NS
ENSG00000225873	222.076	0.0561467	0.0963323	0.380117	0.944318	1	NS
ENSG00000181744	1109.44	-0.0156406	0.0508752	0.380079	0.944326	1	NS
ENSG00000271327	130.124	-0.0114847	0.060237	0.379909	0.944361	1	NS
ENSG00000249685	44.4835	-0.0396349	0.0679444	0.37979	0.944385	1	NS
ENSG00000120833	293.469	0.0120232	0.0562278	0.379722	0.944399	1	NS
ENSG00000256581	106.502	0.00174031	0.0924946	0.379537	0.944436	1	NS
ENSG00000277595	107.73	0.00570269	0.0571715	0.379288	0.944487	1	NS
ENSG00000263327	278.748	0.0114841	0.0385026	0.379282	0.944488	1	NS
ENSG00000115523	2311.12	0.050852	0.115828	0.379205	0.944504	1	NS
ENSG00000172667	1418.25	-0.00839599	0.0446529	0.378829	0.94458	1	NS
ENSG00000250254	164.429	-0.028188	0.0800302	0.37854	0.944639	1	NS
ENSG00000247624	151.332	-0.0314834	0.0524999	0.377662	0.944817	1	NS
ENSG00000089692	20.2934	0.0707099	0.159821	0.377258	0.944899	1	NS
ENSG00000211776	44.301	0.0430072	0.0895787	0.377211	0.944909	1	NS
ENSG00000273221	272.689	-0.0370021	0.0671072	0.377025	0.944947	1	NS
ENSG00000201901	295.558	0.0962832	0.198168	0.376124	0.945129	1	NS
ENSG00000206053	512.859	-0.0077417	0.0278262	0.375929	0.945169	1	NS
ENSG00000285399	859.513	-0.0184006	0.0395422	0.37579	0.945197	1	NS
ENSG00000165476	767.795	-0.0205149	0.0583969	0.375768	0.945202	1	NS
ENSG00000277610	57.1708	0.00568406	0.0763898	0.375328	0.945291	1	NS
ENSG00000133641	544.74	-0.0422833	0.0722192	0.373936	0.945573	1	NS
ENSG00000132388	1229.59	0.00676892	0.0264744	0.373746	0.945611	1	NS
ENSG00000100784	5606.36	0.0246974	0.045647	0.373369	0.945687	1	NS
ENSG00000172578	2520.79	-0.0138691	0.0375299	0.373149	0.945732	1	NS
ENSG00000254319	23.685	0.0857643	0.176705	0.372893	0.945783	1	NS
ENSG00000132912	2025.85	0.009566	0.030977	0.372849	0.945792	1	NS
ENSG00000272777	37.765	0.0134709	0.0814879	0.372702	0.945822	1	NS
ENSG00000198205	277.861	0.0128092	0.0483414	0.371727	0.946019	1	NS
ENSG00000166928	371.046	0.00170912	0.0781245	0.371578	0.946049	1	NS
ENSG00000102531	2679.5	-0.00241167	0.036093	0.371432	0.946079	1	NS
ENSG00000201376	24.8843	0.0233305	0.0419055	0.371321	0.946101	1	NS
ENSG00000274591	54.1786	-0.0322866	0.0627122	0.371208	0.946124	1	NS
ENSG00000198974	31.3362	0.0325271	0.0598345	0.370893	0.946188	1	NS
ENSG00000275538	65.3949	-0.0384652	0.186191	0.370755	0.946215	1	NS
ENSG00000170946	721.49	-0.0304895	0.0559591	0.370702	0.946226	1	NS
ENSG00000032389	668.629	-0.00817635	0.0307173	0.370054	0.946357	1	NS
ENSG00000064763	1449.09	0.0275872	0.062134	0.369894	0.946389	1	NS
ENSG00000267100	403.356	0.033948	0.0589364	0.369032	0.946563	1	NS
ENSG00000273271	26.0581	0.00282818	0.0715736	0.368798	0.94661	1	NS
ENSG00000256400	19.1548	-0.0667872	0.25106	0.368594	0.946651	1	NS
ENSG00000161204	811.589	-0.0128719	0.032349	0.368471	0.946676	1	NS
ENSG00000114423	2767.21	-0.0117	0.0531638	0.368217	0.946727	1	NS
ENSG00000229241	61.0008	-0.0508647	0.0862759	0.368091	0.946752	1	NS
ENSG00000015676	2457.66	0.00161969	0.0302783	0.368079	0.946755	1	NS
ENSG00000145476	1190.69	-0.0181021	0.0486895	0.368047	0.946761	1	NS
ENSG00000272588	97.8213	-0.0353156	0.0677152	0.367794	0.946812	1	NS
ENSG00000267320	21.5581	-0.161204	0.344731	0.367666	0.946838	1	NS
ENSG00000135678	172.344	0.00268247	0.0653671	0.366702	0.947032	1	NS
ENSG00000090470	631.602	-0.0102817	0.0337463	0.365768	0.94722	1	NS
ENSG00000254463	271.463	-0.0207907	0.0493914	0.365516	0.94727	1	NS
ENSG00000139160	95.6594	-0.0226394	0.0501341	0.365501	0.947273	1	NS
ENSG00000198015	1319.6	-0.00751167	0.037003	0.365495	0.947274	1	NS
ENSG00000248188	24.8751	-0.0416744	0.0954517	0.365367	0.9473	1	NS
ENSG00000211956	60.1008	-0.0450276	0.108924	0.365098	0.947354	1	NS
ENSG00000113319	1247.64	0.00388661	0.0552626	0.365011	0.947372	1	NS
ENSG00000182749	217.866	0.0196783	0.0625256	0.36491	0.947392	1	NS
ENSG00000107745	1015.58	0.0208908	0.0377357	0.364792	0.947416	1	NS
ENSG00000234473	87.3003	-0.0254039	0.0586277	0.362463	0.947883	1	NS
ENSG00000261546	35.7402	-0.0286078	0.0663756	0.361756	0.948024	1	NS
ENSG00000166135	2761.52	0.0148314	0.0427923	0.361533	0.948069	1	NS
ENSG00000080503	7581.77	0.014097	0.0309934	0.360889	0.948198	1	NS
ENSG00000137414	3686.62	0.0128409	0.0686452	0.360888	0.948198	1	NS
ENSG00000285884	19.6226	-0.0565159	0.0961461	0.360867	0.948202	1	NS
ENSG00000146674	158.125	-0.028126	0.100249	0.360822	0.948211	1	NS
ENSG00000274383	75.7079	0.000784571	0.0647051	0.360396	0.948297	1	NS
ENSG00000268734	128.17	0.0333264	0.0911782	0.360353	0.948305	1	NS
ENSG00000004468	668.236	0.0396784	0.066858	0.359107	0.948554	1	NS
ENSG00000196776	9194.83	-0.01186	0.0408333	0.358893	0.948597	1	NS
ENSG00000119778	4428.12	-0.0146008	0.0390197	0.358671	0.948641	1	NS
ENSG00000148158	2124.1	-0.00358816	0.0363803	0.358449	0.948686	1	NS
ENSG00000279394	357.702	0.0425152	0.081763	0.358088	0.948758	1	NS
ENSG00000147044	1388.32	-0.00591586	0.04139	0.357888	0.948798	1	NS
ENSG00000135378	1174.29	-0.0370528	0.0850502	0.357857	0.948804	1	NS
ENSG00000242256	66.61	0.0409721	0.081134	0.357404	0.948894	1	NS
ENSG00000229043	61.506	0.0194855	0.0510836	0.357233	0.948928	1	NS
ENSG00000214922	213.044	0.0036823	0.0633163	0.357057	0.948963	1	NS
ENSG00000240767	302.009	0.0262779	0.0819643	0.356904	0.948994	1	NS
ENSG00000227355	60.7759	-0.0480341	0.0935005	0.356633	0.949048	1	NS
ENSG00000244879	2800.44	0.0323292	0.0891458	0.356558	0.949063	1	NS
ENSG00000206448	28.0256	-0.0111987	0.087505	0.356255	0.949123	1	NS
ENSG00000052126	262.705	-0.0308593	0.091729	0.355914	0.949191	1	NS
ENSG00000179071	55.9377	0.00203589	0.0917823	0.355558	0.949262	1	NS
ENSG00000236287	1694.93	-0.0248713	0.0719119	0.3546	0.949453	1	NS
ENSG00000158470	3316.99	-0.0252936	0.0724422	0.354333	0.949506	1	NS
ENSG00000006712	340.446	-0.0215027	0.0420125	0.354195	0.949533	1	NS
ENSG00000101846	247.503	-0.00424209	0.0554728	0.354052	0.949562	1	NS
ENSG00000204219	138.771	-0.00468594	0.0867358	0.352717	0.949827	1	NS
ENSG00000100478	495.684	-0.0094158	0.0344054	0.352536	0.949863	1	NS
ENSG00000164327	13180.9	0.000626621	0.0625644	0.352313	0.949907	1	NS
ENSG00000089775	2399.59	-0.00870272	0.0381812	0.35226	0.949918	1	NS
ENSG00000237693	39.9479	-0.0150888	0.0726703	0.351796	0.95001	1	NS
ENSG00000270344	934.258	0.0112589	0.0446379	0.351768	0.950016	1	NS
ENSG00000283597	101.771	-0.0585352	0.10777	0.351491	0.950071	1	NS
ENSG00000260244	66.6579	-0.0484244	0.0949135	0.351009	0.950166	1	NS
ENSG00000271503	4321.87	0.0138323	0.0869876	0.350839	0.9502	1	NS
ENSG00000163660	9203.46	0.000682774	0.0499266	0.35028	0.950311	1	NS
ENSG00000269800	26.3034	-0.0311741	0.0827291	0.349482	0.950469	1	NS
ENSG00000155542	107.735	-0.0415334	0.0775179	0.349049	0.950554	1	NS
ENSG00000013364	5732.15	0.00348001	0.0509503	0.349009	0.950562	1	NS
ENSG00000229766	23.8392	-0.017113	0.135805	0.34891	0.950582	1	NS
ENSG00000157625	1821.9	-0.0111268	0.0300975	0.348544	0.950654	1	NS
ENSG00000160131	1284.13	0.00100332	0.0508972	0.347886	0.950785	1	NS
ENSG00000168389	109.321	-0.0158446	0.0721471	0.347416	0.950877	1	NS
ENSG00000172965	1428.57	0.00655754	0.0607339	0.347193	0.950922	1	NS
ENSG00000048471	2204.97	-0.00407191	0.046436	0.34713	0.950934	1	NS
ENSG00000135953	587.245	-0.0135918	0.0759204	0.346881	0.950983	1	NS
ENSG00000159784	56.3903	-0.0366415	0.111884	0.346833	0.950993	1	NS
ENSG00000270426	610.691	0.0254467	0.049287	0.346711	0.951017	1	NS
ENSG00000137824	487.467	-0.00723069	0.0344211	0.346521	0.951054	1	NS
ENSG00000185909	236.969	-0.000413453	0.0790439	0.346273	0.951103	1	NS
ENSG00000101040	2106.23	0.0160161	0.0368699	0.346124	0.951133	1	NS
ENSG00000136731	4817.19	-0.00204184	0.030028	0.34601	0.951155	1	NS
ENSG00000256712	280.265	0.0219894	0.0483404	0.345952	0.951167	1	NS
ENSG00000205559	62.4168	0.00249556	0.0459037	0.345055	0.951344	1	NS
ENSG00000089022	1460.71	0.0144913	0.0248749	0.344596	0.951434	1	NS
ENSG00000163291	437.646	-0.0281791	0.0516603	0.344562	0.951441	1	NS
ENSG00000248971	333.553	0.0200765	0.0683637	0.344375	0.951478	1	NS
ENSG00000207306	22.7157	0.0357318	0.120061	0.343725	0.951606	1	NS
ENSG00000163602	3109.32	0.0178416	0.0453877	0.343268	0.951696	1	NS
ENSG00000282939	99.5215	0.0555588	0.110402	0.341403	0.952062	1	NS
ENSG00000229127	424.579	-0.0175295	0.0571676	0.340743	0.952192	1	NS
ENSG00000123728	1346.25	-0.00558046	0.0746791	0.340446	0.95225	1	NS
ENSG00000137757	412.454	-0.0403782	0.106887	0.339652	0.952406	1	NS
ENSG00000230795	89.0681	0.00847601	0.135931	0.339488	0.952439	1	NS
ENSG00000184428	227.084	0.0212949	0.0647316	0.3389	0.952554	1	NS
ENSG00000197927	70.3974	-0.0748174	0.164833	0.338666	0.9526	1	NS
ENSG00000240890	58.4437	0.0171541	0.0855844	0.338487	0.952635	1	NS
ENSG00000076513	8089.14	0.0216451	0.0418465	0.337772	0.952775	1	NS
ENSG00000155158	1955.31	-0.0137923	0.0521299	0.336853	0.952955	1	NS
ENSG00000183621	953.639	0.0121496	0.0634794	0.336621	0.953	1	NS
ENSG00000242876	31.8244	0.0034853	0.0751174	0.336046	0.953113	1	NS
ENSG00000115159	1417.54	-0.0223827	0.0458933	0.335269	0.953264	1	NS
ENSG00000260452	287.597	-0.00801436	0.0654208	0.335195	0.953279	1	NS
ENSG00000047346	3704.3	-0.021459	0.0449879	0.335051	0.953307	1	NS
ENSG00000211794	72.6412	-0.0137278	0.0892713	0.334934	0.95333	1	NS
ENSG00000272917	57.7769	0.021637	0.125539	0.334715	0.953373	1	NS
ENSG00000033170	974.795	-0.0143202	0.0480318	0.334234	0.953466	1	NS
ENSG00000250312	620.765	0.00421673	0.0574953	0.334117	0.953489	1	NS
ENSG00000264764	60.7169	0.0691882	0.123374	0.334088	0.953495	1	NS
ENSG00000198901	20.8221	-0.0306399	0.119343	0.333228	0.953663	1	NS
ENSG00000135426	1538.13	0.00650782	0.0546597	0.333142	0.953679	1	NS
ENSG00000124357	4640.42	0.0252693	0.0543403	0.333061	0.953695	1	NS
ENSG00000264616	43.5663	-0.0194145	0.0899728	0.332883	0.95373	1	NS
ENSG00000260257	365.077	0.0175086	0.0359633	0.332184	0.953866	1	NS
ENSG00000181915	537.917	0.0128558	0.0446056	0.33201	0.9539	1	NS
ENSG00000159556	115.11	-0.058642	0.112807	0.331829	0.953935	1	NS
ENSG00000176148	546.937	0.0179608	0.0412325	0.331812	0.953939	1	NS
ENSG00000124299	645.971	-0.0068534	0.0355657	0.331674	0.953965	1	NS
ENSG00000172007	1019.67	0.000245805	0.0658351	0.331582	0.953983	1	NS
ENSG00000237753	127.294	0.00174166	0.0486953	0.331333	0.954032	1	NS
ENSG00000275902	29.3765	0.0135966	0.0642812	0.331111	0.954075	1	NS
ENSG00000281404	216.198	0.0117175	0.0641508	0.330878	0.95412	1	NS
ENSG00000114541	681.914	-0.011655	0.0456918	0.330485	0.954197	1	NS
ENSG00000259512	47.6165	-0.0199296	0.075612	0.330034	0.954284	1	NS
ENSG00000285535	87.4057	0.0128712	0.119101	0.329636	0.954362	1	NS
ENSG00000179476	191.916	-0.019843	0.0631978	0.3296	0.954369	1	NS
ENSG00000248489	189.486	-0.0115448	0.0555367	0.329546	0.954379	1	NS
ENSG00000232671	24.4362	0.0427743	0.0789315	0.329207	0.954445	1	NS
ENSG00000179344	2865.41	0.00649659	0.14955	0.328411	0.954599	1	NS
ENSG00000158636	2138.14	6.12164e-05	0.0343479	0.327995	0.95468	1	NS
ENSG00000230470	49.6284	0.0122144	0.116824	0.327893	0.9547	1	NS
ENSG00000285737	165.62	-0.0390298	0.0833384	0.327207	0.954833	1	NS
ENSG00000035403	4739.68	0.0179127	0.0650202	0.327201	0.954834	1	NS
ENSG00000269825	253.002	-0.0170309	0.047738	0.327005	0.954872	1	NS
ENSG00000236194	1069.81	-0.0305301	0.0597505	0.326935	0.954886	1	NS
ENSG00000165929	5550.3	-0.0253073	0.0680093	0.326656	0.95494	1	NS
ENSG00000258476	289.989	0.0533631	0.121791	0.326572	0.954956	1	NS
ENSG00000164087	62.0235	-0.000342792	0.064644	0.326546	0.954961	1	NS
ENSG00000273136	1989.97	0.0559809	0.102333	0.326378	0.954994	1	NS
ENSG00000270574	294.754	-0.0143212	0.0622459	0.326299	0.955009	1	NS
ENSG00000218819	30.4561	-0.0309829	0.188228	0.326171	0.955034	1	NS
ENSG00000278376	73.6567	-0.0314945	0.0601622	0.325667	0.955131	1	NS
ENSG00000258867	161.657	-0.0146505	0.067785	0.32546	0.955171	1	NS
ENSG00000101158	860.263	-0.013868	0.0380203	0.325427	0.955178	1	NS
ENSG00000188906	42588.8	-0.0215396	0.0742994	0.325371	0.955188	1	NS
ENSG00000163818	400.999	-0.0202834	0.0468847	0.325336	0.955195	1	NS
ENSG00000251194	304.666	-0.0307019	0.0558862	0.325114	0.955238	1	NS
ENSG00000196233	6157.4	-0.00510794	0.0312476	0.32459	0.955339	1	NS
ENSG00000243926	43.4008	-0.0151389	0.0743487	0.323679	0.955515	1	NS
ENSG00000204525	47052.6	0.0217684	0.0686754	0.323556	0.955539	1	NS
ENSG00000068097	530.786	-0.000506708	0.0399732	0.323339	0.955581	1	NS
ENSG00000255857	48.6735	-0.00326924	0.0580628	0.323098	0.955627	1	NS
ENSG00000224557	23.1487	-0.0585099	0.12624	0.323096	0.955628	1	NS
ENSG00000272719	43.5584	-0.0288248	0.0878004	0.322791	0.955687	1	NS
ENSG00000182108	523.652	-0.00279	0.0334515	0.321817	0.955874	1	NS
ENSG00000271816	38.5701	0.0347676	0.0665051	0.321756	0.955886	1	NS
ENSG00000186834	1310.77	0.0202189	0.0449207	0.321546	0.955927	1	NS
ENSG00000178440	67.2574	0.0396529	0.07193	0.321018	0.956028	1	NS
ENSG00000067798	99.1906	0.044838	0.146799	0.320856	0.95606	1	NS
ENSG00000112531	10181.7	0.00647357	0.0564192	0.319702	0.956281	1	NS
ENSG00000206341	1014.16	0.0821545	0.155764	0.318952	0.956426	1	NS
ENSG00000277089	38.9205	-0.0673256	0.133215	0.318695	0.956475	1	NS
ENSG00000285967	975.921	0.012741	0.0480618	0.318549	0.956503	1	NS
ENSG00000109189	471.902	0.000694355	0.0493632	0.318224	0.956565	1	NS
ENSG00000198695	217.478	-0.0348256	0.220703	0.318142	0.956581	1	NS
ENSG00000185885	3026.77	0.0391767	0.0763644	0.317962	0.956616	1	NS
ENSG00000205930	145.806	0.0164944	0.049744	0.317787	0.956649	1	NS
ENSG00000147050	2927.79	-0.00371514	0.0566847	0.317066	0.956788	1	NS
ENSG00000282870	28.673	-0.0616241	0.196079	0.316576	0.956881	1	NS
ENSG00000213145	253.984	0.0263754	0.0574491	0.315752	0.957039	1	NS
ENSG00000211724	27.5703	0.0404214	0.0968184	0.31574	0.957041	1	NS
ENSG00000137310	111.753	0.0265973	0.0657925	0.315421	0.957103	1	NS
ENSG00000116793	1075.06	0.013058	0.0442289	0.315388	0.957109	1	NS
ENSG00000214797	24.3546	0.00796285	0.113178	0.315207	0.957144	1	NS
ENSG00000241106	210.158	-0.0384122	0.0994546	0.315087	0.957166	1	NS
ENSG00000170558	65.5998	-0.0361866	0.144833	0.314472	0.957284	1	NS
ENSG00000178814	119.487	-0.0507247	0.113974	0.314059	0.957363	1	NS
ENSG00000144935	214.616	-0.0401472	0.0760214	0.314014	0.957372	1	NS
ENSG00000211876	245.573	-0.0306572	0.0701254	0.313982	0.957378	1	NS
ENSG00000253347	26.2319	0.0242967	0.0729439	0.313872	0.957399	1	NS
ENSG00000131016	244.629	-0.0815212	0.16323	0.313742	0.957424	1	NS
ENSG00000206127	33.1071	0.00780554	0.134239	0.313343	0.9575	1	NS
ENSG00000276241	18.6406	-0.10197	0.19315	0.312998	0.957566	1	NS
ENSG00000230071	123.408	-0.00886162	0.0636993	0.312596	0.957642	1	NS
ENSG00000159322	5428.22	0.00707871	0.0284316	0.310833	0.957978	1	NS
ENSG00000198382	2174.84	-0.00179717	0.033738	0.310734	0.957997	1	NS
ENSG00000205740	184.277	0.0136409	0.0350296	0.310667	0.95801	1	NS
ENSG00000144749	1096.85	0.00977653	0.0417385	0.310325	0.958075	1	NS
ENSG00000123636	12057.8	-0.00140612	0.0606732	0.31029	0.958082	1	NS
ENSG00000251867	39.0347	-0.0256579	0.0796825	0.309936	0.958149	1	NS
ENSG00000232629	65.2691	0.0457778	0.228243	0.30991	0.958154	1	NS
ENSG00000011485	582.029	7.26487e-05	0.0468581	0.309759	0.958183	1	NS
ENSG00000212402	918.516	-0.0734884	0.204272	0.308781	0.958369	1	NS
ENSG00000157107	1812.43	-0.00789691	0.0669617	0.307999	0.958517	1	NS
ENSG00000188559	5525.62	0.027503	0.0561613	0.307593	0.958594	1	NS
ENSG00000099139	735.722	0.0243647	0.0482546	0.306947	0.958717	1	NS
ENSG00000280411	39.3467	-0.0587226	0.169924	0.306133	0.958871	1	NS
ENSG00000125650	59.8001	0.00544712	0.0705416	0.305942	0.958907	1	NS
ENSG00000241782	21.8633	0.0257781	0.0828396	0.305788	0.958936	1	NS
ENSG00000101916	5212.55	0.0227446	0.0652459	0.305747	0.958944	1	NS
ENSG00000273353	41.5257	-0.00199258	0.0630629	0.305566	0.958978	1	NS
ENSG00000231475	20.3885	0.0887375	0.167692	0.305544	0.958983	1	NS
ENSG00000163328	3027.6	0.0182121	0.0462522	0.30496	0.959093	1	NS
ENSG00000083844	2762.39	0.0128833	0.0263673	0.304845	0.959115	1	NS
ENSG00000092758	224.251	-0.00920532	0.145539	0.304505	0.959179	1	NS
ENSG00000260306	55.9253	-0.0355587	0.0809292	0.30421	0.959235	1	NS
ENSG00000137094	81.7445	0.0387191	0.107651	0.304061	0.959263	1	NS
ENSG00000255733	432.687	-0.0301262	0.0905244	0.303574	0.959355	1	NS
ENSG00000186496	147.492	-0.00303336	0.0640559	0.303274	0.959412	1	NS
ENSG00000270061	108.232	-0.000188969	0.0571066	0.303171	0.959431	1	NS
ENSG00000197785	146.418	0.0125404	0.0604002	0.302911	0.95948	1	NS
ENSG00000009335	3085.14	-0.0116605	0.0251121	0.302607	0.959537	1	NS
ENSG00000197535	5044.21	0.00298398	0.0379049	0.30232	0.959592	1	NS
ENSG00000101000	33.1532	-0.0150476	0.0890017	0.301193	0.959804	1	NS
ENSG00000172954	741.387	-0.0275142	0.0512472	0.301156	0.959811	1	NS
ENSG00000139641	2417.71	-0.000322333	0.057517	0.301056	0.95983	1	NS
ENSG00000145730	1648.62	0.0452655	0.0880126	0.30065	0.959906	1	NS
ENSG00000234492	99.7292	-0.014581	0.0647413	0.299457	0.960131	1	NS
ENSG00000284879	65.7577	-0.0432651	0.103268	0.298985	0.960219	1	NS
ENSG00000011114	1449.19	-0.00706323	0.0256343	0.298933	0.960229	1	NS
ENSG00000152332	8365.12	-0.0264192	0.053552	0.298789	0.960256	1	NS
ENSG00000182307	543.067	0.00933298	0.0256999	0.298727	0.960268	1	NS
ENSG00000228323	21.7639	-0.0152034	0.0846646	0.29865	0.960282	1	NS
ENSG00000130340	605.251	-0.00785679	0.0444976	0.298626	0.960287	1	NS
ENSG00000173473	1935.82	0.000703497	0.0335114	0.298612	0.960289	1	NS
ENSG00000175265	1223.85	0.0191637	0.0656228	0.298487	0.960313	1	NS
ENSG00000241420	83.575	0.0103337	0.0658504	0.297736	0.960454	1	NS
ENSG00000071051	2100.56	0.00527861	0.0348413	0.296612	0.960664	1	NS
ENSG00000180481	32.3859	-0.0347007	0.131234	0.29642	0.9607	1	NS
ENSG00000213047	1937.03	-0.026308	0.0681025	0.296412	0.960702	1	NS
ENSG00000251819	61.3934	-0.0174223	0.0940841	0.296383	0.960707	1	NS
ENSG00000179455	83.3361	-0.0314063	0.140201	0.296052	0.960769	1	NS
ENSG00000172594	188.086	-0.00232011	0.0704839	0.296004	0.960778	1	NS
ENSG00000170471	5068.2	-0.00832416	0.0300459	0.295443	0.960883	1	NS
ENSG00000154734	219.705	-0.0044348	0.101422	0.295235	0.960922	1	NS
ENSG00000272509	24.799	0.017939	0.0420595	0.29514	0.96094	1	NS
ENSG00000167904	415.77	-0.0216551	0.0399137	0.294914	0.960982	1	NS
ENSG00000133740	248.879	-0.0399023	0.0912201	0.294328	0.961092	1	NS
ENSG00000259865	250.174	-0.00914423	0.0959364	0.294006	0.961152	1	NS
ENSG00000232053	53.3002	-0.01462	0.0750952	0.293744	0.961201	1	NS
ENSG00000255200	30.5914	-0.0179695	0.0798497	0.293727	0.961204	1	NS
ENSG00000140553	774.843	-0.0021834	0.0380149	0.293112	0.961319	1	NS
ENSG00000261186	33.308	0.00815056	0.0992289	0.292631	0.961408	1	NS
ENSG00000185986	245.621	0.0177178	0.0456925	0.292419	0.961448	1	NS
ENSG00000277443	2461.5	0.0103523	0.074229	0.292245	0.96148	1	NS
ENSG00000143067	314.291	-0.0333053	0.0640239	0.291896	0.961545	1	NS
ENSG00000243314	20.634	-0.0455294	0.09167	0.291381	0.961641	1	NS
ENSG00000114126	1387.27	-0.00826682	0.0390744	0.290987	0.961715	1	NS
ENSG00000170915	614.049	0.0156568	0.0427463	0.289023	0.96208	1	NS
ENSG00000211875	239.877	-0.0283819	0.0759789	0.288828	0.962116	1	NS
ENSG00000117602	2763.24	-0.0141743	0.0605855	0.28879	0.962123	1	NS
ENSG00000257094	32.8303	0.0226583	0.0805679	0.288421	0.962191	1	NS
ENSG00000117335	13917.4	-0.0117552	0.0552008	0.288071	0.962256	1	NS
ENSG00000188856	53.162	-0.0275012	0.272484	0.287999	0.962269	1	NS
ENSG00000263503	63.5807	0.234937	0.518182	0.287767	0.962312	1	NS
ENSG00000172575	2898.23	-0.00367371	0.0448795	0.286899	0.962473	1	NS
ENSG00000141627	1855.13	0.00436801	0.0253676	0.286835	0.962485	1	NS
ENSG00000164983	3309.54	0.00362265	0.046539	0.286807	0.96249	1	NS
ENSG00000166148	89.5003	-0.00384492	0.103723	0.286754	0.9625	1	NS
ENSG00000253590	26.7965	0.00515701	0.258206	0.28668	0.962514	1	NS
ENSG00000283514	30.3232	-0.0141226	0.0840219	0.286641	0.962521	1	NS
ENSG00000133985	478.701	0.0339746	0.0664301	0.286229	0.962597	1	NS
ENSG00000221994	147.319	-0.00478678	0.0504752	0.286204	0.962602	1	NS
ENSG00000182310	234.004	-0.0220588	0.0845417	0.286048	0.962631	1	NS
ENSG00000143110	1206.07	0.0151021	0.0422693	0.286024	0.962635	1	NS
ENSG00000143185	109.265	0.0633914	0.130161	0.285939	0.962651	1	NS
ENSG00000133812	3848.19	0.0195301	0.052613	0.285849	0.962668	1	NS
ENSG00000167785	426.479	-0.00511922	0.04003	0.285416	0.962748	1	NS
ENSG00000261349	337.556	0.115699	0.301804	0.28479	0.962863	1	NS
ENSG00000143374	374.612	0.0110552	0.0338354	0.284338	0.962947	1	NS
ENSG00000086619	1187.12	0.00550013	0.0438309	0.28432	0.96295	1	NS
ENSG00000101928	376.292	0.00749377	0.0739398	0.283765	0.963052	1	NS
ENSG00000153250	4258.36	-0.0177346	0.0381706	0.283729	0.963059	1	NS
ENSG00000266126	43.4979	0.0147727	0.0597629	0.283572	0.963088	1	NS
ENSG00000204152	557.031	-0.00623863	0.0329142	0.282847	0.963221	1	NS
ENSG00000253372	481.554	-0.0362009	0.0690358	0.282695	0.96325	1	NS
ENSG00000277438	23.2837	0.13044	0.382345	0.282324	0.963318	1	NS
ENSG00000285444	305.399	-0.0147828	0.0971179	0.282095	0.96336	1	NS
ENSG00000264943	29.3812	0.00158567	0.23292	0.28158	0.963455	1	NS
ENSG00000241399	2232.28	0.00771718	0.0662498	0.281288	0.963508	1	NS
ENSG00000111490	222.844	-0.00429069	0.0719745	0.281104	0.963542	1	NS
ENSG00000267751	43.415	0.0512771	0.098305	0.280678	0.96362	1	NS
ENSG00000100379	143.808	0.0184761	0.0479656	0.279907	0.963762	1	NS
ENSG00000241945	91.8365	-0.093443	0.217203	0.279864	0.96377	1	NS
ENSG00000280071	130.926	0.0156068	0.107552	0.279564	0.963825	1	NS
ENSG00000109618	935.625	-0.0253143	0.048484	0.279287	0.963876	1	NS
ENSG00000277149	286.736	-0.0074041	0.0404153	0.279232	0.963886	1	NS
ENSG00000277383	82.35	0.0179656	0.0629996	0.279132	0.963904	1	NS
ENSG00000141696	76.3201	-0.0194006	0.0796302	0.277965	0.964118	1	NS
ENSG00000234426	347.068	0.0201515	0.313511	0.277737	0.96416	1	NS
ENSG00000225079	55.7524	0.0104003	0.116096	0.277636	0.964178	1	NS
ENSG00000111266	681.096	0.0164677	0.0450804	0.277416	0.964218	1	NS
ENSG00000130396	774.809	-0.0482964	0.0934247	0.277233	0.964252	1	NS
ENSG00000179456	2478.49	0.00737358	0.0402558	0.277209	0.964256	1	NS
ENSG00000107560	1586.27	-0.0116985	0.0568241	0.276679	0.964353	1	NS
ENSG00000273038	114.186	0.0197189	0.0678122	0.276515	0.964383	1	NS
ENSG00000257715	28.7714	-0.0408879	0.108511	0.275131	0.964636	1	NS
ENSG00000170604	411.099	0.0029471	0.0413998	0.275074	0.964646	1	NS
ENSG00000204227	425.809	-0.0140928	0.0363253	0.274954	0.964668	1	NS
ENSG00000276345	25.7304	0.160462	0.311487	0.274461	0.964758	1	NS
ENSG00000159579	1219.5	0.000250045	0.0229505	0.274421	0.964765	1	NS
ENSG00000174136	188.934	0.0284663	0.0847101	0.273176	0.964992	1	NS
ENSG00000226758	90.7696	-0.0119775	0.112055	0.273147	0.964997	1	NS
ENSG00000162739	1061.11	0.00760035	0.052277	0.272768	0.965066	1	NS
ENSG00000212126	91.791	-0.037454	0.0797293	0.272729	0.965073	1	NS
ENSG00000269925	60.173	0.00295087	0.0487784	0.271748	0.965251	1	NS
ENSG00000173559	20110.7	0.0311242	0.0634699	0.27096	0.965394	1	NS
ENSG00000152683	1231.87	0.0033888	0.0413215	0.27093	0.9654	1	NS
ENSG00000175575	366.695	-0.00986826	0.0314213	0.270796	0.965424	1	NS
ENSG00000196396	1892.38	0.00844734	0.0331244	0.270615	0.965457	1	NS
ENSG00000273682	33.6911	0.00150703	0.0579716	0.269244	0.965705	1	NS
ENSG00000038427	26361.6	0.0253859	0.0717433	0.269148	0.965722	1	NS
ENSG00000132485	3906.74	-0.0251325	0.0763673	0.269109	0.96573	1	NS
ENSG00000228794	522.985	0.00110667	0.0388723	0.268881	0.965771	1	NS
ENSG00000278743	89.7767	0.0235362	0.0680285	0.268733	0.965798	1	NS
ENSG00000167074	204.108	-0.01587	0.0481975	0.268506	0.965839	1	NS
ENSG00000246430	88.3912	0.00545054	0.0672024	0.26845	0.965849	1	NS
ENSG00000282386	23.2508	0.034878	0.0694699	0.268249	0.965885	1	NS
ENSG00000126861	39.1205	-0.00672176	0.0984446	0.2681	0.965912	1	NS
ENSG00000170677	217.759	-0.00479632	0.062669	0.267906	0.965947	1	NS
ENSG00000215146	53.5989	-0.0597365	0.164338	0.267713	0.965982	1	NS
ENSG00000167555	779.519	-0.0107084	0.0518553	0.267668	0.96599	1	NS
ENSG00000229151	138.905	0.0102357	0.0696017	0.26694	0.966121	1	NS
ENSG00000156136	1998.41	-0.0261193	0.0628372	0.266183	0.966258	1	NS
ENSG00000198001	3085.37	-0.00669346	0.0334327	0.265752	0.966335	1	NS
ENSG00000252985	24.0537	-0.00293825	0.0997417	0.26541	0.966397	1	NS
ENSG00000143315	590.146	-0.0138106	0.0334131	0.263918	0.966665	1	NS
ENSG00000205571	103.936	0.010857	0.099064	0.263803	0.966686	1	NS
ENSG00000261556	388.667	-0.00446724	0.0476156	0.263446	0.96675	1	NS
ENSG00000151466	4878.67	0.00484892	0.061753	0.263356	0.966766	1	NS
ENSG00000264745	64.5378	-0.00179933	0.0909815	0.26254	0.966913	1	NS
ENSG00000162676	310.383	0.0377724	0.076745	0.262296	0.966956	1	NS
ENSG00000272690	62.0451	-0.0212613	0.0854396	0.262048	0.967001	1	NS
ENSG00000119314	9757.26	0.00112723	0.0429033	0.262044	0.967001	1	NS
ENSG00000224707	126.534	0.0402888	0.0791217	0.262008	0.967008	1	NS
ENSG00000101452	599.277	0.00738078	0.027424	0.261367	0.967123	1	NS
ENSG00000168404	2345.8	0.0058233	0.0497487	0.261054	0.967179	1	NS
ENSG00000173852	762.448	-0.0239267	0.0515339	0.260971	0.967193	1	NS
ENSG00000123219	437.154	-0.0443939	0.133187	0.260861	0.967213	1	NS
ENSG00000260302	74.4807	0.0484014	0.10286	0.26072	0.967238	1	NS
ENSG00000077721	791.736	-0.00436854	0.0454439	0.26012	0.967346	1	NS
ENSG00000138641	5845.21	0.000596394	0.0435101	0.259733	0.967415	1	NS
ENSG00000108091	1103.47	-0.00686395	0.0325421	0.259632	0.967433	1	NS
ENSG00000249930	31.1342	-0.0479536	0.137188	0.258999	0.967546	1	NS
ENSG00000102882	499.306	0.00688499	0.0652743	0.258916	0.96756	1	NS
ENSG00000170540	2822.71	-0.010282	0.0677211	0.258265	0.967677	1	NS
ENSG00000182621	1396.25	0.000284667	0.0535245	0.257718	0.967774	1	NS
ENSG00000221817	514.955	0.00879555	0.0275585	0.25767	0.967783	1	NS
ENSG00000256280	31.096	0.0176618	0.0653299	0.257505	0.967812	1	NS
ENSG00000111275	465.953	-0.033679	0.0687137	0.257276	0.967853	1	NS
ENSG00000225948	112.116	-0.0327492	0.0807269	0.257147	0.967876	1	NS
ENSG00000175387	8222.37	-0.000643986	0.0338289	0.257116	0.967881	1	NS
ENSG00000167657	720.166	-0.0178473	0.0395101	0.25683	0.967932	1	NS
ENSG00000273148	106.876	-0.00566483	0.0664829	0.256242	0.968036	1	NS
ENSG00000148488	145.409	0.00503663	0.0672157	0.256063	0.968068	1	NS
ENSG00000274588	101.35	0.0188317	0.16074	0.256026	0.968075	1	NS
ENSG00000168038	1030.89	-0.0195314	0.0416876	0.255537	0.968162	1	NS
ENSG00000125107	7440.49	-0.00197532	0.0390368	0.254196	0.968399	1	NS
ENSG00000206652	333.434	-0.0729438	0.385457	0.254162	0.968405	1	NS
ENSG00000271734	34.8999	0.0188396	0.059812	0.253354	0.968549	1	NS
ENSG00000226761	126.22	-0.0152001	0.076046	0.25324	0.968569	1	NS
ENSG00000211716	55.8712	-0.0366797	0.102064	0.252657	0.968672	1	NS
ENSG00000271643	70.8256	-0.0399016	0.0903443	0.251683	0.968844	1	NS
ENSG00000122481	236.351	-0.0118983	0.0519043	0.25164	0.968851	1	NS
ENSG00000170802	3591.06	-0.0163031	0.0646581	0.251423	0.96889	1	NS
ENSG00000267212	36.5218	-0.0148224	0.0617005	0.251409	0.968892	1	NS
ENSG00000124164	1631.63	-0.0114388	0.032851	0.251295	0.968912	1	NS
ENSG00000258623	18.7902	-0.0322435	0.0881668	0.250961	0.968971	1	NS
ENSG00000122642	125.9	0.0222344	0.0958306	0.250421	0.969066	1	NS
ENSG00000198814	5331.1	0.0209306	0.0711968	0.250021	0.969137	1	NS
ENSG00000225991	73.6499	0.0350739	0.0756412	0.249993	0.969142	1	NS
ENSG00000272181	46.1358	0.0311726	0.0701641	0.249949	0.969149	1	NS
ENSG00000276809	140.733	-0.0343838	0.0746987	0.249923	0.969154	1	NS
ENSG00000179253	120.608	-0.0236245	0.0978419	0.24958	0.969214	1	NS
ENSG00000272305	33.4349	0.000966649	0.0870306	0.249525	0.969224	1	NS
ENSG00000188659	58.0744	0.068213	0.200037	0.248991	0.969318	1	NS
ENSG00000261087	137.003	-0.00453413	0.0569596	0.24892	0.96933	1	NS
ENSG00000227403	161.119	0.0237054	0.091282	0.248698	0.969369	1	NS
ENSG00000026751	1032.22	-0.00755713	0.0712261	0.248289	0.969441	1	NS
ENSG00000155893	494.237	0.0096749	0.052477	0.247955	0.9695	1	NS
ENSG00000259626	67.2159	-0.022845	0.111244	0.247932	0.969504	1	NS
ENSG00000253853	25.9414	0.0467164	0.201366	0.247541	0.969573	1	NS
ENSG00000198502	1490.81	0.0691294	0.191217	0.246057	0.969832	1	NS
ENSG00000245904	199.102	-0.0227164	0.0522264	0.245842	0.96987	1	NS
ENSG00000254122	55.7365	0.00989997	0.116823	0.245615	0.96991	1	NS
ENSG00000225217	1087.01	0.0326441	0.101743	0.245214	0.96998	1	NS
ENSG00000249485	67.2959	-0.0186247	0.0685287	0.244664	0.970076	1	NS
ENSG00000278558	20.6164	0.0973662	0.22078	0.24466	0.970077	1	NS
ENSG00000199753	103.196	-0.0301035	0.0910659	0.244621	0.970083	1	NS
ENSG00000109323	4123.51	0.0104716	0.0451452	0.24458	0.970091	1	NS
ENSG00000145990	1247.97	0.00120591	0.0650785	0.244259	0.970147	1	NS
ENSG00000259182	29.7249	-0.0065161	0.112804	0.244143	0.970167	1	NS
ENSG00000158321	607.404	-0.0199829	0.0787777	0.244112	0.970172	1	NS
ENSG00000176915	2810.22	0.0122399	0.0249374	0.243897	0.97021	1	NS
ENSG00000183605	194.037	0.010787	0.0427878	0.243296	0.970314	1	NS
ENSG00000151012	129.261	0.0376934	0.0842301	0.243278	0.970318	1	NS
ENSG00000226259	249.066	-0.0357246	0.133771	0.243151	0.97034	1	NS
ENSG00000105854	238.505	0.0111182	0.0456497	0.242063	0.970529	1	NS
ENSG00000257624	31.5095	0.00716258	0.0628067	0.241854	0.970566	1	NS
ENSG00000181104	588.154	-0.0150846	0.072299	0.241364	0.970651	1	NS
ENSG00000230789	438.82	0.0371833	0.0827174	0.241291	0.970663	1	NS
ENSG00000071189	5211.05	-0.013253	0.0588278	0.241165	0.970685	1	NS
ENSG00000158006	735.539	0.016986	0.0371176	0.240881	0.970735	1	NS
ENSG00000163882	394.425	0.00529358	0.0308862	0.240741	0.970759	1	NS
ENSG00000256073	35.59	0.0238392	0.0769869	0.240623	0.970779	1	NS
ENSG00000106638	539.327	0.0127819	0.0274166	0.24053	0.970795	1	NS
ENSG00000272469	63.502	-0.00745547	0.0987899	0.240134	0.970864	1	NS
ENSG00000232599	23.3671	0.10343	0.236328	0.239953	0.970896	1	NS
ENSG00000241679	33.5297	0.0253604	0.0915937	0.239623	0.970953	1	NS
ENSG00000243953	20.4095	-0.0010584	0.117917	0.239535	0.970968	1	NS
ENSG00000273391	27.873	0.0182823	0.0782205	0.238935	0.971072	1	NS
ENSG00000215271	379.031	0.000599784	0.0297433	0.238763	0.971102	1	NS
ENSG00000271383	3413.1	0.0159116	0.0598691	0.237932	0.971245	1	NS
ENSG00000115540	660.002	-0.0129523	0.0526945	0.237889	0.971253	1	NS
ENSG00000240531	353.135	0.022724	0.112789	0.237402	0.971337	1	NS
ENSG00000197343	4167.72	0.000568988	0.0272178	0.237324	0.97135	1	NS
ENSG00000065413	22525.7	0.00208498	0.0340814	0.236859	0.971431	1	NS
ENSG00000230847	37.1493	-0.0826064	0.292503	0.236858	0.971431	1	NS
ENSG00000105197	341.577	0.00433934	0.0344164	0.236799	0.971441	1	NS
ENSG00000148154	1484.72	-0.0116481	0.0651159	0.236527	0.971488	1	NS
ENSG00000073921	19763.2	-0.00745585	0.0547043	0.236152	0.971552	1	NS
ENSG00000171451	155.688	-0.0107226	0.103544	0.235617	0.971645	1	NS
ENSG00000251381	48.0801	-0.0169799	0.387935	0.235517	0.971662	1	NS
ENSG00000155313	4989.69	-0.0186049	0.050814	0.235082	0.971736	1	NS
ENSG00000104331	1748.44	-0.00281043	0.0410187	0.233584	0.971994	1	NS
ENSG00000236088	543.533	-0.00909291	0.0416518	0.233238	0.972053	1	NS
ENSG00000279017	30.8405	-0.0136847	0.0797801	0.232851	0.972119	1	NS
ENSG00000211750	21.0267	-0.044029	0.136557	0.231732	0.972311	1	NS
ENSG00000249856	21.3067	-0.0178892	0.0955989	0.230885	0.972456	1	NS
ENSG00000269303	21.5876	-0.0228727	0.103002	0.230074	0.972594	1	NS
ENSG00000156475	381.313	0.000752011	0.0832427	0.229831	0.972636	1	NS
ENSG00000244627	1170.14	0.0141398	0.0441825	0.228042	0.97294	1	NS
ENSG00000125124	992.981	-0.00699329	0.0431115	0.227691	0.973	1	NS
ENSG00000105778	4338.26	0.00532776	0.0270224	0.227586	0.973018	1	NS
ENSG00000184293	124.543	-0.0450102	0.111521	0.227568	0.973021	1	NS
ENSG00000214552	64.3364	-0.0288176	0.100339	0.227086	0.973103	1	NS
ENSG00000156171	1678.5	-0.0169373	0.0508732	0.227079	0.973104	1	NS
ENSG00000237945	1238.17	-0.00305458	0.0687643	0.226728	0.973163	1	NS
ENSG00000255163	599.556	-0.0104441	0.0644155	0.226439	0.973212	1	NS
ENSG00000166377	2934.68	-0.00124228	0.034694	0.224678	0.97351	1	NS
ENSG00000156170	380.33	0.0125482	0.0314629	0.224663	0.973513	1	NS
ENSG00000126821	847.166	-0.00844999	0.0627989	0.22456	0.97353	1	NS
ENSG00000180385	175.927	0.00542549	0.0478052	0.224519	0.973537	1	NS
ENSG00000230063	175.402	0.0129482	0.0601672	0.223253	0.973751	1	NS
ENSG00000137968	57.583	0.0642052	0.272534	0.223092	0.973778	1	NS
ENSG00000081189	3207.21	-0.00740143	0.0611703	0.223089	0.973779	1	NS
ENSG00000261242	45.8192	0.0121773	0.0832042	0.222524	0.973874	1	NS
ENSG00000180543	101.99	-0.0138551	0.0807863	0.222326	0.973907	1	NS
ENSG00000082213	692.539	0.000647935	0.0299644	0.222137	0.973939	1	NS
ENSG00000227627	138.056	-0.0124521	0.0537993	0.221042	0.974123	1	NS
ENSG00000179598	161.837	-0.0118756	0.0632299	0.221042	0.974123	1	NS
ENSG00000198673	1020.12	0.030947	0.0669098	0.221001	0.97413	1	NS
ENSG00000151413	303.538	-0.017604	0.0419357	0.220581	0.9742	1	NS
ENSG00000147124	521.71	-0.00124612	0.0263136	0.220219	0.974261	1	NS
ENSG00000188107	87.273	-0.0234101	0.102454	0.220197	0.974265	1	NS
ENSG00000174788	30.2168	0.0222453	0.0846821	0.21901	0.974464	1	NS
ENSG00000166501	10681.3	-0.000219793	0.0442127	0.218872	0.974487	1	NS
ENSG00000233825	23.6955	-0.0356748	0.0897182	0.217902	0.974649	1	NS
ENSG00000102524	3075.48	-0.0242691	0.0810783	0.216923	0.974812	1	NS
ENSG00000280184	141.093	-0.00807667	0.0482817	0.216781	0.974836	1	NS
ENSG00000206688	30.5149	0.0377071	0.249416	0.216187	0.974935	1	NS
ENSG00000099725	1411.66	0.145516	0.378981	0.216098	0.97495	1	NS
ENSG00000138796	471.529	0.0154786	0.0370017	0.215975	0.97497	1	NS
ENSG00000229721	24.7634	-0.0187832	0.0775512	0.215889	0.974984	1	NS
ENSG00000145687	1941.65	0.0192725	0.0456323	0.214726	0.975178	1	NS
ENSG00000102893	2974.1	-0.0085382	0.0313763	0.213487	0.975383	1	NS
ENSG00000117505	4008.54	-0.0146497	0.0469604	0.213342	0.975407	1	NS
ENSG00000120051	141.309	-0.0121003	0.085555	0.213141	0.975441	1	NS
ENSG00000253522	188.328	-0.0247087	0.0620015	0.212873	0.975485	1	NS
ENSG00000248309	271.741	-0.0250813	0.0650496	0.212502	0.975546	1	NS
ENSG00000265478	36.3492	-0.0272816	0.0652095	0.212419	0.97556	1	NS
ENSG00000207475	22.6595	-0.035555	0.0901184	0.212266	0.975585	1	NS
ENSG00000163393	2314.81	0.0269443	0.0641641	0.211495	0.975713	1	NS
ENSG00000277632	77.1054	0.0338896	0.100095	0.211318	0.975742	1	NS
ENSG00000103356	377.23	-0.0014671	0.0311744	0.211185	0.975764	1	NS
ENSG00000245680	311.916	-0.00923859	0.0377108	0.211109	0.975776	1	NS
ENSG00000255374	89.1181	-0.0353044	0.187092	0.21085	0.975819	1	NS
ENSG00000275839	21.5568	0.00308281	0.0863688	0.210733	0.975838	1	NS
ENSG00000113742	5513.22	0.0236932	0.0525281	0.21073	0.975839	1	NS
ENSG00000146856	207.802	-0.00950047	0.0717881	0.21052	0.975873	1	NS
ENSG00000254454	40.594	0.0166972	0.0885035	0.208932	0.976135	1	NS
ENSG00000212445	35.3014	-0.00480375	0.0658887	0.208763	0.976162	1	NS
ENSG00000126249	48.83	-0.0186679	0.0560259	0.208549	0.976198	1	NS
ENSG00000254528	45.883	-0.0362635	0.12167	0.207545	0.976362	1	NS
ENSG00000134516	15164.9	0.0142611	0.047434	0.207318	0.976399	1	NS
ENSG00000242375	19.1026	-0.0470499	0.113439	0.206842	0.976477	1	NS
ENSG00000185298	246.667	0.00768484	0.0382601	0.206175	0.976586	1	NS
ENSG00000188933	158.893	-0.0167994	0.248411	0.206159	0.976589	1	NS
ENSG00000138777	1143.16	-3.36623e-05	0.0432011	0.20606	0.976605	1	NS
ENSG00000182372	723.536	-0.00577843	0.0379076	0.205792	0.976649	1	NS
ENSG00000178878	257.098	-0.0108184	0.0587138	0.205263	0.976735	1	NS
ENSG00000174946	430.309	-0.0325501	0.08454	0.204534	0.976854	1	NS
ENSG00000273797	339.525	0.015566	0.0608511	0.203802	0.976973	1	NS
ENSG00000213988	131.517	0.00878028	0.0657931	0.203241	0.977064	1	NS
ENSG00000224802	39.179	0.0184097	0.0781947	0.202993	0.977105	1	NS
ENSG00000117090	611.504	-0.0196868	0.0506646	0.202769	0.977141	1	NS
ENSG00000280159	54.8214	0.00142328	0.0884225	0.202055	0.977257	1	NS
ENSG00000247572	211.477	-0.0101916	0.0559293	0.201997	0.977266	1	NS
ENSG00000076604	168.404	-0.0248431	0.0565187	0.201815	0.977296	1	NS
ENSG00000169583	40.2276	0.0296776	0.10775	0.201734	0.977309	1	NS
ENSG00000130021	244.948	-0.0038142	0.0555908	0.201496	0.977347	1	NS
ENSG00000234171	120.022	-0.0140882	0.0489743	0.201226	0.977391	1	NS
ENSG00000250131	40.7612	-0.0138112	0.0712969	0.200318	0.977538	1	NS
ENSG00000171889	22.5844	0.0147011	0.116763	0.1998	0.977622	1	NS
ENSG00000008256	308.722	0.00772367	0.054302	0.199275	0.977706	1	NS
ENSG00000284602	228.864	-0.0146412	0.049338	0.199076	0.977738	1	NS
ENSG00000253008	104.458	-0.00547104	0.0685987	0.198908	0.977765	1	NS
ENSG00000183723	277.116	0.00135666	0.0511503	0.198847	0.977775	1	NS
ENSG00000187554	973.797	-0.00775382	0.087358	0.19864	0.977809	1	NS
ENSG00000152492	1261.62	-0.0293429	0.0664156	0.198276	0.977867	1	NS
ENSG00000198363	2810.15	0.026038	0.0696127	0.197564	0.977982	1	NS
ENSG00000279900	183.476	-0.0164738	0.0425541	0.197234	0.978035	1	NS
ENSG00000177465	34.9342	-0.0432023	0.0974964	0.197089	0.978058	1	NS
ENSG00000279598	671.625	-0.0148307	0.0614455	0.195992	0.978234	1	NS
ENSG00000149294	488.244	-0.0229934	0.0933212	0.195903	0.978248	1	NS
ENSG00000264448	39.2859	0.0317999	0.0794573	0.195663	0.978286	1	NS
ENSG00000100462	487.059	-0.019797	0.0473417	0.195247	0.978353	1	NS
ENSG00000169860	197.55	-0.0155058	0.0716093	0.195228	0.978356	1	NS
ENSG00000108861	861.05	0.0125145	0.0500011	0.195203	0.97836	1	NS
ENSG00000165246	29.0667	0.00357831	0.393017	0.194716	0.978438	1	NS
ENSG00000206527	758.382	-0.0140693	0.0341113	0.194593	0.978457	1	NS
ENSG00000198734	1622.7	0.0195175	0.0798829	0.194493	0.978473	1	NS
ENSG00000168310	2656.57	0.0182363	0.0437361	0.19433	0.978499	1	NS
ENSG00000134324	1876.99	-0.00491718	0.03623	0.194241	0.978514	1	NS
ENSG00000120156	66.384	-0.0625034	0.172753	0.194097	0.978537	1	NS
ENSG00000270339	79.3412	0.0105667	0.126611	0.194041	0.978546	1	NS
ENSG00000107863	917.039	0.0136876	0.0414857	0.194018	0.978549	1	NS
ENSG00000196865	1970.08	-0.00946305	0.0466748	0.19347	0.978637	1	NS
ENSG00000188822	329.745	-0.0245339	0.0870354	0.192727	0.978755	1	NS
ENSG00000176014	159.943	-0.0349398	0.0879129	0.192502	0.978791	1	NS
ENSG00000285668	34.1587	0.16088	0.445845	0.192115	0.978852	1	NS
ENSG00000013573	512.618	0.0183155	0.117945	0.190975	0.979033	1	NS
ENSG00000131470	62.7436	0.0216594	0.0525169	0.190899	0.979045	1	NS
ENSG00000117533	865.826	-0.0220531	0.0713211	0.190749	0.979069	1	NS
ENSG00000188158	397.573	0.0200594	0.069301	0.190683	0.979079	1	NS
ENSG00000235833	20.3671	0.0705515	0.33192	0.190388	0.979126	1	NS
ENSG00000280036	39.9198	-0.00892134	0.0688745	0.19037	0.979129	1	NS
ENSG00000270956	192.927	0.000766871	0.0620039	0.189736	0.979229	1	NS
ENSG00000253214	49.6416	-0.0299413	0.101943	0.188699	0.979393	1	NS
ENSG00000199165	31.2675	0.0243158	0.0722664	0.188573	0.979413	1	NS
ENSG00000145349	2052	0.000179592	0.0545317	0.188433	0.979435	1	NS
ENSG00000253409	30.6688	0.0308892	0.0935222	0.188365	0.979445	1	NS
ENSG00000256708	27.6602	-0.00224277	0.159434	0.188322	0.979452	1	NS
ENSG00000272341	77.5528	0.0109145	0.0649437	0.187528	0.979577	1	NS
ENSG00000130414	2184.57	0.000473878	0.0272377	0.187474	0.979586	1	NS
ENSG00000005243	30.2667	-0.0147239	0.104619	0.185808	0.979847	1	NS
ENSG00000165410	225.436	-0.017137	0.0679761	0.185421	0.979908	1	NS
ENSG00000075303	1224.66	-0.0152466	0.0592835	0.185388	0.979913	1	NS
ENSG00000272301	30.7631	-0.0292399	0.0709373	0.185309	0.979925	1	NS
ENSG00000095209	298.019	0.00206213	0.0580105	0.184347	0.980076	1	NS
ENSG00000259097	28.3152	-0.0491462	0.160111	0.183826	0.980157	1	NS
ENSG00000163138	414.629	0.00650641	0.0407694	0.183663	0.980182	1	NS
ENSG00000172456	461.883	-0.0149622	0.0502058	0.183468	0.980213	1	NS
ENSG00000146592	6390.96	0.0196861	0.0820745	0.182996	0.980287	1	NS
ENSG00000273064	98.3193	0.014347	0.048765	0.182599	0.980348	1	NS
ENSG00000100890	454.068	-0.0121407	0.0454785	0.182267	0.9804	1	NS
ENSG00000282431	85.9508	0.0138472	0.0734725	0.182199	0.980411	1	NS
ENSG00000182093	426.932	-0.00363063	0.0482917	0.182089	0.980428	1	NS
ENSG00000166912	4690.23	0.0106564	0.044465	0.181949	0.980449	1	NS
ENSG00000229419	107.809	-0.000430911	0.075499	0.180641	0.980652	1	NS
ENSG00000235505	242.13	-0.0222499	0.0710244	0.180573	0.980663	1	NS
ENSG00000138738	536.572	-0.0324762	0.112086	0.18044	0.980683	1	NS
ENSG00000186470	4022.97	0.0194179	0.0753188	0.180141	0.98073	1	NS
ENSG00000169499	3607.86	-0.0141653	0.0353945	0.17991	0.980765	1	NS
ENSG00000196628	1311.78	-0.0297946	0.0715778	0.179767	0.980788	1	NS
ENSG00000276216	104.657	-0.00130344	0.0717997	0.178375	0.981002	1	NS
ENSG00000173933	1503.08	0.00259363	0.0297044	0.177978	0.981064	1	NS
ENSG00000271851	78.8647	-0.00664781	0.0448566	0.177416	0.98115	1	NS
ENSG00000211790	53.3388	0.0161765	0.07762	0.176836	0.981239	1	NS
ENSG00000196656	30.5519	0.0541577	0.187458	0.176675	0.981264	1	NS
ENSG00000168765	190.84	0.00853052	0.101038	0.171608	0.982037	1	NS
ENSG00000229980	123.169	-0.0194447	0.0529403	0.171382	0.982071	1	NS
ENSG00000261468	638.193	-0.00850288	0.0532073	0.171326	0.98208	1	NS
ENSG00000132386	74.318	0.00838622	0.0915229	0.171126	0.98211	1	NS
ENSG00000227671	1778.2	0.00901051	0.0534297	0.17104	0.982123	1	NS
ENSG00000166166	213.641	0.00973076	0.0443508	0.170707	0.982174	1	NS
ENSG00000185127	870.41	0.00350395	0.0558024	0.170557	0.982196	1	NS
ENSG00000215039	237.634	-0.00982185	0.0452011	0.169269	0.982391	1	NS
ENSG00000113300	1715.61	-0.00510957	0.0353747	0.169216	0.982399	1	NS
ENSG00000263366	62.0923	0.00109673	0.113292	0.168373	0.982526	1	NS
ENSG00000106070	370.907	0.0220898	0.0984358	0.168315	0.982535	1	NS
ENSG00000272787	24.563	0.0411491	0.319928	0.16796	0.982588	1	NS
ENSG00000231769	88.0239	-0.0122159	0.0893258	0.167685	0.982629	1	NS
ENSG00000188739	91.6392	0.00886837	0.0381491	0.167546	0.98265	1	NS
ENSG00000019991	482.222	-0.0181801	0.069784	0.1673	0.982687	1	NS
ENSG00000232311	53.8322	0.017524	0.0587761	0.167264	0.982693	1	NS
ENSG00000270894	91.69	0.000590155	0.0449259	0.167042	0.982726	1	NS
ENSG00000141560	335.888	-0.0127757	0.0387372	0.166237	0.982846	1	NS
ENSG00000282980	170.031	-0.0163841	0.0605421	0.165591	0.982943	1	NS
ENSG00000182389	653.748	0.0357381	0.102535	0.164363	0.983126	1	NS
ENSG00000261291	58.9568	0.00272099	0.0602709	0.164359	0.983127	1	NS
ENSG00000181026	827.021	0.0144509	0.0388718	0.163883	0.983198	1	NS
ENSG00000256128	330.559	-0.0288969	0.112897	0.163137	0.983309	1	NS
ENSG00000174123	671.905	-0.0252398	0.0633731	0.162622	0.983385	1	NS
ENSG00000185344	1563.52	0.00666487	0.0241528	0.162524	0.9834	1	NS
ENSG00000234585	263.171	0.02514	0.0632251	0.162279	0.983436	1	NS
ENSG00000211746	87.2139	0.00743905	0.083278	0.159688	0.983819	1	NS
ENSG00000166896	141.163	-0.007111	0.0691631	0.159416	0.983859	1	NS
ENSG00000130023	928.259	-0.00616092	0.0303552	0.15939	0.983862	1	NS
ENSG00000114120	1830.54	-0.00668828	0.0766236	0.158597	0.983979	1	NS
ENSG00000160695	901.324	0.00597452	0.0330103	0.158379	0.984011	1	NS
ENSG00000041353	1400.18	-0.0179002	0.0847273	0.157816	0.984093	1	NS
ENSG00000100294	137.896	0.00927462	0.0338973	0.156944	0.984221	1	NS
ENSG00000257221	111.647	-0.0233891	0.0759275	0.156328	0.984311	1	NS
ENSG00000215548	40.9552	-0.0680184	0.176821	0.155963	0.984364	1	NS
ENSG00000245954	102.179	-0.0421952	0.108123	0.155917	0.984371	1	NS
ENSG00000238961	76.7264	0.0108816	0.15862	0.15321	0.984764	1	NS
ENSG00000189298	405.783	0.0016031	0.0275483	0.153123	0.984776	1	NS
ENSG00000132109	1751.03	-0.0102054	0.0503083	0.152628	0.984848	1	NS
ENSG00000166704	574.006	0.0132282	0.0362322	0.1526	0.984852	1	NS
ENSG00000168175	1554.35	-0.00358044	0.029766	0.152452	0.984873	1	NS
ENSG00000213949	265.084	-0.00214093	0.0908664	0.151783	0.98497	1	NS
ENSG00000157764	4006.73	-0.00622694	0.0343306	0.151234	0.985049	1	NS
ENSG00000250155	116.318	-0.00677256	0.0534309	0.150624	0.985137	1	NS
ENSG00000075420	6129.82	0.0190477	0.0545748	0.149975	0.98523	1	NS
ENSG00000267793	29.8397	0.0362805	0.39647	0.149887	0.985242	1	NS
ENSG00000131634	648.792	0.00776253	0.0744839	0.149333	0.985322	1	NS
ENSG00000072401	2604.03	0.0249759	0.08281	0.149083	0.985357	1	NS
ENSG00000124789	4059.24	0.0078023	0.0317745	0.149029	0.985365	1	NS
ENSG00000258940	21.968	0.0239869	0.0823285	0.148858	0.98539	1	NS
ENSG00000231795	88.5717	0.0102299	0.0501193	0.148821	0.985395	1	NS
ENSG00000171316	2973.39	-0.00409435	0.04364	0.148646	0.98542	1	NS
ENSG00000112773	1808.32	-0.019656	0.0555973	0.148477	0.985444	1	NS
ENSG00000145780	1636.72	-0.0016515	0.0577803	0.148403	0.985454	1	NS
ENSG00000240291	158.66	0.00253885	0.0420006	0.148178	0.985487	1	NS
ENSG00000241939	261.073	-0.0187223	0.0634229	0.147921	0.985523	1	NS
ENSG00000127947	2661.57	-0.00977475	0.048322	0.147886	0.985528	1	NS
ENSG00000231535	567.976	0.0928715	0.497979	0.147569	0.985573	1	NS
ENSG00000143669	37589	-0.0160828	0.0544135	0.147017	0.985652	1	NS
ENSG00000198270	721.809	-0.00547536	0.0360762	0.146646	0.985705	1	NS
ENSG00000207208	19.4448	0.00188612	0.0906426	0.146041	0.98579	1	NS
ENSG00000157168	267.615	0.0459256	0.143848	0.145686	0.985841	1	NS
ENSG00000168872	306.248	0.0006844	0.0335755	0.145545	0.985861	1	NS
ENSG00000099974	29.3843	0.0512948	0.184354	0.14534	0.98589	1	NS
ENSG00000160221	76.573	0.0719065	0.267115	0.144532	0.986004	1	NS
ENSG00000227242	77.8991	0.0218344	0.290853	0.144258	0.986042	1	NS
ENSG00000157796	464.506	-0.00760266	0.0359991	0.143751	0.986114	1	NS
ENSG00000166927	2509.65	0.0197609	0.0662255	0.142524	0.986286	1	NS
ENSG00000100505	74.9153	0.0181483	0.136197	0.142395	0.986304	1	NS
ENSG00000253873	62.2464	-0.002469	0.117738	0.142155	0.986338	1	NS
ENSG00000265218	65.1783	0.0767053	0.252418	0.142128	0.986342	1	NS
ENSG00000204110	110.386	-0.0581836	0.172082	0.141992	0.986361	1	NS
ENSG00000184708	674.38	-0.00331007	0.0257856	0.14129	0.986459	1	NS
ENSG00000260197	115.311	0.0695061	0.451049	0.141253	0.986464	1	NS
ENSG00000151743	578.115	0.00908227	0.0461254	0.14102	0.986497	1	NS
ENSG00000256553	59.3767	0.0267697	0.104582	0.140661	0.986547	1	NS
ENSG00000166747	4278.76	0.0038586	0.0284193	0.140276	0.9866	1	NS
ENSG00000118971	3232.77	-4.25654e-05	0.0442175	0.139631	0.98669	1	NS
ENSG00000177565	8139.06	-0.00396289	0.0542034	0.139029	0.986774	1	NS
ENSG00000270157	223.911	0.0155182	0.0491238	0.138867	0.986796	1	NS
ENSG00000173992	916.837	0.00951785	0.0588922	0.138808	0.986804	1	NS
ENSG00000261366	282.248	0.0054468	0.0950427	0.138234	0.986884	1	NS
ENSG00000265694	19.957	0.00358431	0.0900371	0.137837	0.986939	1	NS
ENSG00000173214	1203.18	-0.0109316	0.0301626	0.137337	0.987008	1	NS
ENSG00000006576	1852.18	-0.012082	0.0602056	0.137285	0.987015	1	NS
ENSG00000263220	21.8117	0.0119415	0.072067	0.137088	0.987042	1	NS
ENSG00000241316	83.2218	-0.0259652	0.074311	0.136924	0.987065	1	NS
ENSG00000165131	19.1356	0.00473451	0.131357	0.136853	0.987075	1	NS
ENSG00000010818	3206.15	0.00544394	0.0343235	0.136595	0.98711	1	NS
ENSG00000201441	21.3884	0.00323407	0.0859963	0.134402	0.987411	1	NS
ENSG00000206199	116.914	0.0195733	0.0872907	0.134048	0.98746	1	NS
ENSG00000163399	3275.2	-0.0114095	0.0376862	0.133992	0.987467	1	NS
ENSG00000252652	29.6715	-0.0110331	0.0689316	0.133496	0.987535	1	NS
ENSG00000064225	1362.49	0.0050522	0.0625395	0.133371	0.987552	1	NS
ENSG00000102575	325.58	0.00900122	0.0771778	0.132413	0.987682	1	NS
ENSG00000106080	196.139	-0.0108206	0.0504649	0.132249	0.987705	1	NS
ENSG00000164898	49.9684	-0.0161221	0.0503869	0.132085	0.987727	1	NS
ENSG00000229807	16611.6	-0.0618082	0.575672	0.132048	0.987732	1	NS
ENSG00000258565	170.155	-0.00711393	0.0645527	0.131871	0.987756	1	NS
ENSG00000165591	253.63	-0.025905	0.0751284	0.130996	0.987874	1	NS
ENSG00000108439	279.297	-0.00529016	0.0354898	0.130691	0.987916	1	NS
ENSG00000160185	982.88	0.0107598	0.0595426	0.129692	0.98805	1	NS
ENSG00000106723	734.031	-0.000830847	0.0280884	0.128957	0.988149	1	NS
ENSG00000133195	635.633	-0.00109564	0.0471929	0.128237	0.988246	1	NS
ENSG00000156735	797.395	0.00375881	0.0525145	0.127546	0.988338	1	NS
ENSG00000073331	6033.53	0.0135371	0.0700138	0.127362	0.988363	1	NS
ENSG00000180340	75.3055	0.0206802	0.0759649	0.127134	0.988393	1	NS
ENSG00000182318	138.589	0.0109207	0.0384251	0.126846	0.988432	1	NS
ENSG00000114978	8750.91	0.0079192	0.0402582	0.12626	0.98851	1	NS
ENSG00000161677	127.777	-0.00731749	0.0514122	0.12542	0.988621	1	NS
ENSG00000214765	543.398	-4.86396e-05	0.0364517	0.125323	0.988634	1	NS
ENSG00000225591	30.1833	-0.0217307	0.066528	0.125092	0.988665	1	NS
ENSG00000173517	959.054	-0.0125032	0.0388837	0.124851	0.988697	1	NS
ENSG00000081665	2479.58	-0.00098939	0.0366557	0.12418	0.988786	1	NS
ENSG00000164659	366.175	-0.0374034	0.106751	0.124169	0.988787	1	NS
ENSG00000263142	53.1115	-0.0429442	0.220286	0.124035	0.988805	1	NS
ENSG00000214226	221.945	-0.00173651	0.0392281	0.123208	0.988914	1	NS
ENSG00000138756	4375.41	0.010287	0.0473696	0.122936	0.98895	1	NS
ENSG00000240012	21.035	0.0421349	0.126987	0.122781	0.98897	1	NS
ENSG00000224745	586.952	-0.00196826	0.0764963	0.12191	0.989084	1	NS
ENSG00000249863	202.232	0.0102758	0.0692184	0.121162	0.989182	1	NS
ENSG00000008083	3835.62	0.0181612	0.0575242	0.120235	0.989303	1	NS
ENSG00000256262	99.6785	0.00832685	0.0529682	0.120012	0.989332	1	NS
ENSG00000244485	20.3739	0.0185206	0.115144	0.119872	0.98935	1	NS
ENSG00000252452	28.1113	0.0134821	0.0751457	0.119412	0.98941	1	NS
ENSG00000175155	2090.36	0.0021621	0.0306436	0.119179	0.98944	1	NS
ENSG00000263961	42.3557	0.022587	0.146041	0.1189	0.989477	1	NS
ENSG00000136152	2132.69	-0.00887154	0.0329604	0.117621	0.989642	1	NS
ENSG00000268081	128.659	0.00775989	0.128897	0.116996	0.989723	1	NS
ENSG00000223496	1203.38	0.00569926	0.0384049	0.116882	0.989737	1	NS
ENSG00000226498	78.5416	-0.0175747	0.0623123	0.116401	0.989799	1	NS
ENSG00000241859	98.9408	0.102465	0.442854	0.115996	0.989851	1	NS
ENSG00000278673	27.1715	-0.0118955	0.125704	0.115736	0.989884	1	NS
ENSG00000144320	1443.8	-0.0144816	0.0559637	0.115723	0.989886	1	NS
ENSG00000172059	457.131	-0.0139469	0.0466766	0.115619	0.989899	1	NS
ENSG00000129295	414.338	-0.00926293	0.103329	0.11552	0.989912	1	NS
ENSG00000159658	3078.01	0.00698619	0.0255311	0.115259	0.989945	1	NS
ENSG00000182010	436.469	-0.0286831	0.102205	0.115213	0.989951	1	NS
ENSG00000229236	81.2204	0.121652	0.437536	0.115165	0.989957	1	NS
ENSG00000273272	149.8	0.0250187	0.0904326	0.115076	0.989969	1	NS
ENSG00000249138	497.706	0.0343535	0.101475	0.114773	0.990008	1	NS
ENSG00000279277	648.511	0.00285928	0.0494853	0.114667	0.990021	1	NS
ENSG00000260571	23.3591	-0.0146229	0.0675095	0.114496	0.990043	1	NS
ENSG00000185414	476.436	0.0116058	0.0387502	0.113595	0.990158	1	NS
ENSG00000253276	805.005	0.00830144	0.0615565	0.11319	0.990209	1	NS
ENSG00000274765	98.2559	-0.00378477	0.0679547	0.111639	0.990405	1	NS
ENSG00000215256	302.998	-0.00763868	0.03144	0.111163	0.990465	1	NS
ENSG00000115310	2211.12	0.00114808	0.0459681	0.110992	0.990487	1	NS
ENSG00000102900	966.397	0.00116216	0.0300285	0.110744	0.990518	1	NS
ENSG00000054983	1910.08	-0.00979676	0.0392888	0.110435	0.990556	1	NS
ENSG00000084463	402.566	0.0100156	0.0428148	0.110085	0.9906	1	NS
ENSG00000204644	38.2601	0.0237601	0.391349	0.109902	0.990623	1	NS
ENSG00000228439	50.3168	0.00685571	0.0970721	0.109763	0.990641	1	NS
ENSG00000182901	31.4895	-0.0215763	0.128766	0.109317	0.990696	1	NS
ENSG00000104343	3133.67	-0.00977813	0.0694537	0.109295	0.990699	1	NS
ENSG00000112343	5359.66	0.00228075	0.0357659	0.108506	0.990797	1	NS
ENSG00000163625	10805.4	0.0219292	0.0753683	0.108139	0.990843	1	NS
ENSG00000259453	379.731	0.00549271	0.041387	0.108072	0.990851	1	NS
ENSG00000267248	33.623	0.000737676	0.0609729	0.107755	0.990891	1	NS
ENSG00000198848	271.936	0.0288569	0.131246	0.107448	0.990929	1	NS
ENSG00000198468	95.7768	0.00786187	0.0786186	0.107241	0.990954	1	NS
ENSG00000254114	27.8525	0.00527765	0.0783912	0.106505	0.991045	1	NS
ENSG00000249667	119.396	0.00445139	0.0698561	0.105911	0.991119	1	NS
ENSG00000108424	5735.09	0.00130481	0.0444149	0.105729	0.991141	1	NS
ENSG00000172322	4187.58	0.0317205	0.144524	0.105256	0.991199	1	NS
ENSG00000233654	37.1101	-0.016236	0.0668405	0.105001	0.991231	1	NS
ENSG00000224418	60.1163	0.0109638	0.0667489	0.10368	0.991392	1	NS
ENSG00000183161	302.632	0.0117725	0.0499841	0.103526	0.991411	1	NS
ENSG00000170293	25.2681	0.0099957	0.115828	0.101993	0.991597	1	NS
ENSG00000273265	55.6473	-0.00442753	0.053237	0.101581	0.991647	1	NS
ENSG00000226240	41.7609	-0.0122788	0.0895559	0.101082	0.991707	1	NS
ENSG00000124215	254.374	0.00692188	0.0606474	0.0999969	0.991838	1	NS
ENSG00000236213	442.702	0.0149367	0.0663693	0.0995703	0.991889	1	NS
ENSG00000166068	329.623	-0.00771242	0.0857854	0.0995474	0.991892	1	NS
ENSG00000125454	175.999	0.0128797	0.0439746	0.0993374	0.991917	1	NS
ENSG00000100888	3800.25	-0.0082469	0.0371062	0.0987979	0.991981	1	NS
ENSG00000116106	730.409	0.00499634	0.065959	0.0978701	0.992092	1	NS
ENSG00000282995	44.7949	0.0339404	0.198314	0.0971873	0.992173	1	NS
ENSG00000274523	524.018	0.00519902	0.0332662	0.0969892	0.992196	1	NS
ENSG00000249846	74.2231	0.00381016	0.116893	0.096357	0.992271	1	NS
ENSG00000160255	19055.9	0.00237743	0.0653628	0.0963451	0.992272	1	NS
ENSG00000233154	103.28	-0.00756246	0.081209	0.0959822	0.992315	1	NS
ENSG00000129493	988.958	0.00398985	0.040943	0.0943541	0.992506	1	NS
ENSG00000230002	163.629	-0.0104914	0.0548917	0.0940874	0.992537	1	NS
ENSG00000250889	181.659	-0.00959298	0.0631169	0.0913149	0.992859	1	NS
ENSG00000122912	892.799	0.00512555	0.0208888	0.0900788	0.993001	1	NS
ENSG00000231389	4706.55	0.0153285	0.056604	0.0897833	0.993035	1	NS
ENSG00000196159	126.2	0.0177999	0.11773	0.0888763	0.993138	1	NS
ENSG00000231682	138.363	0.00480995	0.0877535	0.08676	0.993377	1	NS
ENSG00000082269	773.422	-0.0163223	0.0593291	0.0856979	0.993497	1	NS
ENSG00000185261	1304.25	-0.00876574	0.0720383	0.085518	0.993517	1	NS
ENSG00000277007	47.8145	0.0143032	0.0653128	0.0851397	0.993559	1	NS
ENSG00000248333	678.219	0.00951701	0.0415372	0.0850252	0.993572	1	NS
ENSG00000211957	25.1134	0.0218153	0.104031	0.0850123	0.993573	1	NS
ENSG00000258831	72.7646	0.0110056	0.137886	0.0849986	0.993575	1	NS
ENSG00000183734	284.023	0.0045572	0.0731494	0.0849222	0.993583	1	NS
ENSG00000184182	578.932	0.0070756	0.0326106	0.0848787	0.993588	1	NS
ENSG00000149136	705.313	-0.00956314	0.0353615	0.0848781	0.993588	1	NS
ENSG00000211845	134.936	-0.0143888	0.0682248	0.0844912	0.993631	1	NS
ENSG00000234390	26.3202	0.0175983	0.0809874	0.0840708	0.993678	1	NS
ENSG00000185272	56.4193	-0.00835936	0.104893	0.0833495	0.993758	1	NS
ENSG00000198252	1682.54	0.000652623	0.0582784	0.0830111	0.993795	1	NS
ENSG00000262001	199.324	0.00600455	0.0535552	0.0829472	0.993802	1	NS
ENSG00000183813	1218.62	-0.00131411	0.0684171	0.0828628	0.993811	1	NS
ENSG00000169446	741.15	-0.00159087	0.0401945	0.0820573	0.9939	1	NS
ENSG00000169683	300.013	0.0111807	0.0426842	0.0810436	0.994011	1	NS
ENSG00000142512	1959.15	0.009607	0.0826305	0.0810202	0.994013	1	NS
ENSG00000251682	386.456	0.00486531	0.0604211	0.0806533	0.994053	1	NS
ENSG00000146859	4214.21	0.00352638	0.0607363	0.0803383	0.994088	1	NS
ENSG00000198692	816.76	-0.0318972	0.518177	0.0797986	0.994146	1	NS
ENSG00000240375	18.7012	-0.0228007	0.101659	0.0794868	0.99418	1	NS
ENSG00000263439	23.3872	0.00289413	0.0901576	0.0792378	0.994207	1	NS
ENSG00000171943	540.97	-0.0015024	0.0579669	0.0781705	0.994322	1	NS
ENSG00000198663	2335.64	-0.00881407	0.0341595	0.07812	0.994327	1	NS
ENSG00000260941	19.8481	0.0193172	0.0974015	0.077891	0.994352	1	NS
ENSG00000257599	423.529	0.0540731	0.213632	0.0777971	0.994362	1	NS
ENSG00000260861	83.7175	-0.00559044	0.0714785	0.0777195	0.99437	1	NS
ENSG00000173068	205.855	-0.00799579	0.119345	0.0763206	0.994519	1	NS
ENSG00000060558	360.008	0.0051869	0.0588522	0.0755085	0.994605	1	NS
ENSG00000203880	3192.07	-0.00317577	0.0390665	0.0753066	0.994626	1	NS
ENSG00000137265	645.365	-0.00292935	0.0614921	0.0751697	0.994641	1	NS
ENSG00000130783	56.9809	0.0156926	0.0700455	0.0748378	0.994676	1	NS
ENSG00000124562	83.7306	-0.0051921	0.0423179	0.0745294	0.994708	1	NS
ENSG00000151532	2534.82	0.000230623	0.033717	0.0744459	0.994717	1	NS
ENSG00000072501	2128.31	-0.0103675	0.0520752	0.0730599	0.994861	1	NS
ENSG00000229808	336.248	0.00113011	0.0557743	0.0722886	0.994941	1	NS
ENSG00000153071	456.975	0.0028335	0.0561665	0.0709202	0.995082	1	NS
ENSG00000188056	124.021	0.0833893	0.434395	0.0704834	0.995127	1	NS
ENSG00000144485	58.5892	0.0184934	0.09752	0.0694323	0.995234	1	NS
ENSG00000165626	93.7466	-0.0321532	0.1298	0.0687649	0.995302	1	NS
ENSG00000237298	4310.32	0.0104993	0.0520647	0.0676202	0.995417	1	NS
ENSG00000026297	8887.14	0.000684593	0.0634549	0.0675524	0.995424	1	NS
ENSG00000232542	139.575	-0.00200042	0.0596082	0.0670861	0.995471	1	NS
ENSG00000279306	19.1458	0.0177953	0.0889795	0.0670275	0.995476	1	NS
ENSG00000235665	57.1874	0.00342412	0.0991309	0.0665181	0.995527	1	NS
ENSG00000129824	2026.4	0.082118	0.52874	0.0659371	0.995585	1	NS
ENSG00000257285	23.4232	-0.0204606	0.0841808	0.0659339	0.995585	1	NS
ENSG00000012817	2369.32	0.0832952	0.534018	0.0650277	0.995675	1	NS
ENSG00000183878	4275.81	0.0690933	0.470496	0.0643419	0.995742	1	NS
ENSG00000162769	980.66	-0.0101493	0.0486622	0.0642859	0.995748	1	NS
ENSG00000284373	31.5162	0.00790828	0.119015	0.0642574	0.99575	1	NS
ENSG00000230537	32.5714	-0.0286473	0.136898	0.0636674	0.995808	1	NS
ENSG00000152944	848.013	0.0018661	0.0467563	0.0635593	0.995819	1	NS
ENSG00000240137	70.9235	0.00866233	0.0550798	0.0634311	0.995831	1	NS
ENSG00000170160	707.839	-0.0518262	0.252605	0.0633566	0.995838	1	NS
ENSG00000280721	28.6668	-0.0139659	0.0834557	0.0625399	0.995918	1	NS
ENSG00000276814	27.9064	0.000396673	0.040213	0.0619977	0.99597	1	NS
ENSG00000149346	489.473	-0.00163311	0.033899	0.0618956	0.99598	1	NS
ENSG00000136021	2605.74	-0.00620567	0.0436784	0.0618502	0.995984	1	NS
ENSG00000270964	30.0629	-0.00243061	0.0927785	0.0618357	0.995985	1	NS
ENSG00000134184	71.7756	-0.064713	0.528253	0.060483	0.996115	1	NS
ENSG00000176049	430.916	-0.0147634	0.0889056	0.0574921	0.996396	1	NS
ENSG00000233355	757.578	-0.0243069	0.103491	0.0571529	0.996428	1	NS
ENSG00000136478	576.057	0.00739849	0.0341461	0.056911	0.99645	1	NS
ENSG00000233622	40.6454	0.0267386	0.11262	0.0563654	0.996501	1	NS
ENSG00000158528	117.752	-0.0261713	0.115676	0.0561184	0.996523	1	NS
ENSG00000090863	5125.84	0.00859879	0.0448723	0.0549106	0.996634	1	NS
ENSG00000240669	152.319	-0.0188359	0.087209	0.0542792	0.996691	1	NS
ENSG00000099290	1149.19	0.000651026	0.0384002	0.0532323	0.996785	1	NS
ENSG00000251301	481.026	0.0104566	0.134287	0.0498245	0.997086	1	NS
ENSG00000170776	20923.5	-0.0021031	0.0476537	0.0498176	0.997087	1	NS
ENSG00000197124	194.582	-0.00302161	0.0497485	0.0495276	0.997112	1	NS
ENSG00000273837	155.927	0.0191593	0.159366	0.049208	0.997139	1	NS
ENSG00000104427	282.702	-0.00951754	0.0967725	0.047695	0.997269	1	NS
ENSG00000156052	5740.62	0.00553349	0.0506775	0.0472187	0.997309	1	NS
ENSG00000237082	22.8887	0.0160748	0.0758945	0.0464092	0.997378	1	NS
ENSG00000145604	732.247	0.000917682	0.0329442	0.0461204	0.997402	1	NS
ENSG00000149231	1834	-0.0134179	0.0631436	0.0460975	0.997404	1	NS
ENSG00000104312	582.26	-0.000102232	0.0466359	0.043916	0.997584	1	NS
ENSG00000225690	31.6731	-0.0117985	0.397072	0.0438256	0.997592	1	NS
ENSG00000241634	22.4448	0.00614259	0.0762079	0.0438152	0.997593	1	NS
ENSG00000104825	285.64	-0.00340925	0.0394566	0.0425681	0.997694	1	NS
ENSG00000211697	35.7039	-0.0164849	0.194276	0.0420211	0.997738	1	NS
ENSG00000111450	537.271	0.0111702	0.0600745	0.0412866	0.997796	1	NS
ENSG00000065268	157.157	0.00663733	0.0544517	0.0402173	0.997881	1	NS
ENSG00000110330	4515.44	-0.0116994	0.0742039	0.0400384	0.997895	1	NS
ENSG00000157551	7174.31	0.0149347	0.0953682	0.0399451	0.997902	1	NS
ENSG00000271789	100.211	-0.00738543	0.0530836	0.0398774	0.997907	1	NS
ENSG00000266256	60.8409	0.01791	0.150691	0.039052	0.997971	1	NS
ENSG00000228857	39.9284	0.00497364	0.0677175	0.03898	0.997977	1	NS
ENSG00000073737	962.462	-0.00663132	0.0914314	0.038838	0.997988	1	NS
ENSG00000261845	32.0869	0.0076544	0.0679961	0.0380483	0.998048	1	NS
ENSG00000266302	120.253	-0.0513308	0.283025	0.0377614	0.99807	1	NS
ENSG00000203872	350.255	-0.00423558	0.0481569	0.037191	0.998114	1	NS
ENSG00000009694	547.732	-0.00357846	0.095025	0.0358311	0.998215	1	NS
ENSG00000207357	176.519	-0.0354774	0.221705	0.034775	0.998293	1	NS
ENSG00000109046	7439.91	0.00232399	0.0499006	0.0340075	0.998349	1	NS
ENSG00000114374	1883.49	-0.00149073	0.4973	0.0339501	0.998353	1	NS
ENSG00000131462	77.088	0.00172621	0.0578825	0.0338978	0.998357	1	NS
ENSG00000259845	191.318	-0.00828817	0.202563	0.033648	0.998375	1	NS
ENSG00000260075	60.7799	-0.0111368	0.254148	0.0326052	0.998449	1	NS
ENSG00000252233	44.4877	-0.00415711	0.109519	0.0316926	0.998514	1	NS
ENSG00000175471	3058.91	0.00231668	0.0633741	0.031668	0.998515	1	NS
ENSG00000215580	209.298	0.0340884	0.476402	0.031542	0.998524	1	NS
ENSG00000141698	172.326	0.0102984	0.0743967	0.0314934	0.998528	1	NS
ENSG00000143437	1729.72	-0.00147578	0.0330696	0.0305752	0.998591	1	NS
ENSG00000131203	190.697	0.0073487	0.137879	0.0305142	0.998595	1	NS
ENSG00000233864	410.705	0.0441075	0.495099	0.0304081	0.998603	1	NS
ENSG00000169313	211.143	-0.0154225	0.0939096	0.0293247	0.998676	1	NS
ENSG00000058673	114.256	0.00440229	0.0395463	0.0288181	0.99871	1	NS
ENSG00000144445	1083.93	0.00430944	0.0459029	0.0276915	0.998785	1	NS
ENSG00000200974	49.1636	-0.000485913	0.0793563	0.0275592	0.998793	1	NS
ENSG00000168672	506.138	-0.00383305	0.0537586	0.0271455	0.99882	1	NS
ENSG00000100532	357.591	-0.00060152	0.0648377	0.0260939	0.998888	1	NS
ENSG00000251667	45.0919	-0.00779863	0.0664536	0.0260482	0.998891	1	NS
ENSG00000226581	23.7019	-0.00929817	0.109418	0.0236996	0.999037	1	NS
ENSG00000103496	926.606	0.00347553	0.0427875	0.0232302	0.999065	1	NS
ENSG00000161040	794.093	0.00594227	0.0940931	0.0221168	0.999131	1	NS
ENSG00000239793	23.5377	0.00776789	0.204555	0.0199955	0.999252	1	NS
ENSG00000257752	22.4794	0.00180307	0.0444831	0.0197504	0.999266	1	NS
ENSG00000203710	6140	0.00184196	0.0794159	0.0190459	0.999305	1	NS
ENSG00000259062	28.8158	-0.00688931	0.0805396	0.018246	0.999348	1	NS
ENSG00000154620	68.3926	0.0275334	0.414265	0.018182	0.999351	1	NS
ENSG00000275895	236.96	-0.0173828	0.238661	0.0173457	0.999396	1	NS
ENSG00000033800	5636.01	-0.00164319	0.0447455	0.0161126	0.999459	1	NS
ENSG00000275764	255.005	-0.00239512	0.0507283	0.0152013	0.999504	1	NS
ENSG00000171448	410.618	-0.000719587	0.0480637	0.0150111	0.999513	1	NS
ENSG00000227354	132.619	-0.00370643	0.074763	0.0148495	0.999521	1	NS
ENSG00000273018	294.481	0.0172942	0.231729	0.0115162	0.999672	1	NS
ENSG00000152242	3264.65	-0.00201687	0.0363006	0.0114286	0.999676	1	NS
ENSG00000067048	2174.53	0.0165145	0.478562	0.0110389	0.999693	1	NS
ENSG00000273904	22.0405	-0.00287256	0.0885862	0.0107128	0.999706	1	NS
ENSG00000270990	62.6555	-0.00308909	0.108887	0.0086626	0.999786	1	NS
ENSG00000131002	2636.08	0.01547	0.538502	0.00736866	0.999832	1	NS
ENSG00000176083	63.7422	0.00423539	0.199975	0.00579695	0.999883	1	NS
ENSG00000132549	10100.4	-0.00269581	0.0365471	0.00549199	0.999892	1	NS
ENSG00000272948	38.9289	-0.000243439	0.0712439	0.00547647	0.999892	1	NS
ENSG00000273824	164.923	-0.000758497	0.146112	0.00443656	0.999922	1	NS
ENSG00000137413	1518.25	0.00186681	0.0390195	0.00399421	0.999933	1	NS
ENSG00000067646	498.421	-0.00141553	0.404523	6.6738e-05	1	1	NS

### Sheet: S2
gene	baseMean	log2FoldChange	lfcSE	stat	pvalue	padj	result
ENSG00000264462	62.2346	2.12739	0.547871	37.3815	3.82093e-08	0.000471634	upregulated
ENSG00000212283	248.974	-1.18885	0.373778	35.7482	8.46474e-08	0.000860456	downregulated
ENSG00000211653	50.1669	0.441581	0.292502	31.6234	6.28264e-07	0.00462803	upregulated
ENSG00000238741	2704.51	-0.467333	0.343888	31.2968	7.36104e-07	0.00489249	downregulated
ENSG00000276281	7.03565	1.23653	0.660504	30.684	9.90746e-07	0.005406	upregulated
ENSG00000265078	48.8852	0.169232	0.375258	30.1057	1.31119e-06	0.00647384	upregulated
ENSG00000243562	9.3331	0.283447	0.405754	29.4174	1.8298e-06	0.00832114	upregulated
ENSG00000146918	480.942	-0.187613	0.190557	29.2268	2.00663e-06	0.00889132	downregulated
ENSG00000240606	27.3692	1.19526	0.558699	29.0641	2.171e-06	0.00937914	upregulated
ENSG00000199436	88.3964	-1.26571	0.394857	27.7458	4.10673e-06	0.0154206	downregulated
ENSG00000207005	187.578	-1.24406	0.553861	25.983	9.61592e-06	0.0276951	downregulated
ENSG00000166012	3895.87	-0.166027	0.154517	25.6416	1.13359e-05	0.0313802	downregulated
ENSG00000241755	24.8921	1.58751	0.320575	25.4735	1.22919e-05	0.0317034	upregulated
ENSG00000272195	89.6833	0.326152	0.105583	24.9411	1.58849e-05	0.0389352	upregulated
ENSG00000272933	138.73	0.228339	0.114082	24.9306	1.59652e-05	0.0389352	upregulated
ENSG00000207445	402.726	-0.903963	0.419763	24.7667	1.72754e-05	0.041463	downregulated
ENSG00000274292	94.4642	0.182939	0.119155	24.5816	1.88853e-05	0.0430184	upregulated
ENSG00000212579	21.5848	-1.57374	0.543304	23.7909	2.76205e-05	0.0548625	downregulated
ENSG00000221676	251.988	-1.57372	0.485735	23.5959	3.03344e-05	0.0563242	downregulated
ENSG00000278996	158.225	-0.137404	0.514607	23.4425	3.26544e-05	0.057752	downregulated
ENSG00000252768	16.1707	-0.306647	0.0962696	23.039	3.96345e-05	0.0678134	downregulated
ENSG00000275765	109.271	0.220197	0.108005	22.8571	4.32497e-05	0.0702817	upregulated
ENSG00000208892	576.414	-1.10103	0.37383	22.8442	4.35173e-05	0.0702817	downregulated
ENSG00000262074	273.083	-2.10713	0.470622	22.748	4.55743e-05	0.0707073	downregulated
ENSG00000200156	46.7198	-1.66842	0.508673	22.4811	5.17979e-05	0.0778355	downregulated
ENSG00000259865	257.754	-0.147987	0.175773	22.2703	5.73069e-05	0.0831153	downregulated
ENSG00000160813	317.877	0.271112	0.0901969	22.1382	6.10517e-05	0.084804	upregulated
ENSG00000206634	179.62	-0.866513	0.371243	22.1283	6.13427e-05	0.084804	downregulated
ENSG00000207507	43.6905	-0.427456	0.300185	21.9245	6.76339e-05	0.0901474	downregulated
ENSG00000222020	106.201	0.0464378	0.112659	21.9189	6.78161e-05	0.0901474	upregulated
ENSG00000272533	178.99	-0.107524	0.209027	21.7408	7.38529e-05	0.0943739	downregulated
ENSG00000284738	30.2415	0.207368	0.144552	21.7036	7.5182e-05	0.0948324	upregulated
ENSG00000277590	136.841	0.0708355	0.15666	21.5495	8.09374e-05	0.0983579	upregulated
ENSG00000272055	21.6001	-0.421837	0.342551	21.5233	8.19611e-05	0.0983579	downregulated
ENSG00000274422	139.78	0.0718785	0.312224	21.4587	8.45324e-05	0.100744	NS
ENSG00000150625	101.231	1.39129	0.37815	21.3705	8.81796e-05	0.102898	NS
ENSG00000200394	164.392	-1.1665	0.404834	21.3576	8.87216e-05	0.102898	NS
ENSG00000218565	25.8586	0.96252	0.308089	21.2916	9.15705e-05	0.103038	NS
ENSG00000212464	773.73	-0.396276	0.300874	21.2791	9.21201e-05	0.103038	NS
ENSG00000199568	69.6086	-1.68792	0.465906	21.2723	9.24202e-05	0.103038	NS
ENSG00000207605	6.51428	0.136464	0.154985	21.2584	9.30365e-05	0.103061	NS
ENSG00000266019	1511.76	-0.680421	0.36892	21.0991	0.000100404	0.106446	NS
ENSG00000208308	41.6433	-0.97818	0.302188	20.9813	0.00010622	0.10926	NS
ENSG00000239710	6.23493	0.297393	0.714007	20.8895	0.000110986	0.111141	NS
ENSG00000222489	166.63	-1.14389	0.392134	20.861	0.00011251	0.111141	NS
ENSG00000199032	15.5621	0.161329	0.154721	20.8232	0.000114562	0.111141	NS
ENSG00000199072	26.2978	-0.043838	0.140556	20.8199	0.000114741	0.111141	NS
ENSG00000207513	555.322	-0.739755	0.812664	20.8111	0.000115229	0.111141	NS
ENSG00000180409	20.9486	0.0707955	0.172182	20.8013	0.000115766	0.111141	NS
ENSG00000272735	79.8378	0.0928969	0.140555	20.6648	0.000123573	0.113565	NS
ENSG00000260572	59.4535	0.00343604	0.134231	20.5913	0.000127991	0.114209	NS
ENSG00000273783	19.9195	0.165393	0.180567	20.4586	0.000136362	0.117236	NS
ENSG00000280441	195.719	1.03964	0.433762	20.4061	0.000139827	0.118392	NS
ENSG00000254806	7.24388	-0.553224	0.141839	20.3953	0.000140552	0.118392	NS
ENSG00000253190	218.249	-1.32592	0.418574	20.3607	0.000142895	0.118392	NS
ENSG00000236021	110.647	-0.118767	0.169999	20.2187	0.000152914	0.122337	NS
ENSG00000012223	529.33	1.30809	0.345016	20.2072	0.00015376	0.122447	NS
ENSG00000264235	34.436	0.105712	0.159389	20.1218	0.000160159	0.125234	NS
ENSG00000117691	129.878	0.314799	0.0840165	20.031	0.000167246	0.128937	NS
ENSG00000261242	46.8237	-0.000744088	0.154629	19.9878	0.000170737	0.129977	NS
ENSG00000200816	69.9259	-1.20863	0.379619	19.8603	0.000181443	0.13515	NS
ENSG00000224418	61.2987	0.0850722	0.123413	19.8509	0.000182261	0.135176	NS
ENSG00000207137	42.3012	-0.0221434	0.226121	19.7742	0.000189048	0.137911	NS
ENSG00000261485	160.903	0.0695197	0.0928166	19.719	0.000194089	0.137911	NS
ENSG00000212195	11.4717	-0.275997	0.404444	19.7153	0.000194434	0.137911	NS
ENSG00000207067	41.1509	-0.458381	0.227622	19.709	0.000195022	0.137911	NS
ENSG00000252835	6116.65	-0.11	0.234781	19.7036	0.000195525	0.137911	NS
ENSG00000252010	10903.9	-0.350487	0.291326	19.6372	0.000201817	0.140685	NS
ENSG00000281358	74.2637	0.277884	0.137915	19.6009	0.000205335	0.140807	NS
ENSG00000179743	342.605	0.0932441	0.0734249	19.4158	0.00022428	0.149067	NS
ENSG00000264229	20.2087	-1.0024	0.44405	19.3931	0.000226711	0.149378	NS
ENSG00000221883	88.1043	0.168396	0.101994	19.393	0.000226727	0.149378	NS
ENSG00000273382	83.986	0.13389	0.125296	19.3637	0.000229912	0.149732	NS
ENSG00000163682	5143.04	-0.346122	0.279492	19.1962	0.000249006	0.154785	NS
ENSG00000247400	206.112	-0.133793	0.153997	19.1705	0.000252077	0.155574	NS
ENSG00000254676	143.286	0.0303495	0.0814687	19.1336	0.000256547	0.156387	NS
ENSG00000267275	57.0636	0.2027	0.136348	19.1327	0.00025666	0.156387	NS
ENSG00000174109	105.793	0.153628	0.087827	19.0597	0.000265741	0.1589	NS
ENSG00000201998	667.646	-0.526781	0.353055	19.0071	0.000272474	0.161252	NS
ENSG00000124257	35.7782	0.299392	0.11282	18.915	0.000284695	0.165538	NS
ENSG00000285533	123.966	0.156317	0.091854	18.9083	0.0002856	0.165538	NS
ENSG00000200376	7.02164	0.244134	0.144854	18.8983	0.000286967	0.165538	NS
ENSG00000219355	11.6069	0.308245	0.11004	18.8952	0.00028738	0.165538	NS
ENSG00000275457	57.1057	0.149757	0.121193	18.8269	0.000296877	0.167068	NS
ENSG00000178691	1206.26	-0.17607	0.134709	18.8195	0.000297926	0.167068	NS
ENSG00000166275	350.242	-0.0911394	0.144757	18.8193	0.000297959	0.167068	NS
ENSG00000184786	91.8228	-0.0169207	0.143318	18.7868	0.000302604	0.167068	NS
ENSG00000260219	36.7074	0.178634	0.109286	18.7726	0.000304649	0.167129	NS
ENSG00000268403	216.05	-0.0109808	0.130643	18.7518	0.000307683	0.16826	NS
ENSG00000201098	6099.4	-1.62787	0.56007	18.7284	0.000311119	0.169069	NS
ENSG00000116668	853.275	-0.26968	0.186579	18.7175	0.000312738	0.169103	NS
ENSG00000153130	334.141	-0.0920396	0.193778	18.7148	0.000313138	0.169103	NS
ENSG00000264247	682.681	-0.00642114	0.127089	18.6616	0.000321176	0.171832	NS
ENSG00000260519	16.0391	0.124135	0.193209	18.5091	0.000345329	0.179474	NS
ENSG00000100479	144.738	-0.0284086	0.239469	18.4075	0.000362422	0.183905	NS
ENSG00000233825	23.3066	0.171472	0.162016	18.3785	0.000367461	0.185132	NS
ENSG00000201229	31.9855	-1.34004	0.4633	18.2956	0.000382228	0.189227	NS
ENSG00000269961	55.1063	0.231449	0.1142	18.2354	0.000393316	0.191634	NS
ENSG00000237765	931.422	-0.0586614	0.137736	18.2276	0.000394784	0.191634	NS
ENSG00000276791	456.299	0.185814	0.105873	18.1673	0.000406247	0.195008	NS
ENSG00000109475	2033.92	-0.326986	0.306333	18.1468	0.000410229	0.196298	NS
ENSG00000254963	11.6428	0.319174	0.240343	18.1087	0.00041772	0.197228	NS
ENSG00000139679	1139.97	-0.169979	0.248665	18.023	0.000435069	0.203199	NS
ENSG00000233220	34.6584	0.136822	0.133575	17.924	0.000456023	0.208123	NS
ENSG00000206652	325.362	-1.5813	0.67425	17.902	0.0004608	0.208123	NS
ENSG00000277969	92.8441	0.179994	0.100719	17.8889	0.00046368	0.208123	NS
ENSG00000278743	90.441	0.00740441	0.127128	17.8525	0.000471767	0.209025	NS
ENSG00000213096	612.888	-0.178947	0.141685	17.8322	0.000476334	0.209025	NS
ENSG00000200087	15519.5	-0.701282	0.345627	17.8311	0.000476574	0.209025	NS
ENSG00000275405	45.4114	-0.0226209	0.199547	17.7877	0.000486485	0.212832	NS
ENSG00000185442	334.069	0.0704372	0.141052	17.7503	0.000495206	0.215014	NS
ENSG00000279584	35.1078	0.0885846	0.145162	17.6951	0.000508355	0.219072	NS
ENSG00000168116	586.552	-0.139596	0.182788	17.5186	0.000552752	0.230168	NS
ENSG00000251791	4514.94	-0.299184	0.258899	17.5058	0.000556102	0.230913	NS
ENSG00000145425	5846.83	-0.261632	0.320151	17.4587	0.000568679	0.232873	NS
ENSG00000207524	24.9372	-0.519651	0.336471	17.4496	0.000571125	0.233185	NS
ENSG00000249087	118.292	0.133318	0.0894826	17.4284	0.000576906	0.234023	NS
ENSG00000182405	293.071	0.0697195	0.115576	17.3641	0.000594761	0.235261	NS
ENSG00000173041	526.984	-0.0881805	0.151986	17.3607	0.000595704	0.235261	NS
ENSG00000170385	1195.16	-0.167667	0.165067	17.3117	0.000609701	0.237303	NS
ENSG00000199023	8.74471	0.233177	0.19902	17.2928	0.000615201	0.237303	NS
ENSG00000283078	36.9214	0.110418	0.120547	17.2809	0.000618677	0.237303	NS
ENSG00000266405	243.707	0.133292	0.14276	17.2694	0.000622068	0.237303	NS
ENSG00000206932	51.931	-0.480813	0.334108	17.2323	0.000633099	0.239922	NS
ENSG00000198039	319.146	-0.0203001	0.123585	17.1923	0.000645195	0.241912	NS
ENSG00000126860	1829.05	-0.379494	0.284455	17.1918	0.000645349	0.241912	NS
ENSG00000275413	36.696	-0.323241	0.265616	17.1383	0.000661919	0.243435	NS
ENSG00000266594	11.7975	0.00645358	0.10663	17.104	0.000672785	0.245711	NS
ENSG00000136197	128.08	-0.125147	0.120909	17.1003	0.000673968	0.245711	NS
ENSG00000257809	22.387	-0.0360779	0.0811022	17.077	0.000681436	0.247827	NS
ENSG00000225183	16.1746	-0.292367	0.164762	17.0733	0.000682641	0.247827	NS
ENSG00000211459	227.276	0.197765	0.32998	17.0677	0.000684448	0.247962	NS
ENSG00000197045	1885.25	-0.10561	0.169407	17.0546	0.000688688	0.248457	NS
ENSG00000237973	119.892	-0.216068	0.298171	17.0152	0.000701666	0.250607	NS
ENSG00000209042	67.9649	-0.0479863	0.149031	17.0054	0.000704952	0.250607	NS
ENSG00000225062	123.61	0.0053342	0.151508	16.9997	0.000706841	0.250607	NS
ENSG00000115514	471.766	-0.180761	0.156463	16.9843	0.000712013	0.250607	NS
ENSG00000239149	53.6369	-0.152609	0.200167	16.9412	0.000726683	0.252669	NS
ENSG00000259943	142.128	-0.0629095	0.157625	16.934	0.000729191	0.252848	NS
ENSG00000285967	978.768	-0.00541583	0.0870147	16.8896	0.000744675	0.25432	NS
ENSG00000221520	16.866	-0.00238431	0.169909	16.8678	0.000752375	0.254356	NS
ENSG00000259802	42.779	0.18702	0.121505	16.8624	0.000754334	0.254356	NS
ENSG00000112312	92.5292	0.0884393	0.115093	16.8565	0.000756442	0.254356	NS
ENSG00000258920	33.1911	0.286337	0.122499	16.8561	0.000756557	0.254356	NS
ENSG00000258101	101.563	0.0116962	0.184038	16.7685	0.000788607	0.25774	NS
ENSG00000151239	1034.53	-0.153937	0.162264	16.7579	0.000792568	0.25774	NS
ENSG00000071082	3135.56	-0.304283	0.313662	16.7559	0.000793317	0.25774	NS
ENSG00000269946	116.593	0.11425	0.0971404	16.711	0.000810343	0.260149	NS
ENSG00000077721	792.321	-0.085786	0.0830037	16.7082	0.000811424	0.260149	NS
ENSG00000228549	244.595	0.207468	0.846021	16.6996	0.000814742	0.260729	NS
ENSG00000283839	481.693	0.00292316	0.122941	16.6785	0.000822918	0.261891	NS
ENSG00000225492	51.849	0.520293	0.277479	16.6674	0.000827249	0.262468	NS
ENSG00000271614	361.863	0.0804072	0.102411	16.666	0.00082777	0.262468	NS
ENSG00000213976	60.815	-0.282915	0.215605	16.6477	0.000834991	0.262829	NS
ENSG00000206625	26.3176	-0.644588	0.335293	16.5417	0.000877929	0.270637	NS
ENSG00000272892	32.9854	-0.142633	0.155916	16.5304	0.000882616	0.270637	NS
ENSG00000225342	771.976	-0.0336307	0.149536	16.5163	0.000888518	0.270637	NS
ENSG00000276182	469.186	-0.195003	0.142553	16.5137	0.000889634	0.270637	NS
ENSG00000106299	608.961	-0.0581519	0.105877	16.508	0.000891994	0.270637	NS
ENSG00000274452	52.006	-0.694642	0.369773	16.4976	0.000896429	0.270822	NS
ENSG00000270077	82.3948	-0.097296	0.216234	16.4686	0.000908779	0.271703	NS
ENSG00000207392	38.3586	-1.07399	0.448325	16.4558	0.000914308	0.272884	NS
ENSG00000261840	41.0156	0.291779	0.121864	16.4267	0.000926954	0.275232	NS
ENSG00000259687	87.7463	-0.0549886	0.165663	16.3569	0.000958059	0.276707	NS
ENSG00000013441	7021.69	-0.126027	0.111144	16.3411	0.000965224	0.277535	NS
ENSG00000142856	358.65	-0.0754437	0.147251	16.2907	0.000988504	0.281884	NS
ENSG00000137876	1013.25	-0.267389	0.256193	16.2787	0.000994127	0.282554	NS
ENSG00000239569	160.075	0.0427069	0.090301	16.2015	0.00103108	0.28666	NS
ENSG00000134419	5483.2	-0.172535	0.232809	16.1777	0.00104271	0.288737	NS
ENSG00000207181	206.711	-1.20544	0.432165	16.1688	0.0010471	0.288737	NS
ENSG00000166896	144.457	0.162319	0.135118	16.1672	0.00104792	0.288737	NS
ENSG00000104231	596.098	-0.0481219	0.151524	16.1644	0.0010493	0.288737	NS
ENSG00000207344	31.4056	-0.762889	0.356512	16.1446	0.00105912	0.290515	NS
ENSG00000272888	4820.81	-0.0972734	0.153438	16.1198	0.00107161	0.292759	NS
ENSG00000275560	419.264	-0.104841	0.119341	16.0526	0.00110619	0.298695	NS
ENSG00000207523	17.0273	-0.426045	0.168813	16.0464	0.00110939	0.298695	NS
ENSG00000242100	20.7591	-0.0815493	0.355757	16.0245	0.00112095	0.30079	NS
ENSG00000146757	367.341	-0.233271	0.201839	15.9928	0.00113783	0.302503	NS
ENSG00000207088	449.154	-0.897491	0.348982	15.9706	0.00114984	0.304044	NS
ENSG00000077458	1565.29	-0.100345	0.13802	15.945	0.00116379	0.305894	NS
ENSG00000214960	124.179	0.0256975	0.174402	15.9413	0.00116587	0.305894	NS
ENSG00000205544	141.643	-0.0597911	0.179726	15.8894	0.00119477	0.307329	NS
ENSG00000233435	42.2602	0.102009	0.311868	15.8628	0.00120986	0.309738	NS
ENSG00000253251	126.568	-0.131181	0.166172	15.843	0.00122119	0.309884	NS
ENSG00000139826	2058.65	-0.0811459	0.158129	15.8138	0.00123814	0.311896	NS
ENSG00000236287	1734.77	-0.0871502	0.133497	15.8089	0.00124099	0.312159	NS
ENSG00000279845	62.8657	-0.0455089	0.192688	15.784	0.00125567	0.314934	NS
ENSG00000270419	96.0174	0.184742	0.0929032	15.7489	0.00127666	0.317434	NS
ENSG00000101132	133.54	0.0111454	0.176783	15.735	0.001285	0.31798	NS
ENSG00000173451	293.25	-0.0389345	0.123703	15.7101	0.00130024	0.319164	NS
ENSG00000279377	57.6975	-0.00980279	0.303487	15.7038	0.00130408	0.319557	NS
ENSG00000171863	2611.29	-0.151997	0.266274	15.6763	0.00132111	0.319557	NS
ENSG00000249784	22.5166	-0.802377	0.359053	15.6742	0.00132239	0.319557	NS
ENSG00000264739	42.853	0.0928876	0.114339	15.6618	0.00133014	0.319557	NS
ENSG00000207041	41.8793	-0.381166	0.329459	15.6577	0.00133271	0.319557	NS
ENSG00000252947	114.436	-0.644836	0.292296	15.655	0.00133444	0.319557	NS
ENSG00000188536	69.0569	0.617067	0.290604	15.6546	0.00133469	0.319557	NS
ENSG00000208006	13.9863	0.0566456	0.249421	15.6466	0.00133975	0.319557	NS
ENSG00000279943	73.0028	0.176421	0.148037	15.6423	0.00134242	0.319557	NS
ENSG00000273148	108.229	0.00199	0.125481	15.637	0.00134582	0.319557	NS
ENSG00000182141	1271.44	-0.13567	0.121278	15.63	0.00135025	0.319557	NS
ENSG00000198918	2086.2	-0.207591	0.304882	15.6282	0.00135143	0.319557	NS
ENSG00000239650	7.76839	-0.122013	0.146097	15.6252	0.0013533	0.319557	NS
ENSG00000188243	284.669	-0.332707	0.274887	15.6021	0.00136814	0.32123	NS
ENSG00000261449	33.4862	0.169891	0.150786	15.5529	0.00140022	0.325664	NS
ENSG00000272092	108.585	0.0531755	0.140327	15.5447	0.00140563	0.326045	NS
ENSG00000134758	1147.51	-0.10814	0.141182	15.5228	0.00142026	0.328119	NS
ENSG00000113240	3762.46	-0.0777158	0.110233	15.5031	0.00143349	0.328457	NS
ENSG00000269439	126.527	0.0852687	0.0759693	15.4928	0.00144045	0.328457	NS
ENSG00000164002	264.659	-0.0271345	0.0806799	15.4763	0.00145169	0.328709	NS
ENSG00000269893	310.534	-0.0225536	0.21306	15.4546	0.0014666	0.329999	NS
ENSG00000213799	579.703	-0.126146	0.187335	15.4436	0.00147425	0.330021	NS
ENSG00000109674	291.332	-0.192398	0.258815	15.4407	0.0014763	0.330021	NS
ENSG00000285976	60.5089	0.141502	0.119905	15.4395	0.00147709	0.330021	NS
ENSG00000260035	33.7772	-0.40334	0.277047	15.4067	0.00150012	0.333205	NS
ENSG00000243352	14.3562	0.628372	0.533397	15.3918	0.00151067	0.334687	NS
ENSG00000259877	133.635	-0.00290864	0.111169	15.3713	0.00152534	0.335987	NS
ENSG00000173262	50.757	-0.967206	0.320414	15.3675	0.00152805	0.335987	NS
ENSG00000109805	88.0974	-0.185571	0.276963	15.3512	0.00153985	0.336834	NS
ENSG00000251131	54.7588	0.112101	0.10208	15.3386	0.00154904	0.337987	NS
ENSG00000168876	719.008	-0.119264	0.156662	15.3304	0.00155497	0.338001	NS
ENSG00000111605	3053.99	-0.0824106	0.132438	15.3213	0.0015617	0.338189	NS
ENSG00000260589	43.3132	-0.0689359	0.158916	15.302	0.00157591	0.339988	NS
ENSG00000196417	526.371	-0.129801	0.168281	15.2718	0.0015985	0.342297	NS
ENSG00000081181	42.1997	-0.505952	0.226475	15.1941	0.00165803	0.35027	NS
ENSG00000248489	188.307	0.0582432	0.107715	15.1839	0.00166607	0.351313	NS
ENSG00000271966	41.9079	-0.0437093	0.101066	15.1816	0.00166782	0.351313	NS
ENSG00000138646	1375.33	-0.8663	0.273205	15.1634	0.00168217	0.353211	NS
ENSG00000207389	377.663	0.93888	0.706599	15.1339	0.00170569	0.354702	NS
ENSG00000145723	332.133	-0.126313	0.137335	15.1294	0.00170937	0.355039	NS
ENSG00000276900	566.935	-0.0853833	0.143137	15.1199	0.00171704	0.35504	NS
ENSG00000202314	20.1001	-0.0911	0.202554	15.1192	0.00171759	0.35504	NS
ENSG00000273141	286.292	0.175901	0.17264	15.101	0.0017323	0.35631	NS
ENSG00000241721	128.291	-0.0651342	0.186055	15.0974	0.00173532	0.35631	NS
ENSG00000212916	110.127	-0.0573988	0.145144	15.0897	0.00174162	0.356594	NS
ENSG00000131127	1051.85	-0.113196	0.154926	15.085	0.00174543	0.356952	NS
ENSG00000100532	362.841	-0.0639265	0.117964	15.0636	0.00176307	0.358507	NS
ENSG00000176018	1399.28	-0.173736	0.171418	15.0306	0.00179066	0.361578	NS
ENSG00000031691	105.179	-0.0522129	0.196202	15.0301	0.00179107	0.361578	NS
ENSG00000227946	88.1865	0.112779	0.0920798	15.0118	0.00180657	0.362345	NS
ENSG00000268006	97.3541	0.106478	0.0830735	15.0108	0.00180745	0.362345	NS
ENSG00000261455	282.046	0.203547	0.0861147	15.0026	0.00181439	0.362895	NS
ENSG00000206899	31.7187	-0.233869	0.328489	14.9977	0.00181857	0.363183	NS
ENSG00000214756	132.983	0.113838	0.0930503	14.9868	0.00182794	0.363686	NS
ENSG00000243302	32.2309	0.475671	0.349172	14.9606	0.00185064	0.365492	NS
ENSG00000246560	42.1193	-0.173674	0.0983708	14.9576	0.00185329	0.365597	NS
ENSG00000254004	367.337	-0.159815	0.154906	14.9272	0.00187995	0.366781	NS
ENSG00000216331	15.4177	-0.129876	0.168955	14.9173	0.00188868	0.366781	NS
ENSG00000257557	81.0462	0.11981	0.112867	14.9013	0.00190295	0.367588	NS
ENSG00000205413	4526.43	-0.374119	0.253395	14.8881	0.00191478	0.367588	NS
ENSG00000215417	477.023	-0.045975	0.170978	14.875	0.00192663	0.367588	NS
ENSG00000201512	49.9126	-0.817585	0.369622	14.868	0.001933	0.367588	NS
ENSG00000144320	1486.24	-0.0275654	0.107556	14.8519	0.00194767	0.367588	NS
ENSG00000199377	23.9927	-0.100445	0.286014	14.827	0.0019706	0.367588	NS
ENSG00000112237	1102.26	-0.0543414	0.139676	14.8084	0.0019879	0.369399	NS
ENSG00000151292	1146.58	-0.16324	0.150315	14.7884	0.00200675	0.370916	NS
ENSG00000285646	9.55114	0.105527	0.316376	14.7859	0.00200904	0.370916	NS
ENSG00000173928	95.1967	0.160547	0.0844015	14.7615	0.00203222	0.373601	NS
ENSG00000165312	667.302	0.00182089	0.102885	14.7381	0.0020547	0.376166	NS
ENSG00000119953	1005.95	-0.0502816	0.114134	14.7349	0.00205779	0.376299	NS
ENSG00000277383	80.9996	0.103362	0.112536	14.7184	0.0020738	0.377087	NS
ENSG00000212135	11.0749	-0.845881	0.362541	14.7067	0.00208526	0.378048	NS
ENSG00000272145	355.449	-0.0232616	0.100796	14.6901	0.00210161	0.378424	NS
ENSG00000164047	411.374	0.779453	0.304058	14.6815	0.00211012	0.378424	NS
ENSG00000143971	449.733	-0.131458	0.184209	14.6764	0.00211516	0.378424	NS
ENSG00000207142	185.873	-1.35427	0.502499	14.6734	0.00211815	0.378424	NS
ENSG00000252213	94.0351	-0.743749	0.325719	14.6619	0.00212956	0.379387	NS
ENSG00000104497	443.295	-0.110913	0.165085	14.6501	0.00214142	0.381106	NS
ENSG00000233797	32.4307	0.265056	0.135077	14.6431	0.00214845	0.381585	NS
ENSG00000166200	1238.15	-0.193036	0.16499	14.6367	0.00215498	0.381947	NS
ENSG00000243926	44.2779	0.0496136	0.137942	14.6185	0.00217346	0.384434	NS
ENSG00000229023	93.5945	-0.00801785	0.209223	14.6114	0.00218073	0.38453	NS
ENSG00000128923	1661.77	-0.0435917	0.104829	14.6082	0.00218397	0.38453	NS
ENSG00000198168	807.961	-0.0193478	0.185293	14.6049	0.00218736	0.38453	NS
ENSG00000110852	1515.37	-0.162247	0.184938	14.5964	0.00219613	0.385288	NS
ENSG00000221909	289.272	0.0510837	0.104177	14.5885	0.00220435	0.385767	NS
ENSG00000180425	298.573	0.0215423	0.10526	14.5733	0.00222009	0.386459	NS
ENSG00000154642	1988.9	-0.116758	0.159317	14.5623	0.00223162	0.387969	NS
ENSG00000207217	38.3265	-0.613654	0.369048	14.512	0.00228499	0.390549	NS
ENSG00000131469	3572.95	-0.0291015	0.21512	14.4956	0.00230259	0.391245	NS
ENSG00000154589	534.483	-0.245019	0.161246	14.4896	0.00230915	0.391245	NS
ENSG00000197056	549.048	-0.0672376	0.110796	14.4835	0.0023157	0.391942	NS
ENSG00000177853	2711.26	-0.145543	0.134053	14.4803	0.00231917	0.392145	NS
ENSG00000105967	1682.47	-0.0441136	0.194157	14.4734	0.00232669	0.392647	NS
ENSG00000150681	4532.04	-0.268243	0.209349	14.467	0.00233373	0.392964	NS
ENSG00000127720	566.58	-0.0439487	0.0999557	14.4549	0.00234699	0.392964	NS
ENSG00000271855	35.3973	0.106692	0.127065	14.4517	0.00235059	0.392964	NS
ENSG00000159256	4000.1	-0.151729	0.15073	14.4504	0.00235197	0.392964	NS
ENSG00000227063	260.979	0.0819564	0.254922	14.4459	0.00235699	0.393153	NS
ENSG00000202354	783.278	-1.48583	0.546197	14.4293	0.00237538	0.395077	NS
ENSG00000211937	29.3975	-0.124728	0.271754	14.3655	0.00244754	0.401284	NS
ENSG00000207187	13.9196	-1.18673	0.46322	14.343	0.00247358	0.403777	NS
ENSG00000137275	1313.49	-0.0849476	0.0682426	14.3371	0.00248045	0.403862	NS
ENSG00000221783	13.9701	-0.0550368	0.170251	14.3128	0.00250884	0.404799	NS
ENSG00000120696	1268.66	-0.0827533	0.127896	14.3125	0.00250917	0.404799	NS
ENSG00000259932	104.235	-0.99215	0.410454	14.3083	0.00251422	0.404883	NS
ENSG00000138032	1765.21	-0.0983992	0.130388	14.2698	0.00256003	0.407383	NS
ENSG00000163512	868.546	-0.185086	0.157107	14.2686	0.00256137	0.407383	NS
ENSG00000189042	308.894	-0.143539	0.11782	14.2571	0.00257525	0.407383	NS
ENSG00000168060	149.891	0.208117	0.090537	14.2548	0.00257802	0.407383	NS
ENSG00000157601	3146.34	-0.741838	0.254026	14.2536	0.00257951	0.407383	NS
ENSG00000131931	296.657	0.0173287	0.111985	14.2501	0.00258374	0.407383	NS
ENSG00000243845	13.9842	-0.138235	0.208887	14.2149	0.00262674	0.410162	NS
ENSG00000239335	37.328	0.014896	0.171887	14.1818	0.00266791	0.411974	NS
ENSG00000242559	13.6711	-0.289623	0.208963	14.1736	0.00267814	0.411974	NS
ENSG00000272106	100.254	0.219084	0.0811435	14.1564	0.00269978	0.411974	NS
ENSG00000223648	6.96896	1.32833	0.392907	14.1558	0.00270059	0.411974	NS
ENSG00000272525	14.5046	0.141417	0.199235	14.1535	0.00270348	0.411974	NS
ENSG00000279873	314.843	0.106574	0.0977986	14.1486	0.00270976	0.411974	NS
ENSG00000273723	54.6849	0.0806029	0.134319	14.1351	0.00272685	0.411974	NS
ENSG00000213309	11.984	-0.241914	0.394174	14.128	0.00273596	0.411974	NS
ENSG00000157778	270.349	0.188541	0.0772281	14.117	0.00275019	0.411974	NS
ENSG00000123349	2086.12	0.0102117	0.220501	14.1164	0.00275097	0.411974	NS
ENSG00000254685	595.114	-0.0411026	0.17483	14.1058	0.00276465	0.41247	NS
ENSG00000274210	179.024	-0.0128363	0.161799	14.0971	0.00277593	0.412948	NS
ENSG00000281571	81.8112	0.23131	0.118647	14.0838	0.00279324	0.414297	NS
ENSG00000225335	77.3197	0.184076	0.138564	14.0802	0.00279794	0.414297	NS
ENSG00000173349	547.468	0.105496	0.0949203	14.0767	0.00280261	0.414297	NS
ENSG00000169019	306.398	-0.255186	0.236578	14.0684	0.0028135	0.415121	NS
ENSG00000201793	787.162	-0.0181875	0.190927	14.0671	0.00281518	0.415121	NS
ENSG00000278917	18.158	1.62282	0.56068	14.0622	0.00282173	0.415702	NS
ENSG00000120278	471.002	-0.533631	0.18656	14.0307	0.00286362	0.417624	NS
ENSG00000225091	131.133	-0.793012	0.36695	14.0218	0.0028756	0.418641	NS
ENSG00000137038	570.431	0.0400033	0.129353	14.0037	0.00290006	0.420703	NS
ENSG00000243438	7.52198	0.208576	0.264621	13.9903	0.00291839	0.420703	NS
ENSG00000270141	9.36202	0.564297	0.188314	13.9902	0.0029185	0.420703	NS
ENSG00000274922	260.962	0.181654	0.0875538	13.9881	0.00292142	0.420703	NS
ENSG00000252153	8.98725	-0.144998	0.261461	13.9814	0.00293051	0.421311	NS
ENSG00000200648	40.5796	-0.405659	0.236827	13.9612	0.00295847	0.421821	NS
ENSG00000165572	492.849	-0.0335188	0.108579	13.958	0.00296293	0.421953	NS
ENSG00000239839	1331.57	1.34616	0.50179	13.9501	0.00297381	0.422378	NS
ENSG00000166479	2487.61	-0.0955788	0.153186	13.9496	0.00297459	0.422378	NS
ENSG00000134186	2978.57	-0.0589103	0.0991149	13.9453	0.00298058	0.42288	NS
ENSG00000260526	31.4008	-0.00323756	0.194938	13.9349	0.00299515	0.423556	NS
ENSG00000177888	1020.6	-0.126373	0.197832	13.9151	0.003023	0.424369	NS
ENSG00000275074	252.561	0.223946	0.0841105	13.8721	0.00308458	0.427049	NS
ENSG00000114942	1592.74	0.0480995	0.241841	13.8487	0.00311855	0.427049	NS
ENSG00000182400	1288.61	-0.0466647	0.107025	13.8446	0.00312448	0.427049	NS
ENSG00000273904	21.8424	-0.0305104	0.160345	13.8395	0.00313193	0.427168	NS
ENSG00000087502	1614.99	-0.144436	0.14148	13.8291	0.00314718	0.428353	NS
ENSG00000149516	173.571	0.474528	0.294053	13.8198	0.00316103	0.42978	NS
ENSG00000183808	3574.41	-0.0238325	0.130135	13.8041	0.00318428	0.431674	NS
ENSG00000149231	1832.5	-0.115425	0.115463	13.7995	0.00319124	0.431674	NS
ENSG00000175548	636.73	-0.0237189	0.136587	13.7992	0.00319158	0.431674	NS
ENSG00000280161	54.661	0.275473	0.107599	13.7965	0.00319566	0.431674	NS
ENSG00000238961	72.2369	-0.396349	0.274473	13.7899	0.00320559	0.431674	NS
ENSG00000253669	83.6847	0.262634	0.118757	13.7886	0.00320743	0.431674	NS
ENSG00000249492	103.925	-0.0336222	0.137301	13.7822	0.00321718	0.432313	NS
ENSG00000252481	8023.39	-0.0155982	0.256652	13.7759	0.00322666	0.43238	NS
ENSG00000153044	84.9908	-0.0309146	0.137527	13.7652	0.00324284	0.43238	NS
ENSG00000167637	512.723	-0.051088	0.0902451	13.7377	0.0032849	0.433591	NS
ENSG00000128534	1333.47	-0.0375091	0.11092	13.7367	0.00328641	0.433591	NS
ENSG00000164414	194.245	-0.0604919	0.170834	13.7344	0.00328998	0.433591	NS
ENSG00000270820	235.092	0.0928835	0.0811351	13.7319	0.00329373	0.433591	NS
ENSG00000272449	247.731	0.170134	0.102671	13.7301	0.00329653	0.433591	NS
ENSG00000229102	9.6419	0.166463	0.24554	13.729	0.00329827	0.433591	NS
ENSG00000169193	517.114	-0.081368	0.132616	13.7251	0.00330419	0.433883	NS
ENSG00000228889	59.0163	0.11043	0.10828	13.7042	0.0033367	0.435001	NS
ENSG00000234006	11.8862	0.178725	0.189284	13.7015	0.00334097	0.435001	NS
ENSG00000150779	315.639	-0.0652901	0.181312	13.6957	0.00334998	0.435001	NS
ENSG00000198346	298.386	-0.0422835	0.144815	13.671	0.00338891	0.436387	NS
ENSG00000126062	301.812	0.137148	0.077628	13.6551	0.0034142	0.436391	NS
ENSG00000241625	7.58347	1.50953	0.628168	13.6525	0.00341846	0.436613	NS
ENSG00000198416	41.0087	0.015235	0.182888	13.6471	0.00342701	0.436737	NS
ENSG00000117533	886.025	-0.0593894	0.131365	13.6334	0.00344908	0.437935	NS
ENSG00000273210	15.5393	0.231253	0.148264	13.6211	0.00346899	0.437939	NS
ENSG00000252622	8.65917	0.131762	0.133353	13.6203	0.00347026	0.437939	NS
ENSG00000265458	62.1005	0.155862	0.131983	13.6189	0.0034726	0.437939	NS
ENSG00000234741	1167.64	-0.0837962	0.185186	13.5831	0.00353128	0.440917	NS
ENSG00000165300	47.3275	0.469818	0.266205	13.58	0.00353636	0.440917	NS
ENSG00000269028	8.56356	-0.279359	0.424881	13.575	0.00354466	0.441633	NS
ENSG00000106460	2094.84	-0.0590414	0.138722	13.5513	0.00358411	0.444398	NS
ENSG00000175105	1335.33	-0.113667	0.164725	13.5305	0.00361921	0.444398	NS
ENSG00000131174	418.65	-0.0991108	0.156762	13.5296	0.00362074	0.444398	NS
ENSG00000197841	411.514	-0.0841285	0.169939	13.5287	0.0036222	0.444398	NS
ENSG00000143570	109.381	0.07093	0.087333	13.5271	0.0036249	0.444398	NS
ENSG00000120837	431.587	-0.121973	0.153242	13.5248	0.00362882	0.444398	NS
ENSG00000207313	30.6122	0.0468342	0.107477	13.5197	0.00363748	0.444398	NS
ENSG00000128524	147.814	0.175047	0.0792285	13.5015	0.00366859	0.444398	NS
ENSG00000115540	660.245	-0.0623844	0.0952323	13.4754	0.00371365	0.445342	NS
ENSG00000134294	6489.69	-0.0971573	0.115222	13.4666	0.00372883	0.445933	NS
ENSG00000106355	271.287	0.0691684	0.137151	13.4485	0.00376055	0.446563	NS
ENSG00000134884	8457.83	-0.0351835	0.110621	13.4431	0.00377001	0.446563	NS
ENSG00000169251	769.815	-0.108547	0.155605	13.4361	0.00378236	0.446563	NS
ENSG00000264500	20.4318	-0.0169221	0.177212	13.4361	0.00378243	0.446563	NS
ENSG00000260778	129.634	0.194683	0.0867774	13.4281	0.00379662	0.446925	NS
ENSG00000219200	123.148	0.00260252	0.109182	13.408	0.0038324	0.449911	NS
ENSG00000205707	304.506	-0.0366047	0.130981	13.4054	0.00383716	0.450036	NS
ENSG00000274750	155.932	0.0545136	0.147371	13.4014	0.0038443	0.450036	NS
ENSG00000100528	666.274	-0.0465939	0.115467	13.3987	0.00384909	0.450036	NS
ENSG00000198843	2616.64	-0.0253874	0.120984	13.3927	0.00385992	0.450388	NS
ENSG00000285938	105.547	-0.083704	0.216042	13.373	0.0038957	0.450763	NS
ENSG00000265981	13.3556	-0.507037	0.146343	13.3625	0.00391485	0.451614	NS
ENSG00000055332	2823.06	-0.463476	0.167893	13.3468	0.00394353	0.452837	NS
ENSG00000174405	547.898	-0.119205	0.165495	13.3374	0.00396101	0.453308	NS
ENSG00000234797	85.9109	-0.439175	0.370639	13.326	0.00398218	0.453775	NS
ENSG00000273129	31.7393	0.0612827	0.175654	13.3251	0.00398381	0.453775	NS
ENSG00000214389	73.8633	-0.52015	0.382354	13.3219	0.00398978	0.453775	NS
ENSG00000103024	549.876	0.169981	0.0867512	13.3102	0.00401165	0.453886	NS
ENSG00000125652	589.055	0.228886	0.100707	13.3012	0.00402854	0.453886	NS
ENSG00000183648	760.035	0.0471456	0.101398	13.2945	0.0040412	0.453886	NS
ENSG00000273619	65.8924	0.174818	0.088383	13.294	0.0040421	0.453886	NS
ENSG00000166704	571.607	0.0200371	0.0657604	13.2926	0.00404471	0.453886	NS
ENSG00000157107	1803.98	-0.0698756	0.121856	13.2911	0.00404748	0.453886	NS
ENSG00000075089	486.27	-0.144008	0.152388	13.279	0.00407054	0.454789	NS
ENSG00000181751	205.3	0.0732278	0.0960754	13.2725	0.00408297	0.454789	NS
ENSG00000275227	56.4216	-0.0527967	0.129319	13.2625	0.00410191	0.455555	NS
ENSG00000100744	598.389	-0.118322	0.149905	13.2584	0.00410991	0.455857	NS
ENSG00000197601	4823.12	-0.102732	0.141138	13.2524	0.00412133	0.456222	NS
ENSG00000200243	94.7442	-0.0224841	0.25649	13.2402	0.00414493	0.45681	NS
ENSG00000271899	6.6544	0.600093	0.233766	13.2343	0.00415634	0.457143	NS
ENSG00000260686	249.587	-0.136474	0.156885	13.2291	0.00416647	0.457143	NS
ENSG00000145782	2897.23	-0.075134	0.102207	13.2035	0.00421666	0.458573	NS
ENSG00000232486	55.4924	-0.0148167	0.248133	13.1922	0.00423895	0.459563	NS
ENSG00000182359	217.606	-0.0741908	0.123818	13.1858	0.00425147	0.459563	NS
ENSG00000129292	9234.61	-0.0936048	0.118093	13.1811	0.00426085	0.459563	NS
ENSG00000179387	1372.13	-0.0465651	0.152469	13.1804	0.00426228	0.459563	NS
ENSG00000203326	518.765	-0.154179	0.183603	13.1711	0.00428073	0.459563	NS
ENSG00000113638	526.561	-0.0715351	0.158671	13.155	0.00431303	0.459563	NS
ENSG00000280649	140.588	0.137599	0.094922	13.1514	0.00432037	0.459563	NS
ENSG00000121274	1107.5	-0.0982875	0.0659959	13.1488	0.00432568	0.459563	NS
ENSG00000280195	88.2584	0.147455	0.106313	13.1432	0.00433697	0.459563	NS
ENSG00000238531	10.0674	-0.508225	0.400687	13.1431	0.00433721	0.459563	NS
ENSG00000156735	805.415	-0.0779166	0.0949041	13.1336	0.00435648	0.460168	NS
ENSG00000273270	380.352	0.166459	0.0738625	13.1283	0.00436712	0.460447	NS
ENSG00000113615	787.934	-0.0981456	0.0796406	13.116	0.00439241	0.461144	NS
ENSG00000168566	1027.43	-0.0322678	0.112325	13.099	0.00442734	0.463404	NS
ENSG00000123728	1377.87	-0.127927	0.137631	13.0888	0.00444835	0.464197	NS
ENSG00000169131	272.916	-0.0884254	0.156157	13.077	0.00447309	0.464814	NS
ENSG00000176024	264.729	-0.0594563	0.132476	13.0706	0.00448649	0.465843	NS
ENSG00000255568	47.8738	0.271566	0.125233	13.0696	0.00448838	0.465843	NS
ENSG00000177683	1194.41	-0.117584	0.13899	13.0633	0.00450161	0.466655	NS
ENSG00000175482	833.561	0.0750628	0.0744286	13.0552	0.00451876	0.46815	NS
ENSG00000230006	891.87	0.0714503	0.294953	13.0419	0.00454694	0.468216	NS
ENSG00000147669	233.321	-0.220642	0.242958	13.0376	0.00455593	0.468216	NS
ENSG00000136603	1661.87	-0.180078	0.134083	13.035	0.00456146	0.468216	NS
ENSG00000171150	701.251	-0.0484194	0.0920069	13.017	0.00459992	0.469033	NS
ENSG00000261474	15.7066	0.0584301	0.265607	13.0159	0.00460229	0.469033	NS
ENSG00000202512	1524.07	-0.0258956	0.225515	13.0154	0.00460351	0.469033	NS
ENSG00000116001	3918.47	-0.0879427	0.106892	13.0035	0.00462904	0.469033	NS
ENSG00000136270	1040.14	0.152924	0.0708339	12.9912	0.00465557	0.469033	NS
ENSG00000161813	1065.49	-0.122262	0.0947959	12.99	0.00465821	0.469033	NS
ENSG00000274259	53.6562	0.0265614	0.0839591	12.9878	0.00466298	0.469033	NS
ENSG00000138398	2153.72	-0.13437	0.168705	12.9862	0.00466662	0.469033	NS
ENSG00000170270	168.202	-0.00776243	0.147438	12.9848	0.00466962	0.469033	NS
ENSG00000038210	478.009	-0.0734524	0.148252	12.982	0.00467576	0.469033	NS
ENSG00000110848	366.853	-0.134474	0.21041	12.9818	0.00467606	0.469033	NS
ENSG00000165997	1181.85	-0.102715	0.133812	12.9778	0.00468494	0.469583	NS
ENSG00000175061	3319.81	0.0253009	0.170936	12.9764	0.00468782	0.469583	NS
ENSG00000275111	218.367	-0.0355886	0.0256746	12.9538	0.00473752	0.471319	NS
ENSG00000212329	10.7558	0.23452	0.185421	12.9359	0.00477732	0.472725	NS
ENSG00000204923	242.165	-0.032484	0.0656945	12.9313	0.00478764	0.472725	NS
ENSG00000276957	9.9495	-0.277314	0.2208	12.9227	0.00480673	0.472725	NS
ENSG00000155329	209.16	-0.155004	0.171036	12.9205	0.00481171	0.472725	NS
ENSG00000162702	2160.24	-0.138611	0.115088	12.916	0.00482177	0.472725	NS
ENSG00000263266	32.3026	-0.328845	0.373713	12.9051	0.00484646	0.472725	NS
ENSG00000137449	1961.35	-0.0996109	0.121807	12.8816	0.00489981	0.473706	NS
ENSG00000283341	254.441	0.0032539	0.108208	12.8807	0.00490182	0.473706	NS
ENSG00000253738	381.098	-0.114727	0.216351	12.8781	0.00490773	0.473706	NS
ENSG00000263884	66.059	0.123587	0.115014	12.8776	0.00490882	0.473706	NS
ENSG00000176055	244.296	-0.0160485	0.146597	12.8722	0.00492123	0.47404	NS
ENSG00000173821	27679.7	-0.217526	0.149365	12.8612	0.00494665	0.475694	NS
ENSG00000117906	440.001	-0.0790616	0.098191	12.8445	0.00498515	0.476724	NS
ENSG00000115661	613.694	0.106909	0.0702411	12.831	0.00501662	0.477374	NS
ENSG00000228808	113.057	-0.017731	0.119641	12.8235	0.00503416	0.477755	NS
ENSG00000197372	571.15	-0.0651675	0.105593	12.8195	0.00504357	0.478097	NS
ENSG00000099849	278.631	0.167664	0.0874656	12.8181	0.00504699	0.478158	NS
ENSG00000138326	3222.89	-0.15002	0.188352	12.8166	0.00505053	0.478231	NS
ENSG00000214273	26.5915	-0.183671	0.23287	12.8057	0.00507622	0.479351	NS
ENSG00000085274	1014.09	-0.110617	0.141041	12.8039	0.00508049	0.479351	NS
ENSG00000260273	22.927	-0.108685	0.164385	12.8015	0.00508616	0.479351	NS
ENSG00000206585	1082.72	-0.777542	0.798017	12.7906	0.00511213	0.479906	NS
ENSG00000267751	42.4783	0.0732823	0.169437	12.7896	0.00511441	0.479906	NS
ENSG00000256087	441.932	-0.0708433	0.136601	12.7791	0.00513941	0.480591	NS
ENSG00000151923	1863.26	-0.0917211	0.0926922	12.7782	0.00514158	0.480591	NS
ENSG00000228886	36.2084	0.127875	0.18285	12.778	0.0051422	0.480591	NS
ENSG00000200783	604.936	-0.0324731	0.2176	12.7768	0.00514499	0.480592	NS
ENSG00000200494	48.3419	-1.35755	0.555398	12.7678	0.00516652	0.481817	NS
ENSG00000256723	13.5201	-0.0587297	0.150749	12.7595	0.00518676	0.482427	NS
ENSG00000166527	660.26	-0.257665	0.187243	12.7552	0.00519698	0.482611	NS
ENSG00000114999	751.244	0.00501184	0.0680212	12.752	0.00520476	0.482783	NS
ENSG00000275453	7.95416	-0.338558	0.139075	12.7271	0.00526551	0.483846	NS
ENSG00000138660	596.045	-0.00769308	0.14074	12.7157	0.00529355	0.48426	NS
ENSG00000132485	3963.77	-0.0718857	0.140524	12.7134	0.00529935	0.484278	NS
ENSG00000159882	734.803	-0.059178	0.114307	12.7113	0.00530435	0.484406	NS
ENSG00000275708	583.231	0.489823	0.295972	12.6949	0.00534517	0.485817	NS
ENSG00000227502	6.94056	0.765578	0.367149	12.6839	0.00537252	0.487613	NS
ENSG00000178074	393.49	-0.0603261	0.119918	12.6687	0.0054108	0.488799	NS
ENSG00000132010	72.873	0.0247319	0.0970023	12.6576	0.00543881	0.488799	NS
ENSG00000251867	39.4507	0.290521	0.144012	12.6567	0.00544098	0.488799	NS
ENSG00000212588	250.32	-1.23204	0.487009	12.6475	0.00546437	0.489438	NS
ENSG00000225945	22.7067	0.0826688	0.162072	12.6354	0.00549531	0.490766	NS
ENSG00000268471	373.877	-0.0136677	0.074029	12.6296	0.00551015	0.491425	NS
ENSG00000232850	18.3195	0.552518	0.171862	12.6231	0.00552676	0.491912	NS
ENSG00000266998	112.168	0.210489	0.105756	12.6167	0.00554325	0.492366	NS
ENSG00000273768	324.631	-0.342042	0.524412	12.6103	0.00555989	0.492864	NS
ENSG00000224606	19.6766	0.0517846	0.223867	12.6085	0.00556443	0.492864	NS
ENSG00000137200	2151.3	-0.171026	0.0779907	12.6013	0.00558321	0.492869	NS
ENSG00000270096	55.8706	-0.0384244	0.160312	12.599	0.00558906	0.492869	NS
ENSG00000182504	932.486	-0.102678	0.0939251	12.5979	0.00559204	0.492869	NS
ENSG00000266720	47.4338	1.02958	0.532924	12.5978	0.00559236	0.492869	NS
ENSG00000124786	984.224	-0.0482094	0.112016	12.595	0.00559944	0.493184	NS
ENSG00000155545	758.034	-0.0998841	0.142851	12.5919	0.00560772	0.493662	NS
ENSG00000188994	6720.33	-0.0716412	0.12274	12.5901	0.00561241	0.493823	NS
ENSG00000222767	10.2772	-0.151471	0.184677	12.5881	0.00561745	0.494015	NS
ENSG00000234432	81.9828	0.18006	0.141584	12.5745	0.00565312	0.495045	NS
ENSG00000100749	802.691	-0.0586084	0.181159	12.573	0.00565715	0.495045	NS
ENSG00000136897	462.246	-0.132515	0.189027	12.5726	0.00565823	0.495045	NS
ENSG00000269921	23.8638	0.0291561	0.145039	12.567	0.00567302	0.495045	NS
ENSG00000266698	15.4236	0.18877	0.23373	12.5616	0.00568736	0.495045	NS
ENSG00000262049	189.138	0.12243	0.0806804	12.5585	0.00569542	0.495078	NS
ENSG00000279499	8.20578	-0.371519	0.203633	12.5507	0.00571611	0.495645	NS
ENSG00000188647	6177.57	-0.096751	0.125444	12.5489	0.00572097	0.495645	NS
ENSG00000264947	39.8624	0.173828	0.121647	12.5483	0.0057227	0.495645	NS
ENSG00000189195	301.745	-0.045432	0.114212	12.5474	0.00572489	0.495645	NS
ENSG00000100526	30.2328	-0.0448895	0.248249	12.5389	0.00574774	0.495726	NS
ENSG00000137880	174.434	0.213099	0.0988374	12.5383	0.00574923	0.495726	NS
ENSG00000143742	1813.67	-0.0717155	0.163287	12.5326	0.00576457	0.496139	NS
ENSG00000163738	483.202	5.97894e-05	0.114982	12.5291	0.00577408	0.496348	NS
ENSG00000132541	81.2001	-0.0887543	0.138134	12.5145	0.0058134	0.498067	NS
ENSG00000242660	6.10992	-0.310481	0.404964	12.4943	0.00586828	0.500107	NS
ENSG00000135655	21601.2	-0.132069	0.133235	12.486	0.00589089	0.500237	NS
ENSG00000202538	6276.93	-0.942261	0.483627	12.48	0.00590731	0.500237	NS
ENSG00000137504	4014.77	-0.0107511	0.106745	12.4777	0.00591376	0.500247	NS
ENSG00000118520	279.91	0.0656055	0.246484	12.4724	0.00592833	0.500333	NS
ENSG00000197044	568.799	-0.182871	0.210889	12.468	0.00594032	0.500504	NS
ENSG00000106400	716.065	0.127854	0.057872	12.4645	0.0059501	0.501084	NS
ENSG00000208772	1433.75	-0.800997	0.394938	12.4583	0.00596736	0.501634	NS
ENSG00000164187	1569.57	-0.0755964	0.119763	12.4569	0.00597126	0.501634	NS
ENSG00000271991	14.2578	-0.173334	0.217119	12.4527	0.00598292	0.501648	NS
ENSG00000179941	609.44	-0.01394	0.132996	12.4496	0.00599152	0.502049	NS
ENSG00000202358	35.2097	-0.156782	0.178668	12.4369	0.00602693	0.502521	NS
ENSG00000272130	8.48815	-0.041624	0.334074	12.4287	0.00604998	0.503006	NS
ENSG00000101745	5960.52	-0.130123	0.133826	12.4274	0.00605378	0.503006	NS
ENSG00000133112	11546.3	-0.0628266	0.214109	12.4254	0.00605939	0.503006	NS
ENSG00000165169	373.679	-0.154008	0.205159	12.4201	0.00607414	0.503006	NS
ENSG00000139163	4004.03	-0.0777312	0.142408	12.414	0.00609149	0.503235	NS
ENSG00000277959	54.7117	-0.0949945	0.123075	12.3996	0.00613232	0.505347	NS
ENSG00000197782	1906.09	-0.0679854	0.120162	12.3973	0.00613892	0.505612	NS
ENSG00000109184	846.688	-0.0685252	0.0980567	12.3944	0.00614717	0.505612	NS
ENSG00000155868	481.655	-0.0771251	0.123178	12.3898	0.00616037	0.505765	NS
ENSG00000171428	246.707	-0.0196646	0.110081	12.3845	0.00617556	0.505776	NS
ENSG00000178177	1419.5	-0.0512022	0.153906	12.3832	0.0061794	0.505776	NS
ENSG00000180773	1171.27	-0.0467256	0.126462	12.3816	0.00618398	0.505776	NS
ENSG00000185127	882.08	0.00406926	0.104155	12.3768	0.0061977	0.505776	NS
ENSG00000187522	335.057	-0.0986635	0.12651	12.3766	0.00619828	0.505776	NS
ENSG00000273284	342.707	-0.089534	0.109977	12.3755	0.0062015	0.505776	NS
ENSG00000224157	32.7656	0.0172806	0.166548	12.3707	0.00621552	0.505776	NS
ENSG00000204899	222.999	0.0594285	0.167078	12.3646	0.00623319	0.505776	NS
ENSG00000164105	207.467	0.000365451	0.121333	12.3555	0.00625938	0.505776	NS
ENSG00000200169	8.12005	-0.498897	0.396512	12.3487	0.00627932	0.505833	NS
ENSG00000205423	1351.46	-0.0622853	0.0958756	12.3458	0.00628785	0.505833	NS
ENSG00000120526	440.499	-0.166896	0.184	12.3325	0.00632677	0.506245	NS
ENSG00000274987	44.9413	-0.0278042	0.165447	12.3294	0.00633599	0.506245	NS
ENSG00000107789	286.67	-0.0216595	0.130769	12.3215	0.0063592	0.506912	NS
ENSG00000185947	2724.04	-0.0836787	0.135221	12.3152	0.00637793	0.507673	NS
ENSG00000273175	11.7019	-0.0341468	0.204567	12.2974	0.00643077	0.508818	NS
ENSG00000237550	291.303	0.271963	0.387502	12.2926	0.00644504	0.508818	NS
ENSG00000182903	705.167	-0.0985549	0.178493	12.2899	0.00645322	0.508818	NS
ENSG00000122481	238.968	-0.0230256	0.0960117	12.2854	0.00646692	0.508818	NS
ENSG00000181315	492.759	-0.0702296	0.142076	12.2743	0.00650025	0.508818	NS
ENSG00000112245	69.8456	0.0704972	0.111723	12.2723	0.00650619	0.508818	NS
ENSG00000267321	322.963	0.0873565	0.077542	12.2702	0.00651257	0.508818	NS
ENSG00000232065	17.3612	0.280726	0.148453	12.268	0.00651937	0.508818	NS
ENSG00000275158	8.35592	0.73039	0.259121	12.2676	0.00652056	0.508818	NS
ENSG00000143977	401.322	-0.081145	0.155136	12.2591	0.00654643	0.509584	NS
ENSG00000171159	277.805	0.208924	0.0828342	12.2571	0.0065525	0.509729	NS
ENSG00000152766	109.903	0.429318	0.258842	12.2457	0.00658734	0.51048	NS
ENSG00000262038	37.2738	-0.212821	0.136327	12.2319	0.00662961	0.511085	NS
ENSG00000138758	1071.43	-0.0616163	0.0716131	12.2309	0.00663254	0.511085	NS
ENSG00000258289	1953.31	-0.116314	0.108597	12.2136	0.00668626	0.512081	NS
ENSG00000197837	2627.01	0.196312	0.121963	12.2104	0.00669613	0.512081	NS
ENSG00000260093	98.4225	0.0903326	0.113455	12.2101	0.00669705	0.512081	NS
ENSG00000197561	33.0406	0.750827	0.312838	12.2046	0.00671429	0.512581	NS
ENSG00000128654	315.345	-0.025727	0.107787	12.2036	0.00671736	0.512581	NS
ENSG00000151692	1197.27	-0.101813	0.115664	12.201	0.00672535	0.512638	NS
ENSG00000136522	188.741	-0.157195	0.16874	12.2001	0.00672806	0.512638	NS
ENSG00000221886	61.9625	0.124399	0.135896	12.1925	0.00675194	0.513325	NS
ENSG00000201643	18.494	-0.76657	0.356504	12.1823	0.00678393	0.514192	NS
ENSG00000264548	68.9673	0.095162	0.163753	12.1811	0.00678783	0.514192	NS
ENSG00000081154	1917.46	-0.0180335	0.124519	12.1693	0.00682517	0.515041	NS
ENSG00000164291	204.049	-0.0601671	0.0918458	12.1644	0.00684065	0.515217	NS
ENSG00000196911	1231.66	-0.0917082	0.160703	12.1639	0.00684241	0.515217	NS
ENSG00000162980	1847.68	-0.0707497	0.117792	12.1624	0.00684695	0.515334	NS
ENSG00000186130	971.018	-0.0814445	0.147796	12.1575	0.00686255	0.516283	NS
ENSG00000083099	637.694	-0.0227284	0.13047	12.1491	0.0068896	0.516721	NS
ENSG00000265100	87.4758	0.0514192	0.123275	12.1469	0.00689654	0.516721	NS
ENSG00000168152	142.978	-0.0816543	0.138025	12.1453	0.0069015	0.516721	NS
ENSG00000236778	481.951	0.0289427	0.0783331	12.1317	0.00694531	0.51772	NS
ENSG00000197566	292.154	-0.0115235	0.139258	12.1297	0.00695186	0.51772	NS
ENSG00000151835	2065.07	-0.0984342	0.163761	12.1296	0.00695217	0.51772	NS
ENSG00000144034	296.149	-0.0124859	0.0867519	12.1287	0.00695499	0.51772	NS
ENSG00000140993	443.78	-0.0397885	0.15076	12.1281	0.00695692	0.51772	NS
ENSG00000198642	2131.04	-0.0167475	0.12677	12.1232	0.00697297	0.517792	NS
ENSG00000269940	194.738	-0.124612	0.201209	12.1218	0.00697726	0.517792	NS
ENSG00000175305	55.1743	0.0834385	0.181628	12.1211	0.00697971	0.517792	NS
ENSG00000202058	24928.6	-0.0296736	0.223653	12.1143	0.00700182	0.518181	NS
ENSG00000137154	11729.8	0.140744	0.187812	12.1097	0.0070167	0.518181	NS
ENSG00000276728	142.174	0.00869935	0.0763828	12.0974	0.00705669	0.520023	NS
ENSG00000260625	24.9812	0.0915569	0.143261	12.0822	0.00710689	0.521091	NS
ENSG00000101347	8603.64	-0.152495	0.0775618	12.074	0.00713378	0.521671	NS
ENSG00000207719	43.8911	-0.0567246	0.140172	12.0502	0.00721322	0.523733	NS
ENSG00000183891	695.347	-0.0231872	0.118809	12.0388	0.00725151	0.524325	NS
ENSG00000133641	562.869	-0.0882307	0.132931	12.0387	0.00725162	0.524325	NS
ENSG00000211895	223.161	0.130202	0.324023	12.0335	0.00726928	0.524884	NS
ENSG00000013374	2024.27	-0.0956557	0.0685341	12.0305	0.00727949	0.524986	NS
ENSG00000184990	672.708	0.173355	0.0658714	12.0214	0.00731025	0.525486	NS
ENSG00000200312	4308.5	-0.0562001	0.239834	12.0114	0.00734432	0.526565	NS
ENSG00000122952	70.3765	0.444658	0.154481	12.0071	0.00735877	0.526565	NS
ENSG00000105640	9059.35	0.187846	0.104871	11.9949	0.00740054	0.527587	NS
ENSG00000205189	783.5	-0.0366613	0.132483	11.9839	0.00743847	0.52833	NS
ENSG00000279631	107.417	0.174765	0.128631	11.9784	0.00745757	0.529035	NS
ENSG00000250938	71.722	0.104959	0.129064	11.9712	0.00748262	0.529453	NS
ENSG00000273254	13.1861	0.195221	0.192554	11.9661	0.00750012	0.529878	NS
ENSG00000178093	87.4978	0.182162	0.0885487	11.9604	0.00752005	0.530418	NS
ENSG00000235330	14.5185	-0.0205686	0.15323	11.9512	0.00755214	0.53138	NS
ENSG00000196172	243.292	-0.0759803	0.16879	11.9406	0.00758955	0.533159	NS
ENSG00000267858	151.205	0.0639093	0.0917887	11.9381	0.00759813	0.533159	NS
ENSG00000006125	3867.5	-0.0209459	0.0821572	11.9286	0.00763181	0.533823	NS
ENSG00000243532	12.6837	0.179077	0.106142	11.927	0.00763735	0.533823	NS
ENSG00000163584	228.846	-0.0623856	0.189946	11.9257	0.00764201	0.533823	NS
ENSG00000285796	536.099	0.173682	0.0761161	11.92	0.00766237	0.534162	NS
ENSG00000196081	71.6287	-0.123671	0.106425	11.9171	0.00767264	0.534354	NS
ENSG00000236829	82.9497	0.174546	0.0896584	11.9047	0.00771688	0.535509	NS
ENSG00000111331	1538.34	-0.66067	0.284534	11.8935	0.00775716	0.537274	NS
ENSG00000274828	138.134	0.036133	0.0913171	11.8732	0.00783033	0.538851	NS
ENSG00000073756	1222.73	-0.0821389	0.141679	11.8731	0.00783082	0.538851	NS
ENSG00000139921	1619.57	-0.0831102	0.173101	11.8704	0.00784064	0.539167	NS
ENSG00000272721	32.6744	-0.0409323	0.119386	11.8683	0.00784803	0.539243	NS
ENSG00000151151	2922.2	-0.0990416	0.15036	11.8657	0.0078575	0.539243	NS
ENSG00000189050	643.281	-0.0765066	0.0982879	11.8594	0.00788068	0.539243	NS
ENSG00000120688	417.854	-0.0215735	0.104956	11.8471	0.00792569	0.540193	NS
ENSG00000227671	1796.96	-0.0716679	0.101184	11.8438	0.00793798	0.54051	NS
ENSG00000234183	9.97154	-0.139661	0.20271	11.8429	0.00794111	0.54051	NS
ENSG00000172845	9096.37	-0.0954209	0.116726	11.8385	0.00795755	0.540751	NS
ENSG00000285557	108.211	0.0489259	0.293121	11.8346	0.00797178	0.540774	NS
ENSG00000279696	369.391	-0.0614035	0.0844513	11.828	0.00799634	0.54086	NS
ENSG00000169989	17.0995	0.0331578	0.234753	11.8274	0.00799844	0.54086	NS
ENSG00000230532	50.8544	-0.0952427	0.0940951	11.827	0.00799986	0.54086	NS
ENSG00000196396	1848.9	0.0234299	0.0605642	11.8135	0.00805012	0.543364	NS
ENSG00000151229	415.445	0.0246481	0.0752478	11.8114	0.00805805	0.543364	NS
ENSG00000281376	52.061	0.23942	0.110016	11.8086	0.00806834	0.543364	NS
ENSG00000164919	443.055	-0.0545328	0.14921	11.8062	0.00807738	0.543655	NS
ENSG00000141664	2482.72	-0.313603	0.132571	11.8053	0.00808082	0.543655	NS
ENSG00000095574	944.685	-0.0932082	0.0986888	11.8049	0.00808209	0.543655	NS
ENSG00000261758	25.4902	0.290662	0.156914	11.7945	0.00812125	0.544426	NS
ENSG00000052723	1354.72	-0.0959889	0.113501	11.793	0.00812702	0.544426	NS
ENSG00000118412	1366.46	-0.127152	0.152279	11.7815	0.00817023	0.545128	NS
ENSG00000120686	1732.18	-0.0817029	0.167153	11.7709	0.0082107	0.546656	NS
ENSG00000272277	78.2449	0.165635	0.118944	11.7662	0.00822837	0.546656	NS
ENSG00000177352	415.515	0.151639	0.0640895	11.7593	0.00825493	0.546656	NS
ENSG00000171858	2938.98	0.0145958	0.223879	11.7592	0.00825514	0.546656	NS
ENSG00000152926	2950.56	-0.131279	0.184443	11.7589	0.00825636	0.546656	NS
ENSG00000205138	277.046	0.183021	0.0874722	11.7564	0.0082659	0.546656	NS
ENSG00000143476	58.9384	-0.00374723	0.215262	11.7456	0.00830742	0.547726	NS
ENSG00000228719	94.5794	0.0650424	0.155867	11.7413	0.00832386	0.547984	NS
ENSG00000253250	70.5729	-0.107585	0.16531	11.7313	0.0083627	0.548232	NS
ENSG00000165480	106.001	-0.0590891	0.246649	11.7224	0.008397	0.548796	NS
ENSG00000107874	270.644	0.22226	0.068633	11.7212	0.00840193	0.548796	NS
ENSG00000272606	180.395	-0.071973	0.114921	11.7161	0.00842162	0.548929	NS
ENSG00000176731	461.918	-0.0766522	0.138224	11.7075	0.00845536	0.549289	NS
ENSG00000274021	102.805	0.099385	0.105282	11.7052	0.00846417	0.549289	NS
ENSG00000161970	929.711	-0.194912	0.33247	11.7019	0.00847725	0.549289	NS
ENSG00000176401	154.239	0.0757552	0.0938221	11.6959	0.00850085	0.549644	NS
ENSG00000244194	14.9938	1.0472	0.597491	11.6932	0.00851146	0.549644	NS
ENSG00000128609	563.846	-0.0893652	0.169965	11.6834	0.00855039	0.551181	NS
ENSG00000185722	2620.73	-0.12936	0.0888662	11.6834	0.00855044	0.551181	NS
ENSG00000196981	567.963	0.0101004	0.12157	11.682	0.00855562	0.551181	NS
ENSG00000275964	124.279	0.150298	0.101225	11.6795	0.00856581	0.551181	NS
ENSG00000166266	1572.38	-0.120528	0.119569	11.6768	0.00857656	0.551181	NS
ENSG00000237359	60.8611	-0.198398	0.153673	11.6765	0.00857756	0.551181	NS
ENSG00000211670	120.593	0.000149873	0.160403	11.6762	0.00857881	0.551181	NS
ENSG00000231507	22.0584	0.109357	0.172305	11.6757	0.00858072	0.551181	NS
ENSG00000188295	266.007	-0.0586544	0.108214	11.668	0.00861164	0.551181	NS
ENSG00000125863	448.596	-0.0219987	0.0904314	11.6672	0.00861448	0.551181	NS
ENSG00000163605	2973.05	-0.10005	0.147833	11.6603	0.00864226	0.551668	NS
ENSG00000134049	272.869	-0.0381183	0.15335	11.6594	0.00864587	0.551668	NS
ENSG00000138182	441.771	-0.134443	0.191721	11.6592	0.00864675	0.551668	NS
ENSG00000001561	724.511	-0.0645853	0.179003	11.6532	0.00867049	0.551668	NS
ENSG00000196247	1297.37	-0.159187	0.144652	11.6483	0.00869043	0.551726	NS
ENSG00000152422	324.878	-0.0657544	0.187143	11.6466	0.00869727	0.551726	NS
ENSG00000168564	986.776	-0.0275334	0.117091	11.6463	0.0086984	0.551726	NS
ENSG00000273989	58.8686	-0.0801229	0.214636	11.6448	0.00870454	0.551726	NS
ENSG00000159761	83.026	0.197417	0.0928397	11.6395	0.00872569	0.551726	NS
ENSG00000238142	104.024	0.206277	0.163687	11.638	0.00873201	0.551749	NS
ENSG00000204186	384.213	-0.040844	0.190336	11.6348	0.00874496	0.551749	NS
ENSG00000188542	278.412	0.0430525	0.0608887	11.6269	0.0087769	0.552941	NS
ENSG00000272699	32.7949	-0.272547	0.160054	11.6181	0.00881269	0.553783	NS
ENSG00000267783	18.5311	0.100627	0.147466	11.6089	0.00885023	0.554605	NS
ENSG00000075303	1230.75	-0.0620655	0.109025	11.6066	0.00885986	0.554605	NS
ENSG00000272469	61.2962	-0.231261	0.178449	11.6025	0.00887682	0.554605	NS
ENSG00000244575	21.148	-0.93863	0.299337	11.6019	0.00887905	0.554605	NS
ENSG00000201955	107.865	-1.27342	0.527836	11.5929	0.00891597	0.554934	NS
ENSG00000260942	322.965	0.098366	0.0601431	11.5804	0.00896771	0.555246	NS
ENSG00000207233	183.69	-0.745745	0.288254	11.5572	0.00906451	0.557097	NS
ENSG00000202297	10.981	-0.423724	0.162864	11.5544	0.00907634	0.55711	NS
ENSG00000229427	23.5522	-0.197805	0.137789	11.5515	0.00908868	0.55711	NS
ENSG00000267160	37.8986	-0.0916369	0.178924	11.5486	0.00910073	0.55711	NS
ENSG00000235527	76.3315	0.148094	0.125745	11.5482	0.00910232	0.55711	NS
ENSG00000282122	8.12819	0.960234	0.58604	11.5415	0.00913069	0.557462	NS
ENSG00000146587	808.409	-0.0808183	0.168847	11.5388	0.00914218	0.557657	NS
ENSG00000236859	312.63	0.0990266	0.0817036	11.5365	0.009152	0.557841	NS
ENSG00000163006	206.663	-0.0942779	0.101976	11.5251	0.00920055	0.557918	NS
ENSG00000271986	6.91371	0.704194	0.400416	11.5198	0.00922291	0.558134	NS
ENSG00000179862	34.1766	0.311488	0.197958	11.5195	0.00922428	0.558134	NS
ENSG00000272343	17.5868	-0.0473551	0.159549	11.5183	0.00922949	0.558253	NS
ENSG00000118507	439.988	-0.0476158	0.142738	11.5145	0.00924541	0.55863	NS
ENSG00000118276	108.188	0.120597	0.151465	11.5079	0.00927377	0.559561	NS
ENSG00000180776	4564.87	-0.0518359	0.114098	11.4967	0.0093219	0.560098	NS
ENSG00000065243	4748.86	-0.130691	0.117681	11.4961	0.00932481	0.560098	NS
ENSG00000203965	231.747	-0.07165	0.131568	11.4895	0.00935301	0.560817	NS
ENSG00000272054	105.421	-0.0808534	0.180145	11.4838	0.00937765	0.56171	NS
ENSG00000148481	1090.38	-0.0563998	0.107969	11.4721	0.00942853	0.562448	NS
ENSG00000259717	122.63	0.177925	0.163971	11.4652	0.00945879	0.562448	NS
ENSG00000231327	20.855	-0.0986154	0.156316	11.4648	0.0094605	0.562448	NS
ENSG00000173391	35.4949	0.965165	0.36981	11.4642	0.00946332	0.562448	NS
ENSG00000198898	4328.66	-0.138628	0.1704	11.4636	0.00946581	0.562448	NS
ENSG00000164631	1685.37	-0.0454114	0.112882	11.4596	0.0094834	0.562448	NS
ENSG00000166845	182.588	-0.0851519	0.131516	11.4497	0.00952699	0.562448	NS
ENSG00000005156	881.557	0.0399411	0.065734	11.4403	0.00956855	0.562448	NS
ENSG00000164331	904.901	0.0125003	0.091893	11.4284	0.00962105	0.562638	NS
ENSG00000164603	914.394	-0.0709066	0.116224	11.4262	0.00963117	0.562862	NS
ENSG00000137871	904.417	-0.0456418	0.137281	11.4199	0.00965888	0.562989	NS
ENSG00000129317	1801.09	-0.0879121	0.127722	11.4059	0.0097217	0.562989	NS
ENSG00000107018	50.2387	0.146455	0.150101	11.4058	0.00972208	0.562989	NS
ENSG00000115392	218.367	0.00302673	0.150694	11.4016	0.00974099	0.562989	NS
ENSG00000178149	376.56	0.139389	0.0631798	11.3828	0.00982628	0.563958	NS
ENSG00000197157	2640.2	0.0172947	0.0704695	11.3766	0.00985433	0.564314	NS
ENSG00000252874	23.522	-0.187012	0.155244	11.3743	0.0098651	0.56468	NS
ENSG00000183814	129.074	0.0066914	0.139548	11.3607	0.00992693	0.565315	NS
ENSG00000146733	72.5945	0.153037	0.12598	11.3603	0.00992871	0.565315	NS
ENSG00000204954	182.987	-0.0118833	0.0884853	11.3561	0.00994816	0.565389	NS
ENSG00000169567	855.758	-0.0536578	0.186591	11.3502	0.00997529	0.565407	NS
ENSG00000143353	949.63	-0.0261061	0.145278	11.3483	0.00998405	0.565407	NS
ENSG00000197982	230.984	0.209075	0.0794224	11.3437	0.0100054	0.565407	NS
ENSG00000131051	17086.2	-0.0665423	0.0935517	11.3426	0.0100104	0.565407	NS
ENSG00000130522	1364.21	0.404143	0.180583	11.3413	0.0100165	0.565407	NS
ENSG00000272910	15.3225	0.0974746	0.132553	11.326	0.0100877	0.566907	NS
ENSG00000164209	1979.15	-0.0645589	0.125585	11.325	0.0100922	0.566973	NS
ENSG00000122483	576.708	-0.113949	0.142937	11.3176	0.0101267	0.567438	NS
ENSG00000196591	867.084	-0.0702436	0.0982129	11.3098	0.0101632	0.568023	NS
ENSG00000269929	534.411	-0.0317345	0.10047	11.3036	0.0101926	0.568656	NS
ENSG00000117091	5434.43	0.000673516	0.114404	11.3025	0.0101978	0.568656	NS
ENSG00000207750	25.1463	-0.24083	0.118102	11.2982	0.010218	0.568893	NS
ENSG00000102900	954.406	-0.0285162	0.0545857	11.2963	0.0102268	0.568893	NS
ENSG00000023572	585.28	-0.00788307	0.0855399	11.2911	0.0102515	0.568975	NS
ENSG00000272146	59.4041	0.0285383	0.129777	11.2867	0.0102724	0.568975	NS
ENSG00000270659	7.80024	-0.21374	0.307971	11.2846	0.0102826	0.568975	NS
ENSG00000163728	3631.14	-0.097329	0.123693	11.2798	0.0103051	0.568975	NS
ENSG00000135535	8331.68	-0.0993909	0.109146	11.2797	0.0103055	0.568975	NS
ENSG00000239282	52.8313	0.273512	0.0982291	11.2778	0.0103149	0.568975	NS
ENSG00000165113	200.138	-0.0311523	0.107129	11.2725	0.0103403	0.568975	NS
ENSG00000200879	23.9347	-0.0212531	0.152414	11.2715	0.0103449	0.568975	NS
ENSG00000240211	8.54878	-0.240944	0.195956	11.2694	0.0103547	0.568975	NS
ENSG00000241764	145.436	0.0691736	0.140304	11.2643	0.0103794	0.568975	NS
ENSG00000165506	184.335	-0.0728464	0.110721	11.26	0.0104	0.568975	NS
ENSG00000164031	4478.91	-0.068639	0.147038	11.2572	0.0104136	0.568975	NS
ENSG00000231414	10.0411	-0.308693	0.371158	11.2455	0.0104699	0.568975	NS
ENSG00000180233	1715.3	0.0167916	0.0973513	11.2415	0.0104891	0.568975	NS
ENSG00000179476	193.22	-0.0507873	0.116451	11.2376	0.0105081	0.568975	NS
ENSG00000114209	1780.03	-0.114475	0.139058	11.2364	0.0105137	0.568975	NS
ENSG00000136051	9737.84	-0.132277	0.129361	11.2332	0.0105293	0.568975	NS
ENSG00000167196	1275.31	-0.0100751	0.0964224	11.2295	0.0105475	0.568975	NS
ENSG00000248980	94.2811	0.125666	0.0892133	11.2276	0.0105566	0.568975	NS
ENSG00000272662	12.3159	0.278847	0.20637	11.2252	0.0105683	0.568975	NS
ENSG00000165512	489.211	-0.01799	0.17634	11.222	0.0105841	0.568975	NS
ENSG00000280068	11.9202	-0.217812	0.24756	11.2199	0.0105943	0.568975	NS
ENSG00000101888	297.193	-0.0380221	0.167168	11.2171	0.0106078	0.568975	NS
ENSG00000198142	110.349	0.226882	0.137861	11.2148	0.0106191	0.568975	NS
ENSG00000236618	52.14	0.152978	0.137704	11.2041	0.0106719	0.568975	NS
ENSG00000153140	171.421	-0.107897	0.19369	11.204	0.0106722	0.568975	NS
ENSG00000066557	538.655	-0.0826749	0.137908	11.1996	0.0106941	0.568975	NS
ENSG00000148154	1510.49	-0.0176313	0.127611	11.1966	0.0107087	0.568975	NS
ENSG00000240392	10.6463	-0.453351	0.2411	11.1921	0.0107312	0.569194	NS
ENSG00000136942	3467.27	0.0383014	0.217582	11.1879	0.0107523	0.569525	NS
ENSG00000104343	3143.53	-0.127111	0.123818	11.1872	0.0107553	0.569525	NS
ENSG00000113966	181.142	-0.143629	0.147289	11.1693	0.010845	0.570639	NS
ENSG00000278281	7.46946	-0.0318986	0.138082	11.1621	0.0108807	0.570639	NS
ENSG00000272716	24.6001	0.197066	0.134086	11.1617	0.0108831	0.570639	NS
ENSG00000231500	13946.5	0.000599384	0.209284	11.1611	0.0108858	0.570639	NS
ENSG00000153006	889.383	-0.0538833	0.111642	11.1595	0.0108939	0.570639	NS
ENSG00000114120	1862.96	-0.0426979	0.140575	11.1541	0.0109212	0.570639	NS
ENSG00000198663	2284.48	-0.0210268	0.0598063	11.1492	0.0109458	0.570766	NS
ENSG00000261335	31.953	0.141126	0.162537	11.1439	0.0109728	0.571164	NS
ENSG00000284431	22.5186	0.0723344	0.0818586	11.1403	0.0109909	0.571164	NS
ENSG00000260078	936.301	-0.15696	0.15996	11.1402	0.0109915	0.571164	NS
ENSG00000141699	2459.74	0.0472706	0.0495575	11.1371	0.0110071	0.571164	NS
ENSG00000111237	2009.3	-0.0587484	0.090338	11.1369	0.0110081	0.571164	NS
ENSG00000239291	83.8422	-0.0257783	0.123041	11.1363	0.0110112	0.571164	NS
ENSG00000105939	6641.14	-0.144552	0.0805018	11.1318	0.0110342	0.571641	NS
ENSG00000231607	2899.34	-0.101814	0.0921687	11.1313	0.0110368	0.571641	NS
ENSG00000179085	89.5966	0.116846	0.112804	11.1257	0.011065	0.571641	NS
ENSG00000086666	3152.3	-0.0339181	0.096115	11.1256	0.0110657	0.571641	NS
ENSG00000226525	10.1429	-0.126105	0.372284	11.1239	0.0110743	0.571641	NS
ENSG00000224802	37.0984	-0.358352	0.142782	11.1232	0.0110778	0.571641	NS
ENSG00000197860	1643.53	-0.0394397	0.0943247	11.1184	0.0111027	0.571904	NS
ENSG00000049167	459.209	-0.0483315	0.108061	11.1167	0.0111113	0.571904	NS
ENSG00000115947	1605.45	-0.050248	0.103125	11.1142	0.0111241	0.571904	NS
ENSG00000255624	107.178	-0.0300999	0.135038	11.1141	0.0111244	0.571904	NS
ENSG00000145332	1445.71	-0.138129	0.100244	11.1141	0.0111248	0.571904	NS
ENSG00000127774	177.96	0.138303	0.0895159	11.1138	0.0111261	0.571904	NS
ENSG00000179454	1962.69	-0.102392	0.113988	11.1133	0.0111289	0.571904	NS
ENSG00000260236	128.684	-0.0365725	0.0962781	11.1089	0.0111514	0.571904	NS
ENSG00000269385	27.268	-0.159918	0.233571	11.1081	0.0111557	0.571904	NS
ENSG00000206633	77.6115	-0.821012	0.409524	11.1072	0.0111601	0.571904	NS
ENSG00000277918	196.775	-1.0594	0.554646	11.1053	0.0111702	0.571904	NS
ENSG00000138376	538.099	-0.0217668	0.116037	11.1023	0.0111852	0.5722	NS
ENSG00000100519	1340.49	-0.12762	0.122502	11.0976	0.0112098	0.572379	NS
ENSG00000215221	9.69704	0.237079	0.171362	11.0951	0.0112226	0.572379	NS
ENSG00000170855	148.14	-0.0506982	0.169894	11.0937	0.0112301	0.572379	NS
ENSG00000187116	2964.96	0.246654	0.150497	11.0915	0.0112411	0.572379	NS
ENSG00000218819	34.6426	0.978775	0.355277	11.0909	0.0112442	0.572379	NS
ENSG00000117500	2818.26	-0.0637996	0.102872	11.0899	0.0112497	0.572379	NS
ENSG00000129235	337.542	-0.0257513	0.116397	11.084	0.01128	0.572979	NS
ENSG00000201428	2727.09	-0.0659798	0.232327	11.0815	0.0112933	0.573013	NS
ENSG00000115145	2281.89	-0.0949679	0.105386	11.0794	0.0113042	0.573196	NS
ENSG00000285417	156.239	-0.380649	0.173777	11.0714	0.011346	0.573399	NS
ENSG00000155304	917.881	-0.0787647	0.170127	11.0682	0.0113625	0.573399	NS
ENSG00000206612	38.3642	-0.205258	0.175417	11.0668	0.0113699	0.573399	NS
ENSG00000186908	3996.45	-0.0902645	0.116615	11.0653	0.011378	0.573399	NS
ENSG00000189043	797.323	-0.110386	0.189233	11.0616	0.0113975	0.573399	NS
ENSG00000167562	985.453	-0.0808606	0.0943022	11.0456	0.0114821	0.574962	NS
ENSG00000248774	125.592	-0.149746	0.139744	11.041	0.0115061	0.575831	NS
ENSG00000160710	11715.3	-0.113234	0.127387	11.0264	0.011584	0.576075	NS
ENSG00000146676	3705.4	-0.00553951	0.0900668	11.0263	0.0115843	0.576075	NS
ENSG00000050130	1295.82	-0.0139038	0.094021	11.0263	0.0115843	0.576075	NS
ENSG00000096006	104.295	0.91456	0.345232	11.025	0.0115914	0.576261	NS
ENSG00000119720	1763.14	-0.00363255	0.0578099	11.0182	0.0116277	0.577171	NS
ENSG00000117479	213.728	-0.00206578	0.0861484	11.0173	0.0116324	0.577171	NS
ENSG00000181450	815.999	-0.063268	0.151784	11.0172	0.0116331	0.577171	NS
ENSG00000185946	1864.96	-0.0937083	0.0951088	11.0153	0.0116436	0.577194	NS
ENSG00000076053	666.198	-0.087062	0.0977775	11.0134	0.0116536	0.577527	NS
ENSG00000091164	928.75	-0.00570474	0.06748	11.0105	0.0116692	0.577638	NS
ENSG00000180917	1329.79	-0.051141	0.126026	11.009	0.0116772	0.577702	NS
ENSG00000270673	17.8893	0.138481	0.17303	11.0052	0.0116978	0.577768	NS
ENSG00000133773	634.211	0.00359425	0.164459	11.0004	0.0117238	0.577768	NS
ENSG00000156876	222.074	-0.186633	0.105604	10.9893	0.0117838	0.578694	NS
ENSG00000283160	11.4439	-0.755285	0.399765	10.9867	0.0117978	0.578694	NS
ENSG00000183137	255.184	-0.130518	0.126159	10.9819	0.0118239	0.578694	NS
ENSG00000272941	101.391	0.207001	0.218554	10.9799	0.0118351	0.578694	NS
ENSG00000144827	800.665	-0.0401607	0.136638	10.979	0.0118402	0.578694	NS
ENSG00000179869	430.422	0.934188	0.351269	10.9773	0.0118494	0.578694	NS
ENSG00000279243	9.43959	0.085074	0.244348	10.9762	0.0118554	0.578694	NS
ENSG00000137812	255.012	0.107278	0.17792	10.9761	0.0118555	0.578694	NS
ENSG00000285923	30.168	0.0867286	0.116878	10.9726	0.0118752	0.578694	NS
ENSG00000184270	677.12	0.236521	0.137327	10.9712	0.0118829	0.578694	NS
ENSG00000200488	4541.71	-0.0547985	0.240956	10.9704	0.0118872	0.578694	NS
ENSG00000170802	3625.28	-0.114484	0.119066	10.9696	0.0118915	0.578694	NS
ENSG00000090612	647.612	-0.0798259	0.155792	10.9671	0.0119048	0.579002	NS
ENSG00000133739	125.593	-0.0903095	0.161884	10.9666	0.0119076	0.579002	NS
ENSG00000081087	2414.23	-0.0446311	0.113566	10.9636	0.0119245	0.579002	NS
ENSG00000168216	2868.79	-0.080001	0.112783	10.9615	0.0119362	0.579181	NS
ENSG00000270562	385.449	-0.112524	0.101594	10.9571	0.0119603	0.579263	NS
ENSG00000116750	1201.61	-0.0675484	0.138318	10.9534	0.0119808	0.579263	NS
ENSG00000131508	1433.8	-0.0545392	0.0559891	10.9428	0.012039	0.580223	NS
ENSG00000200959	342.552	-0.460903	0.343203	10.9425	0.0120408	0.580223	NS
ENSG00000276278	34.6439	0.156978	0.101953	10.935	0.0120824	0.581069	NS
ENSG00000183486	5790.82	-0.286093	0.14309	10.9337	0.0120901	0.581069	NS
ENSG00000275857	40.2016	0.0710996	0.123197	10.9334	0.0120916	0.581069	NS
ENSG00000148606	805.345	0.00986413	0.0548497	10.9314	0.0121027	0.581334	NS
ENSG00000164830	2145.34	-0.0530139	0.135919	10.9272	0.0121259	0.582233	NS
ENSG00000134152	2983.21	-0.190453	0.112958	10.9256	0.0121351	0.582419	NS
ENSG00000168393	174.94	0.169183	0.0694542	10.9247	0.0121399	0.582419	NS
ENSG00000136536	7904.45	-0.115826	0.103472	10.9186	0.0121744	0.583068	NS
ENSG00000237651	57.2906	0.0596888	0.103213	10.9156	0.0121909	0.583068	NS
ENSG00000201772	239.374	0.21258	0.193524	10.9148	0.0121958	0.583068	NS
ENSG00000059378	2325.45	-0.271022	0.116694	10.9057	0.0122469	0.583294	NS
ENSG00000129084	826.6	-0.0270993	0.079764	10.9051	0.0122502	0.583294	NS
ENSG00000251733	17.0852	-0.471226	0.242483	10.9049	0.0122514	0.583294	NS
ENSG00000127528	3193.83	0.131124	0.0840999	10.9016	0.0122699	0.583714	NS
ENSG00000094975	2351.2	-0.0781604	0.110364	10.8926	0.0123208	0.583896	NS
ENSG00000185088	817.357	0.0376361	0.114777	10.8893	0.0123396	0.583896	NS
ENSG00000213047	1973.68	-0.0719924	0.126894	10.8885	0.0123446	0.583971	NS
ENSG00000240015	20.1455	0.0697036	0.179345	10.8835	0.0123725	0.584428	NS
ENSG00000283146	9.2281	-0.438001	0.203618	10.8809	0.0123876	0.584428	NS
ENSG00000197536	2138.07	-0.0915999	0.143798	10.8752	0.01242	0.584428	NS
ENSG00000101425	118.832	0.754473	0.318168	10.8678	0.0124624	0.584428	NS
ENSG00000111711	993.62	-0.0756148	0.142546	10.8659	0.0124737	0.584428	NS
ENSG00000163320	4616.6	-0.0547992	0.10916	10.8515	0.0125566	0.58472	NS
ENSG00000205269	3197.66	-0.166783	0.155583	10.8487	0.0125726	0.584817	NS
ENSG00000235090	35.6294	-0.31244	0.136052	10.8405	0.0126204	0.58499	NS
ENSG00000206885	14.7057	-0.215265	0.155479	10.8387	0.0126309	0.58518	NS
ENSG00000102710	3581.44	-0.0772935	0.090597	10.8377	0.0126368	0.585205	NS
ENSG00000138381	884.753	-0.135159	0.18018	10.8304	0.0126791	0.585264	NS
ENSG00000150776	739.037	-0.0436272	0.104186	10.8199	0.0127409	0.58697	NS
ENSG00000053770	2476.67	-0.0768379	0.12341	10.81	0.0127991	0.587967	NS
ENSG00000106344	1029.73	-0.0443602	0.0868118	10.8049	0.0128293	0.588201	NS
ENSG00000223621	19.5397	-0.339266	0.152235	10.8044	0.0128318	0.588201	NS
ENSG00000185480	143.305	-0.027034	0.135085	10.7962	0.0128808	0.589288	NS
ENSG00000148290	479.829	0.152379	0.0612458	10.7955	0.0128846	0.589288	NS
ENSG00000177932	482.609	0.0166549	0.149141	10.7864	0.012939	0.589732	NS
ENSG00000007080	134.882	0.286904	0.128354	10.7858	0.0129423	0.589732	NS
ENSG00000128590	510.596	-0.145016	0.16052	10.785	0.0129471	0.589732	NS
ENSG00000164758	475.068	0.0853633	0.105333	10.7792	0.0129819	0.589732	NS
ENSG00000275807	82.4045	0.089799	0.0919626	10.7739	0.0130134	0.589732	NS
ENSG00000277283	107.889	0.0651123	0.0852003	10.7738	0.0130141	0.589732	NS
ENSG00000283891	21.7197	-0.373685	0.15667	10.7724	0.0130223	0.589732	NS
ENSG00000173674	1050.53	-0.156161	0.173484	10.7702	0.0130359	0.589732	NS
ENSG00000125107	7254.48	-0.0869318	0.0712619	10.7691	0.013042	0.589732	NS
ENSG00000180694	611.334	0.109575	0.107061	10.763	0.0130789	0.589803	NS
ENSG00000113597	672.422	-0.0833661	0.115741	10.7606	0.0130933	0.589995	NS
ENSG00000082258	4106.49	-0.0728765	0.112852	10.7598	0.013098	0.590052	NS
ENSG00000213793	267.654	-0.160749	0.124457	10.7559	0.0131219	0.590515	NS
ENSG00000118454	780.007	-0.0177043	0.0914251	10.744	0.0131941	0.591761	NS
ENSG00000133302	990.433	-0.193153	0.120073	10.7415	0.0132092	0.592039	NS
ENSG00000277782	26.7973	-0.106164	0.125341	10.7397	0.0132202	0.592039	NS
ENSG00000111860	3312.48	-0.0567732	0.107963	10.7373	0.0132346	0.592039	NS
ENSG00000273542	528.197	0.0736542	0.168497	10.7304	0.0132768	0.593014	NS
ENSG00000153914	4181.33	-0.0488697	0.110478	10.7172	0.0133578	0.594488	NS
ENSG00000169118	667.242	-0.0401417	0.084497	10.7172	0.0133578	0.594488	NS
ENSG00000276302	6.42597	0.103797	0.147402	10.7166	0.0133616	0.594488	NS
ENSG00000242861	61.6889	-0.027132	0.131144	10.7113	0.013394	0.595529	NS
ENSG00000171425	119.258	0.131481	0.0885799	10.7022	0.0134502	0.595529	NS
ENSG00000202347	35.6659	0.0193644	0.161001	10.7007	0.0134597	0.595529	NS
ENSG00000134444	5410.4	-0.0724798	0.08142	10.6975	0.0134791	0.595529	NS
ENSG00000137040	980.015	-0.0998591	0.176443	10.6964	0.013486	0.595529	NS
ENSG00000168300	6040.9	-0.109891	0.12447	10.6938	0.0135022	0.595529	NS
ENSG00000156162	606.372	-0.0139351	0.111214	10.6903	0.0135239	0.595995	NS
ENSG00000103355	99.7107	0.231075	0.288974	10.6804	0.0135859	0.596839	NS
ENSG00000145331	153.615	0.00143876	0.154681	10.6778	0.013602	0.596839	NS
ENSG00000113595	1678	-0.105386	0.135715	10.6755	0.0136162	0.596839	NS
ENSG00000021574	1902.43	-0.0874351	0.0907479	10.6686	0.01366	0.596998	NS
ENSG00000187239	3496.76	-0.0367528	0.0714887	10.6594	0.0137179	0.597571	NS
ENSG00000135334	969.747	-0.030814	0.0770099	10.658	0.0137267	0.597697	NS
ENSG00000138035	660.084	-0.377996	0.114935	10.6563	0.013737	0.597801	NS
ENSG00000172757	2361.59	0.157904	0.098148	10.6555	0.0137423	0.597826	NS
ENSG00000137692	264.031	-0.0353514	0.118011	10.6471	0.0137952	0.597826	NS
ENSG00000279923	26.2481	0.14143	0.0725483	10.6455	0.0138059	0.597826	NS
ENSG00000227782	39.4936	-0.214915	0.122689	10.645	0.013809	0.597826	NS
ENSG00000172172	265.877	0.00133163	0.146891	10.6438	0.0138164	0.597826	NS
ENSG00000101752	3413.04	-0.036078	0.101388	10.6406	0.013837	0.597826	NS
ENSG00000006634	370.014	-0.0587339	0.112336	10.6328	0.0138863	0.597826	NS
ENSG00000151348	1046.22	-0.0352592	0.0545292	10.631	0.0138982	0.597826	NS
ENSG00000058272	7942.39	-0.0866184	0.107102	10.6298	0.0139061	0.597826	NS
ENSG00000261783	22.705	-0.166698	0.22215	10.6284	0.0139148	0.597826	NS
ENSG00000228417	13.67	0.353345	0.220668	10.6213	0.01396	0.597907	NS
ENSG00000180938	136.422	0.0362354	0.140123	10.6192	0.0139737	0.597907	NS
ENSG00000128708	611.398	-0.198529	0.145227	10.6174	0.013985	0.597914	NS
ENSG00000101158	848.938	0.0217673	0.0668126	10.6158	0.0139956	0.597976	NS
ENSG00000122042	2045.1	-0.0401551	0.087482	10.5994	0.0141018	0.599107	NS
ENSG00000083937	809.101	-0.0659114	0.113496	10.5889	0.0141697	0.599623	NS
ENSG00000207016	12.4022	-0.276379	0.150485	10.5856	0.0141915	0.599623	NS
ENSG00000156411	420.743	-0.153122	0.151602	10.5842	0.0142003	0.599623	NS
ENSG00000219023	12.6143	-0.126992	0.335793	10.5823	0.0142128	0.599776	NS
ENSG00000272562	223.963	-0.0028749	0.0930647	10.5786	0.0142374	0.600227	NS
ENSG00000116675	502.597	0.0580258	0.239821	10.5706	0.0142895	0.60096	NS
ENSG00000139324	783.293	-0.0410542	0.135929	10.5664	0.014317	0.601236	NS
ENSG00000255882	11.7928	-0.0660957	0.24937	10.564	0.0143332	0.601335	NS
ENSG00000212443	623.431	-0.118802	0.278238	10.5588	0.0143671	0.601674	NS
ENSG00000178338	383.031	-0.0685439	0.0903657	10.5571	0.0143786	0.601924	NS
ENSG00000004766	1646.51	-0.108527	0.136766	10.5538	0.0144001	0.602095	NS
ENSG00000276744	73.2296	0.125991	0.090496	10.5504	0.014423	0.602398	NS
ENSG00000169139	576.01	-0.00534499	0.0939193	10.5501	0.0144248	0.602398	NS
ENSG00000178913	1171.8	-0.0684332	0.174101	10.5458	0.0144533	0.602975	NS
ENSG00000207741	76.9163	-0.145791	0.0987206	10.543	0.0144722	0.602975	NS
ENSG00000233223	69.9647	0.190671	0.0959093	10.5415	0.0144817	0.602975	NS
ENSG00000112584	2125.08	-0.00417503	0.0817243	10.5414	0.0144825	0.602975	NS
ENSG00000100902	588.362	-0.0518115	0.103921	10.5384	0.0145023	0.603227	NS
ENSG00000218690	6.14824	0.263707	0.273002	10.5269	0.0145793	0.60335	NS
ENSG00000175701	122.646	0.173321	0.115957	10.5263	0.0145832	0.60335	NS
ENSG00000123545	179.752	-0.0316483	0.155958	10.5169	0.0146466	0.604117	NS
ENSG00000197008	390.785	-0.118616	0.138398	10.5118	0.0146808	0.604254	NS
ENSG00000148444	288.925	-0.00905322	0.137029	10.4978	0.0147755	0.604696	NS
ENSG00000178163	1687.36	-0.0348834	0.096057	10.4912	0.014821	0.604696	NS
ENSG00000239912	20.9459	0.0451505	0.12948	10.4884	0.0148398	0.604696	NS
ENSG00000180008	1340.98	-0.0683914	0.13497	10.4846	0.0148657	0.604696	NS
ENSG00000170340	802.999	-0.124813	0.0985737	10.4801	0.0148962	0.604696	NS
ENSG00000197302	861.353	-0.0628747	0.102495	10.4793	0.0149023	0.604696	NS
ENSG00000117616	11740.2	-0.0236289	0.0858718	10.4792	0.0149028	0.604696	NS
ENSG00000156671	2586.65	-0.0716243	0.0894276	10.4786	0.0149071	0.604696	NS
ENSG00000273702	27.3091	0.171804	0.144376	10.4779	0.0149113	0.604696	NS
ENSG00000106609	2371.03	-0.0297638	0.0485034	10.4766	0.0149208	0.604696	NS
ENSG00000272426	9.19343	0.0452355	0.260031	10.4715	0.0149557	0.605073	NS
ENSG00000229358	215.987	-0.0216973	0.194864	10.4698	0.0149669	0.605073	NS
ENSG00000033030	938.51	-0.0521108	0.0542563	10.464	0.0150074	0.605073	NS
ENSG00000219027	14.7074	0.397925	0.182205	10.4631	0.0150133	0.605073	NS
ENSG00000261366	289.464	-0.0209428	0.174457	10.4574	0.0150529	0.605073	NS
ENSG00000279415	9.01329	0.20501	0.306105	10.4546	0.0150718	0.605073	NS
ENSG00000090104	59.5183	-0.241946	0.244648	10.4539	0.0150766	0.605073	NS
ENSG00000280248	81.208	-0.0996196	0.268876	10.4531	0.0150824	0.605073	NS
ENSG00000279276	75.6426	-0.264726	0.240439	10.4529	0.0150837	0.605073	NS
ENSG00000201388	306.23	-0.798394	0.409208	10.4525	0.0150864	0.605073	NS
ENSG00000266028	1033.66	-0.179112	0.115191	10.4478	0.0151195	0.605648	NS
ENSG00000270722	56.9569	-1.13965	0.559989	10.4406	0.0151693	0.605978	NS
ENSG00000241597	28.6067	-0.0119436	0.169555	10.4401	0.0151728	0.605978	NS
ENSG00000134970	1746.11	-0.0842672	0.139919	10.4375	0.0151908	0.605978	NS
ENSG00000134717	1071.48	-0.0377023	0.0915775	10.4342	0.0152139	0.606236	NS
ENSG00000228079	112.392	-0.182706	0.158159	10.4283	0.0152555	0.606535	NS
ENSG00000163322	803.775	-0.0569418	0.100289	10.4246	0.0152812	0.606535	NS
ENSG00000173786	399.825	-0.0411601	0.0966746	10.4232	0.0152908	0.606535	NS
ENSG00000121486	732.304	-0.0636377	0.103492	10.4186	0.0153236	0.606622	NS
ENSG00000181744	1127.64	-0.0177288	0.0963229	10.4177	0.0153298	0.606622	NS
ENSG00000048405	2152.5	-0.0653046	0.10123	10.415	0.015349	0.60692	NS
ENSG00000211673	69.5488	0.774766	0.281158	10.4136	0.0153589	0.606928	NS
ENSG00000167904	417.319	-0.0269627	0.0744966	10.4125	0.0153664	0.606928	NS
ENSG00000142892	738.816	-0.0852159	0.154279	10.4032	0.0154319	0.607325	NS
ENSG00000177485	1074	-0.105908	0.143505	10.402	0.0154407	0.607325	NS
ENSG00000252690	200.501	-0.044144	0.0961083	10.3885	0.0155369	0.608579	NS
ENSG00000172086	665.903	-0.0773628	0.152108	10.3703	0.015667	0.609453	NS
ENSG00000138709	444.544	-0.0443083	0.100247	10.3692	0.0156751	0.609496	NS
ENSG00000139154	1399.29	-0.0881618	0.0886611	10.3634	0.0157165	0.610265	NS
ENSG00000278865	20.1948	0.102937	0.135388	10.3627	0.0157221	0.610265	NS
ENSG00000265056	9.45779	-0.100816	0.120926	10.3603	0.0157388	0.610777	NS
ENSG00000141446	1239.39	-0.13706	0.157575	10.355	0.0157778	0.611115	NS
ENSG00000162616	391.985	-0.025724	0.0943787	10.3537	0.0157867	0.611115	NS
ENSG00000089335	923.329	-0.0276424	0.136507	10.3517	0.0158011	0.61141	NS
ENSG00000210195	59.2716	0.268475	0.267132	10.3454	0.0158473	0.611842	NS
ENSG00000198879	1475.93	-0.0299073	0.0680906	10.3438	0.0158585	0.611842	NS
ENSG00000176978	701.521	0.203453	0.0874904	10.3431	0.0158639	0.611842	NS
ENSG00000137492	1660.14	-0.0809241	0.128681	10.3423	0.01587	0.611842	NS
ENSG00000196428	1004.92	-0.0370348	0.0637538	10.3378	0.0159024	0.612312	NS
ENSG00000183826	1250.44	-0.0438125	0.057996	10.3322	0.0159433	0.612931	NS
ENSG00000249637	41.929	0.14755	0.0918344	10.3209	0.0160262	0.613441	NS
ENSG00000174106	2196.77	-0.05832	0.0852402	10.3198	0.0160345	0.613441	NS
ENSG00000144744	3071.56	-0.0593048	0.106415	10.3182	0.0160462	0.613441	NS
ENSG00000115419	7336.67	-0.0866072	0.117768	10.313	0.0160843	0.613674	NS
ENSG00000163319	683.05	-0.0683575	0.129163	10.3094	0.016111	0.613674	NS
ENSG00000169188	170.626	0.116679	0.0791135	10.3082	0.0161197	0.613707	NS
ENSG00000272829	23.1591	0.213337	0.147942	10.297	0.0162033	0.61556	NS
ENSG00000274015	42.5615	-0.0277707	0.151322	10.2912	0.0162465	0.616091	NS
ENSG00000267340	10.761	-0.199426	0.116242	10.2828	0.0163093	0.616461	NS
ENSG00000106785	995.426	-0.152598	0.12708	10.2827	0.0163098	0.616461	NS
ENSG00000275666	20.6418	-0.267077	0.24416	10.2709	0.0163986	0.61729	NS
ENSG00000109929	393.471	-0.0385636	0.115383	10.2701	0.0164042	0.61729	NS
ENSG00000122482	2689.54	-0.107158	0.144992	10.2692	0.0164111	0.617319	NS
ENSG00000224531	308.884	0.0291196	0.100138	10.2646	0.0164461	0.617715	NS
ENSG00000134326	778.016	-0.712369	0.267574	10.2645	0.0164467	0.617715	NS
ENSG00000144451	151.114	0.0283612	0.119496	10.2617	0.0164675	0.617773	NS
ENSG00000156017	764.088	-0.0857215	0.120182	10.2576	0.0164985	0.617893	NS
ENSG00000152270	6389.93	-0.0728565	0.102797	10.2548	0.0165196	0.618013	NS
ENSG00000137522	450.665	0.0169304	0.0560772	10.2538	0.0165271	0.618013	NS
ENSG00000181544	215.714	-0.0445551	0.127593	10.243	0.0166099	0.619465	NS
ENSG00000135974	915.197	-0.00561846	0.0860279	10.2404	0.0166291	0.619465	NS
ENSG00000175893	1637.46	-0.0437167	0.158389	10.2394	0.0166367	0.61947	NS
ENSG00000128000	2240.12	-0.0624834	0.125429	10.2374	0.016652	0.619638	NS
ENSG00000101346	478.829	0.0542403	0.0773259	10.2362	0.0166612	0.619653	NS
ENSG00000254006	12.0227	0.970589	0.445098	10.2248	0.0167488	0.620712	NS
ENSG00000243679	36.0063	1.04094	0.424368	10.2226	0.0167658	0.620979	NS
ENSG00000173875	1350.36	-0.0404506	0.0950232	10.2167	0.0168113	0.620979	NS
ENSG00000267058	49.6138	0.406853	0.187744	10.2142	0.0168306	0.620979	NS
ENSG00000155959	629.172	-0.107595	0.179744	10.2136	0.016835	0.620979	NS
ENSG00000140030	2241.43	-0.0871574	0.139413	10.2126	0.0168425	0.620979	NS
ENSG00000134709	287.481	-0.00429105	0.17101	10.2105	0.0168593	0.620979	NS
ENSG00000238835	40.4918	-0.105708	0.145746	10.2051	0.0169009	0.621069	NS
ENSG00000225850	34.6979	0.324542	0.124746	10.2027	0.0169195	0.621069	NS
ENSG00000225855	125.106	0.0833176	0.0767586	10.2014	0.0169299	0.621069	NS
ENSG00000106591	474.603	-0.0611146	0.152872	10.2008	0.016934	0.621069	NS
ENSG00000162642	550.902	0.0125638	0.0763238	10.1998	0.0169422	0.621069	NS
ENSG00000198056	213.698	0.0246443	0.101126	10.1989	0.0169492	0.621069	NS
ENSG00000187187	373.597	-0.0773284	0.0889248	10.1972	0.0169619	0.6214	NS
ENSG00000272465	18.7442	0.0446193	0.180593	10.1963	0.0169695	0.621435	NS
ENSG00000174721	114.532	0.0700008	0.0933583	10.1921	0.0170015	0.621659	NS
ENSG00000281100	303.105	-0.0938844	0.117562	10.1848	0.017059	0.622376	NS
ENSG00000140379	547.723	-0.166455	0.245514	10.1824	0.0170779	0.622376	NS
ENSG00000102572	3548.56	-0.00956882	0.059362	10.1697	0.0171771	0.622662	NS
ENSG00000136490	6049.09	0.153653	0.0818688	10.167	0.0171986	0.622662	NS
ENSG00000165410	229.782	0.0164207	0.123987	10.1667	0.0172014	0.622662	NS
ENSG00000256185	9.39794	-0.2492	0.125477	10.1651	0.0172133	0.622662	NS
ENSG00000082898	5183.99	-0.148046	0.0891988	10.165	0.0172141	0.622662	NS
ENSG00000237818	30.523	-0.0847128	0.16084	10.1616	0.0172414	0.622662	NS
ENSG00000263276	129.114	-0.204582	0.116993	10.1526	0.0173124	0.622662	NS
ENSG00000148943	1739.51	-0.0759949	0.144654	10.1502	0.0173313	0.622662	NS
ENSG00000141349	123.636	0.218307	0.108963	10.1501	0.017332	0.622662	NS
ENSG00000278941	26.8748	-0.195205	0.177609	10.1489	0.0173423	0.622662	NS
ENSG00000179021	1033.8	-0.0424192	0.12964	10.1455	0.0173692	0.622662	NS
ENSG00000188725	688.179	0.00616716	0.132425	10.1428	0.0173903	0.622662	NS
ENSG00000109270	1026.17	-0.0789538	0.139207	10.1371	0.0174358	0.622662	NS
ENSG00000213639	8510.34	-0.121464	0.149417	10.1369	0.0174375	0.622662	NS
ENSG00000166441	9364.16	0.110133	0.140419	10.1329	0.0174697	0.622662	NS
ENSG00000088451	467.834	-0.083561	0.112944	10.1278	0.0175103	0.622745	NS
ENSG00000170889	12633.5	0.0983135	0.128188	10.126	0.0175248	0.622787	NS
ENSG00000241127	179.923	-0.0466649	0.129035	10.1242	0.0175393	0.622787	NS
ENSG00000072736	3314.83	-0.0673548	0.0647936	10.1195	0.0175769	0.623372	NS
ENSG00000255135	93.981	-0.0356241	0.149284	10.1191	0.0175807	0.623372	NS
ENSG00000259424	12.6048	-0.0407839	0.206612	10.1156	0.0176087	0.623677	NS
ENSG00000220201	16.7472	0.293438	0.161815	10.1125	0.0176338	0.623801	NS
ENSG00000165487	1367.13	-0.0554831	0.107729	10.1028	0.0177118	0.624675	NS
ENSG00000119787	1155.57	-0.0521796	0.0988817	10.1025	0.0177146	0.624675	NS
ENSG00000205133	653.756	-0.0284917	0.139446	10.1018	0.01772	0.624675	NS
ENSG00000018869	122.195	-0.0768554	0.107908	10.0962	0.0177655	0.62526	NS
ENSG00000265706	11.492	-0.00142141	0.110715	10.0874	0.017838	0.626279	NS
ENSG00000133731	891.372	0.00238454	0.10282	10.0845	0.0178616	0.626655	NS
ENSG00000228501	14.6358	-0.035183	0.241241	10.0841	0.0178647	0.626655	NS
ENSG00000120784	509.344	-0.0130178	0.145257	10.078	0.0179142	0.626968	NS
ENSG00000257169	99.2604	-0.163601	0.121706	10.0755	0.0179351	0.626968	NS
ENSG00000123975	61.568	-0.140791	0.188076	10.0721	0.0179628	0.626968	NS
ENSG00000171135	330.537	0.14148	0.0604263	10.0597	0.0180655	0.628009	NS
ENSG00000182899	3950.86	0.0224245	0.202493	10.0594	0.0180682	0.628009	NS
ENSG00000111845	159.176	-0.0691917	0.111547	10.0529	0.0181221	0.628078	NS
ENSG00000182287	3079.05	-0.166135	0.177259	10.0465	0.0181747	0.628106	NS
ENSG00000204149	435.595	-0.0966995	0.0942278	10.0354	0.0182676	0.628843	NS
ENSG00000166734	3122.35	-0.0994394	0.0937168	10.0349	0.0182721	0.628871	NS
ENSG00000181904	1160.6	-0.0172881	0.0822814	10.0323	0.0182933	0.629176	NS
ENSG00000138399	673.966	-0.0763842	0.100627	10.0301	0.0183124	0.629176	NS
ENSG00000128513	651.201	-0.0661339	0.14439	10.029	0.0183213	0.629186	NS
ENSG00000080345	4721.63	-0.121057	0.103617	10.0214	0.0183851	0.630111	NS
ENSG00000143183	1157.32	-0.136874	0.154824	10.0184	0.0184106	0.630111	NS
ENSG00000224977	10.7982	0.157266	0.224056	10.0181	0.0184129	0.630111	NS
ENSG00000125629	802.266	-0.0907511	0.111799	10.0153	0.0184361	0.630111	NS
ENSG00000163806	160.625	-0.0784431	0.124111	10.0113	0.0184706	0.630111	NS
ENSG00000222852	12.6316	0.0741543	0.193509	10.0089	0.0184906	0.630346	NS
ENSG00000092208	153.616	-0.00689842	0.107029	10.006	0.0185154	0.630742	NS
ENSG00000073584	1085.89	-0.0891782	0.0865386	10.0009	0.0185587	0.631507	NS
ENSG00000100852	1893.22	-0.105059	0.152706	9.9993	0.0185721	0.631507	NS
ENSG00000151881	368.708	-0.0717208	0.104961	9.99879	0.0185765	0.631507	NS
ENSG00000273272	149.715	-0.140929	0.168827	9.998	0.0185831	0.631507	NS
ENSG00000163428	1952.9	-0.0396969	0.0963405	9.99786	0.0185843	0.631507	NS
ENSG00000198160	4656.24	-0.0935439	0.121937	9.99555	0.018604	0.63153	NS
ENSG00000198862	3142.67	-0.119022	0.102009	9.99358	0.0186208	0.63153	NS
ENSG00000105708	491.215	-0.127793	0.152995	9.99231	0.0186316	0.631559	NS
ENSG00000274618	1825.05	0.186603	0.211727	9.98896	0.0186602	0.632012	NS
ENSG00000261202	8.72756	0.144802	0.247885	9.98386	0.0187038	0.632012	NS
ENSG00000248092	236.864	0.00780343	0.0939269	9.98355	0.0187065	0.632012	NS
ENSG00000175087	394.589	-0.036172	0.154702	9.98295	0.0187116	0.632012	NS
ENSG00000158019	570.311	-0.0308544	0.0727442	9.98042	0.0187333	0.632305	NS
ENSG00000164039	159.683	-0.142843	0.133203	9.97934	0.0187426	0.632305	NS
ENSG00000178429	14.0227	0.0100809	0.390988	9.97638	0.0187679	0.632305	NS
ENSG00000156802	764.768	-0.0417715	0.107496	9.97454	0.0187838	0.632305	NS
ENSG00000253106	296.212	-0.0924649	0.0696722	9.97289	0.018798	0.632305	NS
ENSG00000234327	49.9617	0.131988	0.14122	9.96905	0.018831	0.632552	NS
ENSG00000187608	1483.86	-0.74387	0.304689	9.96866	0.0188344	0.632552	NS
ENSG00000274349	162.9	0.0610042	0.1634	9.9684	0.0188367	0.632552	NS
ENSG00000197061	3100.6	0.200402	0.188824	9.96706	0.0188482	0.632552	NS
ENSG00000272447	180.693	0.00918341	0.10554	9.96554	0.0188613	0.632552	NS
ENSG00000164506	5913.09	-0.0577056	0.117682	9.96415	0.0188733	0.632556	NS
ENSG00000214770	42.9562	0.208495	0.157566	9.96056	0.0189044	0.632983	NS
ENSG00000196072	607.083	-0.174644	0.146892	9.95616	0.0189425	0.633372	NS
ENSG00000206903	11.111	-0.340089	0.306089	9.95605	0.0189434	0.633372	NS
ENSG00000258820	18.8268	-0.180752	0.189531	9.95563	0.0189471	0.633372	NS
ENSG00000171155	431.981	-0.0655946	0.134578	9.9502	0.0189942	0.633578	NS
ENSG00000153975	441.517	-0.121655	0.113683	9.94915	0.0190034	0.633578	NS
ENSG00000205208	157.34	0.0645862	0.0907312	9.94654	0.0190261	0.633578	NS
ENSG00000140464	589.418	-0.0152062	0.190929	9.9449	0.0190403	0.633578	NS
ENSG00000273363	152.276	0.118882	0.072659	9.9432	0.0190552	0.633578	NS
ENSG00000163743	1223.25	-0.0704172	0.112228	9.94308	0.0190562	0.633578	NS
ENSG00000162607	1458.82	-0.114341	0.156683	9.94097	0.0190746	0.634016	NS
ENSG00000127337	216.895	-0.0431037	0.141454	9.93433	0.0191327	0.63446	NS
ENSG00000272980	137.416	-0.0361026	0.124252	9.93132	0.019159	0.634623	NS
ENSG00000110172	2534.95	-0.0701284	0.118037	9.92323	0.0192301	0.635639	NS
ENSG00000178567	2151.14	-0.0282131	0.106698	9.91922	0.0192655	0.636023	NS
ENSG00000269001	1038.44	0.0166256	0.123665	9.91752	0.0192804	0.636023	NS
ENSG00000168303	609.536	0.014874	0.0576456	9.91718	0.0192834	0.636023	NS
ENSG00000198538	543.585	-0.0766406	0.126849	9.91517	0.0193012	0.636023	NS
ENSG00000239789	97.173	0.0929741	0.0862787	9.91224	0.019327	0.636023	NS
ENSG00000152700	1406.46	-0.0914629	0.0672515	9.9057	0.019385	0.636242	NS
ENSG00000173276	662.937	-0.0677397	0.0809016	9.90534	0.0193882	0.636242	NS
ENSG00000215014	32.4597	0.0302936	0.157286	9.89724	0.0194601	0.636903	NS
ENSG00000165476	779.001	-0.0123163	0.107607	9.89012	0.0195236	0.637109	NS
ENSG00000248275	110.602	0.204002	0.0876083	9.88928	0.0195311	0.637109	NS
ENSG00000114520	478.471	-0.145712	0.156236	9.88914	0.0195324	0.637109	NS
ENSG00000138764	2372.92	-0.0224086	0.0903702	9.88901	0.0195335	0.637109	NS
ENSG00000155099	1658.77	-0.074389	0.124404	9.88799	0.0195427	0.637109	NS
ENSG00000279098	109.554	-0.157785	0.179795	9.88745	0.0195475	0.637109	NS
ENSG00000263831	32.9277	-0.0117087	0.196771	9.88701	0.0195514	0.637109	NS
ENSG00000103540	886.556	-0.0772184	0.0928002	9.88549	0.019565	0.637109	NS
ENSG00000186577	199.465	0.1606	0.0717474	9.88286	0.0195885	0.637109	NS
ENSG00000010270	759.386	-0.00609951	0.0848769	9.8826	0.0195909	0.637109	NS
ENSG00000171443	292.408	0.133211	0.0749274	9.87907	0.0196226	0.637109	NS
ENSG00000134057	93.8409	0.00525924	0.1587	9.87894	0.0196237	0.637109	NS
ENSG00000223916	23.5832	0.0196726	0.17987	9.87158	0.0196899	0.637186	NS
ENSG00000221500	19.8725	-0.120468	0.177139	9.86996	0.0197045	0.637229	NS
ENSG00000267041	182.954	-0.0282793	0.0892162	9.86642	0.0197364	0.637229	NS
ENSG00000142669	373.66	0.311651	0.23027	9.86614	0.019739	0.637229	NS
ENSG00000100410	253.119	0.0283312	0.119746	9.86409	0.0197574	0.637229	NS
ENSG00000271778	7.37456	-0.146613	0.137062	9.86186	0.0197776	0.637229	NS
ENSG00000139053	13.8632	0.375054	0.220339	9.8607	0.0197881	0.637229	NS
ENSG00000220749	55.9912	-0.416736	0.305332	9.85955	0.0197985	0.637229	NS
ENSG00000127184	1042.13	-0.177601	0.219469	9.85912	0.0198024	0.637229	NS
ENSG00000196074	385.36	-0.101767	0.158082	9.85769	0.0198153	0.637229	NS
ENSG00000135002	410.994	0.0015542	0.111194	9.85579	0.0198326	0.637229	NS
ENSG00000112695	961.769	0.0195939	0.16169	9.85576	0.0198329	0.637229	NS
ENSG00000211662	76.2155	0.715289	0.288798	9.85444	0.0198449	0.637229	NS
ENSG00000228205	14.034	0.411094	0.207072	9.85423	0.0198468	0.637229	NS
ENSG00000088812	1205.66	-0.0401484	0.0529442	9.8525	0.0198625	0.637229	NS
ENSG00000177427	343.945	0.145207	0.0553112	9.85141	0.0198724	0.637229	NS
ENSG00000123612	201.327	0.0366012	0.161937	9.85015	0.0198838	0.637229	NS
ENSG00000173744	4322.32	-0.123955	0.0844568	9.84933	0.0198912	0.637229	NS
ENSG00000136816	1043.79	-0.301985	0.104555	9.84667	0.0199155	0.637229	NS
ENSG00000168028	9546.4	0.0332838	0.143732	9.84664	0.0199158	0.637229	NS
ENSG00000095139	2161.77	-0.0566879	0.0621636	9.84438	0.0199363	0.637229	NS
ENSG00000174004	179.493	0.188135	0.184194	9.84317	0.0199474	0.637229	NS
ENSG00000258626	30.3042	-0.158547	0.100461	9.83751	0.0199991	0.637588	NS
ENSG00000254732	17.335	0.0232785	0.166646	9.83491	0.0200229	0.637607	NS
ENSG00000083312	7395.61	-0.0954793	0.101932	9.83475	0.0200244	0.637607	NS
ENSG00000171862	22865.8	-0.109072	0.120753	9.82808	0.0200855	0.638136	NS
ENSG00000164587	24232.5	0.154477	0.167395	9.82551	0.0201091	0.638136	NS
ENSG00000104691	93.5295	-0.0217358	0.126013	9.82531	0.0201109	0.638136	NS
ENSG00000219712	119.561	0.0145405	0.119249	9.81811	0.0201773	0.638849	NS
ENSG00000249684	68.0007	0.116574	0.185792	9.81743	0.0201835	0.638849	NS
ENSG00000233846	7.15925	0.294775	0.241829	9.81691	0.0201883	0.638849	NS
ENSG00000106868	1225.53	-0.080157	0.0847344	9.81634	0.0201936	0.638849	NS
ENSG00000130821	1042.96	0.472399	0.301248	9.8149	0.0202069	0.638849	NS
ENSG00000213326	11.5098	-0.272852	0.41438	9.81488	0.0202071	0.638849	NS
ENSG00000172007	1020.84	-0.0705736	0.118354	9.80961	0.0202558	0.639333	NS
ENSG00000068885	436.538	-0.0879308	0.105235	9.80761	0.0202743	0.639333	NS
ENSG00000000419	706.515	-0.113076	0.140405	9.79145	0.0204247	0.641037	NS
ENSG00000124201	5668.5	-0.156341	0.0988246	9.78297	0.020504	0.641476	NS
ENSG00000127081	893.221	-0.0763933	0.149918	9.77018	0.0206242	0.64179	NS
ENSG00000259349	28.7804	0.202716	0.146639	9.76972	0.0206285	0.64179	NS
ENSG00000116903	2334.74	-0.049322	0.0876648	9.76797	0.020645	0.64179	NS
ENSG00000225213	96.8654	-0.121106	0.123343	9.76736	0.0206508	0.64179	NS
ENSG00000139618	268.212	-0.0942101	0.155457	9.76588	0.0206648	0.64179	NS
ENSG00000149806	4686.03	0.0771153	0.137097	9.76009	0.0207195	0.64179	NS
ENSG00000142065	796.401	-0.0211951	0.105051	9.75775	0.0207417	0.64179	NS
ENSG00000106560	2130.96	-0.110084	0.16217	9.7563	0.0207554	0.64179	NS
ENSG00000081320	18893.8	-0.115925	0.111777	9.75447	0.0207728	0.64179	NS
ENSG00000174796	731.412	-0.0718737	0.0899482	9.74948	0.0208202	0.64179	NS
ENSG00000169762	1822.4	-0.14503	0.0724923	9.74782	0.020836	0.64179	NS
ENSG00000237249	36.4553	-0.196502	0.194361	9.7452	0.020861	0.64179	NS
ENSG00000152147	271.733	0.0398199	0.0928733	9.74381	0.0208742	0.64179	NS
ENSG00000169379	244.131	-0.0483704	0.0764967	9.74315	0.0208805	0.64179	NS
ENSG00000212434	7.77059	-0.2671	0.285558	9.74052	0.0209056	0.64179	NS
ENSG00000187953	511.179	0.0707575	0.0426573	9.73534	0.0209551	0.64179	NS
ENSG00000277142	167.091	0.179045	0.0926082	9.73444	0.0209638	0.64179	NS
ENSG00000106330	46.6831	0.268221	0.11446	9.73344	0.0209734	0.64179	NS
ENSG00000156384	150.674	-0.0388904	0.135894	9.73277	0.0209798	0.64179	NS
ENSG00000126804	1988.55	-0.0688104	0.135225	9.73067	0.0209999	0.642292	NS
ENSG00000271347	115.225	-0.155388	0.216848	9.7271	0.0210342	0.642658	NS
ENSG00000189403	5182.64	-0.0792536	0.163095	9.71962	0.0211062	0.643414	NS
ENSG00000153989	737.423	-0.107163	0.12145	9.71874	0.0211146	0.643414	NS
ENSG00000158290	2083.15	-0.136133	0.0918887	9.71796	0.0211222	0.643414	NS
ENSG00000138190	1517.18	-0.176994	0.109598	9.70919	0.0212069	0.643828	NS
ENSG00000103353	689.003	-0.031834	0.0687491	9.7079	0.0212195	0.643828	NS
ENSG00000283646	42.9568	1.00585	0.342542	9.70788	0.0212197	0.643828	NS
ENSG00000134107	808.35	-0.0178897	0.108904	9.70507	0.021247	0.643828	NS
ENSG00000117569	1493.63	-0.0552596	0.107434	9.70219	0.0212749	0.644431	NS
ENSG00000196449	318.925	0.173293	0.0672734	9.6965	0.0213303	0.644976	NS
ENSG00000275197	6.91419	-0.183196	0.242038	9.69295	0.0213648	0.645344	NS
ENSG00000217716	34.0446	-0.125595	0.274129	9.6875	0.0214181	0.645802	NS
ENSG00000147874	1161.71	-0.0699829	0.0827542	9.68637	0.0214291	0.645802	NS
ENSG00000196659	138.932	0.0978772	0.120715	9.68531	0.0214396	0.645802	NS
ENSG00000102699	4877.7	-0.16267	0.0695191	9.68391	0.0214532	0.645802	NS
ENSG00000207223	5.68989	0.109463	0.283279	9.68217	0.0214703	0.645802	NS
ENSG00000173915	540.046	0.029721	0.14122	9.68211	0.0214709	0.645802	NS
ENSG00000175449	168.098	-0.0261163	0.123145	9.67835	0.0215078	0.646161	NS
ENSG00000167384	574.088	-0.0782859	0.095607	9.67719	0.0215191	0.646278	NS
ENSG00000228201	27.6961	0.162961	0.141359	9.67206	0.0215697	0.646484	NS
ENSG00000151665	652.106	-0.0646423	0.10467	9.67137	0.0215764	0.646484	NS
ENSG00000134452	1769.64	0.00412987	0.0715477	9.66943	0.0215956	0.646484	NS
ENSG00000176222	42.0792	-0.227276	0.18924	9.6692	0.0215979	0.646484	NS
ENSG00000104299	435.84	-0.0370436	0.0496086	9.66663	0.0216232	0.646484	NS
ENSG00000139687	2079.8	-0.130698	0.0942022	9.6632	0.0216571	0.646484	NS
ENSG00000229117	6008.47	0.0485501	0.24714	9.66264	0.0216626	0.646484	NS
ENSG00000163872	1603.09	-0.0474102	0.048523	9.66118	0.0216771	0.646484	NS
ENSG00000174748	8195.5	0.05292	0.116438	9.66034	0.0216854	0.646484	NS
ENSG00000169429	594.337	0.128423	0.26908	9.65763	0.0217122	0.646484	NS
ENSG00000263335	64.8699	-0.0848808	0.219834	9.65652	0.0217232	0.646484	NS
ENSG00000212296	11.1035	-0.0816851	0.189579	9.6546	0.0217423	0.646484	NS
ENSG00000107372	5126.52	-0.0852424	0.0935073	9.65405	0.0217478	0.646484	NS
ENSG00000273402	37.1216	-0.0906907	0.195722	9.65294	0.0217588	0.646484	NS
ENSG00000121481	715.877	-0.0571709	0.095952	9.65241	0.021764	0.646484	NS
ENSG00000272982	41.5813	-0.199365	0.163437	9.65227	0.0217655	0.646484	NS
ENSG00000162630	67.0971	-0.133139	0.245024	9.65028	0.0217852	0.646595	NS
ENSG00000105202	945.31	0.175649	0.108807	9.64156	0.0218721	0.646983	NS
ENSG00000255559	104.194	-0.00486023	0.0855155	9.64036	0.0218841	0.647151	NS
ENSG00000145908	125.989	0.11194	0.186108	9.63987	0.021889	0.647151	NS
ENSG00000166797	659.693	-0.0282268	0.126765	9.63825	0.0219052	0.647186	NS
ENSG00000142188	1139.7	-0.0440401	0.102034	9.63592	0.0219285	0.64728	NS
ENSG00000089157	12121	0.0973683	0.127278	9.63543	0.0219334	0.64728	NS
ENSG00000260919	27.6634	0.254932	0.133678	9.6351	0.0219367	0.64728	NS
ENSG00000116489	7585.84	-0.188919	0.140217	9.63198	0.0219679	0.64738	NS
ENSG00000136783	390.684	-0.0189379	0.145229	9.63147	0.0219731	0.647421	NS
ENSG00000146476	694.285	-0.13132	0.132306	9.62433	0.0220449	0.648344	NS
ENSG00000128185	350.669	0.189629	0.0748349	9.62236	0.0220647	0.648344	NS
ENSG00000188820	248.204	0.184769	0.200864	9.62236	0.0220647	0.648344	NS
ENSG00000266439	6.29334	0.596227	0.533765	9.62222	0.022066	0.648344	NS
ENSG00000142676	5165.47	-0.0318703	0.214757	9.62146	0.0220738	0.648344	NS
ENSG00000164114	221.689	-0.0306045	0.163664	9.6205	0.0220834	0.648388	NS
ENSG00000105849	347.378	-0.0531175	0.145088	9.61949	0.0220936	0.648388	NS
ENSG00000197619	433.183	-0.0521957	0.120419	9.61461	0.0221428	0.648772	NS
ENSG00000139496	3626.82	-0.102869	0.0868504	9.6104	0.0221855	0.64894	NS
ENSG00000145016	1059.35	-0.0314907	0.132882	9.60883	0.0222014	0.64894	NS
ENSG00000243103	13.5256	0.761855	0.322504	9.60652	0.0222247	0.648971	NS
ENSG00000146247	8608.52	-0.0661232	0.114866	9.59757	0.0223157	0.650148	NS
ENSG00000207759	7.37759	-0.419729	0.285624	9.59516	0.0223402	0.650148	NS
ENSG00000101350	932.327	-0.0507287	0.0601387	9.59258	0.0223666	0.650148	NS
ENSG00000267317	31.4907	0.364879	0.222045	9.58966	0.0223964	0.650298	NS
ENSG00000185414	478.336	9.23748e-06	0.0739256	9.58537	0.0224403	0.650298	NS
ENSG00000152558	6812.17	-0.20616	0.157533	9.58428	0.0224515	0.650298	NS
ENSG00000275055	24.7969	0.110265	0.138183	9.58414	0.0224529	0.650298	NS
ENSG00000198440	219.159	-0.110288	0.153474	9.58366	0.0224578	0.650298	NS
ENSG00000266490	28.5351	-0.0837341	0.108879	9.57767	0.0225193	0.65078	NS
ENSG00000204977	1093.88	-0.0207062	0.095441	9.57556	0.022541	0.650781	NS
ENSG00000169689	259.659	0.186077	0.0899398	9.57407	0.0225563	0.650781	NS
ENSG00000224046	14.5406	0.138447	0.181883	9.57399	0.0225571	0.650781	NS
ENSG00000273015	1596.42	-0.0292471	0.117193	9.56997	0.0225985	0.65113	NS
ENSG00000163281	478.764	-0.0550598	0.143129	9.56894	0.0226091	0.65113	NS
ENSG00000178096	154.196	0.153327	0.0783735	9.56827	0.022616	0.651144	NS
ENSG00000085365	1209.64	-0.0662205	0.116904	9.56758	0.0226232	0.651144	NS
ENSG00000131018	18696.3	-0.0196536	0.104257	9.56587	0.0226408	0.651452	NS
ENSG00000255946	14.9844	-0.33186	0.164988	9.56058	0.0226956	0.651987	NS
ENSG00000204438	631.254	0.0587139	0.059154	9.56	0.0227015	0.651987	NS
ENSG00000151806	993.587	-0.0970895	0.111893	9.55826	0.0227196	0.652274	NS
ENSG00000048707	5621.4	-0.0658573	0.0967393	9.55678	0.022735	0.652274	NS
ENSG00000125691	3119.65	-0.251834	0.286671	9.55503	0.022753	0.652274	NS
ENSG00000269930	11.0986	0.0452662	0.214747	9.55404	0.0227633	0.652274	NS
ENSG00000275700	1510.44	-0.0200935	0.0706081	9.55174	0.0227873	0.65254	NS
ENSG00000154079	209.867	0.039742	0.077194	9.5446	0.0228616	0.652546	NS
ENSG00000207493	68.8199	-0.540725	0.288892	9.54455	0.0228621	0.652546	NS
ENSG00000187257	3527.31	-0.1057	0.0796134	9.54408	0.022867	0.652546	NS
ENSG00000183340	310.872	-0.0337243	0.156665	9.5373	0.0229379	0.653344	NS
ENSG00000174547	280.038	0.0957943	0.104229	9.5343	0.0229692	0.653344	NS
ENSG00000231125	65.3338	0.0133304	0.108241	9.52438	0.0230734	0.653344	NS
ENSG00000184227	17.32	0.736259	0.242605	9.51846	0.0231358	0.653344	NS
ENSG00000109083	308.346	-0.0398387	0.0740007	9.51481	0.0231744	0.653344	NS
ENSG00000150456	92.6953	0.0131872	0.103464	9.51478	0.0231747	0.653344	NS
ENSG00000112874	71.1298	-0.0780099	0.219631	9.51372	0.0231859	0.653344	NS
ENSG00000091947	654.207	0.119215	0.0762247	9.51105	0.0232141	0.653344	NS
ENSG00000163840	3783.76	-0.193762	0.104427	9.50964	0.023229	0.653344	NS
ENSG00000103152	494.948	0.123743	0.0678076	9.5067	0.0232602	0.653344	NS
ENSG00000148950	360.15	-0.0559751	0.107478	9.50614	0.0232661	0.653344	NS
ENSG00000232015	22.9556	0.279675	0.140214	9.50482	0.0232802	0.653344	NS
ENSG00000135249	537.406	-0.0832784	0.0567859	9.50344	0.0232948	0.653344	NS
ENSG00000025800	1799.66	-0.054084	0.0774564	9.50326	0.0232967	0.653344	NS
ENSG00000146856	209.094	0.0772036	0.130305	9.50055	0.0233256	0.653344	NS
ENSG00000164815	641.334	-0.0458962	0.114138	9.50016	0.0233296	0.653344	NS
ENSG00000215973	28.6344	0.127639	0.0704981	9.50002	0.0233311	0.653344	NS
ENSG00000260083	84.9363	0.024685	0.0818873	9.49967	0.0233348	0.653344	NS
ENSG00000147894	7034.74	-0.0964086	0.137651	9.49674	0.0233661	0.653344	NS
ENSG00000156374	241.486	0.0197734	0.0949757	9.49094	0.023428	0.654089	NS
ENSG00000234127	780.249	0.000232092	0.0737461	9.48799	0.0234595	0.65414	NS
ENSG00000242125	1071.16	0.0483661	0.0765466	9.48512	0.0234902	0.654408	NS
ENSG00000258768	66.0936	-0.0857536	0.144367	9.48191	0.0235246	0.654734	NS
ENSG00000266618	12.787	-0.164328	0.197123	9.47857	0.0235604	0.655016	NS
ENSG00000234134	48.7407	0.123262	0.12517	9.47348	0.0236152	0.655016	NS
ENSG00000157693	415.032	0.011568	0.128507	9.4728	0.0236225	0.655016	NS
ENSG00000203616	15.2739	0.711566	0.397097	9.47243	0.0236265	0.655016	NS
ENSG00000280392	132.011	-0.191933	0.161322	9.4701	0.0236516	0.655016	NS
ENSG00000223525	65.5809	-0.18453	0.182198	9.47008	0.0236518	0.655016	NS
ENSG00000132256	931.49	-0.240951	0.0988731	9.46753	0.0236793	0.655344	NS
ENSG00000119965	322.407	0.0156933	0.0919229	9.46115	0.0237483	0.655485	NS
ENSG00000144895	1462.52	-0.0790321	0.128745	9.45782	0.0237843	0.655725	NS
ENSG00000047932	1596.59	-0.049917	0.114506	9.45746	0.0237883	0.655725	NS
ENSG00000162851	201.338	-0.00457844	0.0938751	9.45652	0.0237984	0.655725	NS
ENSG00000166128	6519.27	-0.117921	0.132849	9.45254	0.0238417	0.655765	NS
ENSG00000142937	9600.29	0.128768	0.159929	9.44755	0.0238959	0.656284	NS
ENSG00000157349	210.869	-0.00835289	0.0622041	9.44741	0.0238975	0.656284	NS
ENSG00000165322	1384.4	-0.0234224	0.111351	9.44592	0.0239137	0.656284	NS
ENSG00000272948	38.9632	0.157944	0.133665	9.44569	0.0239163	0.656284	NS
ENSG00000237797	10.0178	0.140591	0.179157	9.44515	0.0239221	0.656284	NS
ENSG00000163376	355.646	-0.118707	0.215072	9.44501	0.0239237	0.656284	NS
ENSG00000275120	124.363	0.200842	0.0727738	9.44159	0.0239609	0.656284	NS
ENSG00000177854	102.846	0.20043	0.0852746	9.44062	0.0239715	0.656284	NS
ENSG00000087301	779.253	-0.0898753	0.104772	9.43683	0.024013	0.656676	NS
ENSG00000172469	497.181	-0.0758051	0.164589	9.43635	0.0240182	0.656676	NS
ENSG00000169814	492.168	0.00412046	0.0536774	9.43605	0.0240215	0.656676	NS
ENSG00000269693	51.227	-0.0191927	0.111292	9.43439	0.0240396	0.656676	NS
ENSG00000199133	46.1212	-0.121779	0.0952172	9.43239	0.0240616	0.656879	NS
ENSG00000175606	524.625	0.0221304	0.104123	9.42986	0.0240893	0.657083	NS
ENSG00000023287	4641.56	-0.101891	0.126415	9.42905	0.0240982	0.657083	NS
ENSG00000213509	11.0716	0.180749	0.155143	9.42535	0.0241389	0.657341	NS
ENSG00000118939	97.5173	-0.174667	0.112132	9.42208	0.0241749	0.65779	NS
ENSG00000070367	2283.16	-0.078666	0.116237	9.41621	0.0242397	0.657947	NS
ENSG00000105186	1206.15	0.0169299	0.0439262	9.41523	0.0242505	0.657947	NS
ENSG00000232412	20.3411	0.0353509	0.152565	9.41473	0.024256	0.657947	NS
ENSG00000152102	1948.05	-0.0661915	0.0594998	9.4108	0.0242995	0.657947	NS
ENSG00000230426	90.4559	0.0738883	0.189149	9.41061	0.0243016	0.657947	NS
ENSG00000230989	1144.83	0.00913842	0.120868	9.40591	0.0243537	0.657985	NS
ENSG00000166471	1106	-0.0321369	0.0814743	9.40262	0.0243902	0.657985	NS
ENSG00000230837	5.84747	-0.524783	0.537101	9.40253	0.0243912	0.657985	NS
ENSG00000164258	232.215	-0.0617958	0.133261	9.4013	0.0244049	0.657985	NS
ENSG00000265681	450.626	0.00991389	0.128387	9.39986	0.0244209	0.657985	NS
ENSG00000139278	7607.67	-0.0640945	0.116981	9.39844	0.0244367	0.657985	NS
ENSG00000185658	7554.16	-0.0875539	0.104084	9.39838	0.0244374	0.657985	NS
ENSG00000278784	103.888	0.0766074	0.0872247	9.39577	0.0244664	0.658053	NS
ENSG00000152443	1195	-0.0784958	0.0976062	9.3913	0.0245163	0.658678	NS
ENSG00000244509	279.891	0.159831	0.190131	9.39089	0.0245209	0.658698	NS
ENSG00000268996	20.7942	0.330426	0.164042	9.38952	0.0245362	0.658904	NS
ENSG00000066135	1076.9	-0.0156123	0.0595931	9.38893	0.0245428	0.65898	NS
ENSG00000246089	97.1427	0.115562	0.099066	9.37962	0.0246471	0.659423	NS
ENSG00000122873	225.125	-0.0459769	0.132584	9.37701	0.0246764	0.659466	NS
ENSG00000151135	628.983	-0.0732871	0.118283	9.37668	0.0246801	0.659466	NS
ENSG00000172366	185.24	0.24979	0.108029	9.37084	0.0247459	0.659688	NS
ENSG00000257108	84.9545	0.286683	0.117454	9.3671	0.0247881	0.659688	NS
ENSG00000112701	5257.7	-0.162385	0.0929413	9.36552	0.0248059	0.659688	NS
ENSG00000185869	203.071	-0.0873444	0.11809	9.36528	0.0248086	0.659688	NS
ENSG00000260805	28.5351	0.221992	0.180958	9.36395	0.0248236	0.659688	NS
ENSG00000066044	650.663	0.0301743	0.0696714	9.36387	0.0248246	0.659688	NS
ENSG00000204856	227.487	0.0878936	0.0874059	9.3627	0.0248378	0.659688	NS
ENSG00000164823	1674.05	-0.0439453	0.138889	9.36076	0.0248597	0.659688	NS
ENSG00000155636	645.917	-0.0251929	0.10334	9.35686	0.0249039	0.659688	NS
ENSG00000105793	1220.57	-0.105011	0.0937704	9.35142	0.0249656	0.659976	NS
ENSG00000141682	417.906	0.0643791	0.169103	9.34867	0.0249969	0.660343	NS
ENSG00000122643	1758.24	-0.194923	0.117901	9.34639	0.025023	0.660343	NS
ENSG00000271394	181.338	-0.0609648	0.242423	9.34264	0.0250657	0.660687	NS
ENSG00000266875	7.63972	0.215614	0.423832	9.342	0.025073	0.66069	NS
ENSG00000175202	10.544	-0.278138	0.275542	9.34025	0.025093	0.660812	NS
ENSG00000225447	88.2426	-0.344131	0.186771	9.33614	0.02514	0.660812	NS
ENSG00000214535	21.7552	-0.0555752	0.298302	9.33351	0.0251701	0.660832	NS
ENSG00000260260	120.01	0.137354	0.137141	9.33105	0.0251983	0.660832	NS
ENSG00000258284	15.8415	-0.150626	0.164478	9.33019	0.0252082	0.660832	NS
ENSG00000112343	5279.21	-0.0927352	0.0667194	9.32843	0.0252284	0.660832	NS
ENSG00000119574	253.635	0.131514	0.0717311	9.32818	0.0252313	0.660832	NS
ENSG00000164615	570.361	0.0293261	0.0982126	9.32593	0.0252571	0.661094	NS
ENSG00000137970	66.787	-0.863837	0.431961	9.32579	0.0252588	0.661094	NS
ENSG00000272906	136.57	0.0371981	0.0914837	9.32486	0.0252694	0.661094	NS
ENSG00000149273	9530.8	0.150709	0.135393	9.32214	0.0253008	0.661348	NS
ENSG00000237886	124.573	0.16484	0.134963	9.32152	0.0253079	0.661381	NS
ENSG00000184203	3191.73	-0.00511696	0.0985022	9.31757	0.0253534	0.661506	NS
ENSG00000184371	172.816	0.19815	0.169951	9.31708	0.0253591	0.661506	NS
ENSG00000232112	760.376	-0.124229	0.250245	9.31381	0.0253968	0.661941	NS
ENSG00000131732	716.18	0.0247044	0.0954182	9.31066	0.0254334	0.662208	NS
ENSG00000184924	228.194	0.0442549	0.131613	9.30526	0.0254959	0.662798	NS
ENSG00000170581	3522.96	-0.149175	0.129982	9.30108	0.0255445	0.662897	NS
ENSG00000260651	14.8866	0.44803	0.185689	9.30102	0.0255451	0.662897	NS
ENSG00000230092	161.806	-0.150781	0.107105	9.29793	0.0255812	0.66299	NS
ENSG00000171448	413.333	-0.0163768	0.0889939	9.2932	0.0256362	0.663194	NS
ENSG00000273937	32.1102	0.313347	0.577474	9.29024	0.0256708	0.663596	NS
ENSG00000107560	1590.11	-0.0461122	0.104255	9.29023	0.0256709	0.663596	NS
ENSG00000233084	13.9433	0.275684	0.147766	9.28714	0.0257071	0.66376	NS
ENSG00000180346	150.814	0.022311	0.156628	9.28673	0.0257118	0.66376	NS
ENSG00000169288	213.151	-0.0496532	0.150054	9.2863	0.0257169	0.66376	NS
ENSG00000170881	1301.47	-0.0307133	0.119555	9.28277	0.0257582	0.66376	NS
ENSG00000154640	128.46	0.0184889	0.113732	9.27924	0.0257996	0.66376	NS
ENSG00000102786	5738.15	-0.0655379	0.071598	9.27894	0.0258032	0.66376	NS
ENSG00000128951	1446.64	0.0906254	0.102178	9.27853	0.025808	0.66376	NS
ENSG00000126858	2203.82	-0.139571	0.0929607	9.27753	0.0258198	0.66376	NS
ENSG00000136861	2306	-0.0078097	0.0688166	9.27389	0.0258626	0.66376	NS
ENSG00000152219	1263.49	-0.0815253	0.139495	9.2712	0.0258942	0.66376	NS
ENSG00000129128	7122.74	-0.0566597	0.115225	9.26739	0.0259391	0.66386	NS
ENSG00000261671	8.35571	0.0934372	0.265821	9.26714	0.025942	0.66386	NS
ENSG00000144224	3386.91	-0.0436891	0.087987	9.26639	0.025951	0.663884	NS
ENSG00000121749	1980.82	-0.0907679	0.113087	9.26295	0.0259916	0.664121	NS
ENSG00000100796	4757.94	-0.0958376	0.0657802	9.26193	0.0260037	0.664121	NS
ENSG00000241420	80.8108	-0.11435	0.121464	9.25672	0.0260654	0.664815	NS
ENSG00000164751	1346.3	-0.0297691	0.105013	9.25597	0.0260743	0.664863	NS
ENSG00000240669	147.289	-0.0978293	0.158021	9.25324	0.0261066	0.665011	NS
ENSG00000169410	665.939	0.0223753	0.0698179	9.25165	0.0261256	0.665199	NS
ENSG00000162928	1111.19	-0.0322455	0.081212	9.24905	0.0261565	0.665398	NS
ENSG00000235078	49.4876	0.276859	0.100061	9.24534	0.0262007	0.665696	NS
ENSG00000118971	3175.95	-0.042581	0.0799019	9.24476	0.0262076	0.665696	NS
ENSG00000133639	4932.65	-0.0639095	0.0983845	9.24383	0.0262186	0.665696	NS
ENSG00000111832	343.272	-0.00813438	0.117877	9.2422	0.0262381	0.665696	NS
ENSG00000180626	575.967	-0.0201639	0.155999	9.24054	0.026258	0.665696	NS
ENSG00000096872	266.067	-0.0569895	0.110362	9.23823	0.0262855	0.665696	NS
ENSG00000164327	13126.8	-0.145681	0.111483	9.23742	0.0262953	0.665696	NS
ENSG00000224080	47.156	-0.0429454	0.101205	9.22332	0.0264645	0.666902	NS
ENSG00000255355	16.2474	0.233451	0.169237	9.21751	0.0265345	0.667935	NS
ENSG00000153485	152	0.0934811	0.10371	9.21527	0.0265615	0.667935	NS
ENSG00000096968	5564.05	-0.0616436	0.128774	9.21357	0.026582	0.668015	NS
ENSG00000174695	2763.64	-0.0835894	0.144134	9.21345	0.0265835	0.668015	NS
ENSG00000263849	10.9122	-0.0744854	0.181684	9.20914	0.0266357	0.668216	NS
ENSG00000199805	58.0885	0.054686	0.310951	9.20783	0.0266515	0.668216	NS
ENSG00000198931	479.506	0.191181	0.0777896	9.20698	0.0266619	0.668216	NS
ENSG00000258450	17.0947	-0.0133717	0.128247	9.20482	0.0266881	0.668394	NS
ENSG00000180257	306.59	-0.0698408	0.158347	9.19895	0.0267595	0.668813	NS
ENSG00000105879	1062.52	-0.084418	0.103144	9.19672	0.0267865	0.668824	NS
ENSG00000155975	1150.98	-0.0462456	0.0750522	9.19324	0.026829	0.669013	NS
ENSG00000173473	1903.52	-0.0430552	0.0614998	9.18896	0.0268812	0.669736	NS
ENSG00000204604	631.593	-0.0862455	0.116595	9.18558	0.0269226	0.669899	NS
ENSG00000207008	948.598	-0.799642	0.400594	9.18178	0.0269692	0.669999	NS
ENSG00000176125	110.566	0.0352132	0.105007	9.1795	0.0269972	0.669999	NS
ENSG00000127366	59.7517	-0.0949456	0.132001	9.17844	0.0270102	0.669999	NS
ENSG00000148344	28.042	0.20064	0.291756	9.17577	0.027043	0.669999	NS
ENSG00000127554	180.297	0.115785	0.0748458	9.16794	0.0271394	0.670278	NS
ENSG00000172465	79.9426	-0.0181671	0.143181	9.16595	0.027164	0.670614	NS
ENSG00000242110	140.364	-0.00105752	0.117554	9.16357	0.0271934	0.670738	NS
ENSG00000277681	6.03542	0.402019	0.234717	9.16176	0.0272158	0.670738	NS
ENSG00000145725	4460.7	-0.0404213	0.124096	9.15759	0.0272674	0.671026	NS
ENSG00000169375	1972.71	-0.0180194	0.0677552	9.15683	0.0272768	0.671043	NS
ENSG00000240808	40.4654	-0.0134688	0.109581	9.1535	0.0273181	0.671321	NS
ENSG00000263826	16.9705	0.34933	0.231041	9.15345	0.0273187	0.671321	NS
ENSG00000233799	28.014	-0.000389007	0.217147	9.14969	0.0273655	0.671321	NS
ENSG00000124406	5021.86	-0.0925388	0.114114	9.14928	0.0273705	0.671321	NS
ENSG00000155307	1243.89	-0.159739	0.117771	9.14579	0.027414	0.671613	NS
ENSG00000138448	891.133	-0.0122112	0.10213	9.1457	0.0274152	0.671613	NS
ENSG00000259826	77.3422	0.195829	0.110096	9.14255	0.0274544	0.671988	NS
ENSG00000081692	543.216	0.154096	0.0750655	9.14187	0.027463	0.671988	NS
ENSG00000074356	1927.71	-0.0469022	0.0618564	9.14041	0.0274811	0.671988	NS
ENSG00000239523	62.5721	0.0034893	0.085763	9.13993	0.0274871	0.671988	NS
ENSG00000139354	88.565	0.157231	0.163338	9.13887	0.0275004	0.671988	NS
ENSG00000138468	3212.53	-0.12544	0.124287	9.13604	0.0275358	0.672035	NS
ENSG00000270175	16.6588	0.126251	0.145991	9.13589	0.0275377	0.672035	NS
ENSG00000241923	16.7562	0.322416	0.132778	9.13582	0.0275385	0.672035	NS
ENSG00000189227	172.678	0.00607878	0.113464	9.13571	0.0275399	0.672035	NS
ENSG00000047849	1126.04	-0.0321134	0.0976387	9.13305	0.0275732	0.672064	NS
ENSG00000272686	53.7491	-0.0624543	0.132153	9.13289	0.0275752	0.672064	NS
ENSG00000186106	595.462	0.0105261	0.0913654	9.12729	0.0276455	0.672064	NS
ENSG00000259953	379.28	-0.0403405	0.115793	9.12714	0.0276474	0.672064	NS
ENSG00000188529	3845.85	-0.075301	0.112141	9.12628	0.0276582	0.672064	NS
ENSG00000164118	952.708	-0.0512228	0.102387	9.12492	0.0276753	0.672064	NS
ENSG00000224470	1426.8	-0.0234281	0.0728086	9.12391	0.027688	0.672064	NS
ENSG00000265684	25.348	0.101721	0.158693	9.12297	0.0276999	0.672064	NS
ENSG00000274213	74.5682	0.0917073	0.17082	9.11803	0.0277621	0.672128	NS
ENSG00000125971	375.19	0.133099	0.0775237	9.11673	0.0277785	0.672128	NS
ENSG00000138050	372.774	-0.0478569	0.0995862	9.1153	0.0277965	0.672471	NS
ENSG00000145780	1633.66	-0.0732985	0.105259	9.11345	0.0278199	0.672754	NS
ENSG00000217130	16.88	0.202464	0.272403	9.11155	0.0278439	0.673053	NS
ENSG00000213186	387.965	-0.0864987	0.105712	9.10788	0.0278904	0.673325	NS
ENSG00000270362	36.8013	0.175023	0.176061	9.10587	0.0279159	0.673328	NS
ENSG00000285410	1199.19	-0.00913704	0.0660187	9.10495	0.0279275	0.673378	NS
ENSG00000257509	65.8892	-0.0577005	0.147982	9.10086	0.0279795	0.673574	NS
ENSG00000154727	1738.58	-0.0478406	0.13519	9.09975	0.0279936	0.673574	NS
ENSG00000280194	85.5976	0.0301352	0.0970306	9.0978	0.0280184	0.673675	NS
ENSG00000133393	470.969	-0.0414041	0.106656	9.09628	0.0280378	0.673675	NS
ENSG00000151332	302.3	-0.0853385	0.127491	9.09606	0.0280406	0.673675	NS
ENSG00000283785	10.3513	0.330958	0.268121	9.09418	0.0280646	0.673675	NS
ENSG00000213741	6053.43	-0.0249078	0.230248	9.09184	0.0280944	0.673675	NS
ENSG00000167842	595.221	-0.0827485	0.112013	9.08615	0.0281671	0.673938	NS
ENSG00000124549	124.546	-0.0953183	0.107139	9.08566	0.0281734	0.673938	NS
ENSG00000009954	2310.2	-0.0244952	0.0637991	9.08206	0.0282196	0.673938	NS
ENSG00000177688	358.443	-0.0123981	0.13142	9.08183	0.0282224	0.673938	NS
ENSG00000196268	2208.03	-0.0221656	0.0891398	9.08045	0.0282402	0.673938	NS
ENSG00000130734	307.397	0.196267	0.0879559	9.08025	0.0282428	0.673938	NS
ENSG00000254328	75.2517	0.0655151	0.0776058	9.07972	0.0282495	0.673938	NS
ENSG00000039319	5266.99	-0.0944216	0.112426	9.07371	0.0283268	0.673938	NS
ENSG00000271092	66.7972	-0.0805449	0.133048	9.07272	0.0283395	0.674002	NS
ENSG00000133103	802.595	-0.0703312	0.124382	9.0713	0.0283578	0.674076	NS
ENSG00000090060	9165.28	-0.105862	0.0820571	9.07104	0.0283612	0.674076	NS
ENSG00000015153	1899.33	-0.0456209	0.0717019	9.0685	0.0283939	0.674174	NS
ENSG00000256771	407.069	-0.070225	0.123391	9.06669	0.0284173	0.674174	NS
ENSG00000274969	5.88198	0.460994	0.156069	9.05659	0.0285478	0.674174	NS
ENSG00000214875	18.5502	-0.234538	0.0894181	9.05443	0.0285759	0.674174	NS
ENSG00000229512	92.6675	0.0619634	0.123519	9.05077	0.0286234	0.674174	NS
ENSG00000101557	821.716	-0.05526	0.0925476	9.04891	0.0286476	0.674174	NS
ENSG00000163352	8.29799	0.262517	0.135282	9.04446	0.0287056	0.674174	NS
ENSG00000168411	873.343	-0.0211962	0.0543842	9.04418	0.0287092	0.674174	NS
ENSG00000198464	415.834	-0.0962952	0.149536	9.04048	0.0287575	0.674174	NS
ENSG00000143379	825.761	-0.0236155	0.0976372	9.04003	0.0287634	0.674174	NS
ENSG00000114107	222.721	-0.0189989	0.137361	9.03952	0.02877	0.674174	NS
ENSG00000124171	204.434	0.0549665	0.0772385	9.03721	0.0288003	0.674288	NS
ENSG00000168569	226.568	0.157217	0.0829392	9.03539	0.028824	0.674334	NS
ENSG00000112697	4644.49	-0.0336444	0.115461	9.03531	0.028825	0.674334	NS
ENSG00000011566	654.184	-0.0559965	0.089631	9.03445	0.0288363	0.674334	NS
ENSG00000152944	852.704	-0.0823081	0.0883878	9.0328	0.028858	0.674451	NS
ENSG00000178852	355.389	-0.159237	0.162102	9.03195	0.0288691	0.67462	NS
ENSG00000105755	184.435	0.168833	0.0673768	9.03138	0.0288766	0.674704	NS
ENSG00000279495	91.677	-0.067565	0.144903	9.02962	0.0288996	0.674898	NS
ENSG00000206859	15.1352	-0.400203	0.137184	9.02918	0.0289055	0.674898	NS
ENSG00000273576	43.5256	0.053276	0.16572	9.02724	0.0289309	0.675061	NS
ENSG00000197557	103.223	-0.0401904	0.141176	9.02313	0.028985	0.675592	NS
ENSG00000275927	60.7931	-0.110646	0.190787	9.02165	0.0290044	0.675862	NS
ENSG00000157450	2279.59	-0.0591815	0.0677185	9.01929	0.0290355	0.676102	NS
ENSG00000174231	4153.74	0.0216998	0.110016	9.01649	0.0290724	0.676241	NS
ENSG00000124496	1614.52	-0.0517014	0.0941509	9.01535	0.0290875	0.676306	NS
ENSG00000130244	349.642	0.171893	0.0828606	9.0143	0.0291013	0.676306	NS
ENSG00000101417	379.856	0.103913	0.0497928	9.01403	0.029105	0.676306	NS
ENSG00000262408	21.9252	-0.283457	0.19856	9.00518	0.0292221	0.676868	NS
ENSG00000155970	222	0.0922844	0.182749	9.00501	0.0292243	0.676868	NS
ENSG00000254206	36.1468	-0.123627	0.238883	9.00186	0.0292662	0.677144	NS
ENSG00000250317	158.417	0.0605972	0.123514	9.00105	0.0292769	0.677144	NS
ENSG00000236514	35.0764	0.241159	0.134931	8.99499	0.0293575	0.677144	NS
ENSG00000196636	136.291	-0.0269346	0.100741	8.99375	0.0293741	0.677144	NS
ENSG00000272462	188.657	-0.0612342	0.108103	8.99359	0.0293762	0.677144	NS
ENSG00000245317	21.1967	0.322592	0.140075	8.99355	0.0293767	0.677144	NS
ENSG00000183598	1090.18	0.204156	0.152555	8.99322	0.0293811	0.677153	NS
ENSG00000167380	1260.92	-0.00694291	0.123852	8.99287	0.0293859	0.677172	NS
ENSG00000176853	4707.81	-0.0772513	0.0924492	8.99257	0.0293898	0.677173	NS
ENSG00000121073	478.321	0.0168439	0.0478102	8.9906	0.0294161	0.677537	NS
ENSG00000220744	10.1592	0.0693822	0.20269	8.99049	0.0294176	0.677537	NS
ENSG00000265936	16.7118	0.0897326	0.25221	8.98871	0.0294413	0.677547	NS
ENSG00000205981	709.156	0.0258645	0.113114	8.97677	0.0296013	0.678139	NS
ENSG00000181827	1128.28	-0.0860585	0.0994886	8.97657	0.029604	0.678139	NS
ENSG00000099246	3282.86	-0.0879034	0.113053	8.97653	0.0296045	0.678139	NS
ENSG00000124657	9.9776	0.457878	0.205273	8.97589	0.0296131	0.678139	NS
ENSG00000100442	449.148	-0.0354394	0.1231	8.97511	0.0296237	0.678139	NS
ENSG00000269038	34.8822	-0.0526115	0.119431	8.97411	0.029637	0.678139	NS
ENSG00000163848	4121.72	-0.103109	0.103091	8.97289	0.0296535	0.678139	NS
ENSG00000132424	9243.78	-0.067018	0.0967478	8.9719	0.0296668	0.678139	NS
ENSG00000226084	14.3193	-0.336237	0.402201	8.9719	0.0296669	0.678139	NS
ENSG00000181963	101.405	-0.354833	0.241655	8.96376	0.0297766	0.678218	NS
ENSG00000118496	1575.12	-0.0661477	0.129957	8.96281	0.0297894	0.678218	NS
ENSG00000261737	27.3394	-0.0415053	0.137416	8.96218	0.029798	0.678218	NS
ENSG00000135968	3161.84	-0.0599991	0.121421	8.96188	0.029802	0.678218	NS
ENSG00000279673	54.1724	0.157473	0.112429	8.9612	0.0298112	0.678218	NS
ENSG00000107833	135.969	0.0885989	0.0927631	8.9609	0.0298153	0.678218	NS
ENSG00000162927	474.824	-0.0326348	0.0885045	8.95782	0.029857	0.678328	NS
ENSG00000166226	1196.7	-0.124777	0.143242	8.95722	0.0298651	0.678328	NS
ENSG00000275066	4427.17	-0.0445565	0.0655858	8.95721	0.0298652	0.678328	NS
ENSG00000272638	36.3618	-0.088351	0.165285	8.957	0.0298681	0.678328	NS
ENSG00000205871	17.6917	-0.16994	0.346211	8.95659	0.0298737	0.678328	NS
ENSG00000225051	39.7521	0.196175	0.112837	8.95644	0.0298757	0.678328	NS
ENSG00000273784	10.0939	0.290941	0.114149	8.95451	0.0299019	0.678355	NS
ENSG00000267074	678.18	-0.105038	0.132163	8.94816	0.0299881	0.678869	NS
ENSG00000137770	2309.95	-0.0636435	0.099576	8.94814	0.0299885	0.678869	NS
ENSG00000283138	35.2729	-0.0461019	0.119342	8.94546	0.0300249	0.678869	NS
ENSG00000135482	660.855	0.0727476	0.0464793	8.9446	0.0300366	0.678869	NS
ENSG00000234506	325.276	-0.102875	0.178706	8.94414	0.0300429	0.678869	NS
ENSG00000261544	129.276	-0.194623	0.136378	8.94354	0.030051	0.678869	NS
ENSG00000272361	9.89905	-0.0388391	0.179256	8.94278	0.0300614	0.678869	NS
ENSG00000279672	66.7722	0.278791	0.107803	8.94102	0.0300854	0.678869	NS
ENSG00000207092	41.7959	-0.236747	0.130698	8.93941	0.0301075	0.679129	NS
ENSG00000138642	934.657	-0.322374	0.127985	8.93297	0.0301954	0.679364	NS
ENSG00000261542	111.011	-0.110653	0.118755	8.93232	0.0302044	0.679364	NS
ENSG00000225991	70.3412	-0.0794572	0.141842	8.92838	0.0302584	0.679461	NS
ENSG00000232969	6.53717	0.0942209	0.253984	8.92701	0.0302772	0.679461	NS
ENSG00000158796	275.127	-0.00730981	0.0923624	8.92687	0.0302792	0.679461	NS
ENSG00000228223	582.095	0.0544113	0.136041	8.92652	0.030284	0.679461	NS
ENSG00000198496	120.691	0.0401996	0.103065	8.92497	0.0303053	0.679534	NS
ENSG00000116406	4364.14	-0.0565182	0.092734	8.92392	0.0303198	0.679534	NS
ENSG00000151414	5332.09	-0.0648379	0.125408	8.91784	0.0304034	0.680108	NS
ENSG00000252349	6.02998	-0.125646	0.156565	8.91483	0.0304449	0.680771	NS
ENSG00000176108	241.086	0.216036	0.0987911	8.91241	0.0304785	0.681009	NS
ENSG00000272666	25.0876	-0.159047	0.218978	8.90907	0.0305246	0.681424	NS
ENSG00000242622	208.366	0.0434656	0.0860045	8.90608	0.0305661	0.681468	NS
ENSG00000120992	1734.76	0.0226566	0.0921548	8.89996	0.030651	0.681573	NS
ENSG00000173727	60.4056	-0.0643314	0.109972	8.89855	0.0306706	0.681573	NS
ENSG00000255529	644.705	-0.0447378	0.136201	8.8941	0.0307326	0.681573	NS
ENSG00000111615	1298.73	-0.0982117	0.133363	8.8904	0.0307842	0.681774	NS
ENSG00000184897	525.782	0.205011	0.129624	8.88978	0.0307927	0.681774	NS
ENSG00000067064	1133.06	-0.126095	0.151315	8.88429	0.0308695	0.68214	NS
ENSG00000279078	140.934	-0.0356427	0.168225	8.88355	0.03088	0.68214	NS
ENSG00000233230	95.0808	-0.0180702	0.0835625	8.88225	0.0308981	0.682181	NS
ENSG00000280173	112.947	-0.0805094	0.0995336	8.87766	0.0309625	0.682589	NS
ENSG00000229766	24.2257	0.201985	0.23901	8.87617	0.0309834	0.682589	NS
ENSG00000182154	434.975	0.195422	0.0903345	8.8761	0.0309844	0.682589	NS
ENSG00000256826	12.4937	-0.346035	0.216097	8.86613	0.0311247	0.683778	NS
ENSG00000277958	51.9489	0.0668513	0.172092	8.86489	0.0311423	0.683917	NS
ENSG00000198252	1705.13	-0.0623591	0.107164	8.86365	0.0311597	0.684199	NS
ENSG00000081721	362.257	0.0159679	0.0774774	8.8633	0.0311647	0.684222	NS
ENSG00000122008	1711.29	-0.0873833	0.115457	8.86175	0.0311866	0.684441	NS
ENSG00000196504	4195.12	-0.10531	0.110873	8.86046	0.0312048	0.684668	NS
ENSG00000233016	670.24	0.0616995	0.0906017	8.85782	0.0312422	0.685033	NS
ENSG00000169397	37.5575	0.915383	0.346955	8.85675	0.0312574	0.685033	NS
ENSG00000149761	421.552	0.0855447	0.0680486	8.85523	0.031279	0.685033	NS
ENSG00000014123	1422.58	-0.0361769	0.140017	8.85468	0.0312867	0.685033	NS
ENSG00000157181	795.554	-0.0699811	0.115443	8.85377	0.0312996	0.685033	NS
ENSG00000140006	465.806	-0.106426	0.188335	8.85317	0.0313081	0.685033	NS
ENSG00000164548	3498.86	-0.0167817	0.0671928	8.85094	0.0313398	0.685033	NS
ENSG00000237190	206.236	0.126343	0.0900318	8.85	0.0313531	0.685138	NS
ENSG00000239039	562.193	-0.815197	0.436543	8.84768	0.0313861	0.685327	NS
ENSG00000205250	859.257	0.248596	0.112304	8.8456	0.0314157	0.685573	NS
ENSG00000154582	452.584	0.0224801	0.0780915	8.84482	0.0314269	0.68567	NS
ENSG00000111537	37.564	-0.168766	0.274397	8.84237	0.0314617	0.68567	NS
ENSG00000116857	243.796	0.157395	0.0846265	8.84027	0.0314917	0.68567	NS
ENSG00000132950	811.39	-0.0553128	0.087307	8.84001	0.0314954	0.68567	NS
ENSG00000033178	2659.35	-0.0811237	0.112181	8.83717	0.031536	0.68573	NS
ENSG00000197892	1522.05	-0.0241211	0.0776269	8.83679	0.0315414	0.68573	NS
ENSG00000260032	8576.43	0.016589	0.109211	8.83624	0.0315493	0.68573	NS
ENSG00000150527	2205.38	-0.0960088	0.0749022	8.8353	0.0315628	0.68573	NS
ENSG00000104064	720.612	-0.0353243	0.0944459	8.82997	0.031639	0.686265	NS
ENSG00000146576	657.41	0.132197	0.0614039	8.82852	0.0316599	0.686371	NS
ENSG00000153147	2860.83	-0.14261	0.131412	8.82621	0.031693	0.68656	NS
ENSG00000179271	195.507	0.104514	0.0988282	8.82528	0.0317063	0.686581	NS
ENSG00000165813	2447.33	-0.104467	0.12618	8.82495	0.0317112	0.686581	NS
ENSG00000252050	31.0379	-0.169878	0.166516	8.82481	0.0317132	0.686581	NS
ENSG00000143452	236.948	-0.114292	0.15498	8.8226	0.0317449	0.686692	NS
ENSG00000196387	637.842	-0.0046629	0.0682872	8.82135	0.0317629	0.686692	NS
ENSG00000163867	879.34	-0.0722291	0.0730984	8.82132	0.0317633	0.686692	NS
ENSG00000272033	144.799	-0.213638	0.0862803	8.81875	0.0318004	0.686877	NS
ENSG00000153487	876.383	0.0529567	0.0550212	8.81843	0.0318049	0.686877	NS
ENSG00000176986	1995.53	-0.0257409	0.0793565	8.817	0.0318256	0.687122	NS
ENSG00000164163	1128.53	-0.139961	0.133169	8.80921	0.031938	0.687901	NS
ENSG00000111897	7803.21	-0.0990123	0.144759	8.80196	0.0320431	0.688425	NS
ENSG00000169359	674.829	-0.00998409	0.0716595	8.79852	0.0320932	0.688594	NS
ENSG00000224261	24.3983	0.225171	0.110633	8.79216	0.0321858	0.689008	NS
ENSG00000113810	1281.12	-0.0958443	0.115519	8.792	0.0321881	0.689008	NS
ENSG00000207208	18.8355	-0.103528	0.165057	8.78743	0.0322548	0.689442	NS
ENSG00000258738	73.44	0.183684	0.11898	8.78593	0.0322767	0.689442	NS
ENSG00000197863	237.283	0.017468	0.120988	8.78576	0.0322792	0.689442	NS
ENSG00000175536	80.3971	0.1465	0.112211	8.78244	0.0323278	0.689487	NS
ENSG00000198146	2398.5	-0.0484741	0.107827	8.77936	0.0323729	0.689487	NS
ENSG00000242256	63.9932	-0.12633	0.151439	8.77917	0.0323758	0.689487	NS
ENSG00000257267	923.183	-0.00387362	0.105054	8.7764	0.0324164	0.689537	NS
ENSG00000106993	591.96	-0.0590571	0.138265	8.77613	0.0324203	0.689537	NS
ENSG00000124256	1589.92	-0.272547	0.134057	8.76893	0.0325262	0.690562	NS
ENSG00000079385	492.256	0.202593	0.162383	8.76832	0.0325352	0.690562	NS
ENSG00000028116	910.235	-0.0553828	0.121966	8.76339	0.0326079	0.690562	NS
ENSG00000107201	4382.88	-0.396151	0.147112	8.76061	0.032649	0.690727	NS
ENSG00000232466	48.2049	-0.0554002	0.100564	8.75744	0.0326959	0.690727	NS
ENSG00000272719	42.9464	0.0809987	0.157546	8.75717	0.0326999	0.690727	NS
ENSG00000229273	60.4732	0.000483035	0.129544	8.7566	0.0327083	0.690727	NS
ENSG00000254965	28.6032	-0.0270586	0.189321	8.75447	0.0327399	0.690727	NS
ENSG00000254837	81.5604	0.023644	0.146452	8.7538	0.0327498	0.690727	NS
ENSG00000081307	830.894	-0.0738441	0.124857	8.74735	0.0328457	0.690727	NS
ENSG00000253525	13.6383	0.18481	0.211588	8.7458	0.0328686	0.690727	NS
ENSG00000240382	21.6563	-0.826105	0.284324	8.7433	0.0329059	0.690727	NS
ENSG00000142875	3280.68	-0.1647	0.16098	8.74303	0.03291	0.690727	NS
ENSG00000259066	14.8454	-0.26269	0.145451	8.73972	0.0329593	0.690727	NS
ENSG00000095209	301.407	0.0393089	0.107327	8.73869	0.0329746	0.690727	NS
ENSG00000164219	2913.14	-0.0430838	0.117	8.73823	0.0329816	0.690727	NS
ENSG00000201435	43.2634	-0.230006	0.127295	8.73631	0.0330102	0.690727	NS
ENSG00000258429	95.8961	0.138982	0.0847987	8.73507	0.0330288	0.690727	NS
ENSG00000258982	24.3538	0.177209	0.153547	8.73079	0.0330928	0.690727	NS
ENSG00000162972	114.352	0.0477775	0.0945978	8.73053	0.0330968	0.690727	NS
ENSG00000156482	9226.87	0.0247053	0.191721	8.72866	0.0331247	0.691079	NS
ENSG00000124795	2709.72	-0.112972	0.155614	8.72744	0.033143	0.691199	NS
ENSG00000204569	1982.9	-0.00650385	0.066224	8.72635	0.0331595	0.691199	NS
ENSG00000174173	328.27	-0.0883527	0.174503	8.72492	0.0331808	0.691199	NS
ENSG00000182810	322.417	0.101207	0.0592682	8.72136	0.0332344	0.691366	NS
ENSG00000204576	342.836	0.0109297	0.0571167	8.7188	0.033273	0.691763	NS
ENSG00000272764	51.7458	0.077389	0.140468	8.71667	0.033305	0.691836	NS
ENSG00000214753	627.757	-0.0449789	0.0592866	8.71544	0.0333236	0.691836	NS
ENSG00000120742	3717.43	-0.0135759	0.112055	8.71401	0.0333451	0.691836	NS
ENSG00000267213	97.108	0.108786	0.0968075	8.71049	0.0333983	0.692094	NS
ENSG00000170584	397.559	0.00548854	0.101009	8.70712	0.0334493	0.692094	NS
ENSG00000136436	2063.53	-0.0429178	0.083344	8.70708	0.0334498	0.692094	NS
ENSG00000164172	302.059	-0.0636346	0.11062	8.70554	0.0334733	0.692094	NS
ENSG00000100418	659.294	0.108727	0.0890111	8.70519	0.0334785	0.692094	NS
ENSG00000168101	452.013	0.174239	0.0680613	8.70498	0.0334817	0.692094	NS
ENSG00000138138	1391.7	-0.0751035	0.136111	8.70043	0.0335507	0.692256	NS
ENSG00000260966	161.368	-0.11925	0.116682	8.70032	0.0335524	0.692256	NS
ENSG00000134321	1880.63	-1.01727	0.383415	8.69997	0.0335576	0.692256	NS
ENSG00000101945	134.435	0.0119765	0.0652449	8.69828	0.0335835	0.692483	NS
ENSG00000121879	2759.53	-0.105167	0.110853	8.69613	0.0336161	0.692483	NS
ENSG00000162664	1239.94	-0.0328434	0.0946511	8.69369	0.0336532	0.692483	NS
ENSG00000271888	20.7598	0.219669	0.165872	8.69307	0.0336627	0.692483	NS
ENSG00000134684	909.056	-0.0369644	0.0606025	8.69293	0.0336648	0.692483	NS
ENSG00000188878	132.035	0.0863969	0.0765347	8.69259	0.03367	0.692483	NS
ENSG00000138386	1899.58	-0.0581428	0.0954643	8.69217	0.0336765	0.692483	NS
ENSG00000113273	830.244	-0.06977	0.0874068	8.69178	0.0336824	0.692483	NS
ENSG00000115677	4577.95	0.0297805	0.102687	8.69147	0.033687	0.692483	NS
ENSG00000181690	355.297	-0.0662389	0.156661	8.68928	0.0337205	0.692483	NS
ENSG00000168958	1448.86	-0.00824222	0.090543	8.68801	0.0337398	0.692483	NS
ENSG00000279727	150.881	-0.0807821	0.111354	8.68477	0.0337894	0.692483	NS
ENSG00000109046	7427.45	-0.0848762	0.0915433	8.68286	0.0338185	0.692483	NS
ENSG00000277602	20.3452	-0.0714579	0.149162	8.68282	0.0338193	0.692483	NS
ENSG00000213152	66.6887	-0.0408457	0.119264	8.68267	0.0338214	0.692483	NS
ENSG00000147604	7031.32	-0.408615	0.354679	8.67861	0.0338837	0.692662	NS
ENSG00000096717	1372.11	-0.0888493	0.0837559	8.67352	0.0339618	0.692961	NS
ENSG00000272858	56.124	0.0596997	0.131014	8.67179	0.0339884	0.693197	NS
ENSG00000199879	7.23508	0.636739	0.325696	8.67046	0.0340089	0.693306	NS
ENSG00000268750	19.3748	-0.220378	0.15056	8.66839	0.0340407	0.693334	NS
ENSG00000279133	328.619	-0.0139507	0.110498	8.66614	0.0340753	0.693592	NS
ENSG00000267598	19.4756	0.091791	0.211928	8.66603	0.0340771	0.693592	NS
ENSG00000250574	65.0531	-0.0958878	0.241258	8.65747	0.0342093	0.694901	NS
ENSG00000229809	331.927	0.103783	0.0692283	8.65546	0.0342404	0.694901	NS
ENSG00000265195	84.3962	-0.0844701	0.174016	8.6512	0.0343065	0.695122	NS
ENSG00000152193	525.1	-0.0794793	0.163505	8.65115	0.0343072	0.695122	NS
ENSG00000274954	35.9176	-0.240376	0.127182	8.65045	0.0343181	0.695122	NS
ENSG00000256338	17.5273	0.157008	0.319726	8.6501	0.0343235	0.695122	NS
ENSG00000252712	6.8478	-0.394021	0.337311	8.64678	0.0343752	0.695122	NS
ENSG00000126247	444.153	0.12943	0.105269	8.64657	0.0343784	0.695122	NS
ENSG00000101972	9289.14	-0.102805	0.132695	8.64593	0.0343884	0.695122	NS
ENSG00000233916	8.21557	0.144329	0.270474	8.64459	0.0344091	0.695409	NS
ENSG00000104412	1005.61	-0.0711154	0.144311	8.64133	0.03446	0.695787	NS
ENSG00000272953	112.823	0.0272355	0.122748	8.6385	0.0345042	0.695787	NS
ENSG00000034693	397.139	-0.00415721	0.120455	8.63803	0.0345115	0.695787	NS
ENSG00000108883	1243.69	-0.0055455	0.0683704	8.63654	0.0345348	0.695787	NS
ENSG00000284830	30.0931	0.277655	0.1609	8.63468	0.0345638	0.695787	NS
ENSG00000175895	1563.93	-0.083418	0.130801	8.63339	0.034584	0.695787	NS
ENSG00000178440	66.0071	-0.166033	0.131829	8.63328	0.0345857	0.695787	NS
ENSG00000250600	7.22247	0.366367	0.238192	8.63291	0.0345914	0.695787	NS
ENSG00000270177	59.7654	0.146061	0.114074	8.6328	0.0345931	0.695787	NS
ENSG00000214439	453.017	0.0120534	0.0988426	8.63113	0.0346194	0.695787	NS
ENSG00000110063	308.58	0.0848398	0.0733244	8.6303	0.0346324	0.695787	NS
ENSG00000144747	3516.93	-0.0862027	0.109453	8.62966	0.0346424	0.695787	NS
ENSG00000159618	435.761	0.0451482	0.167053	8.62938	0.0346468	0.695787	NS
ENSG00000273450	7.81851	0.0826804	0.211528	8.62726	0.0346799	0.695787	NS
ENSG00000258337	283.65	-0.212907	0.19431	8.62709	0.0346827	0.695787	NS
ENSG00000101574	770.936	-0.155689	0.0891475	8.62639	0.0346936	0.695838	NS
ENSG00000198612	745.819	-0.0372769	0.10128	8.62602	0.0346995	0.695874	NS
ENSG00000272444	13.1191	0.343904	0.163264	8.62469	0.0347203	0.695922	NS
ENSG00000264538	909.539	-0.0517253	0.0602432	8.62184	0.0347651	0.696158	NS
ENSG00000196821	1933.46	0.0817722	0.0768208	8.62176	0.0347663	0.696158	NS
ENSG00000269967	127.408	-0.224167	0.0945474	8.6208	0.0347814	0.696182	NS
ENSG00000251485	47.6509	-0.204966	0.119681	8.62068	0.0347833	0.696182	NS
ENSG00000249502	52.8678	0.0221814	0.11947	8.62034	0.0347887	0.696208	NS
ENSG00000258469	93.9012	-0.0835461	0.130089	8.61777	0.0348291	0.69666	NS
ENSG00000162368	2328.6	-0.0507214	0.127488	8.61772	0.0348299	0.69666	NS
ENSG00000168283	705.11	-0.0620377	0.14125	8.61756	0.0348324	0.69666	NS
ENSG00000114346	285.798	-0.0955157	0.140694	8.61563	0.0348629	0.69666	NS
ENSG00000257764	35.7005	0.265485	0.216715	8.61549	0.0348651	0.69666	NS
ENSG00000276116	63.799	0.136209	0.118378	8.60885	0.0349699	0.697043	NS
ENSG00000181004	104.691	-0.0406198	0.121232	8.60775	0.0349873	0.697043	NS
ENSG00000007202	4534.13	-0.026942	0.0737598	8.60417	0.035044	0.697043	NS
ENSG00000260723	23.4804	-0.0488038	0.201101	8.60275	0.0350664	0.697043	NS
ENSG00000167208	1472.68	0.0446235	0.0928435	8.60141	0.0350878	0.697043	NS
ENSG00000151287	146.611	0.0577681	0.128118	8.60074	0.0350984	0.697043	NS
ENSG00000106144	1553.15	-0.00499561	0.0876956	8.60028	0.0351057	0.697043	NS
ENSG00000251139	15.3738	-0.2766	0.2478	8.60027	0.0351058	0.697043	NS
ENSG00000225648	343.581	0.00845035	0.110801	8.59607	0.0351726	0.697043	NS
ENSG00000237668	12.9782	-0.147303	0.337864	8.59453	0.0351971	0.697043	NS
ENSG00000268615	14.8619	-0.0153551	0.187282	8.59409	0.035204	0.697043	NS
ENSG00000168556	117.127	0.153099	0.105078	8.59407	0.0352044	0.697043	NS
ENSG00000066422	2107.33	-0.0970031	0.0932425	8.59388	0.0352073	0.697043	NS
ENSG00000165629	1055.69	-0.0682256	0.125291	8.59385	0.0352079	0.697043	NS
ENSG00000166037	1402.57	-0.039929	0.128139	8.59353	0.035213	0.697043	NS
ENSG00000196437	257.72	-0.0297728	0.117756	8.5926	0.0352277	0.697043	NS
ENSG00000208028	18.9845	-0.236668	0.141216	8.59171	0.035242	0.697043	NS
ENSG00000175634	803.45	0.117217	0.0641803	8.59057	0.0352602	0.697043	NS
ENSG00000182552	300.998	0.0471875	0.0865003	8.58815	0.0352987	0.697043	NS
ENSG00000138658	446.898	-0.067708	0.111301	8.58727	0.0353127	0.697043	NS
ENSG00000124802	113.248	-0.0331669	0.137428	8.58602	0.0353327	0.697043	NS
ENSG00000103544	751.375	-0.033981	0.0611823	8.57836	0.0354553	0.697559	NS
ENSG00000115274	42.6638	0.0230576	0.11071	8.5782	0.0354578	0.697559	NS
ENSG00000057663	935.628	-0.0804386	0.137775	8.57537	0.0355033	0.697559	NS
ENSG00000244720	418.383	-0.0349483	0.18137	8.57526	0.035505	0.697559	NS
ENSG00000206588	58.0112	-1.71987	0.741356	8.57519	0.0355061	0.697559	NS
ENSG00000136504	2843.7	-0.0181373	0.0642565	8.57369	0.0355302	0.697648	NS
ENSG00000105366	131.402	0.0587392	0.247614	8.57093	0.0355745	0.697776	NS
ENSG00000122435	864.248	-0.0974011	0.138829	8.56963	0.0355955	0.697888	NS
ENSG00000196465	42.1565	0.304448	0.161111	8.56669	0.0356428	0.698128	NS
ENSG00000111335	2025.45	-0.344178	0.16926	8.56601	0.0356537	0.698128	NS
ENSG00000196792	1365.51	-0.0495436	0.0766452	8.56536	0.0356643	0.698128	NS
ENSG00000198590	132.76	-0.0132542	0.0950023	8.56234	0.035713	0.698128	NS
ENSG00000199266	20.9387	-0.41088	0.264804	8.56212	0.0357164	0.698128	NS
ENSG00000204237	750.119	0.0883072	0.0897957	8.56206	0.0357175	0.698128	NS
ENSG00000228335	10.0644	0.0244497	0.182686	8.56114	0.0357323	0.698128	NS
ENSG00000260267	312.605	0.177014	0.100232	8.56075	0.0357386	0.698128	NS
ENSG00000278431	15.143	0.253046	0.153744	8.56038	0.0357446	0.698128	NS
ENSG00000101190	291.475	0.119309	0.0632978	8.55985	0.0357531	0.698128	NS
ENSG00000207450	8.19174	-0.0356461	0.205415	8.55704	0.0357985	0.698286	NS
ENSG00000260507	6.94221	0.850387	0.292114	8.55659	0.0358058	0.698286	NS
ENSG00000244502	14.4632	0.0966594	0.183696	8.55563	0.0358214	0.698286	NS
ENSG00000156531	1023.64	-0.057816	0.121337	8.55317	0.0358613	0.698332	NS
ENSG00000106635	283.293	0.112602	0.0652287	8.54486	0.0359961	0.698923	NS
ENSG00000127220	124.117	0.152734	0.0940176	8.54335	0.0360207	0.699196	NS
ENSG00000141873	189.987	0.217367	0.085485	8.54238	0.0360365	0.699196	NS
ENSG00000106100	707.579	-0.0206238	0.0868918	8.54083	0.0360617	0.699196	NS
ENSG00000178980	385.771	0.17439	0.0736742	8.53827	0.0361035	0.699196	NS
ENSG00000270804	45.4726	-0.0985245	0.198214	8.53763	0.0361139	0.699196	NS
ENSG00000272432	5.64112	0.40685	0.289422	8.53703	0.0361238	0.699196	NS
ENSG00000186105	43.4431	-0.156514	0.172953	8.53666	0.0361298	0.699196	NS
ENSG00000090863	4994.19	-0.0155611	0.0799559	8.53067	0.0362277	0.699841	NS
ENSG00000265660	11.515	0.182289	0.168661	8.52942	0.0362482	0.699841	NS
ENSG00000235217	83.8289	0.203098	0.10946	8.52822	0.0362679	0.700015	NS
ENSG00000198088	39.6195	-0.123863	0.184248	8.52555	0.0363116	0.700265	NS
ENSG00000169919	477.781	0.11506	0.0731385	8.52231	0.0363648	0.700265	NS
ENSG00000285696	119.76	-0.0843014	0.120788	8.52152	0.0363778	0.700265	NS
ENSG00000104047	780.712	-0.0171397	0.088735	8.52019	0.0363996	0.700265	NS
ENSG00000123338	7909.77	-0.0453859	0.0629624	8.51972	0.0364074	0.700265	NS
ENSG00000169442	4200.07	-0.0539924	0.180844	8.51962	0.0364089	0.700265	NS
ENSG00000113387	2400.12	-0.132058	0.139765	8.51958	0.0364097	0.700265	NS
ENSG00000117475	814.453	-0.0567027	0.131618	8.51922	0.0364157	0.700265	NS
ENSG00000122376	730.654	-0.113057	0.133745	8.51747	0.0364443	0.700265	NS
ENSG00000204611	280.764	0.0457126	0.111145	8.51555	0.036476	0.700265	NS
ENSG00000121350	1065.46	-0.0467409	0.123992	8.51267	0.0365235	0.700828	NS
ENSG00000271857	40.5055	0.107899	0.117407	8.51257	0.0365252	0.700828	NS
ENSG00000260708	23.0269	0.0779956	0.148139	8.51194	0.0365356	0.700828	NS
ENSG00000242571	12.7176	0.0348289	0.286224	8.51075	0.0365552	0.700951	NS
ENSG00000166889	961.413	-0.121687	0.0984035	8.50847	0.0365929	0.700951	NS
ENSG00000166803	26.6603	0.308123	0.213142	8.50798	0.036601	0.700951	NS
ENSG00000240695	161.363	-0.0744508	0.122734	8.50559	0.0366405	0.700951	NS
ENSG00000235776	26.2575	0.392321	0.156783	8.50268	0.0366887	0.700951	NS
ENSG00000261173	71.2143	0.0762643	0.106836	8.50174	0.0367043	0.701017	NS
ENSG00000099942	3780.38	-0.0368392	0.0700705	8.50089	0.0367183	0.701047	NS
ENSG00000260917	332.902	0.0120741	0.107702	8.49796	0.0367669	0.701317	NS
ENSG00000114383	302.943	0.114592	0.072148	8.49777	0.0367701	0.701317	NS
ENSG00000186687	867.651	-0.0268172	0.100875	8.49577	0.0368034	0.701317	NS
ENSG00000224442	222.743	-0.132474	0.131603	8.49558	0.0368065	0.701317	NS
ENSG00000171202	135.248	-0.00156006	0.158991	8.48833	0.0369273	0.702368	NS
ENSG00000180530	1596.61	-0.0320353	0.116282	8.48813	0.0369306	0.702368	NS
ENSG00000146373	395.27	0.138118	0.122212	8.48659	0.0369562	0.702368	NS
ENSG00000227268	74.4311	0.173652	0.130776	8.48474	0.0369871	0.702612	NS
ENSG00000110917	1900.96	-0.015849	0.0612962	8.48417	0.0369966	0.702716	NS
ENSG00000151876	267.204	-0.070859	0.120456	8.48187	0.0370352	0.703217	NS
ENSG00000279069	17.9357	0.0158191	0.161367	8.48007	0.0370652	0.703401	NS
ENSG00000187790	535.847	-0.0907621	0.117091	8.4791	0.0370814	0.703426	NS
ENSG00000274898	19.8849	-0.0283709	0.151577	8.47474	0.0371545	0.703762	NS
ENSG00000105829	653.257	-0.0182921	0.125183	8.4726	0.0371904	0.703762	NS
ENSG00000230312	19.6663	-0.248889	0.136792	8.46967	0.0372398	0.703762	NS
ENSG00000128191	606.873	-0.0306505	0.103285	8.46966	0.0372399	0.703762	NS
ENSG00000113119	404.855	0.148719	0.0800841	8.46765	0.0372737	0.703762	NS
ENSG00000062598	1414.83	-0.0368111	0.0661859	8.46684	0.0372873	0.703762	NS
ENSG00000159885	105.337	-0.0741671	0.117889	8.45843	0.0374291	0.703762	NS
ENSG00000279948	145.56	-0.101789	0.155723	8.45832	0.037431	0.703762	NS
ENSG00000008282	708.668	0.0098748	0.104835	8.45823	0.0374325	0.703762	NS
ENSG00000238057	34.6959	0.0260792	0.154215	8.45801	0.0374363	0.703762	NS
ENSG00000114982	1395.28	0.00964483	0.0931343	8.45722	0.0374496	0.703763	NS
ENSG00000110958	1664.57	-0.16735	0.124667	8.45715	0.0374508	0.703763	NS
ENSG00000269815	17.031	0.0990493	0.0943771	8.45606	0.0374692	0.703878	NS
ENSG00000109911	1653.76	-0.0535369	0.106752	8.45523	0.0374833	0.703913	NS
ENSG00000177954	8753.5	-0.14113	0.276114	8.45308	0.0375197	0.704075	NS
ENSG00000158887	225.168	0.0272208	0.104899	8.45216	0.0375352	0.704124	NS
ENSG00000108039	1628.71	0.0283662	0.0509165	8.44928	0.037584	0.704351	NS
ENSG00000114391	4585.45	0.111787	0.188829	8.44893	0.03759	0.704386	NS
ENSG00000179542	153.198	0.18305	0.160335	8.44769	0.037611	0.704386	NS
ENSG00000273305	6.22645	0.312019	0.253908	8.44752	0.0376139	0.704386	NS
ENSG00000241963	16.7731	-0.0333067	0.185184	8.43904	0.0377583	0.70489	NS
ENSG00000119685	643.803	-0.0367811	0.0839914	8.43899	0.0377591	0.70489	NS
ENSG00000087586	129.359	0.0513077	0.169065	8.43229	0.0378734	0.705267	NS
ENSG00000240370	29.7551	0.0442603	0.125561	8.43213	0.0378762	0.705267	NS
ENSG00000255046	36.5164	0.143404	0.124851	8.42916	0.0379269	0.705267	NS
ENSG00000219085	199.738	0.0998258	0.174847	8.42725	0.0379596	0.705267	NS
ENSG00000059758	3445.62	-0.127723	0.079761	8.42259	0.0380395	0.705267	NS
ENSG00000269399	78.7249	0.117666	0.0872856	8.42037	0.0380777	0.705267	NS
ENSG00000169499	3557.1	-0.0934907	0.0655767	8.41934	0.0380954	0.705267	NS
ENSG00000229419	111.419	0.0642621	0.135252	8.41906	0.0381003	0.705267	NS
ENSG00000117640	704.211	0.0774753	0.0528242	8.41691	0.0381372	0.705267	NS
ENSG00000122218	4581.91	-0.0520398	0.0707472	8.41655	0.0381434	0.705267	NS
ENSG00000243424	16.2408	0.536724	0.499539	8.41419	0.038184	0.705267	NS
ENSG00000229447	40.8951	-0.196444	0.0985171	8.41351	0.0381958	0.705267	NS
ENSG00000277767	58.6504	-0.063949	0.117535	8.41115	0.0382365	0.705267	NS
ENSG00000272844	30.0231	0.11291	0.147179	8.41056	0.0382466	0.705267	NS
ENSG00000167005	1800.23	-0.0759485	0.123506	8.41049	0.0382479	0.705267	NS
ENSG00000171928	910.239	0.0159427	0.106626	8.40852	0.0382819	0.705267	NS
ENSG00000164211	611.304	-0.0814117	0.148765	8.40802	0.0382906	0.705267	NS
ENSG00000202533	70.3539	-0.182296	0.155341	8.40645	0.0383177	0.705267	NS
ENSG00000273226	45.4446	-0.177008	0.0938481	8.40428	0.0383552	0.705267	NS
ENSG00000234009	36.1833	-0.0572849	0.159126	8.40259	0.0383844	0.705267	NS
ENSG00000213341	1568.07	-0.10042	0.105548	8.40202	0.0383943	0.705267	NS
ENSG00000122026	8222.87	0.00293064	0.257214	8.40088	0.038414	0.705267	NS
ENSG00000100664	4049.35	-0.040404	0.0802026	8.39746	0.0384734	0.705267	NS
ENSG00000164117	682.431	-0.0107192	0.119364	8.39643	0.0384912	0.705267	NS
ENSG00000164332	933.895	-0.0861557	0.112805	8.39501	0.038516	0.705267	NS
ENSG00000163946	4590.35	-0.112485	0.0904372	8.39395	0.0385344	0.705267	NS
ENSG00000277369	238.836	0.097997	0.0971102	8.39178	0.0385721	0.705267	NS
ENSG00000206623	26.0493	-0.234514	0.203062	8.39146	0.0385777	0.705267	NS
ENSG00000135341	2244.67	-0.0569476	0.0910968	8.39136	0.0385794	0.705267	NS
ENSG00000186272	377.203	-0.0622139	0.12354	8.39019	0.0385998	0.705267	NS
ENSG00000198298	140.12	-0.0290447	0.0960979	8.39016	0.0386002	0.705267	NS
ENSG00000123106	1516.28	-0.0531228	0.096571	8.38966	0.038609	0.705267	NS
ENSG00000137133	45.5828	0.171955	0.115624	8.38922	0.0386168	0.705267	NS
ENSG00000152223	3991.34	-0.0135793	0.0743666	8.38816	0.0386351	0.705267	NS
ENSG00000268001	1028.21	-0.0746849	0.118657	8.38624	0.0386686	0.705267	NS
ENSG00000122971	301.57	0.204563	0.0773378	8.38564	0.0386791	0.705267	NS
ENSG00000281183	291.722	-0.0529112	0.11327	8.38455	0.0386981	0.705267	NS
ENSG00000185262	908.523	0.240853	0.126468	8.38398	0.0387081	0.705339	NS
ENSG00000186310	54.9944	-0.0372783	0.172264	8.38105	0.0387593	0.705339	NS
ENSG00000140367	757.564	-0.044056	0.0913237	8.37979	0.0387813	0.705339	NS
ENSG00000041357	1188.74	-0.116379	0.156626	8.37709	0.0388286	0.705339	NS
ENSG00000072401	2606.33	-0.0365148	0.146945	8.3732	0.0388967	0.705339	NS
ENSG00000277157	1324.66	0.234728	0.182198	8.37267	0.038906	0.705339	NS
ENSG00000143437	1693.77	-0.0165922	0.0613356	8.37199	0.038918	0.705339	NS
ENSG00000171566	1046.54	-0.0616312	0.123167	8.37053	0.0389436	0.705339	NS
ENSG00000261360	106.81	0.101894	0.133964	8.36809	0.0389865	0.705339	NS
ENSG00000235672	25.3973	-0.132437	0.133651	8.36661	0.0390125	0.705339	NS
ENSG00000130748	171.856	0.19422	0.0833682	8.36617	0.0390203	0.705339	NS
ENSG00000075624	24685.8	0.109109	0.157535	8.36354	0.0390666	0.705339	NS
ENSG00000118200	208.222	-0.110552	0.122935	8.36172	0.0390986	0.705348	NS
ENSG00000240344	326.395	-0.00237318	0.109782	8.3574	0.0391748	0.70574	NS
ENSG00000102189	1173.42	-0.0706267	0.11699	8.35699	0.0391822	0.70574	NS
ENSG00000271427	23.7889	0.0353709	0.181046	8.35487	0.0392197	0.70574	NS
ENSG00000101193	1569.37	0.0559843	0.0736545	8.35478	0.0392213	0.70574	NS
ENSG00000111790	3279.22	-0.0624918	0.134346	8.35312	0.0392507	0.70574	NS
ENSG00000120925	639.102	0.0192571	0.0736173	8.35099	0.0392884	0.705802	NS
ENSG00000139641	2377.02	0.0244165	0.101234	8.35064	0.0392944	0.705802	NS
ENSG00000183011	498.287	0.0976044	0.102123	8.34958	0.0393133	0.705956	NS
ENSG00000198890	467.713	0.0559807	0.0995361	8.3453	0.0393892	0.70661	NS
ENSG00000233892	33.4987	-0.0990222	0.13223	8.34504	0.0393939	0.70662	NS
ENSG00000157184	620.702	0.0314519	0.0440556	8.3435	0.0394212	0.706671	NS
ENSG00000270959	80.1938	0.137025	0.103968	8.34267	0.039436	0.706673	NS
ENSG00000273320	58.4164	-0.0281331	0.162944	8.34103	0.0394652	0.706673	NS
ENSG00000163607	444.074	-0.0767431	0.109181	8.33762	0.0395258	0.706828	NS
ENSG00000257135	35.9528	0.250146	0.114464	8.3373	0.0395317	0.706828	NS
ENSG00000163536	166.455	0.06263	0.130761	8.33359	0.0395977	0.706828	NS
ENSG00000223969	42.2726	-0.117269	0.149181	8.33215	0.0396234	0.706951	NS
ENSG00000158042	413.361	0.0887117	0.0954485	8.33206	0.0396251	0.706951	NS
ENSG00000226089	8.54862	-0.255314	0.226625	8.32956	0.0396698	0.707458	NS
ENSG00000223547	870.658	-0.032166	0.123934	8.3259	0.0397353	0.707902	NS
ENSG00000127445	854.196	0.126123	0.0529557	8.32215	0.0398026	0.708062	NS
ENSG00000265396	49.1657	-0.171627	0.130769	8.3202	0.0398375	0.708062	NS
ENSG00000166189	426.576	0.141893	0.0805226	8.31974	0.0398458	0.708062	NS
ENSG00000214367	952.36	-0.0638756	0.0972077	8.31916	0.0398563	0.708062	NS
ENSG00000226221	12.6727	0.155359	0.395166	8.31847	0.0398685	0.708062	NS
ENSG00000201533	8.24003	-0.117315	0.335905	8.31703	0.0398944	0.708062	NS
ENSG00000063322	643.696	0.0860349	0.0557032	8.31597	0.0399136	0.708062	NS
ENSG00000279693	41.5189	0.0820331	0.27645	8.31519	0.0399277	0.708062	NS
ENSG00000155903	4370.48	-0.136116	0.0933099	8.31403	0.0399486	0.708062	NS
ENSG00000139505	2556.52	-0.0905058	0.109026	8.31295	0.039968	0.708062	NS
ENSG00000285933	35.5866	0.0723847	0.259066	8.31218	0.0399818	0.708062	NS
ENSG00000267457	73.2188	0.0346841	0.197771	8.30873	0.0400441	0.708503	NS
ENSG00000173418	462.195	0.0258438	0.069679	8.30451	0.0401203	0.708833	NS
ENSG00000145041	1188	-0.0352441	0.0594146	8.30187	0.040168	0.708858	NS
ENSG00000166949	1764.04	-0.00722964	0.11112	8.30055	0.040192	0.708942	NS
ENSG00000158716	222.455	0.178988	0.0832146	8.29713	0.0402539	0.709445	NS
ENSG00000166575	416.935	-0.0498381	0.106559	8.29273	0.0403339	0.709607	NS
ENSG00000053254	4382.64	-0.0679543	0.0837517	8.29258	0.0403365	0.709607	NS
ENSG00000135317	2297.25	-0.0719225	0.0939858	8.29068	0.0403711	0.709839	NS
ENSG00000086619	1172.43	-0.0294695	0.0785468	8.28788	0.0404221	0.709839	NS
ENSG00000131504	3804.63	-0.037646	0.119632	8.28703	0.0404376	0.709941	NS
ENSG00000023608	130.934	-0.00862494	0.131642	8.28646	0.0404479	0.709992	NS
ENSG00000264386	6.5081	0.0439993	0.241345	8.28425	0.0404882	0.710137	NS
ENSG00000160321	89.9627	-0.159507	0.230385	8.28379	0.0404966	0.710137	NS
ENSG00000235141	33.9975	-0.144914	0.194941	8.2835	0.0405019	0.710137	NS
ENSG00000125534	202.896	0.43431	0.212634	8.27981	0.0405694	0.710137	NS
ENSG00000263813	32.0824	-0.131468	0.177173	8.27979	0.0405697	0.710137	NS
ENSG00000155858	323.181	0.0321439	0.0556077	8.27889	0.0405862	0.710137	NS
ENSG00000244703	46.0485	-0.0936468	0.222772	8.27711	0.0406188	0.710137	NS
ENSG00000200795	3435.47	-1.28402	0.579047	8.27695	0.0406217	0.710137	NS
ENSG00000128791	302.203	0.0609354	0.103801	8.27503	0.0406569	0.710137	NS
ENSG00000240233	51.6237	-0.0793439	0.153502	8.27448	0.0406669	0.710137	NS
ENSG00000143178	137.115	0.0430467	0.140027	8.27431	0.0406701	0.710137	NS
ENSG00000238058	112.869	-0.0465704	0.0916204	8.27412	0.0406734	0.710137	NS
ENSG00000118600	279.172	0.0381534	0.0772045	8.27349	0.040685	0.710137	NS
ENSG00000243466	116.258	-0.233912	0.276768	8.27001	0.040749	0.710238	NS
ENSG00000120699	547.363	-0.00923246	0.0995867	8.26576	0.040827	0.710238	NS
ENSG00000203668	987.579	-0.0728412	0.176748	8.26209	0.0408945	0.710238	NS
ENSG00000221944	449.118	0.0767135	0.143458	8.26143	0.0409068	0.710238	NS
ENSG00000200840	102.751	-0.191247	0.130064	8.26105	0.0409136	0.710238	NS
ENSG00000259467	25.0199	-0.0564488	0.13409	8.25772	0.0409752	0.710715	NS
ENSG00000103056	251.884	0.0976641	0.25121	8.25613	0.0410045	0.710904	NS
ENSG00000196418	393.168	-0.0384775	0.103784	8.25601	0.0410067	0.710904	NS
ENSG00000115524	19666.5	-0.0724599	0.0996659	8.25417	0.0410407	0.710923	NS
ENSG00000215105	60.8013	-0.0463733	0.181792	8.25378	0.0410479	0.710923	NS
ENSG00000279865	40.0704	0.116251	0.181497	8.25332	0.0410564	0.710923	NS
ENSG00000252103	18.4381	-0.278163	0.189646	8.25287	0.0410647	0.710923	NS
ENSG00000117000	2112.9	-0.0942395	0.114506	8.25058	0.0411071	0.71095	NS
ENSG00000148935	53.0686	0.104505	0.169545	8.24548	0.0412016	0.711357	NS
ENSG00000120832	361.869	0.0148526	0.0769805	8.24506	0.0412094	0.711357	NS
ENSG00000200538	40.6965	-0.139113	0.152296	8.24485	0.0412133	0.711357	NS
ENSG00000260401	173.255	0.0340684	0.204435	8.24442	0.0412213	0.711357	NS
ENSG00000225791	59.8784	0.22628	0.109528	8.24167	0.0412725	0.711518	NS
ENSG00000115233	641.857	0.0296376	0.142006	8.24116	0.041282	0.711518	NS
ENSG00000162688	1091	-0.0442218	0.0908556	8.23946	0.0413135	0.711518	NS
ENSG00000119705	210.67	0.0506963	0.0976764	8.23803	0.0413401	0.711518	NS
ENSG00000102317	4295.12	0.0232585	0.104271	8.2372	0.0413556	0.711518	NS
ENSG00000171204	511.685	-0.0898937	0.116053	8.23543	0.0413885	0.711518	NS
ENSG00000273473	15.0075	0.321911	0.155449	8.23535	0.0413902	0.711518	NS
ENSG00000283222	23.0105	-0.434337	0.249661	8.23531	0.0413907	0.711518	NS
ENSG00000058063	7929.71	-0.0746281	0.111413	8.23346	0.0414254	0.711665	NS
ENSG00000136451	2202.69	-0.0564968	0.0719192	8.23194	0.0414538	0.71167	NS
ENSG00000236617	24.3514	-0.00186293	0.154092	8.23187	0.0414551	0.71167	NS
ENSG00000224536	96.5863	-0.02916	0.0822102	8.23078	0.0414754	0.71167	NS
ENSG00000163527	5148.75	-0.0727426	0.110563	8.22921	0.0415046	0.711682	NS
ENSG00000281383	945.073	0.738835	0.754374	8.22872	0.0415139	0.71173	NS
ENSG00000164167	1037.78	0.037374	0.0943685	8.22811	0.0415252	0.71173	NS
ENSG00000278818	49.1487	-0.135892	0.171822	8.22781	0.0415309	0.71173	NS
ENSG00000201628	6.95774	-0.067508	0.49828	8.2271	0.0415441	0.71173	NS
ENSG00000186026	81.8309	-0.134425	0.0748631	8.2268	0.0415498	0.71175	NS
ENSG00000207370	56.466	-0.0886115	0.196338	8.22586	0.0415673	0.711979	NS
ENSG00000235408	402.564	-0.832755	0.440985	8.22392	0.0416037	0.712028	NS
ENSG00000101413	677.076	-0.0506424	0.0842244	8.22297	0.0416215	0.712045	NS
ENSG00000175826	567.231	0.118321	0.130127	8.22177	0.041644	0.712045	NS
ENSG00000122565	1988.47	-0.0300339	0.13163	8.22017	0.041674	0.712045	NS
ENSG00000147133	3389.78	-0.0512574	0.0676384	8.2196	0.0416847	0.712079	NS
ENSG00000247372	8.64252	0.0663721	0.264083	8.21921	0.0416919	0.712079	NS
ENSG00000139350	963.19	-0.0335842	0.117917	8.21822	0.0417106	0.712079	NS
ENSG00000092140	1402.14	-0.0607877	0.0929683	8.21765	0.0417214	0.712079	NS
ENSG00000268472	45.02	-0.119621	0.13812	8.21426	0.0417851	0.712079	NS
ENSG00000279432	295.609	-0.0659874	0.142039	8.21345	0.0418003	0.712079	NS
ENSG00000160229	580.865	-0.128007	0.143974	8.21273	0.0418138	0.712079	NS
ENSG00000119138	950.502	0.00859238	0.0967722	8.21243	0.0418196	0.712079	NS
ENSG00000187536	61.5644	-0.0430323	0.138549	8.21159	0.0418353	0.712092	NS
ENSG00000125843	215.781	0.0828814	0.0773756	8.20903	0.0418836	0.712137	NS
ENSG00000164080	1443.51	-0.00751981	0.0650109	8.20748	0.0419129	0.712198	NS
ENSG00000110711	355.369	0.143316	0.0817825	8.20531	0.0419537	0.712353	NS
ENSG00000120662	498.822	-0.0485074	0.0635232	8.20501	0.0419595	0.712353	NS
ENSG00000196267	415.605	-0.00917165	0.11358	8.20452	0.0419687	0.712353	NS
ENSG00000100888	3715.29	-0.0638997	0.0664507	8.20279	0.0420015	0.712353	NS
ENSG00000166167	491.378	-0.0460805	0.0627399	8.20255	0.0420059	0.712353	NS
ENSG00000186300	393.243	0.0667664	0.0974354	8.20065	0.0420418	0.712353	NS
ENSG00000148516	2305.81	-0.0618031	0.0802213	8.19871	0.0420786	0.712353	NS
ENSG00000266378	93.2345	0.000428737	0.14939	8.19756	0.0421004	0.712353	NS
ENSG00000252914	15.2972	-0.36113	0.198636	8.19698	0.0421113	0.712353	NS
ENSG00000071189	5173.44	-0.0714142	0.104846	8.19462	0.0421561	0.712356	NS
ENSG00000112996	1403.29	-0.0552028	0.100668	8.19302	0.0421865	0.712414	NS
ENSG00000207460	54.8505	-0.034623	0.195902	8.19285	0.0421898	0.712414	NS
ENSG00000232611	104.696	-0.0271777	0.112253	8.19226	0.0422009	0.712414	NS
ENSG00000047634	311.74	-0.0490545	0.150176	8.19019	0.0422403	0.712414	NS
ENSG00000222041	1444.57	0.0294798	0.115082	8.18415	0.0423553	0.712473	NS
ENSG00000280353	24.4271	0.0723513	0.233413	8.18365	0.0423649	0.712473	NS
ENSG00000229989	282.218	-0.0020098	0.125274	8.18171	0.0424019	0.712473	NS
ENSG00000082516	553.158	-0.0300308	0.0576814	8.18143	0.0424072	0.712473	NS
ENSG00000254266	14.5475	0.300289	0.247495	8.18108	0.0424139	0.712473	NS
ENSG00000204673	365.048	0.162366	0.101296	8.18062	0.0424226	0.712473	NS
ENSG00000152359	568.303	-0.121668	0.0821804	8.18054	0.0424242	0.712473	NS
ENSG00000127080	505.959	-0.00101277	0.0423473	8.18009	0.0424328	0.712473	NS
ENSG00000198856	690.42	-0.0187825	0.1395	8.17972	0.0424398	0.712473	NS
ENSG00000198829	51.7965	0.0931569	0.19554	8.17873	0.0424588	0.712473	NS
ENSG00000014824	1709.2	-0.034087	0.104527	8.17605	0.0425099	0.712473	NS
ENSG00000115084	2766.26	-0.045527	0.0860995	8.17508	0.0425285	0.712473	NS
ENSG00000132406	379.777	0.020746	0.0936316	8.1727	0.0425741	0.712473	NS
ENSG00000036054	2187.22	-0.0723622	0.109047	8.17135	0.0426	0.712473	NS
ENSG00000234284	277.003	0.0156639	0.134551	8.17004	0.0426251	0.712473	NS
ENSG00000107099	19823.4	-0.123327	0.096667	8.16938	0.0426379	0.712473	NS
ENSG00000279366	71.2367	-0.0987974	0.121724	8.16772	0.0426697	0.712473	NS
ENSG00000264539	6.87206	0.124363	0.238758	8.16699	0.0426838	0.712473	NS
ENSG00000113851	3134.59	-0.0654387	0.108601	8.16675	0.0426883	0.712473	NS
ENSG00000112029	185.584	0.0453957	0.118968	8.16383	0.0427444	0.712473	NS
ENSG00000232952	7.37776	0.701019	0.29354	8.16277	0.0427648	0.712473	NS
ENSG00000163808	114.748	0.108319	0.227153	8.16175	0.0427845	0.712473	NS
ENSG00000136485	1618.4	-0.0333268	0.108856	8.16128	0.0427935	0.712473	NS
ENSG00000165714	558.372	0.0397455	0.100711	8.15943	0.0428292	0.712473	NS
ENSG00000118620	1236.61	-0.0671301	0.0695671	8.15796	0.0428576	0.712473	NS
ENSG00000187325	156.438	-0.00352554	0.14184	8.15745	0.0428674	0.712473	NS
ENSG00000207756	18.0497	0.0637899	0.139501	8.15336	0.0429462	0.712473	NS
ENSG00000267342	24.8973	0.231451	0.149524	8.15296	0.042954	0.712473	NS
ENSG00000212402	876.647	-0.447133	0.347385	8.15186	0.0429754	0.712473	NS
ENSG00000125901	340.397	0.178795	0.0752531	8.15096	0.0429928	0.712473	NS
ENSG00000139168	198.069	0.0842615	0.105619	8.15046	0.0430023	0.712473	NS
ENSG00000165355	1846.15	-0.0148569	0.0891253	8.15039	0.0430037	0.712473	NS
ENSG00000143942	52.1752	-0.0597665	0.166247	8.14914	0.0430279	0.712473	NS
ENSG00000101096	1364.13	-0.0374966	0.095546	8.1478	0.0430539	0.712508	NS
ENSG00000259623	373.113	-0.113323	0.110748	8.14395	0.0431284	0.712722	NS
ENSG00000161179	255.457	0.190602	0.0795882	8.14093	0.0431872	0.712982	NS
ENSG00000167881	620.048	0.0138711	0.0694254	8.14078	0.04319	0.712982	NS
ENSG00000166595	530.679	0.125262	0.0797376	8.13941	0.0432166	0.712982	NS
ENSG00000150712	1107.02	-0.0120747	0.0544755	8.13939	0.0432172	0.712982	NS
ENSG00000196950	2521.36	-0.0424733	0.114524	8.13848	0.0432348	0.712982	NS
ENSG00000268129	12.3871	0.369712	0.201902	8.13844	0.0432355	0.712982	NS
ENSG00000185272	56.5054	0.0210733	0.186496	8.13832	0.0432379	0.712982	NS
ENSG00000123575	2309.02	-0.0701455	0.0886331	8.1353	0.0432966	0.713244	NS
ENSG00000149932	419.41	0.0825612	0.0593335	8.13356	0.0433306	0.713244	NS
ENSG00000144445	1079.84	-0.0391933	0.0859617	8.13295	0.0433425	0.713244	NS
ENSG00000106608	628.461	0.0200054	0.0636169	8.13197	0.0433616	0.713244	NS
ENSG00000273344	259.419	0.0987364	0.0743288	8.13038	0.0433927	0.713244	NS
ENSG00000182557	190.766	0.172907	0.150187	8.12955	0.0434087	0.713244	NS
ENSG00000251562	804816	-0.0518094	0.103387	8.1293	0.0434138	0.713244	NS
ENSG00000189091	3321.47	-0.0347772	0.0575462	8.12909	0.0434178	0.713244	NS
ENSG00000228446	184.242	-0.177096	0.0995728	8.12813	0.0434365	0.713244	NS
ENSG00000054267	6097.2	-0.0882881	0.0961193	8.12722	0.0434542	0.713264	NS
ENSG00000154813	463.422	-0.0404402	0.126588	8.12643	0.0434699	0.713301	NS
ENSG00000134242	1344.87	-0.167645	0.116604	8.1247	0.0435036	0.713368	NS
ENSG00000144228	6122.26	-0.0837628	0.129296	8.11926	0.0436102	0.71406	NS
ENSG00000257698	63.3043	0.2546	0.13127	8.11525	0.0436889	0.714456	NS
ENSG00000185043	987.774	0.209782	0.0781359	8.11225	0.0437478	0.714797	NS
ENSG00000226855	12.0377	0.0414984	0.244331	8.11181	0.0437566	0.714797	NS
ENSG00000142731	84.8863	-0.00945581	0.151629	8.10608	0.0438696	0.714797	NS
ENSG00000160218	3000.3	-0.029617	0.0698054	8.10589	0.0438733	0.714797	NS
ENSG00000245556	208.059	0.0909693	0.0838818	8.10337	0.043923	0.714797	NS
ENSG00000131378	1186.52	-0.0179791	0.0638202	8.10326	0.0439252	0.714797	NS
ENSG00000279555	150.674	-0.0183196	0.168297	8.10318	0.0439268	0.714797	NS
ENSG00000149196	510.517	-0.00720264	0.0787755	8.0998	0.0439935	0.714797	NS
ENSG00000273008	57.0505	0.243093	0.103871	8.09845	0.0440203	0.714932	NS
ENSG00000115966	2405.2	-0.0470382	0.100062	8.09829	0.0440234	0.714932	NS
ENSG00000108239	297.634	0.145288	0.117296	8.09703	0.0440484	0.715058	NS
ENSG00000164054	1937.74	-0.0404146	0.121343	8.09665	0.044056	0.715058	NS
ENSG00000270381	12.0208	-0.0501539	0.110849	8.09516	0.0440854	0.715074	NS
ENSG00000143442	1917.75	-0.0627254	0.0755341	8.09329	0.0441225	0.715152	NS
ENSG00000167766	993.63	-0.172424	0.110999	8.09092	0.0441696	0.715201	NS
ENSG00000093144	1405.92	-0.0970642	0.113655	8.09081	0.0441717	0.715201	NS
ENSG00000196381	74.3669	-0.175153	0.167488	8.09053	0.0441772	0.715201	NS
ENSG00000207583	9.93893	-0.341808	0.27772	8.08697	0.044248	0.715201	NS
ENSG00000257252	17.1389	0.447148	0.253573	8.08662	0.0442551	0.715201	NS
ENSG00000264063	12.4121	0.725326	0.611622	8.08376	0.0443119	0.715449	NS
ENSG00000124787	85.6074	0.0247129	0.110007	8.08318	0.0443236	0.715518	NS
ENSG00000048392	2780.08	-0.0567711	0.134128	8.08313	0.0443245	0.715518	NS
ENSG00000125875	1267.1	0.00292495	0.0662528	8.07668	0.0444533	0.716171	NS
ENSG00000142556	358.41	-0.0970307	0.120022	8.07656	0.0444557	0.716171	NS
ENSG00000223466	14.2127	0.0983389	0.245526	8.07453	0.0444963	0.71627	NS
ENSG00000198791	2457.17	-0.0376147	0.109423	8.07243	0.0445382	0.71627	NS
ENSG00000259232	57.8415	-0.0427925	0.0906052	8.07223	0.0445424	0.71627	NS
ENSG00000150540	452.399	-0.039577	0.141263	8.07131	0.0445607	0.71627	NS
ENSG00000075407	1032.51	-0.0611852	0.130342	8.07047	0.0445774	0.71627	NS
ENSG00000244671	9.88726	0.422069	0.328565	8.06788	0.0446294	0.716549	NS
ENSG00000213654	985.216	0.214304	0.180586	8.06742	0.0446386	0.716549	NS
ENSG00000266897	15.6165	0.0703347	0.240679	8.06698	0.0446475	0.716549	NS
ENSG00000222043	12.727	0.535531	0.235273	8.06509	0.0446855	0.716727	NS
ENSG00000272140	94.5612	-0.123645	0.0915059	8.0633	0.0447215	0.716876	NS
ENSG00000136840	369.802	0.446367	0.229339	8.06307	0.044726	0.716876	NS
ENSG00000224032	513.769	0.0679603	0.100596	8.06278	0.0447319	0.716876	NS
ENSG00000124207	1237.82	-0.114777	0.0837311	8.05955	0.044797	0.717142	NS
ENSG00000256537	407.997	0.00271948	0.128072	8.05943	0.0447992	0.717142	NS
ENSG00000173542	1423.15	-0.0653809	0.106526	8.0591	0.044806	0.717142	NS
ENSG00000277851	38.7631	-0.0396869	0.132771	8.05814	0.0448252	0.717142	NS
ENSG00000143952	1106.65	-0.0636406	0.0934379	8.05715	0.0448452	0.717142	NS
ENSG00000234293	83.8655	-0.158723	0.212015	8.05158	0.0449576	0.717495	NS
ENSG00000177565	8237.42	-0.0581993	0.0978428	8.0512	0.0449653	0.717496	NS
ENSG00000278099	8.57604	-0.196212	0.319631	8.04716	0.0450471	0.717496	NS
ENSG00000197780	282.516	-0.0335285	0.140652	8.04709	0.0450485	0.717496	NS
ENSG00000264616	42.2986	-0.0617984	0.166089	8.04146	0.0451626	0.717496	NS
ENSG00000152291	7629.72	-0.0476383	0.0948029	8.0411	0.0451699	0.717496	NS
ENSG00000254454	39.7154	0.123375	0.164073	8.03931	0.0452062	0.717496	NS
ENSG00000128908	1457.19	-0.0518637	0.0507015	8.03803	0.0452323	0.717496	NS
ENSG00000146278	4855.73	-0.0100462	0.0918074	8.03681	0.0452571	0.717496	NS
ENSG00000258620	48.4479	-0.0718078	0.172284	8.03626	0.0452682	0.717496	NS
ENSG00000265942	36.4899	0.0353319	0.0982277	8.03554	0.0452829	0.717496	NS
ENSG00000102753	825.978	-0.0943991	0.0900523	8.03545	0.0452847	0.717496	NS
ENSG00000268043	1201.71	-0.0345495	0.0906482	8.03459	0.0453023	0.717496	NS
ENSG00000181061	399.136	-0.0573396	0.166327	8.03156	0.0453639	0.717945	NS
ENSG00000234473	85.3655	-0.0475604	0.105958	8.02879	0.0454205	0.718208	NS
ENSG00000169203	104.847	-0.129267	0.179578	8.02866	0.0454232	0.718208	NS
ENSG00000179262	326.854	0.361515	0.213774	8.02831	0.0454303	0.718208	NS
ENSG00000237788	233.578	-0.0769686	0.145379	8.02751	0.0454465	0.718271	NS
ENSG00000138085	871.359	0.105235	0.0679775	8.02479	0.0455021	0.71836	NS
ENSG00000116580	2059.04	-0.0336016	0.0711442	8.02254	0.0455481	0.718527	NS
ENSG00000167232	1687.42	-0.0885626	0.129446	8.01824	0.0456362	0.718569	NS
ENSG00000219986	10.0995	-0.347046	0.202147	8.01684	0.045665	0.718827	NS
ENSG00000198561	732.622	-0.0558873	0.111579	8.01498	0.0457031	0.719013	NS
ENSG00000139083	1182.09	-0.0191896	0.140429	8.01407	0.0457219	0.719067	NS
ENSG00000238231	17.1729	-0.000171899	0.143789	8.01353	0.0457329	0.719096	NS
ENSG00000241939	251.602	-0.166205	0.117938	8.01322	0.0457393	0.719096	NS
ENSG00000262402	18.2847	-0.307537	0.187095	8.01306	0.0457426	0.719096	NS
ENSG00000221990	41.1868	0.0454284	0.131039	8.01066	0.045792	0.719188	NS
ENSG00000172466	5033.33	-0.0454684	0.106246	8.00929	0.0458201	0.719368	NS
ENSG00000266146	13.7492	0.0398861	0.232869	8.00805	0.0458456	0.719482	NS
ENSG00000200502	79.4775	-0.0137016	0.14415	8.00704	0.0458664	0.719636	NS
ENSG00000246263	829.261	-0.0406949	0.113453	8.0055	0.0458982	0.719685	NS
ENSG00000265584	28.9948	-0.475706	0.288076	8.00435	0.0459219	0.719685	NS
ENSG00000086200	581.974	-0.0979267	0.0888649	8.0038	0.0459332	0.719685	NS
ENSG00000171824	1040.43	-0.0357506	0.0519543	8.00215	0.0459674	0.719685	NS
ENSG00000273153	19.9519	-0.049869	0.18318	8.0021	0.0459683	0.719685	NS
ENSG00000103319	512.26	0.0251872	0.115223	8.00068	0.0459977	0.719905	NS
ENSG00000278376	73.5155	0.0563359	0.111548	7.9991	0.0460304	0.719912	NS
ENSG00000058262	2775.73	-0.000446291	0.0532501	7.99852	0.0460422	0.719912	NS
ENSG00000154188	324.815	0.0579267	0.193282	7.99701	0.0460735	0.719915	NS
ENSG00000277855	34.5431	0.220473	0.120158	7.99639	0.0460864	0.719915	NS
ENSG00000272750	86.5231	-0.249343	0.139256	7.99558	0.0461031	0.720016	NS
ENSG00000054118	5620.67	-0.0797712	0.0761378	7.9943	0.0461297	0.720228	NS
ENSG00000264281	25.7893	-0.0740973	0.285062	7.99413	0.0461332	0.720228	NS
ENSG00000225793	103.364	0.0741581	0.112765	7.99163	0.046185	0.720466	NS
ENSG00000256116	15.447	0.492005	0.185124	7.98625	0.0462966	0.720728	NS
ENSG00000270638	34.2493	-0.040005	0.150445	7.98599	0.0463021	0.720728	NS
ENSG00000261118	6.46915	0.228094	0.210772	7.9839	0.0463456	0.720972	NS
ENSG00000275180	166.966	-0.0778424	0.111027	7.9838	0.0463477	0.720972	NS
ENSG00000072121	1843.18	0.0152646	0.0719474	7.98258	0.0463731	0.721189	NS
ENSG00000027697	5661.23	-0.132833	0.136693	7.97878	0.0464524	0.721189	NS
ENSG00000276231	320.296	0.0983016	0.18088	7.97857	0.0464566	0.721189	NS
ENSG00000144848	2536.24	-0.0210885	0.101154	7.9756	0.0465187	0.721189	NS
ENSG00000117481	432.667	0.00218791	0.0757267	7.97515	0.0465281	0.721189	NS
ENSG00000165195	563.531	-0.0529012	0.0934799	7.97458	0.04654	0.721189	NS
ENSG00000172922	764.172	0.13315	0.069608	7.97409	0.0465503	0.721189	NS
ENSG00000131375	2393.5	-0.0483342	0.0849139	7.97146	0.0466052	0.721189	NS
ENSG00000124120	841.549	-0.00080662	0.0632261	7.97137	0.0466071	0.721189	NS
ENSG00000143797	2669.56	-0.105619	0.131864	7.97041	0.0466271	0.721189	NS
ENSG00000244618	43.5528	-0.178013	0.209073	7.97003	0.0466352	0.721189	NS
ENSG00000106799	5265.25	-0.0503774	0.112415	7.96964	0.0466432	0.721189	NS
ENSG00000272791	9.45584	0.23893	0.126172	7.96924	0.0466516	0.721189	NS
ENSG00000229659	29.7854	0.00780503	0.136178	7.96722	0.0466941	0.721189	NS
ENSG00000078304	8270.28	-0.0854488	0.0597252	7.96585	0.0467228	0.721189	NS
ENSG00000277558	104.119	-0.122405	0.0975667	7.96541	0.046732	0.721189	NS
ENSG00000164109	121.18	0.019807	0.146782	7.96411	0.0467593	0.721189	NS
ENSG00000108389	1910.03	-0.0445619	0.0564654	7.96264	0.0467902	0.72124	NS
ENSG00000152804	671.887	0.0351003	0.0906702	7.96156	0.0468128	0.72124	NS
ENSG00000151233	986.973	-0.0285526	0.0903585	7.96081	0.0468285	0.72124	NS
ENSG00000091009	898.822	-0.134039	0.110289	7.95862	0.0468748	0.721407	NS
ENSG00000271749	13.1496	-0.507408	0.180788	7.95597	0.0469304	0.721456	NS
ENSG00000270441	66.4556	0.201577	0.0993032	7.95529	0.0469447	0.721456	NS
ENSG00000111678	843.3	0.0991623	0.147756	7.95476	0.046956	0.72147	NS
ENSG00000169967	11553.7	-0.110136	0.105013	7.95181	0.0470183	0.721792	NS
ENSG00000213888	71.684	0.217407	0.097686	7.95024	0.0470514	0.721833	NS
ENSG00000273149	65.6131	0.408472	0.270257	7.94792	0.0471004	0.721888	NS
ENSG00000219409	66.0909	-0.120972	0.149648	7.94626	0.0471355	0.721888	NS
ENSG00000164284	742.843	-0.059552	0.0991074	7.94553	0.0471508	0.721888	NS
ENSG00000078140	1880.26	-0.0898958	0.0904358	7.94462	0.0471702	0.721888	NS
ENSG00000162620	45.8891	-0.0729427	0.270998	7.94385	0.0471865	0.721888	NS
ENSG00000118596	2933.11	-0.0388778	0.106039	7.93985	0.0472713	0.722269	NS
ENSG00000281649	2783.15	-0.0812052	0.086641	7.93952	0.0472784	0.722273	NS
ENSG00000173465	65.1654	0.187786	0.0849123	7.93858	0.0472984	0.72232	NS
ENSG00000216316	109.019	-0.0589884	0.115567	7.9385	0.0473	0.72232	NS
ENSG00000187118	930.079	-0.218525	0.135901	7.93729	0.0473256	0.722523	NS
ENSG00000259366	102.587	-0.125007	0.192498	7.93528	0.0473685	0.722767	NS
ENSG00000179627	124.547	0.273001	0.134702	7.93419	0.0473916	0.722916	NS
ENSG00000107959	977.37	0.00806657	0.0678583	7.93301	0.0474167	0.722916	NS
ENSG00000270898	14.9995	0.34701	0.180147	7.92986	0.0474837	0.723148	NS
ENSG00000136888	1746.15	-0.0232528	0.139532	7.92838	0.0475153	0.723402	NS
ENSG00000112977	611.157	0.11959	0.132633	7.92779	0.047528	0.723402	NS
ENSG00000265727	383.564	-0.0567375	0.146928	7.92491	0.0475893	0.723544	NS
ENSG00000122417	2319.93	-0.0871222	0.11632	7.9241	0.0476067	0.723631	NS
ENSG00000272155	146.13	-0.118239	0.10311	7.92299	0.0476304	0.723756	NS
ENSG00000115207	766.942	0.0152374	0.0941473	7.92247	0.0476414	0.723756	NS
ENSG00000207546	90.3122	-0.0835329	0.19277	7.91918	0.0477118	0.723863	NS
ENSG00000142694	156.289	0.241676	0.118538	7.91827	0.0477314	0.723863	NS
ENSG00000101596	54067.3	-0.182254	0.11805	7.91808	0.0477354	0.723863	NS
ENSG00000178896	167.185	0.13314	0.0801512	7.9173	0.0477521	0.723863	NS
ENSG00000178719	696.108	0.445966	0.269576	7.9168	0.0477629	0.723863	NS
ENSG00000154146	246.812	0.511391	0.309619	7.91474	0.0478071	0.723863	NS
ENSG00000166710	111502	-0.0615756	0.175485	7.91276	0.0478496	0.724042	NS
ENSG00000185745	1702.41	-0.855686	0.353109	7.90935	0.0479229	0.724042	NS
ENSG00000100221	1138.9	-0.00181285	0.0582663	7.90871	0.0479366	0.724042	NS
ENSG00000179859	110.73	0.107105	0.0584895	7.90831	0.0479453	0.724042	NS
ENSG00000201564	18.7711	-0.243304	0.190568	7.90813	0.0479489	0.724042	NS
ENSG00000160446	84.9584	0.224818	0.141765	7.90764	0.0479596	0.724042	NS
ENSG00000114779	185.696	0.166127	0.112925	7.90675	0.0479788	0.724042	NS
ENSG00000221914	1792.88	-0.100485	0.0780463	7.90411	0.0480356	0.724042	NS
ENSG00000143546	9519.35	-0.267708	0.272605	7.90376	0.0480431	0.724042	NS
ENSG00000233382	263.878	0.028613	0.0796375	7.90356	0.0480475	0.724042	NS
ENSG00000165832	512.379	-0.0370333	0.12826	7.90311	0.0480572	0.724042	NS
ENSG00000106701	318.887	-0.0355543	0.139792	7.90202	0.0480808	0.724189	NS
ENSG00000255670	26.8523	-0.00475063	0.160147	7.90068	0.0481097	0.724193	NS
ENSG00000196510	903.624	-0.0110373	0.0407108	7.89869	0.0481526	0.724423	NS
ENSG00000229325	349.158	-0.0631276	0.131522	7.89639	0.0482022	0.724513	NS
ENSG00000164405	446.786	-0.0173086	0.148895	7.89576	0.0482158	0.724528	NS
ENSG00000127995	1512.58	-0.069807	0.136417	7.89442	0.0482449	0.724699	NS
ENSG00000196961	1716.75	0.369739	0.206413	7.89373	0.0482599	0.72475	NS
ENSG00000204619	321.556	0.129425	0.0748402	7.88977	0.0483457	0.725037	NS
ENSG00000239415	44.4887	-0.0973343	0.190887	7.88962	0.0483488	0.725037	NS
ENSG00000229320	342.119	0.0315459	0.0908516	7.88568	0.0484343	0.725037	NS
ENSG00000271852	11.0716	0.20759	0.111952	7.88543	0.0484397	0.725037	NS
ENSG00000163660	9147.91	-0.0675119	0.091641	7.88411	0.0484685	0.725172	NS
ENSG00000225573	15.8698	-0.216488	0.290481	7.88105	0.048535	0.725357	NS
ENSG00000164091	5796.31	0.00363225	0.062549	7.87848	0.0485911	0.725437	NS
ENSG00000240869	417.33	0.759784	0.401223	7.87444	0.0486791	0.725501	NS
ENSG00000240474	150.522	0.468462	0.336722	7.86803	0.0488193	0.725716	NS
ENSG00000133466	398.332	0.0560372	0.0744799	7.8654	0.0488769	0.725824	NS
ENSG00000179889	2032.59	-0.00803961	0.0649631	7.86448	0.0488971	0.725824	NS
ENSG00000212232	11379.5	-0.0987593	0.253016	7.86423	0.0489027	0.725824	NS
ENSG00000165516	1524.93	-0.00485546	0.091298	7.86223	0.0489464	0.725826	NS
ENSG00000005020	2928.46	-0.0841392	0.128401	7.8591	0.0490153	0.725918	NS
ENSG00000236977	1535.4	-0.106573	0.133139	7.85769	0.0490461	0.725918	NS
ENSG00000092439	3641.02	-0.104446	0.0888654	7.85513	0.0491027	0.725925	NS
ENSG00000114737	503.699	0.140198	0.161958	7.85408	0.0491258	0.726095	NS
ENSG00000255232	14.0491	-0.248426	0.226357	7.85235	0.0491638	0.726119	NS
ENSG00000110497	938.816	0.0197433	0.0900828	7.85123	0.0491885	0.726119	NS
ENSG00000108064	1442.4	-0.0324428	0.123993	7.8445	0.0493372	0.726119	NS
ENSG00000180209	11.598	0.262199	0.242035	7.84407	0.0493466	0.726119	NS
ENSG00000196862	17.0145	0.30538	0.360709	7.84324	0.049365	0.726119	NS
ENSG00000138777	1143.51	-0.05013	0.0802349	7.84267	0.0493777	0.726119	NS
ENSG00000283514	29.3877	-0.0670588	0.15353	7.842	0.0493924	0.726119	NS
ENSG00000023909	658.919	-0.0129257	0.0974505	7.84144	0.0494049	0.726119	NS
ENSG00000203875	1230.03	0.168283	0.158576	7.84122	0.0494098	0.726119	NS
ENSG00000198218	1521.21	-0.00868693	0.063905	7.84066	0.0494221	0.726119	NS
ENSG00000243696	25.425	0.05063	0.205653	7.84058	0.049424	0.726119	NS
ENSG00000200788	13.288	-0.141516	0.166439	7.84047	0.0494264	0.726119	NS
ENSG00000264937	9.04865	-0.371702	0.191548	7.84034	0.0494293	0.726119	NS
ENSG00000172232	35.1301	0.527716	0.303016	7.84027	0.0494309	0.726119	NS
ENSG00000093072	3145.76	-0.0837604	0.107482	7.84007	0.0494353	0.726119	NS
ENSG00000269958	304.073	-0.0607575	0.150979	7.83725	0.0494978	0.726119	NS
ENSG00000271380	47.5838	0.140169	0.103528	7.83677	0.0495084	0.726119	NS
ENSG00000169018	2763.64	-0.0337461	0.096777	7.83632	0.0495184	0.726119	NS
ENSG00000175602	482.468	0.170952	0.0969764	7.83424	0.0495646	0.726119	NS
ENSG00000279236	340.49	-0.277411	0.143627	7.83202	0.0496141	0.726119	NS
ENSG00000275763	14.573	0.355573	0.240987	7.83086	0.0496398	0.726119	NS
ENSG00000226045	17.5866	0.0291604	0.0896422	7.82954	0.0496691	0.726119	NS
ENSG00000116747	4346.92	-0.0975397	0.115579	7.82929	0.0496748	0.726119	NS
ENSG00000172262	1261.49	-0.0452689	0.061588	7.82851	0.0496922	0.726119	NS
ENSG00000160007	1459.48	-0.046725	0.0721769	7.82742	0.0497163	0.726119	NS
ENSG00000058729	533.681	-0.0233264	0.141542	7.81544	0.049984	0.726287	NS
ENSG00000017483	294.603	0.388123	0.22867	7.81525	0.0499882	0.726287	NS
ENSG00000127328	850.884	-0.0115843	0.0844303	7.81456	0.0500039	0.726287	NS
ENSG00000271646	533.682	0.026959	0.090215	7.81351	0.0500273	0.726287	NS
ENSG00000114446	454.672	-0.0163311	0.147167	7.81276	0.0500442	0.726287	NS
ENSG00000198865	146.9	-0.0573592	0.170154	7.81229	0.0500547	0.726287	NS
ENSG00000272800	26.1499	-0.208287	0.168694	7.81167	0.0500686	0.726287	NS
ENSG00000274270	60.6646	0.173307	0.123409	7.81053	0.0500942	0.726341	NS
ENSG00000140988	16636.4	0.161859	0.0923241	7.81001	0.0501059	0.726341	NS
ENSG00000179841	141.676	-0.208867	0.203221	7.80784	0.0501547	0.726423	NS
ENSG00000281404	210.641	-0.133279	0.120096	7.80161	0.0502947	0.7269	NS
ENSG00000239305	1293.94	-0.0154868	0.0717901	7.80156	0.0502959	0.7269	NS
ENSG00000185650	2524.57	-0.10745	0.100452	7.80072	0.050315	0.726907	NS
ENSG00000141252	1737.1	-0.058923	0.0904467	7.80067	0.050316	0.726907	NS
ENSG00000184076	514.457	0.177151	0.104967	7.80033	0.0503236	0.726907	NS
ENSG00000143303	306.256	0.144959	0.0693535	7.79763	0.0503845	0.727207	NS
ENSG00000116754	5926.92	-0.0474599	0.0932204	7.79471	0.0504504	0.727453	NS
ENSG00000079950	10187.3	-0.0961685	0.0976827	7.79356	0.0504765	0.727562	NS
ENSG00000272831	363.078	0.042535	0.104362	7.79297	0.0504899	0.727574	NS
ENSG00000112667	181.071	0.184298	0.11246	7.79117	0.0505306	0.727624	NS
ENSG00000177556	531.703	0.00632855	0.0718639	7.79096	0.0505354	0.727624	NS
ENSG00000231770	169.346	0.0743306	0.114901	7.78575	0.0506535	0.728427	NS
ENSG00000169609	1145.56	0.0884196	0.0509479	7.7857	0.0506545	0.728427	NS
ENSG00000152082	1152.33	0.176859	0.124973	7.7829	0.0507181	0.728649	NS
ENSG00000234618	11.1638	0.245087	0.182825	7.77716	0.0508487	0.729217	NS
ENSG00000007341	453.525	-0.0445598	0.0542978	7.77694	0.0508538	0.729229	NS
ENSG00000174837	1276.18	-0.101127	0.154139	7.77652	0.0508633	0.729305	NS
ENSG00000077549	1096.45	0.141756	0.121402	7.77614	0.0508721	0.72937	NS
ENSG00000156709	362.132	0.00206843	0.0600284	7.77407	0.0509192	0.729545	NS
ENSG00000163535	108.795	-0.0617712	0.194514	7.77206	0.050965	0.729614	NS
ENSG00000248079	41.5314	0.200141	0.129231	7.77144	0.0509793	0.729649	NS
ENSG00000153246	34.9758	1.95905	0.725586	7.77085	0.0509928	0.729649	NS
ENSG00000172244	74.1789	-0.00344277	0.120513	7.76962	0.0510207	0.729649	NS
ENSG00000153933	1186.91	-0.0274965	0.087905	7.76961	0.0510211	0.729649	NS
ENSG00000201221	22.5567	-0.0684576	0.16697	7.76944	0.051025	0.729649	NS
ENSG00000062725	2010.33	-0.0565688	0.0696154	7.7669	0.0510831	0.729853	NS
ENSG00000260461	125.077	0.0938413	0.116188	7.76684	0.0510843	0.729853	NS
ENSG00000163479	2526.12	0.0391029	0.0851021	7.7637	0.0511562	0.729994	NS
ENSG00000130332	502.094	0.101734	0.118219	7.7637	0.0511564	0.729994	NS
ENSG00000169740	257.97	0.0399747	0.136245	7.76216	0.0511915	0.730134	NS
ENSG00000001631	876.154	-0.0447009	0.102874	7.76087	0.0512211	0.730134	NS
ENSG00000179912	753.533	-0.0460668	0.102373	7.75994	0.0512424	0.730197	NS
ENSG00000256060	58.2923	0.00679954	0.134808	7.75778	0.0512921	0.730363	NS
ENSG00000135241	1706.61	-0.0827932	0.151157	7.75274	0.0514081	0.730731	NS
ENSG00000273294	9.39512	-0.260003	0.206891	7.75211	0.0514225	0.730731	NS
ENSG00000223509	479.404	-0.13567	0.107926	7.75208	0.0514233	0.730731	NS
ENSG00000118113	146.419	-0.115199	0.383333	7.75066	0.051456	0.730731	NS
ENSG00000263531	17.7846	0.041761	0.143483	7.74886	0.0514973	0.730816	NS
ENSG00000273245	84.6968	-0.0169251	0.11445	7.74841	0.0515078	0.730845	NS
ENSG00000268584	35.2547	0.183985	0.130101	7.74762	0.051526	0.730863	NS
ENSG00000170445	976.237	0.0347642	0.050499	7.74698	0.0515408	0.730895	NS
ENSG00000200792	73.2296	-0.654729	0.381868	7.7454	0.0515773	0.730895	NS
ENSG00000266852	43.1204	-0.0586476	0.143246	7.74385	0.0516131	0.730895	NS
ENSG00000058668	3811.53	-0.0279112	0.108194	7.74072	0.0516854	0.730895	NS
ENSG00000163507	264.548	0.0129305	0.131281	7.74068	0.0516863	0.730895	NS
ENSG00000198839	598.709	-0.01024	0.113321	7.7393	0.0517183	0.730895	NS
ENSG00000114744	876.48	-0.0235	0.103689	7.73368	0.0518487	0.731377	NS
ENSG00000110429	2877.3	0.00329245	0.0838716	7.73297	0.0518651	0.731526	NS
ENSG00000168772	26.9093	0.23278	0.264224	7.73113	0.0519079	0.731695	NS
ENSG00000199932	8.97047	0.785885	1.29603	7.72988	0.0519369	0.731721	NS
ENSG00000230844	129.238	-0.0277454	0.0650876	7.7295	0.0519458	0.731721	NS
ENSG00000276241	18.6404	-0.494742	0.323866	7.72908	0.0519556	0.731721	NS
ENSG00000250568	42.5831	-0.201865	0.0908863	7.72637	0.0520187	0.732018	NS
ENSG00000005812	3717	-0.058346	0.102681	7.7263	0.0520203	0.732018	NS
ENSG00000133226	1902.8	-0.0683746	0.0568244	7.7231	0.0520949	0.732287	NS
ENSG00000224972	99.406	-0.0591301	0.143346	7.72302	0.0520968	0.732287	NS
ENSG00000240996	15.4501	-0.1971	0.263525	7.72199	0.0521207	0.732434	NS
ENSG00000135114	665.312	-0.501359	0.229612	7.72172	0.052127	0.732434	NS
ENSG00000152683	1233.4	-0.0546582	0.0770477	7.72055	0.0521543	0.732536	NS
ENSG00000164180	1715.99	-0.0699007	0.10485	7.72026	0.0521611	0.732536	NS
ENSG00000153936	934.596	-0.0573407	0.0946294	7.71889	0.052193	0.732654	NS
ENSG00000207442	18.1144	0.0984254	0.203368	7.71841	0.0522044	0.732654	NS
ENSG00000273369	17.7561	-0.314091	0.170925	7.71613	0.0522576	0.732654	NS
ENSG00000204790	6.81016	-0.0207448	0.237314	7.71589	0.0522632	0.732654	NS
ENSG00000261519	17.7132	0.25562	0.206612	7.71588	0.0522635	0.732654	NS
ENSG00000280166	33.9665	-0.182294	0.181968	7.71587	0.0522636	0.732654	NS
ENSG00000081019	2051	-0.0771772	0.0849404	7.71285	0.0523345	0.732654	NS
ENSG00000143398	1198.19	-0.0310513	0.0550389	7.71208	0.0523525	0.732654	NS
ENSG00000214309	62.6183	0.138287	0.102314	7.71195	0.0523554	0.732654	NS
ENSG00000213801	168.063	0.080136	0.072799	7.71164	0.0523628	0.732654	NS
ENSG00000133169	10.5188	1.00999	0.400914	7.7109	0.0523801	0.732659	NS
ENSG00000264920	71.8313	0.0992497	0.109702	7.70984	0.0524049	0.732659	NS
ENSG00000164898	49.9096	0.0792058	0.0918581	7.70706	0.0524702	0.732659	NS
ENSG00000262050	28.5374	0.218847	0.114055	7.70322	0.0525605	0.732711	NS
ENSG00000197776	294.452	-0.0127916	0.0947748	7.70117	0.0526086	0.732944	NS
ENSG00000121671	816.18	0.0707806	0.0582924	7.69991	0.0526384	0.732983	NS
ENSG00000115325	970.089	0.111162	0.0794485	7.69555	0.0527411	0.733351	NS
ENSG00000120694	1036.07	-0.109441	0.122814	7.69366	0.0527859	0.733587	NS
ENSG00000227773	41.1301	0.166226	0.154622	7.69278	0.0528066	0.733587	NS
ENSG00000090263	283.369	-0.0103644	0.135283	7.69274	0.0528075	0.733587	NS
ENSG00000162601	3269.1	-0.0896049	0.0901049	7.69259	0.0528111	0.733587	NS
ENSG00000175591	260.396	0.0748541	0.166548	7.68818	0.0529154	0.733677	NS
ENSG00000127540	883.4	0.159196	0.136123	7.68723	0.0529379	0.733903	NS
ENSG00000187650	302.97	0.192602	0.0951082	7.68154	0.0530728	0.734158	NS
ENSG00000183735	1401.48	-0.116821	0.121396	7.6811	0.0530834	0.734158	NS
ENSG00000108061	4514.78	-0.0675912	0.117925	7.68095	0.053087	0.734158	NS
ENSG00000148803	222.58	0.172202	0.0867425	7.68063	0.0530945	0.734158	NS
ENSG00000163565	5406.78	-0.243423	0.107371	7.68045	0.0530989	0.734158	NS
ENSG00000231663	54.3864	0.0669527	0.142674	7.67969	0.0531168	0.734158	NS
ENSG00000270273	7.46876	-0.121613	0.208402	7.67962	0.0531185	0.734158	NS
ENSG00000261526	121.721	0.0296372	0.0729651	7.67954	0.0531204	0.734158	NS
ENSG00000239437	242.38	0.776344	0.435364	7.67891	0.0531353	0.734158	NS
ENSG00000100316	11567.7	0.120385	0.12868	7.67523	0.0532229	0.734638	NS
ENSG00000204922	174.681	0.121337	0.0895931	7.67447	0.053241	0.734638	NS
ENSG00000119820	5588.23	-0.0288244	0.0642354	7.67409	0.0532501	0.734638	NS
ENSG00000184207	422.569	0.11426	0.0694771	7.67408	0.0532503	0.734638	NS
ENSG00000114686	794.123	-0.0906995	0.128766	7.67378	0.0532575	0.734679	NS
ENSG00000175324	431.884	0.0439455	0.130246	7.66995	0.0533489	0.734898	NS
ENSG00000176087	227.39	0.0917309	0.123663	7.66658	0.0534293	0.735053	NS
ENSG00000200354	247.438	-0.683581	0.410487	7.66551	0.0534549	0.735238	NS
ENSG00000081386	839.432	-0.0130695	0.12582	7.66356	0.0535015	0.735265	NS
ENSG00000285667	321.105	-0.0185821	0.0818601	7.66163	0.0535477	0.735265	NS
ENSG00000162997	156.688	0.0256945	0.0929674	7.66146	0.0535519	0.735265	NS
ENSG00000237757	124.273	-0.0182302	0.104556	7.65858	0.0536208	0.735289	NS
ENSG00000082269	782.424	-0.0163046	0.107624	7.65497	0.0537074	0.735484	NS
ENSG00000243449	97.7116	0.230245	0.113138	7.65459	0.0537167	0.735494	NS
ENSG00000164934	792.585	-0.0482413	0.114266	7.65235	0.0537705	0.735998	NS
ENSG00000086189	491.253	0.0171419	0.095719	7.6509	0.0538054	0.736007	NS
ENSG00000116473	3537.55	-0.0822319	0.0863458	7.65075	0.0538089	0.736007	NS
ENSG00000166887	2005.53	-0.0293111	0.086721	7.64969	0.0538345	0.736116	NS
ENSG00000277511	26.9257	-0.427084	0.188033	7.64904	0.0538501	0.736243	NS
ENSG00000139746	3812.58	-0.0817048	0.0839988	7.64528	0.0539408	0.736243	NS
ENSG00000161905	297.142	0.275497	0.292939	7.64376	0.0539775	0.736243	NS
ENSG00000230863	16.3911	0.122613	0.202154	7.64342	0.0539856	0.736243	NS
ENSG00000151883	13953.3	-0.0751896	0.10459	7.64331	0.0539883	0.736243	NS
ENSG00000086598	2335.06	0.00312917	0.115189	7.63849	0.0541047	0.736527	NS
ENSG00000254288	27.1552	-0.238301	0.227689	7.63499	0.0541895	0.736527	NS
ENSG00000067066	8885.83	-0.174625	0.0819446	7.6345	0.0542013	0.736527	NS
ENSG00000135336	599.12	-0.126295	0.0879652	7.6344	0.054204	0.736527	NS
ENSG00000163938	790.033	-0.111343	0.140476	7.6339	0.0542161	0.736527	NS
ENSG00000150316	560.696	0.0233469	0.110167	7.63224	0.0542561	0.736527	NS
ENSG00000135899	4956.93	-0.10215	0.103842	7.6321	0.0542596	0.736527	NS
ENSG00000112031	518.409	-0.0722327	0.104239	7.62951	0.0543224	0.736527	NS
ENSG00000075151	1987.43	-0.102719	0.0796946	7.62909	0.0543328	0.736527	NS
ENSG00000242330	89.9786	-0.0937075	0.221303	7.62717	0.0543794	0.736638	NS
ENSG00000217527	228.456	-0.113614	0.126347	7.62599	0.054408	0.736699	NS
ENSG00000131381	1331.23	0.0305053	0.0406815	7.62489	0.0544349	0.736835	NS
ENSG00000165669	1971.57	-0.00618314	0.0765112	7.62181	0.05451	0.737243	NS
ENSG00000269609	726.044	0.134815	0.0689395	7.62117	0.0545254	0.737341	NS
ENSG00000260000	17.4396	0.0711013	0.229172	7.6144	0.0546908	0.738302	NS
ENSG00000259030	42.1733	0.243931	0.183513	7.6111	0.0547715	0.738757	NS
ENSG00000180855	137.299	-0.115162	0.152396	7.61069	0.0547815	0.738776	NS
ENSG00000239224	32.8837	0.961057	0.458183	7.6052	0.0549162	0.739255	NS
ENSG00000174799	1066.33	-0.0845165	0.0887763	7.60199	0.054995	0.739683	NS
ENSG00000284976	117.983	0.283161	0.169552	7.59906	0.055067	0.740008	NS
ENSG00000067900	6612.57	-0.105429	0.102529	7.5986	0.0550784	0.740008	NS
ENSG00000208883	11.9036	-0.306699	0.178099	7.59808	0.0550912	0.740081	NS
ENSG00000168806	377.496	0.0826166	0.0829687	7.5947	0.0551745	0.740268	NS
ENSG00000186104	614.772	0.000583552	0.079827	7.59382	0.0551963	0.740268	NS
ENSG00000275210	136.667	0.142441	0.153936	7.59156	0.0552519	0.740483	NS
ENSG00000247092	234.08	0.0700005	0.0800214	7.59009	0.0552884	0.740626	NS
ENSG00000108518	3339.21	0.137194	0.0929372	7.58902	0.0553148	0.740626	NS
ENSG00000228857	40.7454	0.00494084	0.126422	7.58821	0.0553348	0.740626	NS
ENSG00000110700	6045.78	0.0811401	0.144738	7.58657	0.0553754	0.740741	NS
ENSG00000087302	1017.95	-0.000944095	0.106984	7.58608	0.0553875	0.740764	NS
ENSG00000167258	3471.91	-0.00507529	0.048498	7.58523	0.0554086	0.740903	NS
ENSG00000064651	739.819	-0.0547615	0.0917345	7.58514	0.0554108	0.740903	NS
ENSG00000123131	223.434	0.0250801	0.128845	7.583	0.0554639	0.740924	NS
ENSG00000258377	19.3343	0.159143	0.189146	7.58097	0.0555141	0.741138	NS
ENSG00000227540	34.7554	-0.00364175	0.147657	7.5793	0.0555556	0.741288	NS
ENSG00000230409	69.0338	0.0261847	0.141573	7.57843	0.055577	0.74129	NS
ENSG00000259952	31.5324	0.196304	0.124692	7.57377	0.0556931	0.741359	NS
ENSG00000106399	244.726	0.0592747	0.124239	7.5734	0.0557023	0.741359	NS
ENSG00000167461	1261.41	0.0210438	0.0778126	7.57248	0.055725	0.741359	NS
ENSG00000273093	7.92758	-0.362028	0.265289	7.57171	0.0557444	0.741359	NS
ENSG00000224358	130.994	0.041686	0.135818	7.5673	0.0558543	0.741763	NS
ENSG00000068354	289.304	0.0799932	0.129648	7.5657	0.0558942	0.741763	NS
ENSG00000259138	15.8807	0.0591178	0.146074	7.56565	0.0558954	0.741763	NS
ENSG00000229056	44.6051	0.013663	0.213832	7.56475	0.0559178	0.741763	NS
ENSG00000234608	253.15	-0.0557676	0.0888181	7.56394	0.0559381	0.741763	NS
ENSG00000272325	2124.5	-0.0324062	0.0673773	7.56352	0.0559485	0.741763	NS
ENSG00000257815	200.02	0.0372966	0.090106	7.56321	0.0559565	0.741763	NS
ENSG00000280232	39.3501	0.0550691	0.0871784	7.56157	0.0559974	0.741763	NS
ENSG00000123268	655.534	-0.0018071	0.0811312	7.56149	0.0559993	0.741763	NS
ENSG00000144559	422.373	-0.0445553	0.112471	7.55922	0.0560562	0.741763	NS
ENSG00000145715	2336.64	-0.0891113	0.0833572	7.55898	0.0560622	0.741763	NS
ENSG00000101079	675.553	0.014298	0.0616541	7.55805	0.0560854	0.741763	NS
ENSG00000122406	7518.88	0.0931298	0.161843	7.55643	0.0561262	0.741763	NS
ENSG00000262919	309.179	0.034075	0.0698732	7.55525	0.0561558	0.741763	NS
ENSG00000147679	772.105	-0.0835183	0.104189	7.55524	0.0561561	0.741763	NS
ENSG00000175854	94.9772	0.155869	0.0710654	7.55511	0.0561592	0.741763	NS
ENSG00000237440	775.966	-0.0561053	0.13043	7.55403	0.0561864	0.741763	NS
ENSG00000278765	15.9516	-0.157486	0.0956614	7.55259	0.0562224	0.741763	NS
ENSG00000145781	784.927	-0.000738995	0.095249	7.55145	0.0562511	0.741763	NS
ENSG00000126934	1002.8	0.252576	0.130639	7.54982	0.0562921	0.741763	NS
ENSG00000130544	1214.48	0.0237264	0.0809116	7.54865	0.0563216	0.741763	NS
ENSG00000251000	11.6665	0.167361	0.1957	7.54583	0.0563926	0.742081	NS
ENSG00000099795	531.489	0.14942	0.108317	7.54135	0.0565055	0.742242	NS
ENSG00000213137	71.3703	-0.0744781	0.213703	7.54103	0.0565136	0.742242	NS
ENSG00000182919	684.781	-0.0125301	0.064336	7.54081	0.056519	0.742242	NS
ENSG00000241529	173.937	0.414599	0.293458	7.54053	0.0565262	0.742242	NS
ENSG00000272356	169.126	-0.077721	0.137149	7.53869	0.0565725	0.742262	NS
ENSG00000107643	1545.94	-0.0325959	0.082167	7.53809	0.0565878	0.742262	NS
ENSG00000163714	4167.89	-0.080424	0.114742	7.53214	0.0567384	0.742567	NS
ENSG00000115271	15591.1	-0.0673891	0.156069	7.52853	0.05683	0.742792	NS
ENSG00000136492	241.449	0.00529357	0.134761	7.52701	0.0568685	0.742792	NS
ENSG00000141452	1314.33	-0.00747064	0.0535922	7.52405	0.0569436	0.742814	NS
ENSG00000166619	1607.22	-0.0395102	0.0881966	7.52223	0.0569901	0.742814	NS
ENSG00000259378	64.6462	0.0105469	0.177549	7.5176	0.057108	0.742814	NS
ENSG00000267011	7.11997	-0.172106	0.265818	7.51698	0.0571238	0.742814	NS
ENSG00000111727	968.747	-0.0496897	0.109823	7.51582	0.0571535	0.742814	NS
ENSG00000239398	10.2483	0.684978	0.455648	7.51468	0.0571825	0.742814	NS
ENSG00000259357	21.4103	0.0578541	0.173507	7.51344	0.0572142	0.742814	NS
ENSG00000117155	541.867	-0.0850071	0.133375	7.51332	0.0572171	0.742814	NS
ENSG00000251595	60.7822	-0.230325	0.132913	7.51262	0.0572351	0.742814	NS
ENSG00000198771	6842.58	-0.0742636	0.0716932	7.51112	0.0572734	0.742814	NS
ENSG00000214194	144.175	-0.0469235	0.189046	7.50992	0.0573042	0.742938	NS
ENSG00000262429	46.9657	0.067055	0.104766	7.50945	0.0573161	0.742981	NS
ENSG00000185875	151.938	-0.039918	0.159361	7.50899	0.0573278	0.742984	NS
ENSG00000260366	9.08169	0.440576	0.182543	7.50779	0.0573585	0.742999	NS
ENSG00000284734	59.6606	-0.0864717	0.106498	7.50258	0.0574921	0.743681	NS
ENSG00000187601	204.173	0.103269	0.113313	7.50115	0.057529	0.743681	NS
ENSG00000215016	8.97997	0.267691	0.292004	7.50067	0.0575413	0.743725	NS
ENSG00000125457	193.238	0.0797754	0.0708308	7.49719	0.0576306	0.743777	NS
ENSG00000139372	947.593	-0.041241	0.0693499	7.49367	0.0577214	0.743787	NS
ENSG00000138780	247.541	0.0465234	0.0832746	7.4935	0.0577258	0.743787	NS
ENSG00000170946	728.488	-0.0143676	0.101692	7.49263	0.0577481	0.743787	NS
ENSG00000189180	4870.5	-0.121876	0.0835182	7.49161	0.0577745	0.744012	NS
ENSG00000266245	36.9829	0.0312845	0.131094	7.48672	0.0579006	0.744227	NS
ENSG00000175166	2042.37	0.0263535	0.0733793	7.48569	0.0579272	0.744227	NS
ENSG00000163519	1330.69	-0.0917452	0.183732	7.48292	0.057999	0.744227	NS
ENSG00000143393	1216.37	0.0633672	0.0975871	7.48241	0.0580122	0.744227	NS
ENSG00000171421	151.326	0.154677	0.11356	7.48176	0.0580288	0.744227	NS
ENSG00000236567	168.175	0.0126982	0.170597	7.48048	0.0580621	0.744227	NS
ENSG00000087460	5507.07	0.142173	0.131744	7.48043	0.0580635	0.744227	NS
ENSG00000172239	727.145	0.0267951	0.0980108	7.48021	0.058069	0.744227	NS
ENSG00000277692	15.7331	-0.195827	0.138217	7.47997	0.0580754	0.744227	NS
ENSG00000177694	30.7134	0.637564	0.298293	7.47707	0.0581506	0.744337	NS
ENSG00000256708	27.2668	0.0649596	0.274546	7.47619	0.0581733	0.744337	NS
ENSG00000255224	18.7643	-0.0216178	0.154183	7.47262	0.0582662	0.744337	NS
ENSG00000173917	118.873	0.30175	0.154349	7.4718	0.0582875	0.744337	NS
ENSG00000137955	1708.01	-0.062747	0.103592	7.47067	0.0583169	0.744337	NS
ENSG00000211698	44.7455	-0.881635	0.36633	7.47034	0.0583255	0.744337	NS
ENSG00000153774	473.337	-0.0581669	0.0552567	7.47025	0.0583278	0.744337	NS
ENSG00000262265	179.978	-0.0693387	0.0676741	7.46864	0.0583698	0.744576	NS
ENSG00000279995	15.8855	-0.201912	0.155437	7.46648	0.058426	0.744754	NS
ENSG00000186594	223.446	0.0514106	0.0809782	7.46596	0.0584397	0.744754	NS
ENSG00000126458	49.64	0.229141	0.133446	7.46417	0.0584862	0.744848	NS
ENSG00000232828	23.7336	0.0463074	0.17848	7.45822	0.0586417	0.745293	NS
ENSG00000224505	591.344	0.0335859	0.0668869	7.45687	0.058677	0.745293	NS
ENSG00000198586	2228.16	-0.07937	0.0906393	7.45596	0.058701	0.745293	NS
ENSG00000185246	960.314	-0.0654413	0.113976	7.45241	0.0587939	0.745293	NS
ENSG00000138375	469.853	0.0123757	0.0640467	7.4522	0.0587994	0.745293	NS
ENSG00000178234	956.625	0.00182788	0.0522947	7.45087	0.0588345	0.745293	NS
ENSG00000166260	1060.59	-0.021479	0.0804589	7.45076	0.0588371	0.745293	NS
ENSG00000009844	892.98	-0.0401805	0.107744	7.44841	0.058899	0.745499	NS
ENSG00000270720	10.0945	0.21259	0.182639	7.44786	0.0589134	0.745499	NS
ENSG00000144028	4590.4	-0.00945916	0.0690233	7.44773	0.0589167	0.745499	NS
ENSG00000229917	77.3165	-0.0290863	0.121312	7.44705	0.0589347	0.74557	NS
ENSG00000226801	29.7845	-0.163736	0.13381	7.44497	0.0589895	0.74571	NS
ENSG00000197020	772.15	-0.0863791	0.15983	7.44455	0.0590006	0.745711	NS
ENSG00000198793	1822.81	0.00271652	0.0835741	7.44426	0.0590081	0.745711	NS
ENSG00000215717	1793.18	-0.016592	0.109953	7.44238	0.0590577	0.745786	NS
ENSG00000128699	1857.19	-0.082475	0.0970399	7.44114	0.0590903	0.745918	NS
ENSG00000152749	515.789	-0.0634788	0.124074	7.44034	0.0591115	0.745918	NS
ENSG00000279641	26.4939	0.205608	0.157764	7.43934	0.0591376	0.745918	NS
ENSG00000196367	3335.56	0.0239083	0.113698	7.43932	0.0591382	0.745918	NS
ENSG00000106588	373.816	-0.0575886	0.060892	7.43772	0.0591805	0.745918	NS
ENSG00000171497	349.172	-0.0708907	0.0629369	7.43377	0.0592849	0.746171	NS
ENSG00000142546	1910.89	0.119324	0.0865014	7.43364	0.0592883	0.746171	NS
ENSG00000122729	368.368	0.0471955	0.0657541	7.43072	0.0593657	0.746171	NS
ENSG00000129625	1550.94	-0.0113323	0.0973404	7.43018	0.0593797	0.746171	NS
ENSG00000244313	121.74	0.0553875	0.166685	7.43015	0.0593807	0.746171	NS
ENSG00000170571	7198.08	-0.0421339	0.112381	7.42887	0.0594145	0.746171	NS
ENSG00000245910	673.464	0.134504	0.142761	7.42852	0.0594239	0.746233	NS
ENSG00000240490	18.0687	0.16541	0.45339	7.42807	0.0594358	0.746276	NS
ENSG00000156639	2149.9	-0.0453306	0.110534	7.42638	0.0594805	0.746405	NS
ENSG00000140829	2034.28	0.000266282	0.0672031	7.42355	0.0595555	0.746405	NS
ENSG00000151470	557.499	-0.0829558	0.100173	7.42283	0.0595749	0.746405	NS
ENSG00000174718	29459.7	-0.211023	0.130448	7.41928	0.0596692	0.746405	NS
ENSG00000203721	182.478	-0.126632	0.12126	7.41846	0.059691	0.746405	NS
ENSG00000143033	1644.03	-0.0591283	0.0938313	7.41828	0.0596959	0.746405	NS
ENSG00000233875	91.289	0.00912283	0.142446	7.41729	0.0597221	0.746405	NS
ENSG00000241058	704.219	-0.0395713	0.072237	7.41701	0.0597296	0.746405	NS
ENSG00000118058	3891.42	-0.0444689	0.0976176	7.41324	0.0598302	0.746405	NS
ENSG00000146281	595.204	-0.0126169	0.0831189	7.41132	0.0598813	0.746405	NS
ENSG00000219433	36.0862	-0.123229	0.0919474	7.41125	0.0598832	0.746405	NS
ENSG00000237188	14.4633	-0.227953	0.163851	7.41124	0.0598836	0.746405	NS
ENSG00000071243	926.071	-0.0326349	0.103942	7.41104	0.0598889	0.746405	NS
ENSG00000230184	106.483	-0.0147649	0.174088	7.40935	0.0599339	0.746405	NS
ENSG00000025156	380.863	-0.00557746	0.114438	7.4092	0.0599379	0.746405	NS
ENSG00000244187	113.429	0.150938	0.0932989	7.40763	0.0599799	0.746405	NS
ENSG00000171827	378.155	-0.0293066	0.109535	7.40464	0.0600599	0.746777	NS
ENSG00000272269	15.5297	0.560938	0.217186	7.40381	0.0600823	0.746793	NS
ENSG00000113460	350.065	0.0448985	0.124323	7.40338	0.0600937	0.746793	NS
ENSG00000244754	12011.8	-0.0855995	0.0713787	7.40333	0.060095	0.746793	NS
ENSG00000055163	7240.59	0.0324063	0.0783553	7.40183	0.0601352	0.746881	NS
ENSG00000138382	235.563	0.0168888	0.0934056	7.40122	0.0601515	0.746891	NS
ENSG00000164040	480.676	0.0101236	0.0613454	7.39853	0.0602237	0.746985	NS
ENSG00000225663	355.15	0.18812	0.0740855	7.39368	0.0603542	0.747302	NS
ENSG00000273391	28.3302	0.134374	0.139115	7.39348	0.0603595	0.747302	NS
ENSG00000225907	31.0751	-0.124175	0.158341	7.39311	0.0603695	0.747302	NS
ENSG00000005486	237.653	0.0787272	0.111812	7.39202	0.0603987	0.747342	NS
ENSG00000166224	1457.86	-0.0335321	0.0672735	7.38918	0.0604753	0.747474	NS
ENSG00000244245	14.3794	0.0827803	0.274836	7.38914	0.0604765	0.747474	NS
ENSG00000132530	2762.12	-0.307154	0.180668	7.38893	0.060482	0.747474	NS
ENSG00000221639	42.9093	-0.0345349	0.114042	7.38761	0.0605175	0.747474	NS
ENSG00000100243	291.554	0.234224	0.168395	7.38645	0.0605489	0.747541	NS
ENSG00000163807	1289.3	-0.039058	0.0917549	7.3852	0.0605827	0.747614	NS
ENSG00000205927	113.567	0.190605	0.248178	7.3848	0.0605936	0.747626	NS
ENSG00000175110	551.335	-0.0211516	0.0906951	7.38436	0.0606053	0.747644	NS
ENSG00000255112	3574.07	0.0358151	0.10453	7.38241	0.0606581	0.747756	NS
ENSG00000135315	577.308	-0.0468843	0.120842	7.38081	0.0607012	0.747766	NS
ENSG00000242971	10.265	-0.139213	0.20935	7.37913	0.0607468	0.74777	NS
ENSG00000236499	50.7597	0.2551	0.126159	7.37843	0.0607658	0.74777	NS
ENSG00000259972	391.791	-0.00736306	0.0782968	7.37734	0.0607953	0.74777	NS
ENSG00000160113	44.0259	0.3417	0.179521	7.37722	0.0607987	0.74777	NS
ENSG00000212385	26.6941	-0.158612	0.12367	7.3767	0.0608127	0.74777	NS
ENSG00000279700	38.5269	0.0931935	0.242858	7.37598	0.0608321	0.74777	NS
ENSG00000006576	1891.28	-0.0829267	0.11283	7.37312	0.0609098	0.74788	NS
ENSG00000164329	4251.08	-0.080682	0.0751917	7.36958	0.0610058	0.748234	NS
ENSG00000233214	24.6559	-0.248234	0.200415	7.36951	0.0610077	0.748234	NS
ENSG00000118564	14753.6	-0.0748109	0.13523	7.36872	0.0610293	0.748285	NS
ENSG00000152382	307.32	-0.0495997	0.079192	7.3682	0.0610435	0.748285	NS
ENSG00000126861	39.5348	0.00530143	0.179631	7.36595	0.0611045	0.74837	NS
ENSG00000267334	7.51497	0.122539	0.240503	7.36466	0.0611399	0.748484	NS
ENSG00000163577	232.623	-0.0286806	0.134842	7.36459	0.0611416	0.748484	NS
ENSG00000198919	703.731	-0.0538669	0.147231	7.36182	0.0612173	0.748484	NS
ENSG00000178695	3281.78	-0.124726	0.118845	7.36052	0.0612526	0.748484	NS
ENSG00000259315	54.2936	-0.0153047	0.11639	7.35964	0.0612768	0.748484	NS
ENSG00000206120	16.1346	1.09372	0.493365	7.35914	0.0612905	0.748484	NS
ENSG00000100815	2271.72	-0.0703766	0.109097	7.35461	0.0614141	0.748484	NS
ENSG00000273221	271.613	-0.122554	0.125235	7.35309	0.0614558	0.748484	NS
ENSG00000278390	48.7215	-0.192088	0.094068	7.35308	0.0614561	0.748484	NS
ENSG00000165948	72.8558	0.240215	0.103551	7.3526	0.0614692	0.748484	NS
ENSG00000235852	79.1712	0.197731	0.100585	7.35259	0.0614695	0.748484	NS
ENSG00000163558	662.19	-0.029577	0.095921	7.35172	0.0614934	0.748484	NS
ENSG00000228126	18.3371	0.0422866	0.144269	7.34971	0.0615486	0.748484	NS
ENSG00000282386	23.2614	-0.12632	0.132452	7.34852	0.0615809	0.748518	NS
ENSG00000198283	7.87714	0.0940559	0.217232	7.34693	0.0616246	0.748661	NS
ENSG00000127125	798.527	-0.0168943	0.0738402	7.34507	0.0616757	0.748665	NS
ENSG00000063127	160.68	-0.00684209	0.135027	7.34452	0.0616908	0.748665	NS
ENSG00000169057	2386.66	-0.0401201	0.128772	7.34389	0.0617081	0.748665	NS
ENSG00000259985	11.871	0.445433	0.242312	7.34129	0.0617796	0.748665	NS
ENSG00000260400	42.0045	-0.166545	0.12344	7.34046	0.0618025	0.748665	NS
ENSG00000226928	76.0056	-0.0951032	0.184295	7.33877	0.0618492	0.748665	NS
ENSG00000158792	131.409	0.212677	0.121376	7.3373	0.0618896	0.748665	NS
ENSG00000270076	11.5858	-0.219762	0.204007	7.33561	0.0619362	0.748761	NS
ENSG00000216937	862.972	-0.178587	0.125085	7.33551	0.0619389	0.748761	NS
ENSG00000214485	30.0228	-0.585322	0.43715	7.33119	0.0620583	0.748856	NS
ENSG00000224478	15.8812	0.213655	0.223078	7.33019	0.062086	0.748856	NS
ENSG00000235313	35.6769	0.156419	0.209654	7.32967	0.0621002	0.748856	NS
ENSG00000135046	4659.56	-0.1418	0.174579	7.32912	0.0621156	0.748856	NS
ENSG00000197992	74.6403	-0.0118507	0.205183	7.32893	0.0621207	0.748856	NS
ENSG00000278571	100.03	0.123541	0.133243	7.32719	0.0621688	0.749078	NS
ENSG00000186017	330.349	-0.0825246	0.0940853	7.32626	0.0621947	0.74918	NS
ENSG00000132423	69.2377	-0.0895205	0.0955765	7.32337	0.0622748	0.749514	NS
ENSG00000120616	4148.01	-0.0709269	0.0693437	7.32124	0.062334	0.749606	NS
ENSG00000235781	29.6593	0.0772642	0.141649	7.32094	0.0623422	0.749606	NS
ENSG00000124659	1526.23	0.089538	0.0819953	7.31972	0.0623761	0.749731	NS
ENSG00000265888	9.89677	0.51424	0.254471	7.31901	0.0623958	0.749731	NS
ENSG00000116670	274.927	0.151412	0.0716326	7.3187	0.0624045	0.749731	NS
ENSG00000184619	126.275	0.128628	0.0938446	7.31825	0.062417	0.749731	NS
ENSG00000146263	947.447	0.0205479	0.0822404	7.31781	0.0624293	0.749731	NS
ENSG00000162139	641.616	-0.0294455	0.0728751	7.31751	0.0624376	0.749731	NS
ENSG00000138821	561.61	0.0195759	0.105506	7.31626	0.0624723	0.749859	NS
ENSG00000211728	40.834	0.391749	0.190378	7.31576	0.0624863	0.749871	NS
ENSG00000104756	955.779	-0.0527871	0.0832086	7.31531	0.0624988	0.74992	NS
ENSG00000175283	126.794	0.133704	0.0684076	7.31514	0.0625035	0.74992	NS
ENSG00000222942	7.80282	-0.0608975	0.195184	7.3137	0.0625436	0.749951	NS
ENSG00000102081	3079.82	-0.144091	0.0942561	7.30905	0.0626731	0.750561	NS
ENSG00000274576	7.77261	-0.219522	0.30376	7.30071	0.0629064	0.751277	NS
ENSG00000091181	753.801	-0.0455427	0.211552	7.30007	0.0629243	0.751277	NS
ENSG00000229521	51.3603	0.0350667	0.135784	7.29983	0.0629311	0.751277	NS
ENSG00000251726	23.2411	-0.309616	0.156743	7.29816	0.0629777	0.751277	NS
ENSG00000066379	417.493	0.0998803	0.0626888	7.29563	0.0630488	0.751389	NS
ENSG00000199165	31.286	-0.0440456	0.130091	7.29541	0.063055	0.751389	NS
ENSG00000240024	61.1114	0.106029	0.12336	7.29464	0.0630766	0.751389	NS
ENSG00000271737	15.8372	0.326145	0.164845	7.29197	0.0631517	0.751615	NS
ENSG00000238754	20.1965	-0.0117061	0.159522	7.2919	0.0631536	0.751615	NS
ENSG00000163635	949.366	-0.0652267	0.0710979	7.28898	0.0632357	0.751767	NS
ENSG00000147010	3004.66	-0.0191467	0.0807805	7.28821	0.0632574	0.751767	NS
ENSG00000166343	263.022	0.00765328	0.0737658	7.28731	0.0632828	0.751767	NS
ENSG00000167785	429.528	0.0492851	0.072478	7.2843	0.0633675	0.751931	NS
ENSG00000160336	315.374	-0.130171	0.123563	7.28125	0.0634535	0.752016	NS
ENSG00000200534	30.3925	-0.145204	0.170296	7.27933	0.0635079	0.752016	NS
ENSG00000279766	35.8562	-0.132718	0.154081	7.27848	0.0635319	0.752016	NS
ENSG00000237310	25.6291	0.198449	0.133536	7.27517	0.0636255	0.752285	NS
ENSG00000138778	138.502	-0.077093	0.213475	7.27481	0.0636357	0.752285	NS
ENSG00000136021	2619.29	-0.0621936	0.0816719	7.27359	0.0636704	0.752285	NS
ENSG00000110330	4635.97	-0.155219	0.13713	7.27344	0.0636747	0.752285	NS
ENSG00000164338	520.485	-0.0717591	0.0942475	7.27341	0.0636755	0.752285	NS
ENSG00000179082	99.383	0.115872	0.142126	7.27282	0.063692	0.752285	NS
ENSG00000023330	433.708	-0.0060069	0.09296	7.27156	0.063728	0.752285	NS
ENSG00000067167	4049.61	-0.0262165	0.106445	7.26482	0.0639194	0.753417	NS
ENSG00000124782	2256.69	0.0126159	0.094022	7.26412	0.0639392	0.753417	NS
ENSG00000137817	811.32	0.0138834	0.0753295	7.26409	0.0639401	0.753417	NS
ENSG00000096654	388.123	-0.0541761	0.135792	7.26247	0.0639862	0.753468	NS
ENSG00000239396	22.4521	-0.0882229	0.123477	7.26231	0.0639907	0.753468	NS
ENSG00000182118	98.0391	0.2741	0.107862	7.26194	0.0640014	0.753468	NS
ENSG00000230138	37.2472	0.118627	0.112314	7.26189	0.0640026	0.753468	NS
ENSG00000122257	2596.5	-0.0245342	0.0580344	7.25975	0.0640638	0.753675	NS
ENSG00000106268	284.545	0.248972	0.104668	7.25889	0.0640881	0.753743	NS
ENSG00000169877	472.951	0.452425	0.283482	7.25806	0.0641118	0.753743	NS
ENSG00000101624	240.663	0.0346433	0.0752381	7.25802	0.0641131	0.753743	NS
ENSG00000134265	1414.02	-0.058178	0.0786199	7.25789	0.0641166	0.753743	NS
ENSG00000120802	5541.96	-0.0595632	0.0968832	7.25789	0.0641168	0.753743	NS
ENSG00000136122	285.044	-0.100406	0.10813	7.25763	0.0641242	0.753743	NS
ENSG00000119711	371.702	0.0254054	0.0689674	7.25529	0.0641909	0.753931	NS
ENSG00000261208	346.815	0.178006	0.229438	7.25523	0.0641925	0.753931	NS
ENSG00000214331	740.821	0.0467963	0.0759868	7.25422	0.0642215	0.753933	NS
ENSG00000139218	9451.73	-0.0992573	0.0890106	7.25394	0.0642296	0.753933	NS
ENSG00000119801	3338.32	-0.0466745	0.119272	7.25263	0.0642669	0.753933	NS
ENSG00000130589	2097.83	-0.215037	0.183893	7.25163	0.0642957	0.754024	NS
ENSG00000215193	1266.62	0.00374882	0.0810727	7.25094	0.0643154	0.754157	NS
ENSG00000212207	6.95799	0.145112	0.252946	7.24729	0.0644197	0.754528	NS
ENSG00000225092	130.252	0.0476146	0.136651	7.24558	0.0644689	0.754534	NS
ENSG00000198521	752.375	-0.0290511	0.0776101	7.24436	0.064504	0.754534	NS
ENSG00000055211	644.88	-0.0272957	0.0707535	7.24381	0.0645195	0.754534	NS
ENSG00000010244	11630.1	-0.0732563	0.0694612	7.24354	0.0645275	0.754534	NS
ENSG00000240767	287.611	-0.081787	0.150619	7.24304	0.0645417	0.754534	NS
ENSG00000211491	11.6612	-0.261567	0.113667	7.24293	0.064545	0.754534	NS
ENSG00000170364	118.637	0.0423092	0.0847666	7.24259	0.0645546	0.754534	NS
ENSG00000225964	63.7187	-0.549938	0.269873	7.24135	0.0645904	0.754646	NS
ENSG00000035141	376.654	0.0147022	0.0745028	7.23931	0.0646489	0.754744	NS
ENSG00000119446	703.516	-0.0708126	0.0812692	7.23744	0.0647028	0.754865	NS
ENSG00000231105	29.2661	0.101095	0.155146	7.23473	0.0647809	0.755195	NS
ENSG00000229980	124.631	0.075022	0.101477	7.23471	0.0647814	0.755195	NS
ENSG00000216895	132.509	-0.014216	0.0847716	7.23353	0.0648155	0.755232	NS
ENSG00000197050	352.524	0.0158297	0.123697	7.23348	0.0648167	0.755232	NS
ENSG00000204311	46.6637	0.287273	0.150199	7.23222	0.0648531	0.755279	NS
ENSG00000105373	5678.11	0.200143	0.110029	7.23196	0.0648607	0.755279	NS
ENSG00000197102	7130.4	-0.0247068	0.090118	7.23092	0.0648907	0.755279	NS
ENSG00000103150	951.548	0.0565202	0.0776963	7.22834	0.0649652	0.755493	NS
ENSG00000156508	123252	0.0107654	0.169536	7.2282	0.0649691	0.755493	NS
ENSG00000163155	41.4909	0.297039	0.112953	7.22785	0.0649792	0.755493	NS
ENSG00000108771	568.607	0.0145724	0.127064	7.22716	0.0649994	0.755493	NS
ENSG00000277232	40.1017	0.104815	0.122324	7.2271	0.0650009	0.755493	NS
ENSG00000106392	2954.82	-0.163059	0.103668	7.22461	0.065073	0.755689	NS
ENSG00000206573	2286.09	-0.0712068	0.0775084	7.22423	0.0650839	0.755689	NS
ENSG00000153982	101.071	0.0501627	0.0962435	7.22192	0.0651508	0.755904	NS
ENSG00000266208	27.7623	0.366419	0.180021	7.22063	0.0651883	0.755904	NS
ENSG00000266402	48.6483	0.040456	0.161476	7.22054	0.0651908	0.755904	NS
ENSG00000137414	3655.9	-0.133975	0.125009	7.22019	0.0652011	0.755904	NS
ENSG00000239300	11.8837	-0.0612921	0.186509	7.21885	0.0652399	0.755989	NS
ENSG00000086758	4671.85	-0.010676	0.108635	7.21655	0.0653067	0.756246	NS
ENSG00000012061	555.376	0.143095	0.0685802	7.21504	0.0653506	0.756254	NS
ENSG00000163220	67278.9	-3.49931e-05	0.18045	7.21191	0.0654416	0.756393	NS
ENSG00000197037	1099.7	0.0214718	0.0531562	7.20771	0.065564	0.7567	NS
ENSG00000126214	3019.9	-0.0764748	0.089485	7.20762	0.0655666	0.7567	NS
ENSG00000204789	88.4871	-0.188212	0.220157	7.2074	0.0655729	0.7567	NS
ENSG00000174013	367.59	-0.0419366	0.10635	7.20726	0.065577	0.7567	NS
ENSG00000108784	234.4	0.182561	0.0836047	7.20675	0.065592	0.7567	NS
ENSG00000125743	890.626	0.0963163	0.19854	7.2067	0.0655934	0.7567	NS
ENSG00000157538	1954.41	-0.0276583	0.0382856	7.20401	0.0656718	0.756978	NS
ENSG00000166337	846.874	0.0788176	0.0582904	7.20363	0.0656828	0.757004	NS
ENSG00000248592	30.6898	0.122451	0.174873	7.20318	0.065696	0.757055	NS
ENSG00000196366	25.5429	0.227941	0.186392	7.20201	0.0657304	0.757061	NS
ENSG00000108590	448.249	-0.0254503	0.0933915	7.20196	0.0657317	0.757061	NS
ENSG00000161999	126.528	0.24177	0.12468	7.20025	0.0657818	0.757061	NS
ENSG00000259151	137.129	-0.0680159	0.142007	7.19857	0.065831	0.757061	NS
ENSG00000233791	95.9345	-0.0571107	0.155729	7.19726	0.0658693	0.757061	NS
ENSG00000254911	386.348	-0.0378678	0.19965	7.19662	0.0658879	0.757061	NS
ENSG00000147164	605.611	0.022869	0.0477323	7.19269	0.0660032	0.75742	NS
ENSG00000175073	6909.59	-0.0745214	0.108256	7.19074	0.0660604	0.75742	NS
ENSG00000259581	111.415	0.0200599	0.166355	7.18942	0.0660991	0.757558	NS
ENSG00000083845	6425.52	0.0771252	0.13721	7.18927	0.0661037	0.75756	NS
ENSG00000166311	151.681	0.180803	0.128294	7.18857	0.0661243	0.757645	NS
ENSG00000180376	1193.17	-0.110039	0.100765	7.18528	0.0662211	0.757715	NS
ENSG00000138750	796.61	-0.0441973	0.106203	7.18508	0.0662268	0.757715	NS
ENSG00000156256	1680.79	-0.0948693	0.115761	7.18425	0.0662513	0.757715	NS
ENSG00000224789	47.6997	-0.0960022	0.194908	7.18312	0.0662846	0.757715	NS
ENSG00000267114	9.38003	-0.19368	0.186822	7.18145	0.0663338	0.757715	NS
ENSG00000023445	5862.68	-0.153103	0.168461	7.18078	0.0663535	0.757715	NS
ENSG00000232380	7.83327	0.210326	0.253308	7.17963	0.0663875	0.757715	NS
ENSG00000109133	4285.04	-0.0481012	0.090983	7.17941	0.0663941	0.757715	NS
ENSG00000032219	3538.91	-0.0749641	0.114763	7.17783	0.0664407	0.757715	NS
ENSG00000152133	557.532	-0.0668939	0.130969	7.1771	0.0664621	0.757715	NS
ENSG00000284828	256.954	-0.0976716	0.103056	7.17708	0.0664627	0.757715	NS
ENSG00000176714	70.5077	0.065107	0.144492	7.1769	0.0664682	0.757715	NS
ENSG00000205791	16.3642	-0.0496853	0.213493	7.17642	0.0664824	0.757715	NS
ENSG00000207134	11.3527	-0.250784	0.114089	7.17625	0.0664872	0.757715	NS
ENSG00000126777	2862.25	-0.10809	0.118279	7.17612	0.0664912	0.757715	NS
ENSG00000164221	247.016	-0.0208012	0.125286	7.17591	0.0664975	0.757715	NS
ENSG00000066279	190.837	-0.0333133	0.189084	7.17567	0.0665044	0.757715	NS
ENSG00000134108	1522.42	-0.0588653	0.0783332	7.1751	0.0665214	0.757715	NS
ENSG00000164983	3278.04	-0.0388049	0.0831665	7.17472	0.0665326	0.757715	NS
ENSG00000065548	978.688	-0.0969603	0.157758	7.17438	0.0665424	0.757715	NS
ENSG00000175467	1350.93	-0.1316	0.102536	7.17376	0.0665609	0.757715	NS
ENSG00000120697	366.591	-0.00853179	0.100271	7.1737	0.0665628	0.757715	NS
ENSG00000201044	22.7701	-0.223132	0.20553	7.17166	0.0666231	0.757715	NS
ENSG00000170759	4235.9	-0.098042	0.112384	7.17142	0.0666302	0.757715	NS
ENSG00000167969	327.767	0.131376	0.064557	7.17055	0.066656	0.757715	NS
ENSG00000108848	5481.39	-0.0650132	0.101492	7.17006	0.0666703	0.757715	NS
ENSG00000132275	888.84	0.0451337	0.0510061	7.16953	0.0666861	0.757715	NS
ENSG00000103343	228.366	0.0750189	0.0522495	7.16921	0.0666956	0.757715	NS
ENSG00000145743	615.113	-0.0128537	0.0709443	7.16874	0.0667096	0.757715	NS
ENSG00000111796	636.047	-0.0846258	0.210103	7.16827	0.0667236	0.757715	NS
ENSG00000164951	1553.43	-0.042015	0.103677	7.16812	0.0667278	0.757715	NS
ENSG00000112742	45.8858	0.261833	0.282046	7.16745	0.0667479	0.757715	NS
ENSG00000141027	5818.58	-0.0484571	0.0662896	7.16666	0.0667711	0.757715	NS
ENSG00000106052	4412.63	-0.0855803	0.134933	7.16467	0.0668304	0.757715	NS
ENSG00000274421	79.1694	-0.00808098	0.0894748	7.16409	0.0668477	0.757715	NS
ENSG00000010017	1157.6	-0.0486958	0.0933852	7.16151	0.0669243	0.757715	NS
ENSG00000160799	801.823	0.15211	0.0637498	7.16076	0.0669467	0.757715	NS
ENSG00000160072	673.067	0.141715	0.0904522	7.15268	0.0671873	0.758248	NS
ENSG00000163739	96.1382	-0.0191134	0.159193	7.15263	0.0671888	0.758248	NS
ENSG00000170379	181.327	-0.0726892	0.102081	7.15179	0.0672138	0.758248	NS
ENSG00000029363	8967.46	-0.0757538	0.116268	7.15174	0.0672153	0.758248	NS
ENSG00000121621	160.06	0.0288554	0.178497	7.15143	0.0672246	0.758248	NS
ENSG00000188938	1755.21	0.0432497	0.0549286	7.1505	0.0672524	0.758407	NS
ENSG00000164967	344.853	0.156735	0.0769778	7.15027	0.0672592	0.758407	NS
ENSG00000221203	21.3862	-0.515755	0.243923	7.14927	0.0672893	0.758407	NS
ENSG00000170035	468.366	0.037194	0.0834928	7.14813	0.0673233	0.758407	NS
ENSG00000102181	483.163	0.0228941	0.0612727	7.14694	0.0673589	0.758407	NS
ENSG00000112081	7381.99	-0.0225092	0.102188	7.14441	0.0674345	0.758665	NS
ENSG00000196466	310.341	-0.0121936	0.081435	7.14385	0.0674514	0.758727	NS
ENSG00000156504	808.712	-0.0901727	0.0827978	7.14347	0.0674629	0.758727	NS
ENSG00000251022	711.649	-0.0588664	0.109186	7.14321	0.0674706	0.758734	NS
ENSG00000264763	15.6926	-0.0442634	0.184405	7.14218	0.0675016	0.758934	NS
ENSG00000178966	344.18	-0.0548708	0.101744	7.14181	0.0675126	0.758954	NS
ENSG00000225528	222.521	-0.0116787	0.123735	7.13984	0.0675715	0.759067	NS
ENSG00000141642	199.728	0.0390371	0.0741896	7.13769	0.0676363	0.759164	NS
ENSG00000175841	6.1173	0.139634	0.247462	7.13687	0.0676609	0.759232	NS
ENSG00000173193	14406.4	-0.287479	0.147616	7.13437	0.067736	0.759233	NS
ENSG00000155506	2088.46	0.0430748	0.111273	7.13435	0.0677366	0.759233	NS
ENSG00000261096	78.039	-0.0311339	0.122949	7.13412	0.0677434	0.759233	NS
ENSG00000099910	963.364	0.0579164	0.0686481	7.13278	0.0677839	0.759333	NS
ENSG00000142541	29355	0.128897	0.146721	7.13215	0.067803	0.759333	NS
ENSG00000196678	180.013	0.0378308	0.100471	7.12971	0.0678765	0.759541	NS
ENSG00000110435	447.988	-0.00229391	0.0851987	7.1284	0.0679159	0.759575	NS
ENSG00000239280	122.479	-0.225335	0.0939135	7.12778	0.0679347	0.759575	NS
ENSG00000121864	720.338	-0.00458225	0.0875317	7.1276	0.0679399	0.759575	NS
ENSG00000265287	11.2434	0.408299	0.166881	7.12611	0.067985	0.759575	NS
ENSG00000260669	93.6594	0.146741	0.0777702	7.1252	0.0680126	0.759699	NS
ENSG00000275091	6.85009	0.411539	0.224561	7.1244	0.0680366	0.759709	NS
ENSG00000177700	238.685	0.255839	0.101054	7.12426	0.0680409	0.759709	NS
ENSG00000222629	7.0846	0.235414	0.199101	7.12217	0.0681041	0.759871	NS
ENSG00000187555	4636.51	-0.0532756	0.0534749	7.12168	0.0681189	0.759871	NS
ENSG00000228817	391.445	-0.0974848	0.163937	7.12089	0.0681429	0.759871	NS
ENSG00000279202	155.424	-0.117402	0.13674	7.12046	0.0681559	0.759871	NS
ENSG00000116014	27.2316	0.392386	0.221517	7.12023	0.0681627	0.759871	NS
ENSG00000136159	106.165	0.00272727	0.10865	7.11881	0.0682059	0.760025	NS
ENSG00000137216	938.147	0.361251	0.227231	7.11815	0.0682257	0.760025	NS
ENSG00000126814	216.718	-0.0139774	0.101188	7.11635	0.0682804	0.760025	NS
ENSG00000166130	1214.22	-0.0514632	0.130831	7.11557	0.0683039	0.760052	NS
ENSG00000105220	625.99	0.146242	0.120392	7.11549	0.0683066	0.760052	NS
ENSG00000182165	142.404	0.0755411	0.0962666	7.11425	0.0683441	0.760052	NS
ENSG00000155100	699.462	0.00596904	0.136509	7.11301	0.0683817	0.760272	NS
ENSG00000253729	6726.36	-0.102164	0.0761702	7.11107	0.0684407	0.760318	NS
ENSG00000212371	20.6624	-0.144876	0.0851892	7.11036	0.0684622	0.760318	NS
ENSG00000107929	3906.26	-0.0390352	0.0709852	7.10865	0.0685143	0.760318	NS
ENSG00000168899	186.724	0.155614	0.12081	7.10756	0.0685475	0.760318	NS
ENSG00000174125	10309.8	-0.086059	0.130651	7.10646	0.068581	0.760318	NS
ENSG00000153391	193.556	0.040101	0.0682359	7.1064	0.0685826	0.760318	NS
ENSG00000185156	67.758	0.127472	0.194056	7.10611	0.0685915	0.760318	NS
ENSG00000232533	192.044	0.17483	0.100069	7.10558	0.0686075	0.760318	NS
ENSG00000164985	3111.4	-0.069397	0.104564	7.10466	0.0686357	0.760318	NS
ENSG00000113328	1478.63	0.0276442	0.125376	7.10403	0.0686548	0.760318	NS
ENSG00000158856	5568.58	0.378686	0.26481	7.10402	0.0686551	0.760318	NS
ENSG00000237357	12.9614	0.255752	0.286521	7.1032	0.0686803	0.760363	NS
ENSG00000185522	44.62	0.239476	0.19782	7.10215	0.0687123	0.76038	NS
ENSG00000011304	1888.81	0.0221904	0.0940296	7.09981	0.0687835	0.760609	NS
ENSG00000256628	400.429	0.12219	0.0600626	7.0992	0.0688022	0.760609	NS
ENSG00000165501	348.251	0.0533427	0.0925536	7.09738	0.0688578	0.760841	NS
ENSG00000154767	2747.29	-0.0107856	0.0702529	7.09724	0.0688623	0.760841	NS
ENSG00000275441	13.9253	0.0335162	0.173374	7.09693	0.0688718	0.760841	NS
ENSG00000248858	77.044	0.129778	0.14538	7.09688	0.0688732	0.760841	NS
ENSG00000114054	495.367	0.0590912	0.0391096	7.09516	0.0689258	0.760949	NS
ENSG00000210117	236.557	0.411719	0.209564	7.09153	0.0690369	0.761018	NS
ENSG00000160216	1328.13	0.0616591	0.108668	7.09106	0.0690513	0.761018	NS
ENSG00000065882	4380.32	-0.124583	0.0911115	7.09033	0.0690738	0.761018	NS
ENSG00000179526	572.706	0.268116	0.147401	7.08951	0.0690989	0.761145	NS
ENSG00000253372	466.127	-0.0371287	0.128401	7.08864	0.0691256	0.761282	NS
ENSG00000279235	160.837	-0.0789753	0.102656	7.08833	0.0691351	0.761282	NS
ENSG00000274104	19.1771	-0.171243	0.145879	7.08806	0.0691434	0.761282	NS
ENSG00000103091	879.597	0.0130003	0.0716355	7.08774	0.0691531	0.761305	NS
ENSG00000240087	20.9217	0.0555659	0.211393	7.08651	0.069191	0.761307	NS
ENSG00000230105	35.5213	0.0406229	0.155575	7.08646	0.0691925	0.761307	NS
ENSG00000252202	6.94871	0.0859861	0.236837	7.08632	0.0691968	0.761307	NS
ENSG00000212607	19.4743	-0.107492	0.233298	7.08401	0.0692678	0.761497	NS
ENSG00000224034	37.7046	-0.0887332	0.183147	7.08387	0.0692719	0.761497	NS
ENSG00000215388	106.289	-0.0374324	0.105531	7.08321	0.0692924	0.76151	NS
ENSG00000199331	29.4705	-0.0770507	0.114126	7.08243	0.0693164	0.76151	NS
ENSG00000267100	402.898	0.0711552	0.105176	7.08028	0.0693826	0.761532	NS
ENSG00000228300	179.765	0.161585	0.0875479	7.07949	0.0694068	0.761532	NS
ENSG00000263366	64.5556	0.565486	0.220657	7.07586	0.0695189	0.761532	NS
ENSG00000134987	1650.18	-0.0812101	0.107598	7.07583	0.0695198	0.761532	NS
ENSG00000268849	44.3068	0.0668625	0.15508	7.07547	0.0695308	0.761532	NS
ENSG00000143947	6126.41	0.152537	0.198437	7.07416	0.0695711	0.761532	NS
ENSG00000263753	1236.35	-0.00392736	0.100755	7.072	0.069638	0.761532	NS
ENSG00000260148	6.7496	0.663722	0.263797	7.07006	0.0696981	0.761917	NS
ENSG00000172269	163.67	0.101991	0.089985	7.06974	0.0697078	0.761974	NS
ENSG00000101773	289.164	-0.0628061	0.138103	7.0696	0.0697121	0.761974	NS
ENSG00000064726	1529.57	-0.0314494	0.0876583	7.06901	0.0697305	0.762074	NS
ENSG00000197568	19.8645	0.361372	0.175552	7.06888	0.0697345	0.762074	NS
ENSG00000203667	718.013	-0.00903742	0.0795526	7.06844	0.0697481	0.762174	NS
ENSG00000158411	849.243	-0.0111503	0.0746944	7.06655	0.0698065	0.762274	NS
ENSG00000101974	1862.8	-0.0695033	0.0815707	7.06606	0.0698219	0.762274	NS
ENSG00000165650	3270.06	-0.0306797	0.112429	7.06505	0.0698531	0.762447	NS
ENSG00000136100	2106.54	-0.0664261	0.0663007	7.06426	0.0698774	0.762464	NS
ENSG00000243675	8.75799	-0.121207	0.20176	7.06409	0.0698828	0.762464	NS
ENSG00000119638	2657.19	-0.0495891	0.0452344	7.06201	0.0699473	0.762464	NS
ENSG00000167526	19653.8	0.144978	0.116398	7.06023	0.0700025	0.762688	NS
ENSG00000284373	29.5907	-0.441599	0.214533	7.05872	0.0700495	0.762852	NS
ENSG00000131828	785.365	-0.00563329	0.049261	7.05872	0.0700497	0.762852	NS
ENSG00000177606	284.664	0.0505656	0.119846	7.05813	0.0700677	0.76287	NS
ENSG00000179918	532.08	0.138076	0.0718512	7.05777	0.0700792	0.762898	NS
ENSG00000137434	28.4143	0.137065	0.159595	7.0563	0.0701248	0.76301	NS
ENSG00000110906	753.647	0.0455853	0.0753727	7.05571	0.0701432	0.763017	NS
ENSG00000230979	45.2272	0.184879	0.186315	7.05486	0.0701696	0.763017	NS
ENSG00000167202	2921.51	0.0139081	0.0702164	7.05348	0.0702127	0.763243	NS
ENSG00000005436	592.691	-0.0339045	0.103523	7.05211	0.0702553	0.763313	NS
ENSG00000250486	30.4591	0.112643	0.204297	7.04948	0.0703374	0.763487	NS
ENSG00000124875	29.4485	0.0619477	0.203035	7.0483	0.0703742	0.763487	NS
ENSG00000260339	54.3728	0.0387067	0.157784	7.04757	0.070397	0.763568	NS
ENSG00000142534	18898.7	0.10028	0.13582	7.04703	0.0704139	0.76363	NS
ENSG00000224905	15.6929	0.0666491	0.193172	7.04433	0.0704982	0.76363	NS
ENSG00000265840	7.87514	-0.261657	0.136783	7.04357	0.0705221	0.76363	NS
ENSG00000216490	234.576	0.116936	0.105231	7.04316	0.0705347	0.76363	NS
ENSG00000100227	1724.01	0.0249899	0.0685388	7.04277	0.070547	0.76363	NS
ENSG00000111911	902.285	-0.0194065	0.0936042	7.04172	0.07058	0.76363	NS
ENSG00000094631	936.67	0.00141825	0.080331	7.03817	0.0706909	0.76363	NS
ENSG00000115128	446.861	-0.0920763	0.177625	7.0369	0.070731	0.76363	NS
ENSG00000271780	127.522	0.124998	0.108665	7.03673	0.0707363	0.76363	NS
ENSG00000132661	123.232	0.125485	0.0877107	7.03601	0.0707587	0.76367	NS
ENSG00000228327	167.164	0.0777124	0.119144	7.03598	0.0707599	0.76367	NS
ENSG00000134602	2083.53	-0.0379795	0.101739	7.03547	0.0707757	0.763719	NS
ENSG00000270022	6.0349	0.521694	0.281553	7.03375	0.0708299	0.7639	NS
ENSG00000122203	1040.13	-0.0148728	0.0615899	7.03306	0.0708514	0.764084	NS
ENSG00000167770	569.437	0.113925	0.055591	7.03167	0.0708952	0.764096	NS
ENSG00000144645	608.114	-0.584083	0.232973	7.02954	0.0709622	0.764471	NS
ENSG00000255337	7.21516	0.981148	0.37006	7.02766	0.0710213	0.764545	NS
ENSG00000120029	991.445	-0.0466418	0.060578	7.02747	0.0710275	0.764545	NS
ENSG00000227032	205.873	-0.11775	0.109483	7.02714	0.0710378	0.764545	NS
ENSG00000164292	472.852	-0.0190463	0.139119	7.02606	0.0710718	0.764555	NS
ENSG00000205309	240.127	0.436318	0.227483	7.02603	0.0710728	0.764555	NS
ENSG00000207444	37.4058	-0.326569	0.197034	7.02405	0.0711353	0.764568	NS
ENSG00000254363	101.237	-0.127013	0.171313	7.02224	0.0711924	0.764568	NS
ENSG00000248632	19.1209	0.174258	0.256993	7.02223	0.0711925	0.764568	NS
ENSG00000144426	1165.66	-0.065445	0.0770469	7.01885	0.0712994	0.764774	NS
ENSG00000165494	6565.03	-0.0633699	0.0713358	7.01798	0.071327	0.764774	NS
ENSG00000117625	2397.69	-0.0404771	0.0662601	7.01538	0.0714092	0.764774	NS
ENSG00000132471	1160	0.168323	0.163858	7.01436	0.0714415	0.765053	NS
ENSG00000163820	1285.57	-0.016615	0.0891633	7.013	0.0714847	0.765104	NS
ENSG00000196922	905.94	0.00566335	0.102614	7.01255	0.0714987	0.765144	NS
ENSG00000151247	1331.96	0.0109809	0.0897338	7.01191	0.071519	0.765176	NS
ENSG00000072756	1108.12	-0.056941	0.0922823	7.01157	0.0715298	0.765221	NS
ENSG00000168522	2479.56	-0.00972484	0.0797103	7.00938	0.0715993	0.765221	NS
ENSG00000166501	10481.9	-0.0915581	0.0814449	7.00926	0.0716033	0.765221	NS
ENSG00000204084	1589.09	-0.0445012	0.0642018	7.00762	0.0716552	0.765301	NS
ENSG00000224315	32.0011	-0.227519	0.151632	7.00738	0.071663	0.765301	NS
ENSG00000008988	9034.99	0.158993	0.19832	7.00356	0.0717845	0.76573	NS
ENSG00000199122	7.7957	-0.116108	0.131996	7.00209	0.0718312	0.76573	NS
ENSG00000253327	6.37134	0.779652	0.413956	7.00163	0.0718458	0.76573	NS
ENSG00000116266	4039.93	-0.0588257	0.11264	7.00129	0.0718566	0.76573	NS
ENSG00000169255	45.9016	0.0908376	0.213515	6.99994	0.0718998	0.765772	NS
ENSG00000106443	2137.14	-0.0110685	0.122379	6.99987	0.0719019	0.765772	NS
ENSG00000260955	33.8438	-0.00390894	0.0975475	6.99791	0.0719643	0.765772	NS
ENSG00000184182	578.086	-0.0116454	0.0605218	6.9945	0.0720732	0.766008	NS
ENSG00000275052	4980.76	-0.0854076	0.100005	6.99282	0.0721269	0.766085	NS
ENSG00000241429	25.7114	0.0560065	0.235627	6.99155	0.0721677	0.766277	NS
ENSG00000143443	30.8326	0.229701	0.143189	6.98984	0.0722223	0.766374	NS
ENSG00000083642	3038.22	-0.0944271	0.0937014	6.98809	0.0722784	0.766374	NS
ENSG00000130818	762.703	-0.0225788	0.093306	6.98795	0.0722828	0.766374	NS
ENSG00000198113	342.256	0.20518	0.152517	6.98794	0.0722831	0.766374	NS
ENSG00000100142	468.749	0.142814	0.0560013	6.98723	0.072306	0.766374	NS
ENSG00000110871	305.949	-0.029987	0.107814	6.98569	0.0723553	0.766374	NS
ENSG00000198799	1267.42	-0.0550014	0.0673484	6.98558	0.0723587	0.766374	NS
ENSG00000260475	28.3892	0.338486	0.147921	6.98428	0.0724005	0.766539	NS
ENSG00000138663	426.548	-0.0975867	0.136082	6.98386	0.0724141	0.766539	NS
ENSG00000175193	178.49	-0.146205	0.063905	6.9822	0.0724674	0.766539	NS
ENSG00000166225	1126.36	-0.0810072	0.0718169	6.98219	0.0724676	0.766539	NS
ENSG00000231249	18.3659	0.148052	0.132345	6.98061	0.0725184	0.766539	NS
ENSG00000169032	1503.29	-0.0130804	0.061388	6.97811	0.0725987	0.766539	NS
ENSG00000270117	9.26359	0.0456552	0.185574	6.97756	0.0726163	0.766539	NS
ENSG00000187446	1205.64	0.0558406	0.116719	6.9767	0.0726443	0.766539	NS
ENSG00000196544	457.497	0.12561	0.0725982	6.97548	0.0726833	0.766539	NS
ENSG00000281357	207.127	0.0192248	0.0761478	6.97529	0.0726897	0.766539	NS
ENSG00000031081	614.569	-0.0227495	0.0978725	6.9711	0.0728245	0.766734	NS
ENSG00000032389	658.735	0.0102132	0.0537134	6.97105	0.0728262	0.766734	NS
ENSG00000180964	246.51	0.079326	0.163249	6.96913	0.0728882	0.766953	NS
ENSG00000167136	111.194	0.244401	0.0995964	6.96835	0.0729135	0.766986	NS
ENSG00000213614	1502.71	-0.00511525	0.0641789	6.96617	0.0729838	0.76715	NS
ENSG00000167272	339.927	0.0705146	0.0827755	6.96468	0.0730322	0.767159	NS
ENSG00000010292	1007.62	0.0216893	0.0867352	6.96277	0.0730939	0.767159	NS
ENSG00000151743	570.221	-0.110565	0.0856379	6.96183	0.0731243	0.767159	NS
ENSG00000168016	11781.2	-0.109271	0.109081	6.96168	0.0731291	0.767159	NS
ENSG00000100084	293.583	-0.0301615	0.0750764	6.96166	0.0731298	0.767159	NS
ENSG00000106367	172.824	0.18598	0.103024	6.96083	0.0731566	0.767238	NS
ENSG00000107521	1823.81	0.158341	0.144784	6.95898	0.0732169	0.767341	NS
ENSG00000284753	21.6838	0.244564	0.121665	6.95891	0.0732191	0.767341	NS
ENSG00000220008	46.3539	0.188919	0.149657	6.95814	0.0732441	0.767341	NS
ENSG00000153339	4828.21	-0.0847286	0.0775046	6.95799	0.0732488	0.767341	NS
ENSG00000229222	96.9666	-0.116573	0.108009	6.95787	0.0732529	0.767341	NS
ENSG00000281593	35.0636	-0.159718	0.167701	6.95769	0.0732587	0.767347	NS
ENSG00000185305	1017.4	0.0237703	0.086883	6.95623	0.073306	0.767441	NS
ENSG00000261645	32.9486	0.208973	0.166724	6.95442	0.0733649	0.76755	NS
ENSG00000141429	1663.06	-0.0602054	0.137632	6.95313	0.0734067	0.76774	NS
ENSG00000055950	425.868	0.0950895	0.0512518	6.95269	0.0734212	0.76774	NS
ENSG00000243353	12.3223	-0.0813477	0.150963	6.95121	0.0734694	0.767848	NS
ENSG00000264885	124.019	-0.141478	0.079574	6.95064	0.0734878	0.767848	NS
ENSG00000109111	2251.19	-0.0184113	0.107928	6.94999	0.0735089	0.767874	NS
ENSG00000104979	297	0.221797	0.0977465	6.94915	0.0735362	0.767951	NS
ENSG00000196357	116.022	0.026105	0.0808256	6.94539	0.0736589	0.768261	NS
ENSG00000133858	5539.96	-0.104058	0.0777436	6.94289	0.0737405	0.768388	NS
ENSG00000143614	1489.67	-0.0629459	0.150052	6.94211	0.073766	0.768555	NS
ENSG00000198551	344.676	-0.0387428	0.104529	6.93949	0.0738515	0.768896	NS
ENSG00000261186	33.4056	0.057872	0.178713	6.93721	0.0739263	0.769179	NS
ENSG00000002330	340.105	0.151288	0.0806358	6.93615	0.0739608	0.769179	NS
ENSG00000181381	10047.6	-0.366289	0.143034	6.93516	0.0739934	0.769179	NS
ENSG00000187051	641.853	0.095855	0.0696281	6.93458	0.0740123	0.769183	NS
ENSG00000224885	58.9863	-0.105691	0.162701	6.93146	0.0741147	0.769329	NS
ENSG00000163001	300.311	0.00629779	0.0941468	6.93126	0.0741213	0.769329	NS
ENSG00000103257	207.241	0.46894	0.233556	6.92966	0.0741739	0.769433	NS
ENSG00000147592	262.612	0.0570872	0.0965474	6.92794	0.0742304	0.769642	NS
ENSG00000241975	153.203	-0.0950023	0.129964	6.92509	0.074324	0.769642	NS
ENSG00000204120	4479.55	-0.0677561	0.0585234	6.92308	0.0743903	0.769642	NS
ENSG00000019991	483.188	-0.0464778	0.131233	6.92013	0.0744876	0.769642	NS
ENSG00000268362	561.965	-0.0305912	0.134531	6.9197	0.0745018	0.769642	NS
ENSG00000087365	1344.28	0.0528353	0.0916457	6.91946	0.0745097	0.769642	NS
ENSG00000108669	9513.1	0.00572821	0.0687321	6.91924	0.0745169	0.769642	NS
ENSG00000170677	221.643	0.0948139	0.116161	6.91654	0.074606	0.769752	NS
ENSG00000159086	1918.86	-0.0676657	0.0990651	6.91593	0.0746263	0.769752	NS
ENSG00000141522	563.822	0.235249	0.140953	6.91379	0.074697	0.769776	NS
ENSG00000207357	171.182	-0.287239	0.392592	6.91277	0.0747307	0.769776	NS
ENSG00000178397	300.096	0.0152116	0.0683105	6.90999	0.0748229	0.770078	NS
ENSG00000101751	1134.19	0.0122381	0.0994358	6.90772	0.0748981	0.770078	NS
ENSG00000172766	1021.68	-0.118142	0.0833163	6.90705	0.0749201	0.770078	NS
ENSG00000242583	10.9306	-0.0305389	0.225812	6.90521	0.0749811	0.770078	NS
ENSG00000143155	954.05	-0.0441724	0.10624	6.90382	0.0750273	0.770232	NS
ENSG00000165671	6157.12	-0.0623094	0.0600763	6.90308	0.075052	0.770353	NS
ENSG00000212257	23.3602	-0.338291	0.23141	6.90172	0.075097	0.77045	NS
ENSG00000104131	972.491	-0.0405533	0.0957078	6.9017	0.0750978	0.77045	NS
ENSG00000176749	495.662	0.0773957	0.138026	6.90081	0.0751275	0.770502	NS
ENSG00000105248	172.305	0.16353	0.0771355	6.90015	0.0751492	0.770502	NS
ENSG00000155961	343.237	-0.0975638	0.0890721	6.89942	0.0751735	0.770502	NS
ENSG00000197223	471.606	-0.150406	0.136367	6.89941	0.0751741	0.770502	NS
ENSG00000227200	116.716	0.0944955	0.140667	6.89435	0.0753424	0.770875	NS
ENSG00000183337	614.139	0.0349154	0.0894388	6.89246	0.0754056	0.771166	NS
ENSG00000229539	14.4635	0.341671	0.185329	6.8919	0.0754242	0.771166	NS
ENSG00000273165	89.7219	-0.226268	0.0982094	6.89184	0.0754263	0.771166	NS
ENSG00000154359	909.55	0.0656118	0.0837805	6.89051	0.0754706	0.771166	NS
ENSG00000226891	630.294	-0.223014	0.166445	6.89031	0.0754775	0.771166	NS
ENSG00000141425	1818.11	-0.0752003	0.0762033	6.88947	0.0755053	0.771166	NS
ENSG00000276523	7.85488	0.233789	0.215435	6.88666	0.0755993	0.771166	NS
ENSG00000140299	5653.88	-0.0504412	0.107282	6.88664	0.0756	0.771166	NS
ENSG00000275791	41.609	0.494381	0.196815	6.88646	0.075606	0.771166	NS
ENSG00000082805	1520.18	-0.0201508	0.0871251	6.88633	0.0756105	0.771166	NS
ENSG00000262514	135.297	-0.1273	0.143765	6.88583	0.0756271	0.771166	NS
ENSG00000126003	567.739	0.0547879	0.116414	6.88523	0.0756472	0.771166	NS
ENSG00000117010	137.217	-0.11367	0.0946294	6.88394	0.0756906	0.771166	NS
ENSG00000254325	496.266	-0.182147	0.21152	6.88314	0.0757173	0.771166	NS
ENSG00000278558	22.3938	0.694739	0.390655	6.87809	0.0758867	0.771166	NS
ENSG00000115944	1451.31	0.00512346	0.0850841	6.8775	0.0759063	0.771166	NS
ENSG00000087111	533.33	0.0440736	0.0739502	6.8775	0.0759066	0.771166	NS
ENSG00000111875	786.05	-0.0293216	0.128111	6.87704	0.0759218	0.771166	NS
ENSG00000272417	19.2633	-0.186416	0.182867	6.87701	0.0759229	0.771166	NS
ENSG00000175567	1407.23	0.100637	0.178991	6.87594	0.0759588	0.771166	NS
ENSG00000224660	785.953	-0.0396006	0.0987752	6.87463	0.0760031	0.771166	NS
ENSG00000197579	2504.31	-0.0615314	0.135935	6.87327	0.0760485	0.771166	NS
ENSG00000132128	632.017	0.0401829	0.0600326	6.87286	0.0760626	0.771166	NS
ENSG00000207820	19.3266	-0.109622	0.12478	6.87249	0.0760748	0.771166	NS
ENSG00000266240	18.3708	0.206021	0.16088	6.87068	0.0761359	0.771166	NS
ENSG00000169727	593.023	0.136986	0.0648174	6.86941	0.0761787	0.771166	NS
ENSG00000105926	684.505	-0.0220649	0.129759	6.86851	0.0762091	0.771166	NS
ENSG00000113583	826.972	-0.0212652	0.0890462	6.86812	0.0762223	0.771166	NS
ENSG00000116221	365.976	0.0659772	0.0621888	6.86585	0.0762989	0.771166	NS
ENSG00000264456	105.815	0.0360247	0.160209	6.86525	0.0763191	0.771166	NS
ENSG00000182224	42.7217	-0.135099	0.102295	6.86404	0.0763599	0.771166	NS
ENSG00000074935	593.451	-0.0217853	0.113455	6.86312	0.0763908	0.771166	NS
ENSG00000124160	644.07	0.0472053	0.0572744	6.86291	0.076398	0.771166	NS
ENSG00000159199	296.359	0.180893	0.0749439	6.8613	0.0764525	0.771166	NS
ENSG00000207701	8.83677	-0.174878	0.175246	6.86044	0.0764817	0.771166	NS
ENSG00000006451	427.777	-0.0980649	0.0708502	6.86036	0.0764843	0.771166	NS
ENSG00000145088	410.659	-0.104799	0.1386	6.85957	0.0765112	0.771166	NS
ENSG00000196696	168.825	-0.0663795	0.134384	6.85859	0.0765441	0.771166	NS
ENSG00000223922	38.8243	0.0299391	0.103676	6.85852	0.0765467	0.771166	NS
ENSG00000126787	60.07	0.000874706	0.266078	6.85848	0.0765481	0.771166	NS
ENSG00000250790	24.0156	0.304852	0.141888	6.85608	0.0766292	0.77138	NS
ENSG00000239704	75.512	0.00113226	0.184263	6.85434	0.0766883	0.77138	NS
ENSG00000279410	79.279	-0.09346	0.140504	6.85328	0.0767242	0.77138	NS
ENSG00000117697	1022.34	-0.0757056	0.082421	6.85195	0.0767692	0.77138	NS
ENSG00000260317	17.5818	-0.123993	0.175905	6.85178	0.0767751	0.77138	NS
ENSG00000285597	12.4025	0.344177	0.26615	6.85133	0.0767905	0.77138	NS
ENSG00000064545	109.573	0.226771	0.104501	6.84972	0.076845	0.77138	NS
ENSG00000261221	124.289	0.457218	0.243716	6.84818	0.0768975	0.77138	NS
ENSG00000140564	1376.32	0.33939	0.213909	6.84795	0.0769053	0.77138	NS
ENSG00000213024	589.027	-0.0355713	0.111823	6.84765	0.0769155	0.77138	NS
ENSG00000185811	11185	-0.0191385	0.0688994	6.84747	0.0769217	0.77138	NS
ENSG00000211648	33.486	-0.475023	0.320113	6.84742	0.0769233	0.77138	NS
ENSG00000256073	36.1808	0.0941412	0.141535	6.84621	0.0769644	0.771544	NS
ENSG00000223822	11.2646	0.269322	0.273044	6.84506	0.0770038	0.771558	NS
ENSG00000278867	42.437	-0.177025	0.137495	6.84385	0.0770451	0.771558	NS
ENSG00000234545	681.533	-0.0401662	0.110771	6.84353	0.0770559	0.771591	NS
ENSG00000258940	21.9546	0.0742008	0.154081	6.84139	0.0771287	0.771591	NS
ENSG00000267767	74.3967	-0.0730476	0.131646	6.84031	0.0771657	0.771591	NS
ENSG00000134982	3757.41	-0.0839826	0.0949074	6.8358	0.0773196	0.771998	NS
ENSG00000234742	8.29329	-0.165633	0.421604	6.83283	0.0774211	0.771998	NS
ENSG00000103187	4644.58	0.100318	0.131115	6.83228	0.07744	0.771998	NS
ENSG00000204584	73.3344	0.153481	0.198651	6.8313	0.0774739	0.771998	NS
ENSG00000230783	28.3658	-0.0926417	0.124097	6.83018	0.077512	0.771998	NS
ENSG00000229388	28.709	0.0840636	0.153711	6.8295	0.0775355	0.771998	NS
ENSG00000136158	60.6688	0.22146	0.135972	6.82743	0.0776065	0.771998	NS
ENSG00000070756	8247.53	0.0285492	0.0738743	6.82723	0.0776133	0.771998	NS
ENSG00000215414	8.3398	-0.343239	0.301316	6.82717	0.0776153	0.771998	NS
ENSG00000101911	250.698	0.0211418	0.080676	6.8264	0.0776418	0.771998	NS
ENSG00000136813	3061.47	-0.0534926	0.0550716	6.82611	0.0776518	0.771998	NS
ENSG00000241217	36.783	-0.193292	0.120174	6.82524	0.0776814	0.771998	NS
ENSG00000177879	740.004	0.0283886	0.103971	6.8248	0.0776967	0.771998	NS
ENSG00000143228	53.4148	0.107802	0.206574	6.82471	0.0776996	0.771998	NS
ENSG00000177721	548.45	0.0871601	0.0954309	6.82444	0.0777089	0.771998	NS
ENSG00000164104	1849.37	-0.0914283	0.18048	6.82433	0.0777128	0.771998	NS
ENSG00000166333	880.49	0.105478	0.0993944	6.82353	0.0777403	0.771998	NS
ENSG00000125821	363.995	0.0115893	0.0536991	6.82227	0.0777835	0.771998	NS
ENSG00000115109	315.858	-0.0179996	0.0874277	6.82205	0.0777913	0.771998	NS
ENSG00000181847	1237.57	-0.201596	0.126261	6.81957	0.0778765	0.77217	NS
ENSG00000176396	228.267	0.143942	0.0957159	6.81926	0.0778871	0.77217	NS
ENSG00000125970	2078.8	0.0185808	0.0751015	6.81925	0.0778877	0.77217	NS
ENSG00000266538	90.8953	-0.0860192	0.127158	6.81902	0.0778954	0.77217	NS
ENSG00000167565	258.875	0.104759	0.0764904	6.819	0.0778961	0.77217	NS
ENSG00000105364	86.4571	0.280348	0.140573	6.81866	0.0779078	0.77217	NS
ENSG00000075785	983.498	-0.0463174	0.117959	6.8182	0.0779236	0.77217	NS
ENSG00000071794	647.691	-0.05259	0.126951	6.81786	0.0779355	0.77217	NS
ENSG00000171806	131.931	-0.0029483	0.213441	6.81744	0.0779499	0.77217	NS
ENSG00000130119	1342.89	0.0279133	0.0934797	6.81652	0.0779816	0.772299	NS
ENSG00000163382	239.83	0.160243	0.0691928	6.81577	0.0780074	0.772387	NS
ENSG00000238082	8.11932	0.593306	0.228208	6.81404	0.0780672	0.772402	NS
ENSG00000279306	19.2552	0.153366	0.166876	6.81336	0.0780905	0.77247	NS
ENSG00000140718	1462.5	-0.0278044	0.0838193	6.8129	0.0781067	0.77247	NS
ENSG00000137547	194.451	-0.0139714	0.117397	6.81213	0.0781331	0.77247	NS
ENSG00000162613	5251.13	-0.0593348	0.0994073	6.81088	0.0781765	0.77247	NS
ENSG00000116954	437.766	-0.0622611	0.0645445	6.80912	0.0782371	0.77247	NS
ENSG00000227379	20.7844	-0.175795	0.160234	6.80893	0.0782436	0.77247	NS
ENSG00000252021	66.1874	-0.0726422	0.153923	6.80686	0.0783154	0.77247	NS
ENSG00000135637	1079.64	0.0830406	0.0586541	6.80625	0.0783364	0.77247	NS
ENSG00000123836	976.937	-0.118986	0.119745	6.80596	0.0783464	0.77247	NS
ENSG00000228323	21.5437	0.133669	0.157999	6.80567	0.0783567	0.77247	NS
ENSG00000244462	3327.9	-0.0805985	0.0907807	6.80398	0.078415	0.77265	NS
ENSG00000247134	26.5983	0.0363557	0.170434	6.80347	0.0784328	0.772704	NS
ENSG00000197363	197.497	0.162816	0.0839815	6.80277	0.0784572	0.772793	NS
ENSG00000071205	478.885	-0.0205511	0.0957275	6.8003	0.0785427	0.772931	NS
ENSG00000166822	1564.21	-0.0775365	0.0535501	6.79855	0.0786035	0.773002	NS
ENSG00000242829	29.7572	-0.0273757	0.132903	6.7979	0.0786261	0.773002	NS
ENSG00000199562	15.3266	-0.217438	0.177184	6.79756	0.078638	0.773002	NS
ENSG00000159658	3032.2	-0.0340612	0.0470822	6.79476	0.0787354	0.773002	NS
ENSG00000212027	87.888	-0.105078	0.172176	6.79413	0.0787573	0.773002	NS
ENSG00000244363	10.5427	-0.346459	0.411588	6.78953	0.0789176	0.773273	NS
ENSG00000234883	78.609	0.128785	0.219891	6.78833	0.0789594	0.773341	NS
ENSG00000070770	1009.87	-0.00722085	0.0584455	6.78625	0.0790321	0.773404	NS
ENSG00000167632	1717.99	-0.0125387	0.100962	6.78589	0.0790444	0.773464	NS
ENSG00000138767	6785.23	-0.078088	0.106011	6.78502	0.0790748	0.773472	NS
ENSG00000117151	3615.32	-0.105621	0.11518	6.78487	0.07908	0.773472	NS
ENSG00000258199	63.5607	0.0904963	0.147916	6.78477	0.0790837	0.773472	NS
ENSG00000152942	633.489	-0.0693381	0.0868203	6.7821	0.0791769	0.77367	NS
ENSG00000267088	13.1195	0.129573	0.294751	6.78145	0.0791997	0.77367	NS
ENSG00000168014	1368.37	-0.0250852	0.068512	6.78132	0.0792042	0.77367	NS
ENSG00000066827	929.1	-0.0103482	0.0690101	6.77982	0.0792567	0.773703	NS
ENSG00000164574	1908.43	0.0349224	0.0883225	6.77897	0.0792867	0.773703	NS
ENSG00000252464	73.1997	0.0331439	0.0854859	6.77852	0.0793022	0.773703	NS
ENSG00000146729	773.753	0.00624864	0.0623679	6.7784	0.0793067	0.773703	NS
ENSG00000248476	295.04	-0.0940804	0.12586	6.77531	0.079415	0.773892	NS
ENSG00000204574	768.963	-0.0147106	0.086179	6.77402	0.0794602	0.774034	NS
ENSG00000264814	30.3731	-0.0089443	0.169765	6.77229	0.0795209	0.77413	NS
ENSG00000134287	1085	0.00807425	0.14981	6.76997	0.0796025	0.774273	NS
ENSG00000165156	800.236	-0.0237387	0.131842	6.76866	0.0796485	0.774285	NS
ENSG00000170043	210.022	0.0954878	0.121527	6.7645	0.0797951	0.774688	NS
ENSG00000174516	201.433	0.182705	0.0873161	6.76372	0.0798224	0.774688	NS
ENSG00000132967	97.8067	-0.0754589	0.19838	6.76253	0.0798644	0.774688	NS
ENSG00000107175	259.72	0.0995545	0.0567167	6.7623	0.0798726	0.774688	NS
ENSG00000206645	30.2114	-0.10827	0.147282	6.76129	0.0799082	0.774756	NS
ENSG00000273160	187.531	-0.141601	0.185692	6.76125	0.0799098	0.774756	NS
ENSG00000110514	1949.25	-0.0149692	0.0988682	6.76095	0.0799202	0.774756	NS
ENSG00000270259	15.707	0.215453	0.154898	6.76036	0.079941	0.774756	NS
ENSG00000268729	9.82518	0.130972	0.220232	6.75977	0.0799619	0.774756	NS
ENSG00000232713	25.0533	0.12162	0.108792	6.75919	0.0799825	0.774756	NS
ENSG00000147789	549.339	0.0793192	0.0404034	6.75878	0.0799971	0.774756	NS
ENSG00000111196	442.256	-0.0167122	0.105048	6.75808	0.0800217	0.774756	NS
ENSG00000278607	48.1599	0.0343482	0.104787	6.75745	0.0800439	0.774756	NS
ENSG00000228434	85.6973	0.101874	0.20121	6.75724	0.0800514	0.77477	NS
ENSG00000213676	528.762	0.161055	0.142865	6.75634	0.0800832	0.774877	NS
ENSG00000253519	18.6775	-0.165634	0.208442	6.75206	0.0802348	0.774896	NS
ENSG00000104408	3789.76	-0.0156507	0.177553	6.75124	0.0802639	0.775029	NS
ENSG00000004700	1747.72	-0.0883755	0.157194	6.75005	0.0803059	0.77515	NS
ENSG00000165280	4416.3	-0.0669128	0.0808953	6.74962	0.0803212	0.77521	NS
ENSG00000159593	670.902	-0.0453945	0.0964562	6.74913	0.0803387	0.77525	NS
ENSG00000081791	1092.2	0.000339262	0.0893869	6.7481	0.0803753	0.775366	NS
ENSG00000117543	423.752	-0.00977996	0.111189	6.74744	0.0803985	0.775481	NS
ENSG00000123552	560.88	-0.0498546	0.12059	6.74531	0.0804742	0.775528	NS
ENSG00000212529	9.84834	-0.20583	0.225243	6.74416	0.080515	0.775528	NS
ENSG00000115289	140.198	0.134063	0.0623247	6.74396	0.0805222	0.775528	NS
ENSG00000244005	380.55	0.0629941	0.0498559	6.74267	0.0805681	0.775528	NS
ENSG00000273192	84.9797	0.0114395	0.0974089	6.74005	0.0806614	0.775654	NS
ENSG00000141499	122.767	0.0917087	0.0771051	6.73811	0.0807305	0.775868	NS
ENSG00000174010	612.428	-0.058542	0.090813	6.73729	0.0807598	0.775876	NS
ENSG00000125900	154.391	-0.0474364	0.147367	6.73727	0.0807603	0.775876	NS
ENSG00000213585	759.946	0.0423959	0.0561532	6.73713	0.0807654	0.775876	NS
ENSG00000175294	94.6688	0.191282	0.112266	6.73666	0.0807822	0.775876	NS
ENSG00000242060	8.36995	-0.184998	0.471805	6.73624	0.080797	0.775876	NS
ENSG00000197275	70.6256	-0.169793	0.152124	6.73588	0.0808099	0.775876	NS
ENSG00000255423	291.256	-0.114644	0.065244	6.73514	0.0808364	0.775936	NS
ENSG00000111731	2501.01	-0.0600288	0.0798644	6.73298	0.0809137	0.776174	NS
ENSG00000170266	1626.03	0.000439809	0.0705333	6.73206	0.0809465	0.776174	NS
ENSG00000125703	618.685	-0.0453826	0.134735	6.73166	0.0809607	0.776174	NS
ENSG00000112796	117.51	-0.0172296	0.16352	6.73098	0.0809851	0.776174	NS
ENSG00000130024	1332.41	-0.0693784	0.100095	6.73071	0.0809946	0.776174	NS
ENSG00000277073	21.2946	-0.0798488	0.206743	6.73048	0.081003	0.776174	NS
ENSG00000277948	43.7412	0.0151838	0.112256	6.72853	0.0810726	0.776193	NS
ENSG00000173456	67.1159	0.215492	0.173875	6.72842	0.0810766	0.776193	NS
ENSG00000141560	331.224	0.118162	0.0691206	6.72773	0.0811012	0.776278	NS
ENSG00000116918	1279.05	-0.0430763	0.13454	6.72736	0.0811144	0.776319	NS
ENSG00000139977	1094.48	-0.0429808	0.0962536	6.72678	0.0811353	0.776341	NS
ENSG00000126254	145.517	0.137581	0.114794	6.72593	0.081166	0.776387	NS
ENSG00000079257	173.15	-0.136769	0.128549	6.72573	0.081173	0.776387	NS
ENSG00000206737	3702.3	-1.32119	0.794289	6.72246	0.0812902	0.776721	NS
ENSG00000142252	232.344	0.0535401	0.0737939	6.72186	0.0813119	0.776721	NS
ENSG00000101464	242.23	0.0682993	0.0631432	6.7211	0.0813389	0.776721	NS
ENSG00000249456	137.797	0.233418	0.143161	6.72093	0.0813451	0.776721	NS
ENSG00000259496	21.8099	0.241521	0.22124	6.7179	0.0814541	0.777024	NS
ENSG00000180481	32.7002	0.156431	0.232152	6.71704	0.0814848	0.777024	NS
ENSG00000117505	4046.65	-0.074624	0.0878864	6.71508	0.0815556	0.777181	NS
ENSG00000280388	270.508	0.0666957	0.0674445	6.71438	0.0815808	0.777181	NS
ENSG00000158467	688.985	-0.0183209	0.0593674	6.71354	0.0816111	0.777181	NS
ENSG00000183161	305.783	0.0132682	0.0926309	6.71327	0.0816208	0.777181	NS
ENSG00000164654	1088.33	-0.0441717	0.107924	6.71235	0.0816537	0.777262	NS
ENSG00000233045	6.85055	0.000767444	0.282903	6.71146	0.081686	0.777262	NS
ENSG00000212664	12.0967	-0.600136	0.431457	6.71133	0.0816906	0.777262	NS
ENSG00000265982	74.1731	0.0381874	0.143703	6.71098	0.0817032	0.777262	NS
ENSG00000251739	12.2844	0.226847	0.180894	6.70994	0.0817408	0.777379	NS
ENSG00000137309	177.589	0.242629	0.149967	6.70872	0.0817847	0.777458	NS
ENSG00000186951	529.976	0.0121515	0.0846006	6.7062	0.0818759	0.777458	NS
ENSG00000148337	327.809	0.247927	0.149555	6.70605	0.0818813	0.777458	NS
ENSG00000164347	798.486	-0.041946	0.0953204	6.70403	0.0819543	0.777486	NS
ENSG00000164074	1448.59	-0.0173207	0.0506711	6.70396	0.0819568	0.777486	NS
ENSG00000105221	2640.2	0.123082	0.0801661	6.70395	0.081957	0.777486	NS
ENSG00000234171	121.318	0.0645647	0.0968853	6.70352	0.0819725	0.777486	NS
ENSG00000104823	281.338	0.129073	0.0915882	6.70124	0.082055	0.777486	NS
ENSG00000183935	196.639	0.121456	0.0967195	6.70112	0.0820594	0.777486	NS
ENSG00000200620	7.49321	-0.503344	0.198206	6.69959	0.0821147	0.777528	NS
ENSG00000115827	849.931	-0.031786	0.0816199	6.69875	0.0821454	0.777652	NS
ENSG00000130414	2159.7	-0.00354916	0.0495371	6.69583	0.0822512	0.777766	NS
ENSG00000081148	194.394	-0.0285941	0.10094	6.69484	0.0822872	0.777833	NS
ENSG00000160190	640.99	0.0530043	0.0658539	6.69483	0.0822877	0.777833	NS
ENSG00000187792	195.696	0.0695606	0.121449	6.69267	0.082366	0.778085	NS
ENSG00000201047	6.65673	-0.295549	0.148029	6.69228	0.0823803	0.778106	NS
ENSG00000180879	815.868	0.130175	0.0920968	6.69023	0.0824549	0.778211	NS
ENSG00000185031	202.914	-0.203033	0.171854	6.68988	0.0824674	0.778211	NS
ENSG00000178982	2349.07	0.17389	0.0850677	6.68839	0.0825219	0.778211	NS
ENSG00000149313	994.831	-0.0255964	0.110892	6.68806	0.0825339	0.778211	NS
ENSG00000250037	6.16059	0.0550575	0.283034	6.68773	0.0825458	0.778211	NS
ENSG00000232373	19.9782	-0.35206	0.232137	6.6877	0.0825469	0.778211	NS
ENSG00000183784	110.702	-0.0697826	0.129711	6.68739	0.0825582	0.778211	NS
ENSG00000264585	10.7769	0.242059	0.301167	6.68589	0.0826128	0.778211	NS
ENSG00000278238	16.1524	0.31163	0.225838	6.68366	0.082694	0.778553	NS
ENSG00000077232	2620.82	-0.0687721	0.120511	6.68364	0.0826949	0.778553	NS
ENSG00000148730	3905.6	-0.0138658	0.0950068	6.68078	0.0827993	0.778914	NS
ENSG00000173890	685.95	-0.10711	0.125322	6.67973	0.0828375	0.778919	NS
ENSG00000115841	271.797	-0.0321246	0.0992914	6.67817	0.0828948	0.779003	NS
ENSG00000120370	361.334	-0.0218976	0.11406	6.67695	0.0829393	0.779003	NS
ENSG00000111540	1395.2	-0.0107237	0.156836	6.67527	0.0830006	0.779181	NS
ENSG00000137494	382.882	0.0911995	0.0529798	6.67507	0.0830079	0.779199	NS
ENSG00000115310	2225.52	-0.0820251	0.0829619	6.67401	0.083047	0.77926	NS
ENSG00000172301	86.0983	0.230494	0.0952997	6.67355	0.0830639	0.779266	NS
ENSG00000183850	11.17	-0.203587	0.355795	6.67225	0.0831115	0.779502	NS
ENSG00000170312	42.0627	0.292395	0.232097	6.67077	0.0831656	0.779672	NS
ENSG00000074266	1078.2	-0.059543	0.108438	6.66776	0.0832761	0.780073	NS
ENSG00000165121	288.327	0.0109582	0.0774175	6.6668	0.0833114	0.780073	NS
ENSG00000243701	39.1565	0.330621	0.171133	6.6658	0.0833481	0.780073	NS
ENSG00000069956	682.459	-0.0587737	0.0921267	6.66566	0.0833533	0.780073	NS
ENSG00000213064	4720.75	-0.0615691	0.0906903	6.66538	0.0833635	0.780073	NS
ENSG00000255121	88.2689	0.0976815	0.0898152	6.66453	0.0833949	0.780142	NS
ENSG00000108561	911.078	0.0601216	0.0934682	6.66208	0.083485	0.780142	NS
ENSG00000132465	1542.84	-0.132193	0.310016	6.66185	0.0834933	0.780142	NS
ENSG00000162961	317.857	-0.0443988	0.117877	6.66088	0.0835293	0.780142	NS
ENSG00000087274	4296.08	0.0207517	0.109911	6.6596	0.0835763	0.780142	NS
ENSG00000255409	60.8982	0.0160865	0.103259	6.65654	0.0836891	0.780184	NS
ENSG00000119396	2581.11	-0.0887001	0.0766242	6.6537	0.0837942	0.780438	NS
ENSG00000112531	10053.9	-0.0252896	0.10345	6.65247	0.0838395	0.780438	NS
ENSG00000258810	69.569	-0.143837	0.177296	6.65038	0.0839167	0.780438	NS
ENSG00000066427	1819.05	0.0165242	0.0560379	6.65014	0.0839258	0.780438	NS
ENSG00000163626	846.57	0.0445943	0.0686477	6.64988	0.0839355	0.780438	NS
ENSG00000251201	17.0098	-0.119706	0.164751	6.6498	0.0839383	0.780438	NS
ENSG00000211692	24.8259	-0.127072	0.205421	6.64887	0.0839728	0.780485	NS
ENSG00000092847	2522.46	-0.0467005	0.0988954	6.64803	0.0840037	0.780499	NS
ENSG00000120159	640.209	-0.00231963	0.089678	6.64593	0.0840816	0.780844	NS
ENSG00000232194	8.65852	-0.341909	0.294626	6.64517	0.0841098	0.780866	NS
ENSG00000231697	81.0214	0.0313673	0.12527	6.64189	0.0842317	0.781099	NS
ENSG00000099341	563.204	0.100733	0.0524446	6.63488	0.0844921	0.781551	NS
ENSG00000200953	21.9982	-0.120173	0.187325	6.63457	0.0845038	0.781551	NS
ENSG00000212485	5.69041	-0.426939	0.303736	6.63452	0.0845056	0.781551	NS
ENSG00000160213	409.582	0.130524	0.0938132	6.63396	0.0845267	0.781551	NS
ENSG00000137845	8641.73	-0.114797	0.0946664	6.63382	0.0845318	0.781551	NS
ENSG00000088766	906.891	-0.0247011	0.0771224	6.63232	0.0845878	0.781606	NS
ENSG00000169857	158.778	0.153557	0.0767001	6.63015	0.0846688	0.781832	NS
ENSG00000270170	248.283	0.120646	0.0913412	6.62994	0.0846766	0.781832	NS
ENSG00000102271	11.1402	-0.119745	0.377563	6.62976	0.0846832	0.781832	NS
ENSG00000167323	1809.98	0.0532716	0.102988	6.62842	0.0847331	0.781937	NS
ENSG00000170322	894.29	0.00710995	0.0822881	6.62651	0.0848046	0.782084	NS
ENSG00000204220	294.13	0.132215	0.100843	6.62585	0.0848294	0.782084	NS
ENSG00000174851	325.159	0.142364	0.064562	6.6254	0.084846	0.782084	NS
ENSG00000204463	2181.62	0.305644	0.18609	6.62459	0.0848764	0.782084	NS
ENSG00000077147	4217.31	-0.0642309	0.117463	6.62431	0.0848868	0.782084	NS
ENSG00000231344	15.5772	-0.0456036	0.139715	6.62341	0.0849206	0.782122	NS
ENSG00000222276	10.4644	-0.206676	0.185517	6.62159	0.0849886	0.782391	NS
ENSG00000102034	794.123	0.106657	0.169109	6.62154	0.0849906	0.782391	NS
ENSG00000138606	85.0092	0.337207	0.134198	6.62151	0.0849918	0.782391	NS
ENSG00000124789	3963.96	-0.086737	0.0579815	6.62082	0.0850174	0.782391	NS
ENSG00000198836	3260.67	-0.143965	0.101231	6.62033	0.0850358	0.782391	NS
ENSG00000145348	2102.39	-0.0664629	0.102183	6.61933	0.0850733	0.782391	NS
ENSG00000271789	99.0008	-0.140341	0.100901	6.61911	0.0850815	0.782391	NS
ENSG00000267312	123.187	-0.107384	0.192889	6.61839	0.0851085	0.782391	NS
ENSG00000145293	464.954	-0.0441397	0.0899746	6.61769	0.0851348	0.782406	NS
ENSG00000169621	294.945	0.0304716	0.114746	6.6167	0.0851721	0.782479	NS
ENSG00000265713	75.4698	-0.124845	0.150894	6.61509	0.0852326	0.782479	NS
ENSG00000198707	903.242	-0.0957361	0.152114	6.61478	0.085244	0.782515	NS
ENSG00000169105	69.2883	0.256565	0.140041	6.61198	0.0853492	0.782643	NS
ENSG00000137714	469.747	0.0371025	0.0934728	6.61114	0.0853811	0.782643	NS
ENSG00000270100	22.3967	-0.0375236	0.126404	6.60969	0.0854357	0.78265	NS
ENSG00000102898	641.107	0.170238	0.0702549	6.6094	0.0854463	0.78265	NS
ENSG00000232876	8.02118	0.402079	0.271764	6.60904	0.0854599	0.78265	NS
ENSG00000147687	280.41	-0.0805396	0.0846169	6.60615	0.085569	0.78265	NS
ENSG00000273500	8.44364	-0.149281	0.133241	6.6061	0.0855708	0.78265	NS
ENSG00000148358	1754.75	-0.110608	0.0971021	6.60556	0.085591	0.78265	NS
ENSG00000151092	2605.19	-0.0232115	0.0736765	6.60332	0.0856756	0.78265	NS
ENSG00000180385	173.407	-0.0714454	0.0915252	6.60258	0.0857037	0.78265	NS
ENSG00000227383	111.507	-0.224136	0.150171	6.60174	0.0857352	0.78265	NS
ENSG00000163104	1164.9	-0.0724879	0.123224	6.60119	0.085756	0.78265	NS
ENSG00000083535	1035.84	-0.0756316	0.132733	6.60094	0.0857656	0.78265	NS
ENSG00000278129	354.36	0.0164119	0.0964662	6.60034	0.0857883	0.78265	NS
ENSG00000272156	47.9241	-0.129597	0.126319	6.5995	0.0858199	0.78265	NS
ENSG00000187097	492.14	0.0240468	0.109249	6.59907	0.0858361	0.782671	NS
ENSG00000132432	617.061	0.171295	0.12277	6.59777	0.0858855	0.782731	NS
ENSG00000109685	1464.55	0.0323724	0.0713185	6.59758	0.0858926	0.782731	NS
ENSG00000169508	1334.17	-0.125968	0.165378	6.59573	0.0859628	0.782825	NS
ENSG00000162739	1052.73	-0.0514267	0.0963598	6.59553	0.0859701	0.782825	NS
ENSG00000221949	23.7552	0.340178	0.209655	6.59452	0.0860086	0.782856	NS
ENSG00000197381	848.619	-0.0529653	0.111999	6.59369	0.0860399	0.782856	NS
ENSG00000145337	688.157	0.0362703	0.137367	6.59368	0.0860405	0.782856	NS
ENSG00000229820	10.332	0.0150221	0.222164	6.59283	0.0860724	0.782864	NS
ENSG00000274742	9.83591	0.273226	0.24539	6.59207	0.0861014	0.782864	NS
ENSG00000251722	7.01137	-0.3615	0.194996	6.59137	0.0861277	0.782864	NS
ENSG00000106244	738.426	0.101537	0.0637424	6.5905	0.0861608	0.782864	NS
ENSG00000254708	27.198	-0.224755	0.203162	6.58955	0.0861969	0.782864	NS
ENSG00000273319	8.15462	0.288097	0.249393	6.58938	0.0862035	0.782864	NS
ENSG00000182858	378.898	0.112684	0.0773462	6.58769	0.0862676	0.782864	NS
ENSG00000122884	948.369	-0.0645655	0.0967714	6.58626	0.0863222	0.782864	NS
ENSG00000117335	13752.8	-0.10199	0.0989625	6.58599	0.0863323	0.782864	NS
ENSG00000225681	16.4292	0.445214	0.236632	6.58599	0.0863323	0.782864	NS
ENSG00000242860	6.82243	0.0879181	0.214463	6.58599	0.0863324	0.782864	NS
ENSG00000154723	192.097	-0.0653985	0.133032	6.58513	0.0863651	0.782864	NS
ENSG00000152240	245.614	-0.024511	0.114473	6.58512	0.0863654	0.782864	NS
ENSG00000225163	20.015	0.156825	0.118397	6.58312	0.0864414	0.782864	NS
ENSG00000170085	269.695	-0.028924	0.0891814	6.58303	0.0864448	0.782864	NS
ENSG00000274211	642.494	0.0367821	0.0593744	6.58046	0.0865428	0.783145	NS
ENSG00000136147	1587.6	-0.158561	0.0760124	6.58025	0.0865509	0.783145	NS
ENSG00000152778	1689.69	-0.371281	0.206396	6.57851	0.0866172	0.783418	NS
ENSG00000091039	13696.4	-0.0766089	0.155035	6.57656	0.0866917	0.783444	NS
ENSG00000169991	947.25	0.0141499	0.0834666	6.57556	0.0867299	0.783639	NS
ENSG00000121104	1567.44	0.193977	0.175496	6.57459	0.0867669	0.783743	NS
ENSG00000169972	93.3614	0.184427	0.105508	6.5745	0.0867701	0.783743	NS
ENSG00000257246	63.7787	-0.0702452	0.190694	6.57306	0.0868252	0.783817	NS
ENSG00000162623	504.444	0.0163133	0.131754	6.57272	0.0868382	0.783817	NS
ENSG00000163156	230.125	0.0450285	0.0955887	6.57267	0.08684	0.783817	NS
ENSG00000112208	258.967	0.0196777	0.123018	6.5718	0.0868735	0.783817	NS
ENSG00000272028	6.88451	0.180691	0.215806	6.57151	0.0868847	0.783817	NS
ENSG00000196205	1537.52	0.0769358	0.231207	6.57072	0.0869149	0.783868	NS
ENSG00000127993	767.821	-0.0545691	0.0776649	6.56948	0.0869624	0.783868	NS
ENSG00000174749	413.327	0.0363081	0.0816094	6.56842	0.0870029	0.783868	NS
ENSG00000131725	535.915	-0.0970888	0.0688852	6.56841	0.0870032	0.783868	NS
ENSG00000206897	6.84875	-0.0940865	0.143978	6.56838	0.0870045	0.783868	NS
ENSG00000148835	265.566	-0.0426122	0.0640539	6.56727	0.0870468	0.783868	NS
ENSG00000232119	401.193	-0.0490202	0.0967786	6.56655	0.0870745	0.783868	NS
ENSG00000090989	2426.84	-0.0662946	0.104393	6.56528	0.0871232	0.783868	NS
ENSG00000252577	84.4885	-0.45225	0.18018	6.56497	0.0871352	0.783868	NS
ENSG00000104886	722.813	0.0826929	0.0640188	6.56377	0.0871811	0.783868	NS
ENSG00000221792	9.93701	0.136236	0.234336	6.56291	0.0872142	0.783868	NS
ENSG00000168802	1021.23	0.0769376	0.0663123	6.5622	0.0872415	0.783868	NS
ENSG00000278732	23.5512	-0.199651	0.227651	6.56202	0.0872485	0.783868	NS
ENSG00000170776	20307.4	-0.0715329	0.0854041	6.5614	0.0872723	0.783868	NS
ENSG00000237260	16.0294	0.102891	0.13749	6.55996	0.0873275	0.783868	NS
ENSG00000174238	1919.66	-0.0455985	0.109871	6.55917	0.0873578	0.783868	NS
ENSG00000247373	193.276	0.170857	0.0891707	6.55898	0.0873652	0.783868	NS
ENSG00000215018	34.949	-0.626152	0.398253	6.55863	0.0873788	0.783868	NS
ENSG00000077254	3616.02	-0.0859007	0.078458	6.5575	0.0874224	0.783868	NS
ENSG00000165525	2598.91	-0.0771834	0.0752221	6.55695	0.0874435	0.783868	NS
ENSG00000230424	51.6463	-0.112876	0.0778686	6.55638	0.0874653	0.783881	NS
ENSG00000251273	8.03259	1.14878	0.507708	6.55592	0.087483	0.783881	NS
ENSG00000176022	483.883	0.145232	0.06111	6.55411	0.0875527	0.783881	NS
ENSG00000171109	2370.62	-0.114129	0.0920403	6.55366	0.0875702	0.783881	NS
ENSG00000178057	581.526	0.135882	0.0740985	6.55201	0.0876337	0.783881	NS
ENSG00000101146	711.946	-0.0569326	0.0379571	6.55133	0.08766	0.783936	NS
ENSG00000170667	7.90683	0.482393	0.250004	6.55039	0.0876963	0.783959	NS
ENSG00000274012	4.70695e+06	0.241889	0.191143	6.54991	0.0877149	0.783959	NS
ENSG00000176624	2005.06	-0.0238151	0.102092	6.54928	0.087739	0.783959	NS
ENSG00000256591	385.533	0.0377766	0.110015	6.54924	0.0877405	0.783959	NS
ENSG00000236489	36.9433	-0.233093	0.10657	6.54821	0.0877806	0.783959	NS
ENSG00000121741	5228.07	-0.0851394	0.0852746	6.54716	0.0878209	0.784003	NS
ENSG00000112759	128.472	0.24084	0.239734	6.54604	0.0878643	0.784118	NS
ENSG00000176208	312.779	-0.0319187	0.100096	6.54485	0.0879103	0.78418	NS
ENSG00000138380	684.15	0.010482	0.0856823	6.54402	0.0879427	0.78418	NS
ENSG00000237065	58.0128	-0.252834	0.217237	6.54348	0.0879634	0.78418	NS
ENSG00000233602	50.7015	-0.277768	0.143315	6.54107	0.0880569	0.784338	NS
ENSG00000207003	27.1874	0.0812222	0.112741	6.54064	0.0880734	0.784391	NS
ENSG00000251194	298.55	-0.100132	0.107832	6.53907	0.0881343	0.784608	NS
ENSG00000143575	900.764	0.0999548	0.0788302	6.53707	0.0882118	0.784608	NS
ENSG00000119900	17008.2	-0.0432578	0.13975	6.53377	0.08834	0.784739	NS
ENSG00000172661	1632.62	-0.0222006	0.072835	6.53373	0.0883416	0.784739	NS
ENSG00000113163	4342.53	-0.0639187	0.0695785	6.5295	0.0885062	0.785102	NS
ENSG00000247516	29.8795	-0.00102294	0.210632	6.52708	0.0886005	0.785194	NS
ENSG00000160131	1294.28	0.00817401	0.0939975	6.52565	0.0886564	0.785194	NS
ENSG00000200882	67.0638	-0.103639	0.135256	6.5249	0.0886856	0.785194	NS
ENSG00000178075	603.996	-0.176526	0.149598	6.52448	0.0887021	0.785194	NS
ENSG00000185728	3717.27	-0.0624889	0.0792148	6.52405	0.0887187	0.785194	NS
ENSG00000250820	50.5821	-0.255668	0.16165	6.52319	0.0887525	0.785194	NS
ENSG00000112079	5855.55	-0.0649456	0.0626631	6.52161	0.0888143	0.785194	NS
ENSG00000242737	52.4892	-0.0862363	0.119544	6.52084	0.0888442	0.785194	NS
ENSG00000235101	11.8582	-0.415188	0.195301	6.52036	0.088863	0.785194	NS
ENSG00000256229	718.472	-0.13944	0.108513	6.51995	0.0888789	0.785194	NS
ENSG00000162444	144.606	-0.0630253	0.163545	6.51945	0.0888984	0.785194	NS
ENSG00000176209	203.71	0.0269256	0.0899172	6.51934	0.0889029	0.785194	NS
ENSG00000211575	9.16371	0.273555	0.215889	6.5179	0.0889593	0.785194	NS
ENSG00000216809	204.765	0.0630867	0.109343	6.51779	0.0889635	0.785194	NS
ENSG00000134352	5865.21	-0.0923127	0.127744	6.5176	0.088971	0.785194	NS
ENSG00000284649	93.9272	-9.58101e-05	0.133066	6.51737	0.0889799	0.785194	NS
ENSG00000168246	232.533	0.0142607	0.0712307	6.51714	0.088989	0.785194	NS
ENSG00000131831	10.4454	0.277608	0.390275	6.51629	0.0890223	0.785287	NS
ENSG00000266910	52.4916	-0.0660971	0.12336	6.51587	0.0890388	0.785362	NS
ENSG00000140853	5187.13	0.0600657	0.144438	6.51441	0.0890958	0.785393	NS
ENSG00000111596	4261.9	-0.0509745	0.0816084	6.51333	0.0891383	0.785448	NS
ENSG00000171853	2218.68	0.0137032	0.0791217	6.51254	0.0891694	0.785513	NS
ENSG00000090857	1107.39	0.119303	0.160228	6.51229	0.089179	0.785513	NS
ENSG00000259198	8.95661	0.705757	0.279057	6.51156	0.0892076	0.785513	NS
ENSG00000264853	690.516	-0.134737	0.165663	6.51107	0.0892268	0.785513	NS
ENSG00000258553	9.0411	0.162942	0.265707	6.51064	0.0892439	0.785513	NS
ENSG00000151503	872.946	-0.0143537	0.061108	6.51046	0.089251	0.785513	NS
ENSG00000155330	309.469	0.0403069	0.073282	6.50924	0.089299	0.785527	NS
ENSG00000110048	1300.69	-0.0250932	0.0446161	6.50923	0.0892991	0.785527	NS
ENSG00000175741	26.4159	0.030944	0.144177	6.50699	0.0893871	0.785662	NS
ENSG00000105438	147.202	0.103548	0.135221	6.50606	0.0894238	0.785662	NS
ENSG00000160014	1192.13	0.202998	0.109429	6.50531	0.0894532	0.785662	NS
ENSG00000148303	14622.5	0.179524	0.108297	6.50475	0.0894754	0.785662	NS
ENSG00000138496	4669.42	-0.237058	0.137775	6.50173	0.0895944	0.785695	NS
ENSG00000265145	18.0441	-0.164253	0.138911	6.49964	0.0896768	0.785695	NS
ENSG00000186448	696.394	-0.0348068	0.104816	6.49895	0.0897037	0.785695	NS
ENSG00000086548	28.4576	0.707088	0.362568	6.49875	0.0897119	0.785695	NS
ENSG00000242550	32.548	0.321538	0.33484	6.49764	0.0897557	0.785711	NS
ENSG00000071994	1562.74	-0.00444606	0.08029	6.49355	0.0899171	0.785953	NS
ENSG00000253736	31.3287	-0.150746	0.15606	6.49246	0.0899602	0.785977	NS
ENSG00000266097	31.8236	-0.0520101	0.138169	6.49182	0.0899857	0.786041	NS
ENSG00000256658	14.2675	0.0618354	0.170745	6.49119	0.0900105	0.786117	NS
ENSG00000118260	6231.8	-0.0644905	0.0924116	6.49025	0.0900479	0.786136	NS
ENSG00000257315	42.4672	0.176206	0.138565	6.49005	0.0900557	0.786136	NS
ENSG00000243609	350.269	-0.167274	0.117761	6.48768	0.0901496	0.786161	NS
ENSG00000167996	4863.6	0.0710308	0.157803	6.48722	0.0901677	0.786161	NS
ENSG00000199831	36.9989	0.178754	0.29825	6.48711	0.0901721	0.786161	NS
ENSG00000158571	29.1422	0.0177949	0.190158	6.48668	0.0901893	0.786161	NS
ENSG00000252906	218.883	-0.341996	0.173434	6.48596	0.0902178	0.786161	NS
ENSG00000198887	2242.77	-0.0658081	0.116611	6.48462	0.090271	0.786161	NS
ENSG00000121022	1402.71	-0.025175	0.0601993	6.48437	0.0902809	0.786161	NS
ENSG00000278949	138.069	0.0952054	0.228072	6.48374	0.0903058	0.786161	NS
ENSG00000227560	32.1389	-0.162968	0.238527	6.48338	0.0903204	0.786161	NS
ENSG00000127989	698.047	-0.0233063	0.125637	6.48175	0.0903851	0.786236	NS
ENSG00000122958	797.988	-0.0721261	0.0940541	6.47982	0.0904616	0.786306	NS
ENSG00000175857	1222.15	-0.154652	0.159369	6.47932	0.0904815	0.786306	NS
ENSG00000120963	1582.64	-0.0752889	0.0839163	6.47836	0.0905198	0.78643	NS
ENSG00000090266	642.846	0.0298578	0.10427	6.47435	0.0906795	0.786669	NS
ENSG00000014138	106.518	0.0877701	0.115469	6.47343	0.0907162	0.786716	NS
ENSG00000130338	1264.22	-0.0355951	0.0626791	6.47213	0.0907683	0.786753	NS
ENSG00000013306	11005.1	0.37984	0.233986	6.4699	0.0908571	0.787088	NS
ENSG00000172500	345.439	0.123881	0.0608801	6.46909	0.0908896	0.787151	NS
ENSG00000137822	542.752	-0.0411212	0.0831228	6.46791	0.0909367	0.787151	NS
ENSG00000197124	191.861	-0.0355497	0.0893034	6.46566	0.0910267	0.787413	NS
ENSG00000280798	213.602	-0.168344	0.13784	6.46395	0.0910953	0.787513	NS
ENSG00000185219	2606.07	-0.0355403	0.114422	6.46348	0.0911138	0.787513	NS
ENSG00000139233	826.751	-0.00820128	0.0681485	6.46338	0.0911181	0.787513	NS
ENSG00000240671	13.6461	-0.432157	0.286569	6.46243	0.091156	0.787513	NS
ENSG00000177034	900.351	-0.0516704	0.0974141	6.46211	0.0911686	0.787537	NS
ENSG00000282851	267.372	-0.024569	0.119986	6.46039	0.0912376	0.787581	NS
ENSG00000230359	18.989	-0.020084	0.176174	6.46016	0.0912469	0.787622	NS
ENSG00000229728	38.4783	-0.120685	0.134175	6.45962	0.0912687	0.78767	NS
ENSG00000124610	6.83699	0.426531	0.269727	6.45679	0.0913825	0.788013	NS
ENSG00000088179	5479.3	-0.116239	0.119961	6.45447	0.0914756	0.788013	NS
ENSG00000268205	955.095	-0.0711994	0.0685199	6.45435	0.0914804	0.788013	NS
ENSG00000186352	75.2788	0.073134	0.102083	6.45316	0.0915281	0.788013	NS
ENSG00000122862	29619	-0.0519949	0.176333	6.45175	0.0915851	0.788013	NS
ENSG00000197696	32.6789	0.30607	0.122791	6.44943	0.0916784	0.788013	NS
ENSG00000268798	30.2212	0.156715	0.110186	6.44929	0.0916842	0.788013	NS
ENSG00000219451	9.07159	-0.126986	0.393252	6.44892	0.091699	0.788013	NS
ENSG00000248527	19.0024	0.135624	0.352985	6.44749	0.0917566	0.788013	NS
ENSG00000248483	1082.9	-0.101257	0.122658	6.44613	0.0918112	0.788013	NS
ENSG00000261251	52.0854	-0.00508199	0.113265	6.44597	0.091818	0.788013	NS
ENSG00000185220	478.165	0.00730162	0.0629569	6.44589	0.0918212	0.788013	NS
ENSG00000071073	6185.06	-0.0828784	0.100845	6.44582	0.091824	0.788013	NS
ENSG00000198087	1428.58	-0.0705668	0.120723	6.44474	0.0918673	0.788013	NS
ENSG00000110274	918.994	-0.0514613	0.101674	6.44453	0.0918758	0.788013	NS
ENSG00000184445	1030.01	-0.042098	0.0793947	6.44355	0.0919155	0.788197	NS
ENSG00000011405	2308.11	-0.0905026	0.0749765	6.44171	0.0919898	0.788218	NS
ENSG00000172795	10976	-0.113876	0.10966	6.43846	0.0921213	0.788218	NS
ENSG00000170260	374.405	-0.00187889	0.0617639	6.43806	0.0921375	0.788218	NS
ENSG00000275902	29.0418	0.155389	0.116258	6.43678	0.0921895	0.788355	NS
ENSG00000180573	11173.4	0.133373	0.11214	6.43627	0.0922101	0.788396	NS
ENSG00000178297	429.094	0.644151	0.271314	6.43393	0.092305	0.788596	NS
ENSG00000168612	132.108	0.151133	0.11012	6.4336	0.0923181	0.788596	NS
ENSG00000099290	1114.99	-0.0790295	0.0675153	6.43348	0.0923233	0.788596	NS
ENSG00000100014	315.851	0.028992	0.0911349	6.43253	0.0923618	0.788748	NS
ENSG00000269194	93.2207	0.00538137	0.122028	6.43219	0.0923754	0.788748	NS
ENSG00000179152	656.72	-0.0690183	0.0702693	6.43191	0.092387	0.788748	NS
ENSG00000172167	378.278	0.0267479	0.104569	6.43176	0.092393	0.788748	NS
ENSG00000238055	9.90165	-0.235112	0.176288	6.43122	0.0924147	0.788748	NS
ENSG00000149016	90.693	0.143955	0.110404	6.43033	0.0924508	0.788748	NS
ENSG00000164252	638.157	-0.00904661	0.105745	6.42974	0.0924748	0.788748	NS
ENSG00000260751	25.161	0.0567357	0.196759	6.42884	0.0925116	0.788748	NS
ENSG00000197386	2981.37	0.00337837	0.102952	6.42872	0.0925165	0.788748	NS
ENSG00000259984	57.4663	-0.0995851	0.112169	6.4285	0.0925253	0.788748	NS
ENSG00000101335	76.1084	0.563535	0.298608	6.42833	0.0925321	0.788748	NS
ENSG00000092020	1274.2	-0.0533195	0.109754	6.42448	0.0926888	0.788882	NS
ENSG00000198399	8704.68	-0.0844852	0.0725561	6.42039	0.0928555	0.788882	NS
ENSG00000139719	686.88	-0.0231513	0.0407853	6.41979	0.0928802	0.788882	NS
ENSG00000264350	8.34022	-0.157197	0.370013	6.41914	0.0929067	0.788882	NS
ENSG00000126709	2167.63	-0.554701	0.283231	6.41834	0.0929392	0.788882	NS
ENSG00000285728	42.2467	-0.0584488	0.125709	6.41827	0.0929419	0.788882	NS
ENSG00000277368	14.5264	0.377266	0.171561	6.41801	0.0929527	0.788882	NS
ENSG00000207205	68.2176	0.125112	0.153183	6.41799	0.0929537	0.788882	NS
ENSG00000267711	14.9692	-0.20032	0.187938	6.41682	0.0930011	0.788937	NS
ENSG00000100916	102.553	-0.110728	0.116151	6.41634	0.0930209	0.788937	NS
ENSG00000127362	132.7	-0.0499528	0.12898	6.41615	0.0930286	0.788937	NS
ENSG00000270194	31.0875	0.0292304	0.151279	6.41545	0.0930573	0.788937	NS
ENSG00000130813	503.98	-0.0469548	0.0982963	6.41475	0.093086	0.788937	NS
ENSG00000283900	30.618	0.244386	0.136859	6.41416	0.0931101	0.788937	NS
ENSG00000168137	3545.38	-0.0527106	0.0856216	6.40907	0.0933182	0.789632	NS
ENSG00000165886	76.2618	0.328635	0.146563	6.406	0.0934443	0.789784	NS
ENSG00000108424	5610.78	-0.110334	0.0809526	6.40592	0.0934477	0.789784	NS
ENSG00000235609	55.6405	-0.0574152	0.152118	6.40591	0.0934481	0.789784	NS
ENSG00000174720	637.914	-0.0984494	0.141731	6.40565	0.0934584	0.789784	NS
ENSG00000124571	627.353	-0.0109919	0.0783975	6.40231	0.0935956	0.789942	NS
ENSG00000107863	914.804	0.0536154	0.0810949	6.40085	0.093656	0.789962	NS
ENSG00000186792	46.6986	0.31809	0.145464	6.39991	0.0936946	0.789962	NS
ENSG00000082996	5500.86	-0.114183	0.108131	6.39979	0.0936995	0.789962	NS
ENSG00000053372	330.515	0.108903	0.0804811	6.39789	0.0937778	0.789962	NS
ENSG00000175395	524.077	-0.0656965	0.0982377	6.39781	0.0937809	0.789962	NS
ENSG00000165233	708.699	0.183828	0.103405	6.39773	0.0937843	0.789962	NS
ENSG00000100263	178.31	0.156558	0.0774047	6.39695	0.0938163	0.789962	NS
ENSG00000117899	1038.19	0.0354028	0.0508136	6.39602	0.0938547	0.789962	NS
ENSG00000196139	174.12	0.057191	0.194891	6.39574	0.0938662	0.789962	NS
ENSG00000113456	619.134	-0.0376573	0.065333	6.39426	0.0939271	0.789962	NS
ENSG00000003509	728.539	-0.0739298	0.0776167	6.39426	0.0939271	0.789962	NS
ENSG00000264623	15.5838	-0.170607	0.166146	6.39422	0.0939288	0.789962	NS
ENSG00000150768	364.978	-0.079065	0.0633959	6.39374	0.0939485	0.789962	NS
ENSG00000146701	463.506	0.0787986	0.0701109	6.39318	0.0939716	0.789962	NS
ENSG00000162889	1285.9	0.0803839	0.119732	6.38944	0.0941262	0.790176	NS
ENSG00000198081	938.53	-0.0147387	0.0974921	6.3881	0.0941814	0.790201	NS
ENSG00000100209	143.533	0.0586571	0.0831231	6.38676	0.0942369	0.790228	NS
ENSG00000100982	902.604	0.0995025	0.0915394	6.38661	0.0942434	0.790228	NS
ENSG00000161021	1502.4	0.0282104	0.125837	6.3862	0.0942603	0.790228	NS
ENSG00000186666	311.823	0.0103235	0.0843978	6.38597	0.0942697	0.790228	NS
ENSG00000227124	317.411	0.0474179	0.0788905	6.38575	0.0942788	0.790228	NS
ENSG00000173272	608.233	0.174659	0.0921665	6.38415	0.0943448	0.790255	NS
ENSG00000262089	48.1163	-0.0519245	0.148598	6.38401	0.0943507	0.790256	NS
ENSG00000168264	3200.61	0.0290706	0.0591273	6.38301	0.0943922	0.790412	NS
ENSG00000185864	225.94	0.0290047	0.186339	6.38278	0.0944019	0.790416	NS
ENSG00000179151	428.596	0.0704656	0.0801314	6.38162	0.0944497	0.79051	NS
ENSG00000138081	3172.54	-0.117665	0.0844056	6.38113	0.0944701	0.79057	NS
ENSG00000233730	92.9344	-0.0053096	0.214917	6.37858	0.0945762	0.79063	NS
ENSG00000215223	17.4559	0.439357	0.233435	6.3781	0.0945958	0.79063	NS
ENSG00000028310	1608.21	0.00315687	0.0515818	6.37776	0.09461	0.79063	NS
ENSG00000273055	11.019	0.183745	0.163692	6.37698	0.0946425	0.790654	NS
ENSG00000259706	65.3982	0.118267	0.196632	6.37641	0.0946659	0.79071	NS
ENSG00000240857	231.04	0.053882	0.138921	6.37543	0.0947068	0.790737	NS
ENSG00000125995	345.8	0.168365	0.150138	6.3708	0.0948994	0.790865	NS
ENSG00000215146	55.5888	0.168877	0.292587	6.37055	0.0949097	0.790884	NS
ENSG00000233654	37.2545	-0.0296293	0.127488	6.36934	0.0949603	0.791067	NS
ENSG00000258578	7.45856	0.00039372	0.212207	6.36853	0.0949942	0.791235	NS
ENSG00000229622	34.557	-0.0981342	0.18371	6.36761	0.0950323	0.791391	NS
ENSG00000240954	34.4872	0.186001	0.185757	6.36665	0.0950727	0.791496	NS
ENSG00000103657	14359	-0.0402585	0.0694513	6.36562	0.0951156	0.791496	NS
ENSG00000124217	459.142	0.052958	0.0690385	6.36541	0.0951242	0.791496	NS
ENSG00000102981	39.1436	0.246273	0.106595	6.36376	0.0951933	0.791634	NS
ENSG00000105063	1062.94	0.251317	0.178151	6.36291	0.0952286	0.791681	NS
ENSG00000284842	16.9027	-0.263264	0.209965	6.36249	0.0952462	0.791702	NS
ENSG00000256937	524.434	0.115379	0.20298	6.3598	0.0953587	0.791774	NS
ENSG00000218426	98.4682	0.216145	0.221813	6.35959	0.0953674	0.791774	NS
ENSG00000102606	2060.97	-0.0155541	0.0592776	6.35957	0.0953681	0.791774	NS
ENSG00000149150	215.506	0.230998	0.104065	6.35833	0.0954204	0.791774	NS
ENSG00000084073	1567.3	-0.0786055	0.102303	6.35718	0.0954683	0.791774	NS
ENSG00000172748	95.4988	-0.0359328	0.157815	6.35699	0.0954761	0.791774	NS
ENSG00000114867	2085.95	0.0279893	0.112193	6.35678	0.095485	0.791774	NS
ENSG00000122550	647.052	-0.0514292	0.0698243	6.35662	0.0954918	0.791792	NS
ENSG00000281852	23.7522	-0.184622	0.180025	6.35543	0.0955416	0.791916	NS
ENSG00000146085	521.249	-0.0178993	0.110228	6.35506	0.0955574	0.791916	NS
ENSG00000156928	409.317	0.0289334	0.0623255	6.35503	0.0955583	0.791916	NS
ENSG00000168288	1647.58	0.00212817	0.114413	6.35291	0.0956475	0.791976	NS
ENSG00000272009	32.0392	-0.088585	0.165407	6.35281	0.0956517	0.791976	NS
ENSG00000119616	878.211	-0.0539341	0.0893118	6.35237	0.0956701	0.791976	NS
ENSG00000170185	1702.06	-0.0643575	0.0673071	6.35212	0.0956807	0.791976	NS
ENSG00000087338	1765.61	-0.0123192	0.0859877	6.35092	0.0957308	0.791986	NS
ENSG00000185261	1291.4	-0.167513	0.127031	6.35082	0.0957351	0.791986	NS
ENSG00000154001	1297.75	-0.0738184	0.0784854	6.34908	0.0958082	0.792176	NS
ENSG00000148291	156.255	0.161697	0.0676137	6.34692	0.095899	0.792659	NS
ENSG00000225828	184.094	0.129722	0.165403	6.34674	0.0959068	0.792659	NS
ENSG00000116679	6898.1	-0.0833826	0.0922864	6.34671	0.0959079	0.792659	NS
ENSG00000279789	181.084	-0.0263986	0.126197	6.34619	0.0959299	0.792659	NS
ENSG00000129083	2604.77	-0.112565	0.0942825	6.3454	0.0959629	0.792659	NS
ENSG00000054611	2372.96	-0.0156263	0.0808981	6.34518	0.0959723	0.792659	NS
ENSG00000158195	3390.09	0.124938	0.161786	6.34376	0.0960323	0.792812	NS
ENSG00000048462	33.939	-0.169318	0.280655	6.34023	0.0961809	0.792956	NS
ENSG00000123178	141.815	-0.0182394	0.0738657	6.33975	0.0962011	0.792956	NS
ENSG00000272602	339.927	0.0263139	0.151985	6.33856	0.0962516	0.792956	NS
ENSG00000198258	1352.97	0.145745	0.133122	6.33602	0.0963588	0.793151	NS
ENSG00000008324	257.889	-0.0436509	0.150166	6.33538	0.0963859	0.793151	NS
ENSG00000272572	31.7901	0.11023	0.141127	6.33517	0.0963946	0.793151	NS
ENSG00000196865	1986.91	-0.0360047	0.086648	6.33403	0.0964429	0.793316	NS
ENSG00000177917	985.471	0.00610344	0.0826474	6.33393	0.096447	0.793316	NS
ENSG00000112851	10985.8	-0.0936419	0.100469	6.33387	0.0964494	0.793316	NS
ENSG00000112941	846.756	0.012361	0.0799413	6.33383	0.0964514	0.793316	NS
ENSG00000144043	311.444	0.124099	0.121117	6.33302	0.0964856	0.793333	NS
ENSG00000224232	6.10132	0.221618	0.246799	6.33256	0.0965049	0.793345	NS
ENSG00000143612	1282.79	0.0763339	0.0607686	6.33244	0.09651	0.793345	NS
ENSG00000224707	120.122	-0.117857	0.144362	6.32922	0.0966464	0.793497	NS
ENSG00000099875	2485.34	0.246422	0.156496	6.32919	0.0966479	0.793497	NS
ENSG00000259834	1690.75	-0.0870168	0.13246	6.32658	0.0967586	0.793641	NS
ENSG00000285943	23.9489	0.150222	0.131494	6.32559	0.0968005	0.793641	NS
ENSG00000099203	369.388	0.152842	0.0869445	6.32306	0.0969081	0.793641	NS
ENSG00000279259	76.7836	0.208897	0.114495	6.32219	0.096945	0.793641	NS
ENSG00000171161	699.112	0.0821215	0.0633705	6.32148	0.0969749	0.793641	NS
ENSG00000274460	87.7715	0.0278652	0.0747998	6.32132	0.096982	0.793641	NS
ENSG00000088035	1027.24	-0.0828554	0.0814954	6.32116	0.0969887	0.793641	NS
ENSG00000117523	8950.63	-0.0659822	0.0700199	6.32044	0.0970195	0.793641	NS
ENSG00000007350	108.535	-0.372126	0.202882	6.31986	0.0970439	0.793641	NS
ENSG00000270474	12.6559	0.119622	0.292134	6.3198	0.0970466	0.793641	NS
ENSG00000254061	15.2676	0.244947	0.238724	6.31821	0.0971144	0.793777	NS
ENSG00000075131	87.2535	0.0740542	0.117414	6.31797	0.0971244	0.793777	NS
ENSG00000171115	1923.25	-0.0884382	0.081618	6.31746	0.0971461	0.793777	NS
ENSG00000254522	8.69214	-0.200985	0.300079	6.31716	0.0971589	0.793777	NS
ENSG00000164323	1049.21	-0.0819622	0.118178	6.31456	0.0972696	0.79419	NS
ENSG00000260992	29.7356	0.168981	0.144707	6.31374	0.0973046	0.794301	NS
ENSG00000115286	360.564	0.167215	0.0808173	6.31165	0.0973939	0.794308	NS
ENSG00000145779	5039.99	-0.0204396	0.0828147	6.3116	0.0973961	0.794308	NS
ENSG00000102554	96.1159	0.206231	0.135733	6.31038	0.0974481	0.794481	NS
ENSG00000225900	56.8086	-0.050617	0.118222	6.3077	0.0975627	0.794517	NS
ENSG00000275638	113.073	-0.132423	0.0920897	6.30752	0.0975703	0.794517	NS
ENSG00000153944	2471.38	-0.0522305	0.068703	6.30747	0.0975725	0.794517	NS
ENSG00000230530	42.0309	0.100531	0.11035	6.30519	0.0976701	0.794517	NS
ENSG00000199674	10.2173	-0.20863	0.184261	6.30123	0.0978397	0.794861	NS
ENSG00000185238	790.286	-0.0417928	0.0762371	6.29829	0.0979661	0.794916	NS
ENSG00000231767	9.9379	0.470012	0.291366	6.29755	0.0979977	0.794932	NS
ENSG00000223396	108.444	0.0507341	0.0970347	6.29663	0.0980375	0.794932	NS
ENSG00000167283	800.535	0.0349647	0.147346	6.29654	0.0980414	0.794932	NS
ENSG00000183134	418.721	0.0730019	0.189719	6.29475	0.0981182	0.794932	NS
ENSG00000268858	190.688	0.113672	0.185323	6.29367	0.0981645	0.794932	NS
ENSG00000167004	1202.27	0.00308183	0.0634897	6.29314	0.0981872	0.794932	NS
ENSG00000130803	1242.57	0.0202681	0.0461025	6.29274	0.0982046	0.794932	NS
ENSG00000150045	942.59	-0.0689559	0.203501	6.29187	0.0982419	0.794932	NS
ENSG00000200120	35.8953	-0.0244013	0.128344	6.2915	0.0982581	0.794932	NS
ENSG00000208018	36.3691	-0.00737349	0.146747	6.29135	0.0982645	0.794932	NS
ENSG00000085644	214.577	0.211095	0.119843	6.2898	0.0983313	0.794941	NS
ENSG00000198742	1137.98	-0.0173363	0.0638984	6.289	0.0983658	0.794941	NS
ENSG00000272034	29.3144	0.0143623	0.132844	6.2876	0.0984261	0.794941	NS
ENSG00000198546	94.6142	0.16715	0.0842135	6.28749	0.0984309	0.794941	NS
ENSG00000177239	1287.25	0.125568	0.0629166	6.28745	0.0984326	0.794941	NS
ENSG00000166507	90.677	0.146067	0.136727	6.28703	0.0984509	0.794941	NS
ENSG00000196323	3960.81	-0.0621755	0.0805011	6.28697	0.0984534	0.794941	NS
ENSG00000275238	9.31002	0.220217	0.218166	6.28675	0.098463	0.794941	NS
ENSG00000256594	1288.52	0.0413242	0.0868189	6.28597	0.0984965	0.794941	NS
ENSG00000125386	1000.36	-0.00499878	0.127741	6.28471	0.0985507	0.794941	NS
ENSG00000178700	403.812	-0.0810967	0.11291	6.28409	0.0985775	0.794941	NS
ENSG00000261692	29.3381	0.0157758	0.222725	6.28366	0.0985963	0.794941	NS
ENSG00000119048	2441.58	-0.118114	0.100004	6.28294	0.0986275	0.794941	NS
ENSG00000232134	7.23854	0.00502534	0.253101	6.28291	0.0986287	0.794941	NS
ENSG00000188486	155.888	0.310104	0.141723	6.28238	0.0986516	0.794941	NS
ENSG00000222858	106.971	-0.312147	0.14453	6.28185	0.0986743	0.794941	NS
ENSG00000154930	1427.11	0.0192285	0.0717816	6.28061	0.098728	0.794941	NS
ENSG00000259529	93.1179	-0.00242031	0.204225	6.28003	0.098753	0.794941	NS
ENSG00000241769	259.313	-0.053419	0.103618	6.27994	0.098757	0.794941	NS
ENSG00000031823	699.608	0.0232838	0.12484	6.2782	0.0988326	0.794941	NS
ENSG00000161016	10083.9	0.118838	0.104246	6.27794	0.0988438	0.794941	NS
ENSG00000212802	41.3451	0.212758	0.19243	6.27762	0.0988576	0.794941	NS
ENSG00000163812	1572.19	0.0647257	0.0639905	6.27722	0.0988747	0.794941	NS
ENSG00000147099	846.492	-0.0433883	0.0887191	6.27708	0.0988807	0.794941	NS
ENSG00000113580	7915.53	-0.0437434	0.0802785	6.27626	0.0989164	0.794941	NS
ENSG00000011009	367.406	0.130985	0.0774613	6.27521	0.0989621	0.795022	NS
ENSG00000172428	330.277	0.142684	0.113286	6.27498	0.0989719	0.795022	NS
ENSG00000089053	3520.57	-0.0292299	0.046961	6.27476	0.0989816	0.795022	NS
ENSG00000181029	547.938	0.118344	0.0832538	6.2746	0.0989884	0.795022	NS
ENSG00000204138	436.196	0.00525364	0.106508	6.2737	0.0990272	0.795089	NS
ENSG00000279361	187.336	-0.0305596	0.10242	6.27223	0.099091	0.795089	NS
ENSG00000160445	1624.39	0.26785	0.212168	6.272	0.099101	0.795089	NS
ENSG00000237248	218.989	0.0841717	0.207767	6.27003	0.0991867	0.795267	NS
ENSG00000261573	7.08416	-0.0827187	0.320681	6.26989	0.0991929	0.795267	NS
ENSG00000170653	433.377	-0.0847095	0.172522	6.26804	0.0992734	0.795267	NS
ENSG00000233005	8.19329	1.01739	0.424797	6.26783	0.0992823	0.795267	NS
ENSG00000230943	14.1429	0.586497	0.281049	6.26752	0.0992959	0.795267	NS
ENSG00000090238	2354.31	0.209276	0.181253	6.26637	0.0993459	0.795267	NS
ENSG00000160584	2721.47	-0.00680609	0.111239	6.26598	0.099363	0.795267	NS
ENSG00000206559	39.0874	0.0220669	0.127297	6.26496	0.0994073	0.795267	NS
ENSG00000145916	499.603	0.0787564	0.0743845	6.26328	0.0994806	0.795267	NS
ENSG00000228906	172.848	-0.246152	0.128191	6.26308	0.099489	0.795267	NS
ENSG00000267959	17.1747	0.110826	0.170135	6.26053	0.0996004	0.795267	NS
ENSG00000189420	54.8742	0.0413741	0.196207	6.26028	0.0996112	0.795267	NS
ENSG00000278771	35793.4	-0.0149571	0.316508	6.25784	0.0997177	0.795267	NS
ENSG00000236528	35.953	0.218327	0.14566	6.25784	0.0997177	0.795267	NS
ENSG00000228830	7.50005	0.374354	0.220481	6.25607	0.099795	0.795267	NS
ENSG00000211450	857.658	0.126568	0.0970599	6.25505	0.0998397	0.795285	NS
ENSG00000005075	524.137	0.163689	0.078304	6.25381	0.0998941	0.79558	NS
ENSG00000067225	2592.07	0.120823	0.112691	6.25323	0.0999195	0.795618	NS
ENSG00000137496	233.366	0.104141	0.145088	6.25215	0.0999669	0.795739	NS
ENSG00000280123	65.4931	-0.0694158	0.195619	6.2512	0.100008	0.795766	NS
ENSG00000279891	66.0985	-0.0569904	0.205039	6.25089	0.100022	0.795827	NS
ENSG00000165898	530.822	0.00898836	0.0784784	6.25007	0.100058	0.795829	NS
ENSG00000113391	1350.17	-0.0898747	0.0947843	6.24994	0.100064	0.795829	NS
ENSG00000235008	60.28	-0.0682972	0.201628	6.24875	0.100116	0.795829	NS
ENSG00000279031	20.5057	0.0885945	0.081659	6.24819	0.10014	0.795829	NS
ENSG00000074755	5448.13	-0.00884845	0.0963906	6.24762	0.100165	0.795829	NS
ENSG00000186575	793.902	0.0449285	0.0770973	6.24742	0.100174	0.795829	NS
ENSG00000189369	125.283	-0.0626426	0.110091	6.24637	0.10022	0.795829	NS
ENSG00000279649	71.6891	0.0440802	0.150151	6.24536	0.100264	0.795873	NS
ENSG00000146143	590.324	-0.0289693	0.0817366	6.24513	0.100274	0.795873	NS
ENSG00000181789	2161.55	-0.0607906	0.0679374	6.2445	0.100302	0.795873	NS
ENSG00000131966	1142.78	-0.0482573	0.0824852	6.24424	0.100314	0.795873	NS
ENSG00000101337	778.625	0.0326845	0.120932	6.24156	0.100432	0.796054	NS
ENSG00000261684	39.4394	-0.00161589	0.0970662	6.24123	0.100446	0.796054	NS
ENSG00000244361	10.5951	-0.0571349	0.233985	6.24083	0.100463	0.796054	NS
ENSG00000283084	8.67404	0.0803202	0.124531	6.24017	0.100493	0.796054	NS
ENSG00000147905	1792.58	-0.0695853	0.109919	6.2399	0.100504	0.79611	NS
ENSG00000011258	2108.31	-0.0566337	0.0618391	6.23931	0.10053	0.79617	NS
ENSG00000240731	46.6911	0.12416	0.2422	6.23699	0.100632	0.796216	NS
ENSG00000247137	516.674	0.0499701	0.0687094	6.23555	0.100696	0.796216	NS
ENSG00000263412	89.3043	-0.0463416	0.107011	6.23505	0.100718	0.796216	NS
ENSG00000004779	488.749	0.0767805	0.0853006	6.23428	0.100752	0.796224	NS
ENSG00000225195	247.149	-0.0801428	0.220425	6.23417	0.100757	0.796224	NS
ENSG00000285886	33.2365	0.215256	0.123823	6.2322	0.100844	0.796282	NS
ENSG00000204131	4239.69	-0.0363436	0.150296	6.23174	0.100864	0.796282	NS
ENSG00000252620	101.049	0.0703164	0.098101	6.23057	0.100916	0.796282	NS
ENSG00000240435	49.5624	0.0484695	0.17051	6.23044	0.100921	0.796282	NS
ENSG00000167965	140.819	0.131609	0.0978831	6.22831	0.101016	0.796282	NS
ENSG00000267904	137.183	0.164921	0.0983328	6.22786	0.101035	0.796282	NS
ENSG00000196683	1345.57	0.050101	0.239337	6.2275	0.101052	0.796282	NS
ENSG00000118640	590.081	0.127593	0.113625	6.22742	0.101055	0.796282	NS
ENSG00000277151	281.599	-0.044553	0.0922773	6.22694	0.101076	0.796282	NS
ENSG00000275803	10.0762	0.900555	0.513151	6.22625	0.101107	0.796282	NS
ENSG00000271553	54.4972	-0.268301	0.134767	6.22575	0.101129	0.796282	NS
ENSG00000137404	58.2229	0.105571	0.115489	6.22385	0.101213	0.796282	NS
ENSG00000258650	10.732	-0.0240068	0.116642	6.22291	0.101255	0.796282	NS
ENSG00000149743	95.8978	0.167459	0.097632	6.22116	0.101332	0.796282	NS
ENSG00000203737	127.828	-0.136981	0.15188	6.22021	0.101374	0.796282	NS
ENSG00000105519	356.027	0.175783	0.102469	6.21954	0.101404	0.796282	NS
ENSG00000244733	6.95496	0.354407	0.297816	6.21849	0.101451	0.796282	NS
ENSG00000198755	8039.73	0.157964	0.14363	6.2184	0.101455	0.796282	NS
ENSG00000162419	697.247	-0.0437218	0.0409037	6.21829	0.10146	0.796282	NS
ENSG00000207133	13.1065	-0.0853103	0.194574	6.21581	0.10157	0.796282	NS
ENSG00000136213	912.662	0.0495228	0.175005	6.21573	0.101573	0.796282	NS
ENSG00000165895	130.176	0.136103	0.169081	6.21258	0.101713	0.796447	NS
ENSG00000075945	891.428	-0.00451245	0.107971	6.21185	0.101746	0.796447	NS
ENSG00000138160	119.367	0.00370405	0.150902	6.21163	0.101756	0.796447	NS
ENSG00000090674	344.658	0.225341	0.186493	6.21078	0.101794	0.796476	NS
ENSG00000115368	1335.19	-0.061561	0.0971945	6.21006	0.101826	0.796476	NS
ENSG00000121940	921.676	-0.0550793	0.056757	6.20951	0.10185	0.796476	NS
ENSG00000228395	42.4483	0.0907891	0.0926937	6.20927	0.101861	0.796525	NS
ENSG00000134255	2472.9	-0.0217532	0.0887893	6.20805	0.101916	0.796659	NS
ENSG00000111058	730.292	0.0831911	0.158309	6.20696	0.101964	0.796749	NS
ENSG00000239151	16.4303	-0.227398	0.264432	6.20583	0.102014	0.796805	NS
ENSG00000184056	99.1947	-0.0405903	0.0664255	6.20515	0.102045	0.796805	NS
ENSG00000188342	586.218	-0.0746751	0.0855868	6.2038	0.102105	0.797048	NS
ENSG00000144524	573.754	0.0133855	0.080102	6.20343	0.102122	0.797048	NS
ENSG00000130985	1833.01	-0.00166748	0.141715	6.20298	0.102142	0.797108	NS
ENSG00000198786	389.735	0.279891	0.293623	6.20281	0.10215	0.797108	NS
ENSG00000081177	286.7	-0.0124145	0.0627961	6.20159	0.102204	0.79723	NS
ENSG00000031003	2642.72	-0.0821791	0.0698919	6.20132	0.102216	0.79723	NS
ENSG00000124614	110.04	0.0306117	0.0704564	6.20115	0.102224	0.79723	NS
ENSG00000206596	96.9398	1.40243	0.707285	6.20113	0.102225	0.79723	NS
ENSG00000274121	7.86731	-0.192239	0.220053	6.20084	0.102237	0.79723	NS
ENSG00000135316	3163.55	-0.0780088	0.102392	6.20031	0.102261	0.797271	NS
ENSG00000223513	11.8761	0.305696	0.16109	6.20013	0.102269	0.797271	NS
ENSG00000023734	505.857	-0.062903	0.0944918	6.19943	0.102301	0.797271	NS
ENSG00000157954	2021.89	0.0578038	0.0906558	6.19914	0.102314	0.797271	NS
ENSG00000064933	762.982	-0.02318	0.112279	6.19882	0.102328	0.797326	NS
ENSG00000137210	769.821	0.109821	0.0711518	6.19839	0.102347	0.797365	NS
ENSG00000267546	84.7419	0.0717422	0.0912941	6.19793	0.102368	0.797385	NS
ENSG00000167664	181.434	0.259324	0.157945	6.19702	0.102409	0.797397	NS
ENSG00000262583	21.171	0.260967	0.134463	6.19679	0.102419	0.797397	NS
ENSG00000236806	11.8092	-0.161328	0.210805	6.19658	0.102428	0.797397	NS
ENSG00000110944	138.326	0.0865772	0.125118	6.19475	0.10251	0.797397	NS
ENSG00000221680	12.0865	-0.17925	0.154853	6.19418	0.102536	0.797397	NS
ENSG00000282885	20.8891	0.109186	0.146371	6.19417	0.102536	0.797397	NS
ENSG00000225933	26.0633	-0.0900799	0.197611	6.19323	0.102578	0.797397	NS
ENSG00000285589	64.1643	0.121091	0.207668	6.1923	0.10262	0.797397	NS
ENSG00000213967	94.3279	0.0996561	0.12289	6.19157	0.102653	0.797397	NS
ENSG00000064547	583.613	0.128415	0.215331	6.19089	0.102683	0.797397	NS
ENSG00000178951	590.042	0.152887	0.147744	6.19052	0.1027	0.797397	NS
ENSG00000105750	224.555	-0.0217817	0.107266	6.19037	0.102707	0.797397	NS
ENSG00000197121	439.983	-0.0908232	0.124942	6.19034	0.102708	0.797397	NS
ENSG00000214203	20.4839	-0.0273519	0.14873	6.18702	0.102857	0.797426	NS
ENSG00000244219	14.0359	0.361281	0.186011	6.18648	0.102882	0.797426	NS
ENSG00000236187	19.1244	-0.046786	0.235118	6.1826	0.103056	0.797426	NS
ENSG00000252641	7.15782	0.0242247	0.146137	6.18181	0.103092	0.797426	NS
ENSG00000185129	2819.6	-0.0484042	0.107566	6.18149	0.103107	0.797426	NS
ENSG00000166908	580.93	-0.0307276	0.0649816	6.18117	0.103121	0.797426	NS
ENSG00000007545	323.768	0.111729	0.130515	6.17986	0.10318	0.797426	NS
ENSG00000088854	662.187	-0.0457326	0.0881021	6.17967	0.103189	0.797426	NS
ENSG00000198040	950.624	-0.0614889	0.116714	6.17966	0.103189	0.797426	NS
ENSG00000279330	285.124	-0.100181	0.117445	6.17938	0.103202	0.797426	NS
ENSG00000122034	1428.89	0.021618	0.0841619	6.17761	0.103282	0.797426	NS
ENSG00000253943	73.1079	0.0545959	0.0850619	6.17714	0.103303	0.797426	NS
ENSG00000273133	46.5698	-0.205724	0.253148	6.17696	0.103311	0.797426	NS
ENSG00000253586	62.1747	-0.0480124	0.13873	6.17638	0.103337	0.797426	NS
ENSG00000243147	490.487	0.109513	0.107544	6.17604	0.103353	0.797426	NS
ENSG00000085224	6172.71	-0.108887	0.107934	6.1758	0.103363	0.797426	NS
ENSG00000253194	45.1049	0.140552	0.109851	6.17577	0.103365	0.797426	NS
ENSG00000240143	83.6813	-0.0056772	0.115507	6.1754	0.103381	0.797426	NS
ENSG00000109586	1416.89	-0.0431588	0.0746509	6.17523	0.103389	0.797426	NS
ENSG00000133069	481.148	0.446584	0.240525	6.17429	0.103432	0.797426	NS
ENSG00000263627	43.9681	0.151933	0.146483	6.17419	0.103436	0.797426	NS
ENSG00000275818	8.64508	-0.427051	0.184218	6.17376	0.103456	0.797426	NS
ENSG00000243373	8.58845	-0.1779	0.240673	6.17356	0.103465	0.797426	NS
ENSG00000109220	2088.6	0.00177901	0.0987463	6.17303	0.103489	0.797426	NS
ENSG00000100354	10482.8	-0.0589541	0.0842217	6.17254	0.103511	0.797426	NS
ENSG00000198646	1186.93	-0.0382688	0.0938736	6.17215	0.103528	0.797426	NS
ENSG00000105372	10108.8	0.239818	0.119168	6.17163	0.103552	0.797426	NS
ENSG00000132436	384.261	-0.00600906	0.119337	6.17153	0.103557	0.797426	NS
ENSG00000070669	67.078	0.0527992	0.11196	6.17119	0.103572	0.797426	NS
ENSG00000251535	32.4384	0.247708	0.126145	6.17114	0.103574	0.797426	NS
ENSG00000273311	278.276	-0.0895304	0.136437	6.17032	0.103611	0.797426	NS
ENSG00000163344	225.039	0.0971276	0.0738714	6.17001	0.103626	0.797426	NS
ENSG00000139725	535.441	0.218082	0.127871	6.16994	0.103629	0.797426	NS
ENSG00000104320	3194.95	-0.129347	0.124705	6.16966	0.103641	0.797426	NS
ENSG00000107371	804.672	0.0280471	0.0810542	6.16951	0.103648	0.797426	NS
ENSG00000279164	12.922	0.218644	0.223306	6.16918	0.103663	0.797426	NS
ENSG00000213699	352.233	0.0486181	0.120662	6.16882	0.103679	0.797426	NS
ENSG00000248455	10.5659	0.0863099	0.26275	6.16876	0.103682	0.797426	NS
ENSG00000099330	38.656	0.158619	0.179839	6.16823	0.103706	0.797426	NS
ENSG00000143799	2247.17	-0.027506	0.0835476	6.16747	0.103741	0.797426	NS
ENSG00000243702	7.98116	-0.200405	0.136673	6.16735	0.103746	0.797426	NS
ENSG00000113575	2410.5	-0.0942753	0.0859894	6.16677	0.103773	0.797436	NS
ENSG00000151466	4801.3	-0.0610998	0.1125	6.16651	0.103784	0.797441	NS
ENSG00000187559	8.61295	0.63942	0.263921	6.16579	0.103817	0.797455	NS
ENSG00000100485	4061.41	-0.0987007	0.098431	6.16564	0.103824	0.797455	NS
ENSG00000282308	27.6678	-0.34561	0.180502	6.1653	0.103839	0.797455	NS
ENSG00000285230	135.785	0.135621	0.0911925	6.16493	0.103856	0.797455	NS
ENSG00000162434	13225.8	-0.0647154	0.0754445	6.1647	0.103867	0.797475	NS
ENSG00000070761	363.974	0.113786	0.0644381	6.16268	0.103958	0.797497	NS
ENSG00000164182	104.218	0.135784	0.100915	6.16222	0.103979	0.797497	NS
ENSG00000254777	84.0391	-0.0835458	0.129955	6.16217	0.103981	0.797497	NS
ENSG00000144362	91.735	-0.118988	0.119808	6.16074	0.104047	0.797536	NS
ENSG00000145439	1493.17	-0.00314137	0.0879893	6.15989	0.104085	0.797536	NS
ENSG00000130165	584.731	0.347855	0.166233	6.15978	0.10409	0.797536	NS
ENSG00000142453	489.371	0.292358	0.228474	6.15958	0.104099	0.797536	NS
ENSG00000162636	1024.35	-0.0624259	0.082241	6.1589	0.10413	0.797536	NS
ENSG00000244687	682.023	-0.0306164	0.0776137	6.15626	0.10425	0.797621	NS
ENSG00000223881	10.2499	0.0341804	0.271314	6.1555	0.104285	0.797621	NS
ENSG00000196368	18.2592	0.159881	0.277444	6.15326	0.104387	0.797709	NS
ENSG00000141985	501.93	0.232864	0.140122	6.15223	0.104434	0.797769	NS
ENSG00000065060	774.856	0.0262894	0.0913888	6.15161	0.104463	0.797782	NS
ENSG00000275714	260.192	0.246138	0.143815	6.15055	0.104511	0.797782	NS
ENSG00000182158	837.75	-0.0472772	0.10385	6.14986	0.104543	0.797782	NS
ENSG00000200674	13.3869	-0.107255	0.109949	6.14927	0.10457	0.797782	NS
ENSG00000111817	1989.77	-0.0489482	0.0967442	6.1492	0.104573	0.797782	NS
ENSG00000110057	1769.25	-0.1509	0.104959	6.14779	0.104637	0.797782	NS
ENSG00000054654	22395.8	-0.124477	0.0867378	6.14623	0.104709	0.797811	NS
ENSG00000148634	6058.71	-0.0902484	0.0639187	6.14614	0.104713	0.797811	NS
ENSG00000164896	568.888	0.117943	0.0818383	6.14538	0.104748	0.797811	NS
ENSG00000206838	153.735	0.0901177	0.211404	6.14522	0.104755	0.797811	NS
ENSG00000114902	344.855	0.00932343	0.0618261	6.14452	0.104787	0.797887	NS
ENSG00000087191	498.727	0.0822074	0.0656947	6.14377	0.104821	0.797971	NS
ENSG00000250539	271.389	0.0457804	0.118833	6.14288	0.104862	0.797971	NS
ENSG00000233836	129.043	-0.145265	0.124416	6.14168	0.104917	0.798005	NS
ENSG00000141574	1535.31	0.0974286	0.16216	6.14074	0.10496	0.798152	NS
ENSG00000188825	209.779	0.0755539	0.0787724	6.13975	0.105006	0.798152	NS
ENSG00000183527	263.393	0.0371578	0.077938	6.13783	0.105094	0.798152	NS
ENSG00000106462	319.326	-0.0421114	0.0943028	6.13696	0.105134	0.798152	NS
ENSG00000149311	26601.8	-0.0998535	0.0901226	6.13609	0.105173	0.798152	NS
ENSG00000214654	117.279	0.0625082	0.092065	6.13596	0.10518	0.798152	NS
ENSG00000118804	41.9223	0.321082	0.15538	6.13587	0.105184	0.798152	NS
ENSG00000177951	470.415	0.205879	0.120398	6.13548	0.105202	0.798152	NS
ENSG00000070366	1017.48	0.00037148	0.102563	6.13482	0.105232	0.798152	NS
ENSG00000100347	646.811	0.0333493	0.0464033	6.13475	0.105235	0.798152	NS
ENSG00000024526	27.4686	0.0445589	0.317516	6.13409	0.105266	0.798281	NS
ENSG00000114416	2768.23	-0.0554448	0.108298	6.13259	0.105335	0.798364	NS
ENSG00000233411	183.075	-0.0542518	0.19108	6.13178	0.105372	0.798471	NS
ENSG00000125520	173.419	0.251785	0.145762	6.12759	0.105565	0.798882	NS
ENSG00000237272	134.881	-0.220565	0.222845	6.1275	0.105569	0.798882	NS
ENSG00000089048	339.246	-0.120183	0.185715	6.12727	0.10558	0.798924	NS
ENSG00000277610	54.3736	0.00506132	0.13922	6.12584	0.105646	0.799003	NS
ENSG00000119522	1285.77	-0.0195543	0.102368	6.12186	0.105829	0.799165	NS
ENSG00000259736	11.9466	0.195387	0.193254	6.1201	0.105911	0.799241	NS
ENSG00000060237	8714.48	0.0477341	0.144452	6.11982	0.105924	0.799241	NS
ENSG00000134007	116.216	-0.124977	0.131892	6.11858	0.105981	0.799241	NS
ENSG00000213060	12.3548	0.372668	0.157081	6.11777	0.106019	0.799241	NS
ENSG00000211451	30.664	-0.00468072	0.113847	6.11773	0.106021	0.799241	NS
ENSG00000164162	168.249	-0.0369574	0.0983499	6.11703	0.106053	0.799284	NS
ENSG00000168159	494.747	0.189923	0.196036	6.1168	0.106064	0.799298	NS
ENSG00000145388	1033.58	-0.0575554	0.0974584	6.11586	0.106107	0.799307	NS
ENSG00000253833	9.58766	0.00213854	0.181876	6.11578	0.106111	0.799307	NS
ENSG00000155363	493.963	-0.0585436	0.123712	6.11462	0.106165	0.799397	NS
ENSG00000090615	2542.54	0.0210765	0.087439	6.11432	0.106179	0.799397	NS
ENSG00000211578	16.69	-0.193405	0.174775	6.11385	0.106201	0.799419	NS
ENSG00000160294	2213.57	-0.00225693	0.096282	6.11336	0.106223	0.799419	NS
ENSG00000229241	61.0777	0.0337157	0.149824	6.11284	0.106248	0.799468	NS
ENSG00000185651	999.321	0.0705522	0.0645834	6.11077	0.106344	0.799749	NS
ENSG00000134146	431.477	-0.00633345	0.12209	6.11072	0.106346	0.799749	NS
ENSG00000263439	22.5857	-0.0622999	0.17079	6.10789	0.106478	0.799931	NS
ENSG00000148218	696.917	0.112251	0.0783936	6.10662	0.106537	0.79994	NS
ENSG00000198015	1326.01	-0.0639647	0.0694728	6.10434	0.106643	0.79994	NS
ENSG00000141458	1578.67	-0.0541529	0.092053	6.10386	0.106665	0.79994	NS
ENSG00000277255	27.3983	-0.0283737	0.288492	6.10372	0.106671	0.79994	NS
ENSG00000104679	422.111	0.0694833	0.0533811	6.10352	0.106681	0.79994	NS
ENSG00000198380	1081.14	-0.0588794	0.0695132	6.10265	0.106722	0.79994	NS
ENSG00000200913	20.5959	-0.359777	0.251819	6.1021	0.106747	0.79994	NS
ENSG00000183386	361.418	0.220759	0.159085	6.10018	0.106836	0.800055	NS
ENSG00000037241	64.0792	0.0546218	0.195471	6.09944	0.106871	0.800133	NS
ENSG00000047346	3666.1	-0.0667721	0.0811546	6.09885	0.106899	0.800133	NS
ENSG00000100918	168.002	0.0270648	0.213196	6.09839	0.10692	0.800155	NS
ENSG00000276376	24.2732	-0.0182777	0.20377	6.0975	0.106962	0.800174	NS
ENSG00000272023	9.37776	0.308938	0.210728	6.09657	0.107005	0.800199	NS
ENSG00000178425	678.663	-0.0479494	0.0818269	6.09636	0.107015	0.800199	NS
ENSG00000226102	5.78718	0.809937	0.335524	6.09597	0.107033	0.800251	NS
ENSG00000118707	358.85	0.0415489	0.0898535	6.0942	0.107116	0.800313	NS
ENSG00000187994	879.229	0.115993	0.05777	6.09291	0.107177	0.800324	NS
ENSG00000115525	1553.67	-0.0197699	0.0761933	6.09279	0.107182	0.800324	NS
ENSG00000273240	11.6369	-0.0149937	0.164984	6.09257	0.107192	0.800356	NS
ENSG00000271993	47.8278	-0.0329468	0.120846	6.0909	0.10727	0.800625	NS
ENSG00000135390	1390.8	0.162862	0.0736302	6.09084	0.107273	0.800625	NS
ENSG00000136521	851.914	0.0536366	0.0994935	6.09058	0.107285	0.800647	NS
ENSG00000221176	19.1306	-0.179571	0.171898	6.08868	0.107375	0.800709	NS
ENSG00000187762	31.3348	-0.230642	0.158978	6.08849	0.107383	0.800709	NS
ENSG00000162910	253.036	0.0875636	0.0598606	6.0881	0.107402	0.800709	NS
ENSG00000123179	217.55	0.0769713	0.0885938	6.08801	0.107406	0.800709	NS
ENSG00000174444	13900.4	0.0408268	0.138984	6.08559	0.107519	0.800709	NS
ENSG00000214460	7.71543	0.171348	0.329994	6.08518	0.107539	0.800725	NS
ENSG00000083520	2173.43	-0.0594569	0.0970991	6.0842	0.107585	0.800745	NS
ENSG00000272754	87.7335	0.143096	0.137521	6.08366	0.10761	0.800745	NS
ENSG00000167700	101.835	0.14536	0.0989673	6.08223	0.107677	0.800745	NS
ENSG00000107404	515.906	0.120126	0.0676947	6.08206	0.107686	0.800745	NS
ENSG00000107890	611.027	-0.0473312	0.120458	6.08188	0.107694	0.800745	NS
ENSG00000101181	569.652	0.0178529	0.112138	6.0814	0.107717	0.800791	NS
ENSG00000111011	3168.06	-0.0612401	0.0821794	6.08136	0.107718	0.800791	NS
ENSG00000258473	12.0264	-0.581022	0.266086	6.08068	0.10775	0.800791	NS
ENSG00000121989	463.474	0.0351531	0.104821	6.07923	0.107819	0.80085	NS
ENSG00000268521	190.366	-0.133608	0.111118	6.07914	0.107823	0.80085	NS
ENSG00000061936	2449.16	-0.0399528	0.0538138	6.07756	0.107897	0.80085	NS
ENSG00000204116	693.262	-0.0812921	0.135907	6.0768	0.107933	0.80085	NS
ENSG00000278900	35.7166	-0.247174	0.198077	6.07552	0.107993	0.80085	NS
ENSG00000124279	263.662	-0.0266342	0.0838915	6.07523	0.108007	0.80085	NS
ENSG00000279977	43.1288	-0.169645	0.219671	6.07427	0.108052	0.80097	NS
ENSG00000255449	41.7153	-0.0441977	0.132286	6.0736	0.108084	0.800975	NS
ENSG00000248890	7.35972	1.0079	0.485109	6.0736	0.108084	0.800975	NS
ENSG00000135604	1840.19	0.150333	0.128962	6.07316	0.108104	0.800975	NS
ENSG00000105329	774.805	0.291562	0.219976	6.07316	0.108105	0.800975	NS
ENSG00000226862	20.1408	-0.0598904	0.25627	6.07043	0.108233	0.801114	NS
ENSG00000211651	33.2269	0.0155756	0.285396	6.06979	0.108264	0.801151	NS
ENSG00000146842	335.456	-0.00940149	0.0749231	6.06935	0.108284	0.801151	NS
ENSG00000105402	977.094	0.0544552	0.141193	6.06933	0.108285	0.801151	NS
ENSG00000156795	188.766	-0.0342881	0.0844644	6.06828	0.108335	0.801203	NS
ENSG00000103512	342.594	0.026085	0.106056	6.06596	0.108445	0.801329	NS
ENSG00000119917	4048.56	-0.532934	0.270828	6.06583	0.108451	0.801329	NS
ENSG00000151502	1231.35	-0.00510114	0.0686589	6.06329	0.108571	0.801518	NS
ENSG00000267348	6.81764	-0.172264	0.213607	6.06282	0.108593	0.801518	NS
ENSG00000064313	1779.42	-0.0607769	0.0731377	6.06238	0.108615	0.801535	NS
ENSG00000160563	276.32	-0.0905046	0.0530938	6.06205	0.10863	0.801535	NS
ENSG00000225864	29.1867	0.0194261	0.17163	6.06096	0.108682	0.801535	NS
ENSG00000268575	280.728	0.124361	0.161479	6.06036	0.10871	0.801535	NS
ENSG00000244480	76.5819	0.154061	0.0874368	6.05999	0.108728	0.801535	NS
ENSG00000273139	64.4853	0.105787	0.0981176	6.05989	0.108732	0.801535	NS
ENSG00000277728	51.3851	-0.0505822	0.0887215	6.05678	0.10888	0.801598	NS
ENSG00000078177	1546.84	-0.0920208	0.131065	6.05667	0.108886	0.801598	NS
ENSG00000275409	22.5746	-0.184083	0.128501	6.05611	0.108912	0.801603	NS
ENSG00000235652	87.2157	-0.0715852	0.129436	6.05487	0.108971	0.801606	NS
ENSG00000172809	7618.24	0.251827	0.136872	6.05484	0.108973	0.801606	NS
ENSG00000135457	681.624	-0.0358842	0.0700856	6.05262	0.109078	0.801812	NS
ENSG00000147654	442.435	-0.00194946	0.109476	6.05254	0.109082	0.801812	NS
ENSG00000036549	1821.54	-0.0852497	0.102081	6.05244	0.109087	0.801812	NS
ENSG00000104419	1835.43	0.0620287	0.0732435	6.05185	0.109115	0.80185	NS
ENSG00000167088	402.663	0.0172055	0.104209	6.05088	0.109161	0.801929	NS
ENSG00000156136	2067.23	0.00455889	0.120117	6.05016	0.109195	0.801929	NS
ENSG00000199975	77.2704	0.0100355	0.272729	6.04863	0.109268	0.802064	NS
ENSG00000185989	3420.85	0.00434533	0.109186	6.04782	0.109307	0.802066	NS
ENSG00000201302	25.1468	-0.207864	0.189982	6.04718	0.109337	0.80209	NS
ENSG00000255966	10.7023	-0.0113936	0.162833	6.04712	0.10934	0.80209	NS
ENSG00000070404	63.2915	0.234601	0.155815	6.04539	0.109423	0.802371	NS
ENSG00000167065	343.776	0.0316946	0.106844	6.04521	0.109431	0.802371	NS
ENSG00000111231	258.106	0.0307302	0.122366	6.04377	0.1095	0.802403	NS
ENSG00000258984	18.9863	-0.0164119	0.12786	6.04275	0.109549	0.802429	NS
ENSG00000278668	24.0942	0.125669	0.172421	6.0425	0.109561	0.802483	NS
ENSG00000213928	480.587	-0.0748327	0.131126	6.04236	0.109567	0.802498	NS
ENSG00000255186	135.109	0.009105	0.168223	6.03995	0.109682	0.802598	NS
ENSG00000170604	402.501	0.16311	0.075026	6.03974	0.109693	0.802598	NS
ENSG00000167925	145.088	0.18019	0.127489	6.03937	0.10971	0.802648	NS
ENSG00000078687	1766.29	0.000934984	0.0907512	6.03644	0.109851	0.802658	NS
ENSG00000029993	49.9354	0.227561	0.180213	6.03597	0.109873	0.802658	NS
ENSG00000131473	2114.37	-0.0239057	0.0770184	6.03578	0.109882	0.802658	NS
ENSG00000223768	598.937	0.0809063	0.0556709	6.0346	0.109939	0.802718	NS
ENSG00000160691	639.695	0.0499844	0.104259	6.03389	0.109973	0.802766	NS
ENSG00000139637	411.635	0.136173	0.0831977	6.03158	0.110084	0.802776	NS
ENSG00000131143	3104.72	0.144041	0.100554	6.03153	0.110086	0.802776	NS
ENSG00000186767	164.498	0.0502004	0.0964125	6.03114	0.110105	0.802776	NS
ENSG00000233585	21.9297	-0.00574447	0.210045	6.03108	0.110108	0.802776	NS
ENSG00000115350	308.852	0.0554314	0.0835629	6.03095	0.110114	0.802776	NS
ENSG00000172493	5243.22	-0.039877	0.0867754	6.02907	0.110205	0.802936	NS
ENSG00000170291	256.266	0.108838	0.0598751	6.02878	0.110218	0.802936	NS
ENSG00000221643	31.1254	-0.190471	0.172895	6.02522	0.110389	0.803037	NS
ENSG00000109618	946.801	0.00476307	0.0905569	6.0246	0.110419	0.803071	NS
ENSG00000270923	32.1835	-0.0709667	0.145479	6.02443	0.110428	0.803071	NS
ENSG00000085491	1442.52	0.0169185	0.102634	6.02436	0.110431	0.803071	NS
ENSG00000125630	730.564	-0.0950945	0.0620694	6.02383	0.110457	0.803155	NS
ENSG00000203711	9.61149	0.29856	0.343524	6.02343	0.110476	0.803156	NS
ENSG00000254114	27.1565	0.116492	0.145839	6.02312	0.110491	0.803156	NS
ENSG00000260368	111.054	-0.0307217	0.0767671	6.02276	0.110508	0.803156	NS
ENSG00000267672	73.7819	-0.0679474	0.11538	6.0225	0.110521	0.803156	NS
ENSG00000154153	565.077	-0.0075385	0.114598	6.02222	0.110534	0.803156	NS
ENSG00000040933	7031.46	-0.0390191	0.0742217	6.01932	0.110674	0.803169	NS
ENSG00000276696	11.3563	-0.153605	0.18283	6.01893	0.110693	0.803169	NS
ENSG00000117620	1364.93	-0.0780641	0.066793	6.01876	0.110701	0.803169	NS
ENSG00000090339	599.968	0.178361	0.121869	6.01788	0.110744	0.803271	NS
ENSG00000264757	50.3779	0.0413839	0.217041	6.01732	0.110771	0.803271	NS
ENSG00000117528	1120.94	-0.0524414	0.0895675	6.01399	0.110932	0.803285	NS
ENSG00000275966	15.0171	0.275153	0.207803	6.01378	0.110942	0.803285	NS
ENSG00000254556	247.612	-0.0564663	0.172843	6.01366	0.110948	0.803285	NS
ENSG00000152409	1295.01	-0.0081872	0.0788875	6.01261	0.110998	0.803285	NS
ENSG00000279333	47.4242	0.0392919	0.171914	6.01254	0.111002	0.803285	NS
ENSG00000120860	854.515	-0.013261	0.0773813	6.01043	0.111104	0.803285	NS
ENSG00000265871	97.1257	-0.0727683	0.176361	6.0099	0.11113	0.803285	NS
ENSG00000170542	2365.75	-0.112707	0.0809389	6.00947	0.11115	0.803285	NS
ENSG00000196793	101.25	0.166178	0.125737	6.00935	0.111156	0.803285	NS
ENSG00000279425	156.211	-0.0525661	0.15026	6.00765	0.111239	0.803285	NS
ENSG00000202184	31.2108	0.0486565	0.180324	6.00754	0.111244	0.803285	NS
ENSG00000225300	175.048	-0.0489436	0.121813	6.00711	0.111265	0.803285	NS
ENSG00000176597	566.619	-0.0601765	0.1395	6.00645	0.111297	0.803285	NS
ENSG00000230116	9.1661	-0.252765	0.284804	6.00607	0.111315	0.803285	NS
ENSG00000101247	487.767	-0.0241417	0.0688596	6.00546	0.111345	0.803285	NS
ENSG00000112305	785.652	-0.0427879	0.0519735	6.00474	0.11138	0.803287	NS
ENSG00000262380	104.885	0.0656123	0.182283	6.0028	0.111474	0.803624	NS
ENSG00000100207	2912.25	-0.0443163	0.081429	6.00243	0.111492	0.803624	NS
ENSG00000095321	129.139	0.348763	0.218764	6.00208	0.111509	0.803624	NS
ENSG00000167985	564.043	-0.0128358	0.0619483	6.00086	0.111568	0.803624	NS
ENSG00000257122	292.656	-0.0465412	0.0967773	6.00003	0.111609	0.803624	NS
ENSG00000152601	26050.6	-0.0376994	0.0780667	5.99891	0.111663	0.803624	NS
ENSG00000062194	4319.74	-0.11581	0.121426	5.99708	0.111753	0.803624	NS
ENSG00000088448	5555.38	-0.0179791	0.0912639	5.99616	0.111797	0.803624	NS
ENSG00000140153	1801.06	-0.0554606	0.0556504	5.99573	0.111818	0.803624	NS
ENSG00000175216	1182.23	-0.0490251	0.0623402	5.99553	0.111828	0.803624	NS
ENSG00000267263	78.4827	0.191934	0.269008	5.99409	0.111898	0.803727	NS
ENSG00000173660	861.553	0.188701	0.153708	5.99382	0.111911	0.803727	NS
ENSG00000164305	1091.87	-0.124537	0.152347	5.99299	0.111952	0.80379	NS
ENSG00000119632	203.841	0.0539242	0.139878	5.99138	0.11203	0.80379	NS
ENSG00000185495	626.524	-0.0636245	0.116263	5.99062	0.112067	0.80379	NS
ENSG00000255587	333.474	0.162383	0.198573	5.98947	0.112123	0.80381	NS
ENSG00000136169	1322.78	-0.0928576	0.0753965	5.98733	0.112228	0.80398	NS
ENSG00000173208	1268.48	-0.079049	0.166045	5.98728	0.112231	0.80398	NS
ENSG00000228314	125.571	0.250522	0.444382	5.98722	0.112234	0.80398	NS
ENSG00000274561	135.767	-0.129612	0.0822354	5.98628	0.11228	0.80401	NS
ENSG00000235445	29.1846	-0.0906809	0.212508	5.98614	0.112286	0.80401	NS
ENSG00000206715	30.572	-0.170871	0.127974	5.98611	0.112288	0.80401	NS
ENSG00000156983	783.16	0.0573022	0.0685237	5.98557	0.112314	0.80401	NS
ENSG00000155957	1482.87	-0.0757693	0.0846949	5.9854	0.112323	0.80401	NS
ENSG00000269176	43.0093	0.0918967	0.103221	5.98506	0.112339	0.80401	NS
ENSG00000152292	31.9945	0.313319	0.239643	5.98315	0.112433	0.804392	NS
ENSG00000267394	24.6726	0.151303	0.124191	5.98186	0.112496	0.804457	NS
ENSG00000174775	88.1713	0.233365	0.117238	5.98128	0.112525	0.804457	NS
ENSG00000196116	1285.71	-0.216025	0.0972377	5.98023	0.112576	0.804513	NS
ENSG00000273841	381.472	-0.0964189	0.110578	5.97952	0.112611	0.804571	NS
ENSG00000250903	1141.98	0.0283801	0.0705962	5.97924	0.112625	0.804571	NS
ENSG00000155850	885.055	-0.03705	0.0683614	5.97728	0.112721	0.804651	NS
ENSG00000206763	9.38928	-0.0823276	0.215212	5.9769	0.112739	0.804651	NS
ENSG00000239246	8.86531	0.171133	0.299441	5.9761	0.112779	0.804651	NS
ENSG00000224877	218.409	0.110767	0.107185	5.97509	0.112829	0.804651	NS
ENSG00000146535	602.063	0.177297	0.183609	5.9746	0.112853	0.804651	NS
ENSG00000163348	362.841	0.110185	0.123312	5.97382	0.112891	0.80467	NS
ENSG00000206964	10.7394	-0.00181584	0.116049	5.97293	0.112935	0.804682	NS
ENSG00000132466	3606.71	-0.0410967	0.067162	5.97286	0.112938	0.804682	NS
ENSG00000105197	339.771	0.129218	0.0626685	5.97261	0.11295	0.804682	NS
ENSG00000152763	87.4763	0.12861	0.166941	5.97256	0.112953	0.804682	NS
ENSG00000241839	951.394	0.100685	0.161453	5.9719	0.112986	0.804785	NS
ENSG00000276529	12.0549	0.447458	0.204342	5.97145	0.113007	0.804837	NS
ENSG00000172171	409.304	-0.039124	0.0829965	5.97039	0.11306	0.804945	NS
ENSG00000013375	716.884	-0.0167964	0.0899489	5.96779	0.113188	0.805067	NS
ENSG00000134516	14707.8	-0.0603705	0.0858436	5.96768	0.113194	0.805067	NS
ENSG00000264978	12.5709	0.0386351	0.209382	5.96578	0.113287	0.805171	NS
ENSG00000280433	140.824	-0.0685325	0.150416	5.96522	0.113315	0.805247	NS
ENSG00000197713	2335.53	-0.0338895	0.0972462	5.96489	0.113331	0.805249	NS
ENSG00000197180	18.6714	0.09589	0.143627	5.96412	0.113369	0.80531	NS
ENSG00000260278	23.1242	0.208446	0.183433	5.96286	0.113431	0.805312	NS
ENSG00000276445	8.83332	0.0454303	0.198907	5.96248	0.11345	0.805312	NS
ENSG00000171311	659.633	0.0519756	0.0662285	5.96232	0.113458	0.805312	NS
ENSG00000211938	60.016	-0.120427	0.249596	5.96204	0.113472	0.805312	NS
ENSG00000137100	648.874	0.117123	0.0597519	5.95907	0.113619	0.805312	NS
ENSG00000183513	1092.49	0.00968208	0.085996	5.95861	0.113642	0.805312	NS
ENSG00000273061	28.7267	0.0104715	0.156705	5.95493	0.113824	0.805721	NS
ENSG00000033800	5522.13	-0.103496	0.0807793	5.95441	0.11385	0.805755	NS
ENSG00000265801	35.2277	-0.157344	0.194152	5.95342	0.113899	0.805755	NS
ENSG00000197498	215.296	-0.0206505	0.099951	5.95317	0.113911	0.805755	NS
ENSG00000108774	656.551	-0.0674743	0.0997242	5.95293	0.113923	0.805755	NS
ENSG00000198064	38.7643	-0.145725	0.223636	5.94988	0.114074	0.805804	NS
ENSG00000275454	142.33	0.066607	0.0917132	5.94821	0.114157	0.805804	NS
ENSG00000151304	366.976	-0.0262828	0.104684	5.94699	0.114218	0.805804	NS
ENSG00000276045	431.371	0.115055	0.0966198	5.94539	0.114297	0.805925	NS
ENSG00000238123	7.52268	0.311454	0.216793	5.94482	0.114326	0.805925	NS
ENSG00000125844	1500.86	-0.0854648	0.0983232	5.94331	0.114401	0.806059	NS
ENSG00000130255	4626.25	0.193745	0.140031	5.94307	0.114413	0.806059	NS
ENSG00000198162	3020.57	-0.0339987	0.112171	5.94222	0.114455	0.806095	NS
ENSG00000188215	343.558	-0.0149242	0.0721475	5.93999	0.114566	0.80643	NS
ENSG00000175573	98.1431	0.21041	0.173306	5.93575	0.114778	0.80691	NS
ENSG00000238735	7.98949	0.0957823	0.131216	5.93307	0.114912	0.807069	NS
ENSG00000279608	424.132	-0.0696917	0.120814	5.93269	0.114931	0.807069	NS
ENSG00000263120	22.2461	-0.249642	0.272778	5.93243	0.114944	0.807069	NS
ENSG00000158615	4738.29	-0.034102	0.0656457	5.93191	0.114971	0.807069	NS
ENSG00000161980	188.24	0.0666159	0.0646052	5.93175	0.114979	0.807069	NS
ENSG00000239794	34.7056	-0.291621	0.203057	5.92986	0.115073	0.807376	NS
ENSG00000127481	6921.94	-0.00710493	0.115408	5.92975	0.115078	0.807376	NS
ENSG00000172650	57.2251	-0.0773888	0.0987618	5.92929	0.115102	0.80744	NS
ENSG00000019582	4180.93	0.164403	0.16176	5.92667	0.115233	0.807759	NS
ENSG00000157224	69.8171	0.00567719	0.126855	5.92577	0.115278	0.807759	NS
ENSG00000090905	2952.97	-0.0322429	0.0714976	5.92532	0.115301	0.807759	NS
ENSG00000221995	174.123	-0.0307685	0.163076	5.92521	0.115306	0.807759	NS
ENSG00000110696	4383.59	0.0429524	0.108452	5.92497	0.115318	0.807759	NS
ENSG00000267670	75.2073	-0.0812211	0.110057	5.92475	0.115329	0.807759	NS
ENSG00000074201	1318.05	-0.0220951	0.0815823	5.92404	0.115365	0.807799	NS
ENSG00000273973	17.8514	0.0533318	0.136709	5.92366	0.115384	0.807854	NS
ENSG00000104964	1105.26	0.225472	0.114597	5.92336	0.115399	0.807888	NS
ENSG00000261546	35.4587	9.56351e-05	0.120567	5.92115	0.11551	0.80819	NS
ENSG00000116525	155.822	0.0839611	0.187446	5.92073	0.115531	0.80819	NS
ENSG00000241230	31.248	-0.23734	0.212471	5.91961	0.115587	0.808376	NS
ENSG00000136448	1427.23	0.00326558	0.0571756	5.9192	0.115608	0.808466	NS
ENSG00000170242	3240.19	-0.0692171	0.118006	5.91832	0.115653	0.808548	NS
ENSG00000083838	119.248	0.192109	0.11223	5.91789	0.115674	0.808651	NS
ENSG00000167747	287.869	0.106045	0.0867572	5.91632	0.115753	0.808748	NS
ENSG00000236548	21.5956	0.484857	0.303868	5.91627	0.115756	0.808748	NS
ENSG00000268955	5.69147	-0.39319	0.341641	5.91343	0.115899	0.808899	NS
ENSG00000243176	104.379	-0.0506046	0.0848677	5.91182	0.11598	0.808899	NS
ENSG00000111653	823.598	0.0280708	0.0659791	5.90946	0.116099	0.808899	NS
ENSG00000175203	566.675	0.0864668	0.0765436	5.90912	0.116116	0.808899	NS
ENSG00000211668	52.4724	0.232915	0.229918	5.90901	0.116122	0.808899	NS
ENSG00000141298	16197.6	-0.181655	0.121457	5.90765	0.116191	0.808899	NS
ENSG00000224858	15.3222	0.43725	0.235615	5.90728	0.116209	0.808899	NS
ENSG00000284391	6.73543	-0.0892828	0.52869	5.90724	0.116211	0.808899	NS
ENSG00000180488	1020.17	-0.079569	0.0752111	5.90557	0.116296	0.808943	NS
ENSG00000204392	48.9209	0.160675	0.0960689	5.90452	0.116349	0.808943	NS
ENSG00000245904	198.362	-0.00610076	0.10107	5.9044	0.116355	0.808943	NS
ENSG00000267376	10.6273	-0.0761937	0.226323	5.90397	0.116377	0.809042	NS
ENSG00000224292	12.1293	-0.0695017	0.173061	5.90361	0.116395	0.809042	NS
ENSG00000132964	420.833	-0.0004042	0.0756383	5.90351	0.1164	0.809042	NS
ENSG00000067596	2696.18	-0.0493202	0.0657351	5.90309	0.116421	0.809048	NS
ENSG00000101363	339.552	0.0258753	0.0701356	5.90255	0.116449	0.809048	NS
ENSG00000238103	7.45565	-0.432875	0.259308	5.90212	0.116471	0.809048	NS
ENSG00000108298	10041.2	0.195422	0.110259	5.9021	0.116472	0.809048	NS
ENSG00000207185	19.5672	0.16915	0.0852744	5.9018	0.116487	0.809048	NS
ENSG00000106080	197.842	0.0483144	0.0916436	5.90153	0.1165	0.809048	NS
ENSG00000065308	489.136	-0.000339966	0.0999088	5.90108	0.116524	0.809048	NS
ENSG00000262678	10.0724	0.553126	0.255077	5.90002	0.116577	0.809081	NS
ENSG00000213246	123.291	0.0223897	0.10778	5.89907	0.116625	0.809137	NS
ENSG00000088827	133.394	-0.705407	0.3624	5.89835	0.116662	0.809154	NS
ENSG00000130313	430.367	0.172495	0.1092	5.89819	0.11667	0.809178	NS
ENSG00000148834	1229.3	0.0991806	0.107662	5.89591	0.116786	0.80919	NS
ENSG00000119922	6590.56	-0.473789	0.227398	5.8959	0.116786	0.80919	NS
ENSG00000138107	1404.76	0.047511	0.0717051	5.89436	0.116864	0.809239	NS
ENSG00000243056	23.9724	0.290269	0.152355	5.8941	0.116877	0.809239	NS
ENSG00000183718	1608.09	-0.054489	0.0684881	5.89329	0.116919	0.809239	NS
ENSG00000243094	21.0087	-0.0270171	0.0841625	5.8919	0.11699	0.809358	NS
ENSG00000112304	273.864	0.0091918	0.0714006	5.8916	0.117005	0.809358	NS
ENSG00000271601	1115.98	-0.0504542	0.0685786	5.89068	0.117051	0.809486	NS
ENSG00000140950	410.972	0.0108513	0.0840619	5.88953	0.11711	0.809562	NS
ENSG00000248242	14.923	0.0899488	0.207984	5.88871	0.117152	0.809562	NS
ENSG00000086065	729.571	-0.145883	0.164717	5.88835	0.11717	0.809562	NS
ENSG00000266947	471.876	0.0899217	0.100926	5.88637	0.117271	0.809562	NS
ENSG00000260698	39.4559	0.0786019	0.138972	5.88511	0.117336	0.809606	NS
ENSG00000198899	223.972	0.175361	0.252391	5.88484	0.11735	0.809636	NS
ENSG00000006015	662.418	0.157956	0.0740411	5.8837	0.117407	0.809744	NS
ENSG00000109670	3791.71	0.00110309	0.0649641	5.88245	0.117471	0.809747	NS
ENSG00000267179	25.6813	0.0233339	0.0763006	5.88242	0.117473	0.809747	NS
ENSG00000163823	1498.09	-0.0813283	0.14546	5.88172	0.117509	0.80983	NS
ENSG00000241413	5.8411	0.0537573	0.298164	5.88148	0.117521	0.80983	NS
ENSG00000273265	54.9805	0.0929011	0.0964945	5.88139	0.117525	0.80983	NS
ENSG00000129187	556.87	0.0713097	0.0459388	5.87966	0.117614	0.810102	NS
ENSG00000228939	161.487	-0.106284	0.149015	5.87884	0.117656	0.810106	NS
ENSG00000241641	31.0399	-0.274898	0.152144	5.87882	0.117657	0.810106	NS
ENSG00000266965	136.547	-0.00135023	0.158721	5.87718	0.117741	0.810299	NS
ENSG00000106415	1120.78	-0.0614866	0.0750896	5.8762	0.117791	0.810409	NS
ENSG00000178977	390.362	0.0730224	0.0756226	5.87377	0.117916	0.810566	NS
ENSG00000211857	176.57	-0.0881221	0.124007	5.87089	0.118063	0.810566	NS
ENSG00000164938	5717.42	-0.073795	0.100244	5.87049	0.118084	0.810566	NS
ENSG00000226498	77.262	-0.0678062	0.118367	5.87024	0.118097	0.810566	NS
ENSG00000241973	2015.53	0.012894	0.125723	5.86994	0.118112	0.810585	NS
ENSG00000143889	1941.65	-0.127521	0.0994838	5.86885	0.118168	0.810658	NS
ENSG00000108443	1466.33	-0.0743962	0.0496285	5.86842	0.11819	0.810658	NS
ENSG00000278775	586.153	-0.144164	0.610572	5.86778	0.118223	0.810658	NS
ENSG00000059769	142.946	0.02402	0.0979192	5.86721	0.118252	0.810658	NS
ENSG00000126821	853.669	0.0466363	0.120115	5.86602	0.118314	0.810751	NS
ENSG00000213020	1013.34	-0.0868201	0.0635848	5.86593	0.118318	0.810751	NS
ENSG00000163291	438.249	-0.048265	0.0949304	5.86556	0.118337	0.81076	NS
ENSG00000162408	880.625	0.00242014	0.0795984	5.86545	0.118343	0.81076	NS
ENSG00000246705	880.758	0.232465	0.141958	5.86362	0.118437	0.810946	NS
ENSG00000265806	20.5426	0.126565	0.139782	5.86358	0.11844	0.810946	NS
ENSG00000225761	38.0368	-0.00364341	0.14454	5.86287	0.118476	0.811016	NS
ENSG00000032742	523.301	-0.0521898	0.0961934	5.8626	0.11849	0.811016	NS
ENSG00000272707	7.73571	-0.12899	0.201555	5.86242	0.118499	0.811016	NS
ENSG00000180447	28.0973	0.830837	0.370623	5.86241	0.118499	0.811016	NS
ENSG00000238959	17.56	-0.208497	0.177475	5.86157	0.118543	0.811134	NS
ENSG00000199753	103.772	0.119381	0.172069	5.86075	0.118585	0.81115	NS
ENSG00000157014	882.304	0.0305991	0.0731876	5.85978	0.118635	0.81115	NS
ENSG00000234648	19.5892	0.0804056	0.254896	5.85949	0.11865	0.81115	NS
ENSG00000139613	1124.79	0.00968278	0.101783	5.85928	0.118661	0.81115	NS
ENSG00000047056	2523.93	-0.0103311	0.0649242	5.85838	0.118708	0.81115	NS
ENSG00000257818	57.8455	-0.054215	0.152677	5.85705	0.118776	0.81115	NS
ENSG00000179051	1835.43	-0.0151315	0.0734799	5.85672	0.118793	0.81115	NS
ENSG00000165102	1135.66	-0.0114223	0.0822936	5.85644	0.118807	0.81115	NS
ENSG00000107872	352.981	0.139386	0.0697781	5.85507	0.118878	0.81115	NS
ENSG00000271918	75.0881	0.15138	0.086603	5.85461	0.118902	0.81115	NS
ENSG00000276180	966.592	0.202638	0.155534	5.85458	0.118904	0.81115	NS
ENSG00000133313	2067.13	-0.0106781	0.0680083	5.853	0.118985	0.811238	NS
ENSG00000112200	4686.47	-0.0482948	0.0896842	5.85282	0.118995	0.811238	NS
ENSG00000213244	10.5728	0.635079	0.321077	5.85216	0.119029	0.811238	NS
ENSG00000055070	1405.02	0.0843032	0.0760943	5.85058	0.11911	0.811238	NS
ENSG00000196312	2115.97	-0.0356626	0.0661225	5.84931	0.119176	0.811238	NS
ENSG00000264292	15.4757	-0.14063	0.214194	5.84865	0.11921	0.811238	NS
ENSG00000228981	6.43257	0.834555	0.367866	5.84804	0.119242	0.811238	NS
ENSG00000274598	56.0226	0.0238393	0.177351	5.84741	0.119275	0.811259	NS
ENSG00000128245	391.176	0.101391	0.0923181	5.84718	0.119287	0.811259	NS
ENSG00000159335	181.793	0.417147	0.214609	5.84611	0.119342	0.8113	NS
ENSG00000277214	10.8897	0.20586	0.213856	5.84601	0.119347	0.8113	NS
ENSG00000214773	64.6567	-0.0644323	0.146522	5.84396	0.119454	0.81144	NS
ENSG00000205339	1874.14	-0.0753846	0.0941194	5.84379	0.119463	0.81144	NS
ENSG00000184708	662.854	0.0141237	0.046248	5.84347	0.119479	0.81144	NS
ENSG00000236148	24.8297	0.294181	0.228171	5.84338	0.119484	0.81144	NS
ENSG00000153922	5940.42	-0.0982541	0.107543	5.84336	0.119485	0.81144	NS
ENSG00000109606	4920.94	-0.0465427	0.105408	5.84042	0.119637	0.811714	NS
ENSG00000161204	797.24	0.0265379	0.0589041	5.83975	0.119672	0.811723	NS
ENSG00000264911	8.26205	-0.485789	0.276174	5.83883	0.11972	0.811723	NS
ENSG00000004487	1182.86	-0.0516859	0.0605363	5.83878	0.119723	0.811723	NS
ENSG00000235084	14.94	0.170066	0.161897	5.83815	0.119756	0.811723	NS
ENSG00000173226	1000.5	-0.0376453	0.105767	5.83804	0.119761	0.811723	NS
ENSG00000134153	456.145	0.080141	0.069834	5.83787	0.11977	0.811723	NS
ENSG00000263648	149.166	0.0346666	0.138914	5.8375	0.11979	0.811723	NS
ENSG00000207991	19.6457	-0.127341	0.18953	5.83654	0.11984	0.811723	NS
ENSG00000064601	739.606	0.155926	0.152391	5.83652	0.119841	0.811723	NS
ENSG00000156976	8721.4	-0.000199165	0.134934	5.83619	0.119858	0.811723	NS
ENSG00000115816	963.09	-0.0660262	0.162333	5.8353	0.119904	0.811723	NS
ENSG00000137806	388.619	0.0519171	0.0831759	5.83525	0.119906	0.811723	NS
ENSG00000158987	1745.96	-0.104743	0.0827855	5.83458	0.119942	0.811736	NS
ENSG00000073578	2092	0.0123321	0.0525651	5.83413	0.119965	0.811736	NS
ENSG00000139737	581.45	0.111497	0.0797306	5.83303	0.120023	0.811827	NS
ENSG00000177096	123.071	0.203415	0.0922897	5.83265	0.120042	0.811827	NS
ENSG00000164022	487.388	-0.0201239	0.145658	5.83138	0.120108	0.811898	NS
ENSG00000279108	45.8412	-0.19814	0.187222	5.83044	0.120158	0.811898	NS
ENSG00000180479	205.306	-0.0232804	0.126495	5.83038	0.12016	0.811898	NS
ENSG00000137656	461.636	0.0364873	0.0446623	5.82895	0.120235	0.811898	NS
ENSG00000123144	1076.95	0.107278	0.0739823	5.82885	0.120241	0.811898	NS
ENSG00000198763	318.142	0.049179	0.262091	5.82822	0.120273	0.811898	NS
ENSG00000207175	156.303	-0.121603	0.767886	5.82779	0.120296	0.811898	NS
ENSG00000273066	105.65	0.106134	0.0569049	5.82656	0.12036	0.811898	NS
ENSG00000131747	129.745	0.1251	0.18888	5.82609	0.120385	0.811969	NS
ENSG00000159461	2661.97	0.118513	0.106573	5.82348	0.120521	0.812171	NS
ENSG00000279620	141.101	-0.0180738	0.165546	5.82222	0.120587	0.812206	NS
ENSG00000228950	9.49204	0.179434	0.195811	5.82149	0.120625	0.812206	NS
ENSG00000272677	39.7368	0.1858	0.106718	5.82123	0.120639	0.812206	NS
ENSG00000018510	1810.21	-0.0571312	0.106321	5.8206	0.120672	0.812206	NS
ENSG00000137500	855.228	0.0205797	0.0887823	5.82043	0.120681	0.812206	NS
ENSG00000261430	18.1601	0.165476	0.157746	5.8201	0.120699	0.812206	NS
ENSG00000036257	3468.84	-0.0871444	0.0831199	5.81955	0.120727	0.812219	NS
ENSG00000120798	662.146	-0.0362762	0.0751056	5.8175	0.120835	0.812346	NS
ENSG00000104365	2839.64	-0.0146911	0.0931518	5.8168	0.120872	0.812346	NS
ENSG00000211699	65.4102	-0.561221	0.254229	5.81655	0.120885	0.812346	NS
ENSG00000107862	1189.5	-0.0251346	0.107994	5.81632	0.120897	0.812346	NS
ENSG00000121988	208.563	-0.0229105	0.0919742	5.8163	0.120898	0.812346	NS
ENSG00000187566	37.5864	0.220755	0.134341	5.81607	0.12091	0.812371	NS
ENSG00000102738	596.959	-0.0568205	0.103717	5.81421	0.121008	0.812495	NS
ENSG00000141034	562.436	0.12328	0.130935	5.81414	0.121011	0.812495	NS
ENSG00000228037	23.7184	0.192064	0.150828	5.81384	0.121027	0.812495	NS
ENSG00000151093	173.903	-0.0470012	0.0896081	5.81369	0.121035	0.812495	NS
ENSG00000211640	14.1573	-0.590371	0.306953	5.81359	0.12104	0.812495	NS
ENSG00000213782	175.472	-0.128401	0.0673478	5.81236	0.121105	0.812495	NS
ENSG00000163170	79.9749	0.209875	0.109429	5.81235	0.121105	0.812495	NS
ENSG00000139546	166.908	0.138962	0.0733535	5.81222	0.121112	0.812495	NS
ENSG00000124490	11.7825	0.853278	0.421947	5.81211	0.121118	0.812495	NS
ENSG00000280376	7.91203	-0.0689885	0.134938	5.80847	0.12131	0.812867	NS
ENSG00000131323	1312.37	0.00376275	0.0742158	5.808	0.121334	0.812867	NS
ENSG00000270016	13.8395	0.187475	0.171551	5.80658	0.121409	0.812869	NS
ENSG00000091140	1603.1	-0.0622015	0.0963704	5.80637	0.121421	0.812869	NS
ENSG00000103222	1175.74	0.0304417	0.13817	5.8059	0.121445	0.812869	NS
ENSG00000139629	654.46	-0.0511539	0.108661	5.80557	0.121463	0.812869	NS
ENSG00000243468	7.94537	0.0954807	0.310934	5.80548	0.121467	0.812869	NS
ENSG00000077264	47.9403	0.147945	0.294015	5.80515	0.121485	0.812869	NS
ENSG00000056972	136.315	0.0693556	0.10838	5.80512	0.121486	0.812869	NS
ENSG00000188707	178.754	0.147759	0.10723	5.80365	0.121564	0.81296	NS
ENSG00000231889	315.986	-0.0338656	0.0734018	5.80305	0.121596	0.81296	NS
ENSG00000152332	8478.89	-0.0545072	0.097816	5.80293	0.121602	0.81296	NS
ENSG00000173588	541.645	-0.0336976	0.0878465	5.80175	0.121664	0.81296	NS
ENSG00000279106	214.774	-0.11285	0.176271	5.80163	0.12167	0.81296	NS
ENSG00000250462	154.452	-0.0675513	0.0723486	5.79765	0.121881	0.81312	NS
ENSG00000155252	276.853	0.0225569	0.0811036	5.79758	0.121884	0.81312	NS
ENSG00000235560	63.3525	0.101109	0.0878424	5.7968	0.121926	0.81312	NS
ENSG00000176101	476.956	0.180391	0.083317	5.79668	0.121932	0.81312	NS
ENSG00000157216	553.044	0.029938	0.137584	5.79518	0.122012	0.813136	NS
ENSG00000183828	83.2307	0.206883	0.108109	5.79497	0.122023	0.813164	NS
ENSG00000211846	88.4665	-0.121439	0.130115	5.79449	0.122048	0.813244	NS
ENSG00000149262	1349.26	-0.022724	0.0454457	5.79434	0.122056	0.813244	NS
ENSG00000285854	7.25991	0.553584	0.289855	5.79384	0.122083	0.813248	NS
ENSG00000186314	88.851	0.176473	0.154392	5.79384	0.122083	0.813248	NS
ENSG00000121552	599.36	-0.11474	0.232744	5.79315	0.122119	0.813248	NS
ENSG00000104164	2362.2	-0.0742926	0.107453	5.79267	0.122144	0.813248	NS
ENSG00000139579	116.873	0.135904	0.0764258	5.79149	0.122208	0.813248	NS
ENSG00000141428	194.15	-0.0279449	0.107675	5.7911	0.122228	0.813248	NS
ENSG00000182774	292.098	-0.00340315	0.063181	5.78961	0.122307	0.813277	NS
ENSG00000065911	819.896	-0.0225626	0.112424	5.78896	0.122342	0.813277	NS
ENSG00000138002	371.898	-0.00635775	0.0914735	5.78873	0.122354	0.813277	NS
ENSG00000130706	381.947	0.133907	0.0770486	5.78866	0.122357	0.813277	NS
ENSG00000166278	89.9769	0.237916	0.101996	5.78849	0.122367	0.813277	NS
ENSG00000141068	1246.9	0.0529776	0.158297	5.78771	0.122408	0.813277	NS
ENSG00000115977	5296.6	-0.0415233	0.0965294	5.78425	0.122592	0.813458	NS
ENSG00000240634	12.1786	-0.0790812	0.153254	5.78093	0.122769	0.81397	NS
ENSG00000218682	29.2641	0.0131162	0.176528	5.77965	0.122837	0.81397	NS
ENSG00000086506	61.5952	0.333678	0.232927	5.7796	0.12284	0.81397	NS
ENSG00000232388	306.339	0.0899452	0.126891	5.77954	0.122843	0.81397	NS
ENSG00000158201	2901.41	-0.0264174	0.090443	5.77951	0.122845	0.81397	NS
ENSG00000276956	24.2984	0.909987	0.512059	5.77843	0.122902	0.81397	NS
ENSG00000136715	605.05	-0.0267369	0.0790316	5.77819	0.122915	0.81397	NS
ENSG00000100522	287.422	-0.0543393	0.0877777	5.77747	0.122953	0.81397	NS
ENSG00000203778	32.4567	0.28144	0.207905	5.77705	0.122976	0.81397	NS
ENSG00000166825	1147.17	0.268349	0.245406	5.77437	0.123119	0.81404	NS
ENSG00000273597	22.188	0.0360762	0.202518	5.77415	0.12313	0.81404	NS
ENSG00000155428	11.4482	0.417994	0.222241	5.77405	0.123136	0.81404	NS
ENSG00000157036	540.584	-0.0122645	0.0790432	5.77345	0.123168	0.814087	NS
ENSG00000279145	134.135	-0.0845152	0.0838032	5.77337	0.123172	0.814087	NS
ENSG00000172315	956.177	-0.019464	0.0922454	5.77194	0.123248	0.814201	NS
ENSG00000099219	1153.03	0.00155966	0.0738843	5.77191	0.12325	0.814201	NS
ENSG00000242818	14.9381	-0.0465351	0.230148	5.77172	0.123261	0.814201	NS
ENSG00000239855	11.1507	0.722219	0.334756	5.77154	0.12327	0.814201	NS
ENSG00000119929	641.584	-0.0284799	0.0923958	5.77084	0.123308	0.814201	NS
ENSG00000110717	246.428	0.12529	0.0851815	5.76749	0.123487	0.814372	NS
ENSG00000272654	43.4076	0.0751906	0.119339	5.76711	0.123507	0.814372	NS
ENSG00000135617	122.122	0.158082	0.0861092	5.76651	0.123539	0.814428	NS
ENSG00000101189	352.8	0.0460276	0.0691094	5.76614	0.123559	0.814452	NS
ENSG00000125818	2629.28	0.131438	0.178598	5.76505	0.123618	0.814478	NS
ENSG00000203321	8.65766	0.589625	0.27257	5.76395	0.123677	0.814601	NS
ENSG00000105993	3869.59	-0.101304	0.082959	5.76389	0.12368	0.814601	NS
ENSG00000052802	450.83	-0.10189	0.111842	5.76193	0.123785	0.814692	NS
ENSG00000198888	321.93	0.125381	0.278149	5.76188	0.123788	0.814692	NS
ENSG00000162729	238.769	0.229291	0.141202	5.76124	0.123822	0.814693	NS
ENSG00000245205	79.4694	0.131934	0.235246	5.76037	0.123869	0.814734	NS
ENSG00000237711	145.155	-0.128052	0.137793	5.76018	0.123879	0.814736	NS
ENSG00000234129	65.2182	0.0405104	0.147806	5.76002	0.123888	0.814736	NS
ENSG00000186446	134.424	0.0343545	0.158208	5.75863	0.123962	0.814912	NS
ENSG00000049656	1495.95	0.0243423	0.0526875	5.75785	0.124004	0.814912	NS
ENSG00000148110	2367.58	0.0334007	0.0851984	5.75781	0.124007	0.814912	NS
ENSG00000111671	370.271	0.110807	0.0963948	5.75581	0.124114	0.815094	NS
ENSG00000237940	196.118	0.0721814	0.181296	5.75579	0.124115	0.815094	NS
ENSG00000223704	255.115	-0.102728	0.148338	5.75539	0.124137	0.815094	NS
ENSG00000272407	17.167	0.304055	0.13275	5.75361	0.124233	0.815094	NS
ENSG00000077380	967.005	-0.0129745	0.0852328	5.75355	0.124236	0.815094	NS
ENSG00000033867	3131.1	-0.0987187	0.111979	5.75331	0.124249	0.815108	NS
ENSG00000076108	2996.06	-0.0159215	0.14963	5.75006	0.124424	0.815185	NS
ENSG00000243049	6.16054	0.240832	0.619076	5.74971	0.124443	0.815185	NS
ENSG00000223356	35.1841	-0.106163	0.142639	5.74905	0.124479	0.815185	NS
ENSG00000112763	1392.55	-0.0654613	0.0959023	5.74896	0.124483	0.815185	NS
ENSG00000205810	114.75	-0.366298	0.241094	5.74752	0.124561	0.815185	NS
ENSG00000196371	625.068	0.0850763	0.0677724	5.74746	0.124564	0.815185	NS
ENSG00000259935	256.447	-0.0520244	0.144324	5.74684	0.124598	0.815185	NS
ENSG00000101161	1686.3	0.00822845	0.0758099	5.74576	0.124656	0.815185	NS
ENSG00000228929	45.1942	-0.00961826	0.196957	5.74559	0.124665	0.815185	NS
ENSG00000264895	265.498	-0.00965424	0.113856	5.74496	0.1247	0.815185	NS
ENSG00000285399	835.894	-0.079265	0.0749578	5.74481	0.124708	0.815195	NS
ENSG00000111276	6424.49	-0.0231278	0.0874071	5.74431	0.124735	0.815246	NS
ENSG00000135372	1040.37	0.00111999	0.071964	5.74381	0.124762	0.815289	NS
ENSG00000243650	179.726	-0.163416	0.10395	5.74352	0.124778	0.815289	NS
ENSG00000070182	1990.74	0.491577	0.29835	5.74341	0.124783	0.815289	NS
ENSG00000170234	1723.85	-0.0396304	0.0448969	5.7431	0.1248	0.815289	NS
ENSG00000232346	10.708	0.0315515	0.335938	5.74272	0.124821	0.815289	NS
ENSG00000072786	6831.73	0.0399286	0.13241	5.74246	0.124835	0.815289	NS
ENSG00000234202	9.32048	-0.114425	0.201251	5.74224	0.124847	0.815289	NS
ENSG00000197323	5105.64	-0.0672034	0.0725841	5.74207	0.124856	0.815289	NS
ENSG00000126756	788.118	0.113575	0.11003	5.74108	0.12491	0.815289	NS
ENSG00000207626	13.0994	-0.270341	0.171108	5.74068	0.124931	0.815289	NS
ENSG00000173141	406.676	0.0700581	0.0929327	5.73898	0.125023	0.815289	NS
ENSG00000183971	8.02442	0.761305	0.383332	5.73885	0.125031	0.815289	NS
ENSG00000223508	125.903	0.0959745	0.0730768	5.73841	0.125054	0.815289	NS
ENSG00000128011	110.444	0.173095	0.212477	5.73719	0.125121	0.815289	NS
ENSG00000177483	183.866	0.0210459	0.128301	5.73639	0.125164	0.815308	NS
ENSG00000100246	124.912	0.163624	0.0687805	5.73634	0.125167	0.815308	NS
ENSG00000182636	11.5373	0.890516	0.44386	5.73529	0.125224	0.815308	NS
ENSG00000252612	7.36345	-0.28543	0.146133	5.73411	0.125288	0.815308	NS
ENSG00000119760	1157.1	-0.0131733	0.0734021	5.734	0.125294	0.815308	NS
ENSG00000103275	1587.18	0.107267	0.0545811	5.73381	0.125304	0.815308	NS
ENSG00000283206	26.025	-0.0699046	0.214034	5.73353	0.125319	0.815308	NS
ENSG00000231747	21.5291	0.00196318	0.285629	5.7328	0.125359	0.815308	NS
ENSG00000227766	38.0372	0.339044	0.178484	5.73278	0.12536	0.815308	NS
ENSG00000212952	6.84278	0.484007	0.305858	5.73189	0.125408	0.815308	NS
ENSG00000139697	3347.2	-0.0634536	0.0544689	5.73178	0.125414	0.815308	NS
ENSG00000235173	135.252	0.113971	0.101757	5.73153	0.125428	0.815308	NS
ENSG00000173064	3691.22	0.0133941	0.096897	5.73128	0.125441	0.815324	NS
ENSG00000196458	515.496	-0.0479254	0.117803	5.73064	0.125477	0.815324	NS
ENSG00000151553	2329.73	-0.107244	0.0971058	5.73008	0.125507	0.815331	NS
ENSG00000253210	191.667	0.0674102	0.130154	5.72784	0.125629	0.815706	NS
ENSG00000129515	2250.6	-0.0786861	0.113166	5.72778	0.125632	0.815706	NS
ENSG00000012983	1634.79	-0.0731754	0.0876618	5.72761	0.125641	0.815706	NS
ENSG00000204147	101.525	-0.00319089	0.157535	5.72744	0.12565	0.815706	NS
ENSG00000135722	120.386	0.231343	0.100251	5.72447	0.125812	0.815706	NS
ENSG00000150782	165.446	0.0617683	0.12479	5.72288	0.125899	0.815706	NS
ENSG00000132376	1291.51	0.0994897	0.103719	5.72283	0.125902	0.815706	NS
ENSG00000125772	11038.5	-0.0345569	0.106516	5.72228	0.125932	0.815722	NS
ENSG00000121644	1019.84	0.00543224	0.0721401	5.72179	0.125959	0.815722	NS
ENSG00000075223	435.462	0.0214169	0.128789	5.72017	0.126047	0.815797	NS
ENSG00000111674	300.577	0.120307	0.111366	5.71989	0.126062	0.815797	NS
ENSG00000136982	28.0589	0.498998	0.279729	5.71706	0.126217	0.815797	NS
ENSG00000228451	67.6033	0.124312	0.152699	5.71608	0.126271	0.815797	NS
ENSG00000200296	13.4296	-1.03251	0.731754	5.71563	0.126295	0.815797	NS
ENSG00000132801	89.5661	-0.0757666	0.0795896	5.71334	0.126421	0.815914	NS
ENSG00000172943	1514.58	-0.00322254	0.0700115	5.71287	0.126447	0.815914	NS
ENSG00000084093	2806.75	-0.0600946	0.0808648	5.71259	0.126462	0.815922	NS
ENSG00000124164	1601.81	-0.0698904	0.0603796	5.71169	0.126512	0.815947	NS
ENSG00000211456	3733.76	-0.0498796	0.0882778	5.70984	0.126613	0.815947	NS
ENSG00000167815	1121.23	0.295769	0.183411	5.70974	0.126619	0.815947	NS
ENSG00000241015	254.504	0.136199	0.125563	5.70957	0.126628	0.815947	NS
ENSG00000232931	820.819	-0.0251206	0.107892	5.70922	0.126647	0.815947	NS
ENSG00000182896	6.87516	0.510341	0.276747	5.70871	0.126675	0.815947	NS
ENSG00000251072	8.22513	0.351111	0.311767	5.70812	0.126708	0.815947	NS
ENSG00000259999	22.664	-0.141606	0.22774	5.70791	0.126719	0.815947	NS
ENSG00000169902	440.676	-0.121291	0.197706	5.70726	0.126754	0.815947	NS
ENSG00000070061	1787.8	-0.0312172	0.0628456	5.70652	0.126795	0.815947	NS
ENSG00000163312	827.06	-0.0349994	0.0853531	5.7048	0.12689	0.81597	NS
ENSG00000102471	159.956	-0.0167919	0.142857	5.70454	0.126904	0.81597	NS
ENSG00000220563	32.8726	-0.162899	0.101576	5.70446	0.126909	0.81597	NS
ENSG00000271976	106.85	-0.130878	0.0741185	5.70337	0.126969	0.815986	NS
ENSG00000115520	1395.44	-0.0578916	0.0941734	5.70152	0.12707	0.81603	NS
ENSG00000120805	734.894	-0.0167688	0.0961478	5.70152	0.12707	0.81603	NS
ENSG00000153879	965.444	-0.0384768	0.107967	5.70142	0.127076	0.81603	NS
ENSG00000279176	284.29	-0.159476	0.230248	5.70136	0.127079	0.81603	NS
ENSG00000263828	36.3473	-0.194166	0.157719	5.70094	0.127102	0.81603	NS
ENSG00000004142	814.789	0.0756717	0.0577608	5.70043	0.12713	0.81603	NS
ENSG00000234707	10.5231	0.0475537	0.225818	5.69477	0.127442	0.816385	NS
ENSG00000264653	137.853	-0.0350386	0.181066	5.69452	0.127456	0.8164	NS
ENSG00000268027	1063.26	-0.0660791	0.114437	5.69162	0.127617	0.81643	NS
ENSG00000199627	21.069	-0.178427	0.256573	5.69128	0.127635	0.81643	NS
ENSG00000134827	130.158	0.433085	0.244205	5.69073	0.127666	0.81643	NS
ENSG00000048471	2168.78	-0.0170585	0.0850162	5.69053	0.127677	0.81643	NS
ENSG00000007923	601.541	-0.014371	0.0690436	5.69031	0.127689	0.81643	NS
ENSG00000221491	5.98209	-0.0654796	0.150183	5.68816	0.127808	0.816495	NS
ENSG00000200522	28.3589	-0.210524	0.18315	5.68784	0.127826	0.816495	NS
ENSG00000261423	83.4965	0.165021	0.10861	5.6878	0.127828	0.816495	NS
ENSG00000136560	5683.92	-0.0500622	0.0962246	5.68714	0.127864	0.816495	NS
ENSG00000204209	151.332	0.184495	0.170041	5.6864	0.127905	0.816545	NS
ENSG00000181090	2580.17	-0.0405552	0.106072	5.68428	0.128023	0.816555	NS
ENSG00000170017	931.384	-0.113424	0.115191	5.68396	0.12804	0.816555	NS
ENSG00000148700	6959.16	-0.0985655	0.0917548	5.68341	0.128071	0.816555	NS
ENSG00000165644	99.3766	0.23508	0.105926	5.6833	0.128077	0.816555	NS
ENSG00000134371	3528.33	-0.0589926	0.0857702	5.68294	0.128097	0.816555	NS
ENSG00000258900	92.9214	0.182845	0.1215	5.68264	0.128114	0.816555	NS
ENSG00000168000	101.621	0.134525	0.0711292	5.68253	0.12812	0.816555	NS
ENSG00000267474	32.207	0.198889	0.213662	5.6821	0.128144	0.816555	NS
ENSG00000243900	7.9625	-0.283659	0.19059	5.68192	0.128154	0.816555	NS
ENSG00000271204	1406.67	-0.108629	0.137131	5.68141	0.128182	0.816598	NS
ENSG00000104442	667.805	-0.0848317	0.097035	5.68135	0.128186	0.816598	NS
ENSG00000245958	1358.7	-0.0664899	0.0848657	5.68086	0.128213	0.816624	NS
ENSG00000261703	9.82751	0.0753513	0.176313	5.68064	0.128225	0.816624	NS
ENSG00000132294	3378.96	-0.0651544	0.0964123	5.6797	0.128277	0.816744	NS
ENSG00000213707	14.8398	0.0165369	0.219518	5.67636	0.128463	0.81682	NS
ENSG00000258017	37.0556	0.130335	0.10162	5.67627	0.128468	0.81682	NS
ENSG00000179119	1012.29	-0.0644955	0.0505568	5.67519	0.128528	0.816934	NS
ENSG00000272086	13.9935	0.161559	0.174858	5.67477	0.128551	0.816957	NS
ENSG00000211644	51.2523	0.18392	0.190275	5.67165	0.128725	0.817404	NS
ENSG00000204387	1628.92	0.102396	0.137742	5.67103	0.128759	0.817464	NS
ENSG00000260111	13.2936	0.140916	0.10688	5.67087	0.128768	0.817464	NS
ENSG00000166135	2681.59	-0.0305697	0.079933	5.66864	0.128893	0.817503	NS
ENSG00000100342	898.566	-0.0825185	0.134388	5.66652	0.129011	0.817768	NS
ENSG00000108854	1794.39	-0.054777	0.0614907	5.66613	0.129033	0.817768	NS
ENSG00000080371	3244.72	-0.087444	0.0659839	5.66383	0.129162	0.818033	NS
ENSG00000199035	13.0113	-0.103394	0.211668	5.66371	0.129168	0.818033	NS
ENSG00000100292	285.342	0.122822	0.124665	5.66339	0.129186	0.818033	NS
ENSG00000171763	682.141	0.0158913	0.0784462	5.66304	0.129206	0.818033	NS
ENSG00000280387	34.5627	0.137728	0.192349	5.66297	0.12921	0.818033	NS
ENSG00000185361	280.772	0.17585	0.0904906	5.66291	0.129213	0.818033	NS
ENSG00000177025	13.0258	0.412146	0.203126	5.66287	0.129215	0.818033	NS
ENSG00000134779	1672.02	0.11291	0.0906873	5.66256	0.129233	0.818033	NS
ENSG00000185862	1983.74	-0.23064	0.122506	5.66233	0.129245	0.818033	NS
ENSG00000253582	21.8877	0.234582	0.143282	5.66195	0.129267	0.818064	NS
ENSG00000180787	256.076	0.0131339	0.0895898	5.66136	0.1293	0.818064	NS
ENSG00000269889	14.5535	0.470959	0.226039	5.66085	0.129329	0.818064	NS
ENSG00000156603	107.884	0.0555864	0.0701006	5.66055	0.129345	0.818064	NS
ENSG00000283532	8.08447	-0.0142853	0.237835	5.66047	0.129349	0.818064	NS
ENSG00000072501	2101.08	-0.0849155	0.0946921	5.66015	0.129367	0.818064	NS
ENSG00000131148	228.381	0.0602488	0.0715721	5.65887	0.129439	0.818208	NS
ENSG00000146386	641.681	0.0642086	0.131448	5.65807	0.129484	0.81833	NS
ENSG00000153214	1189.72	-0.0803652	0.0736049	5.65553	0.129626	0.81833	NS
ENSG00000207821	24.3836	-0.0709105	0.219617	5.6555	0.129628	0.81833	NS
ENSG00000085382	717.574	-0.0160082	0.07861	5.65529	0.12964	0.81833	NS
ENSG00000228948	8.02453	0.25963	0.364141	5.65524	0.129643	0.81833	NS
ENSG00000228782	214.736	-0.0846405	0.0726755	5.65504	0.129654	0.818331	NS
ENSG00000205846	84.5244	-0.290191	0.191555	5.65491	0.129662	0.818331	NS
ENSG00000238015	21.2034	-0.611915	0.290049	5.65371	0.129729	0.818395	NS
ENSG00000102119	195.928	0.139265	0.0971892	5.65369	0.12973	0.818395	NS
ENSG00000278935	10.4032	0.226803	0.826322	5.65183	0.129834	0.818395	NS
ENSG00000108384	266.692	0.0450566	0.0958272	5.65045	0.129912	0.818469	NS
ENSG00000124193	3904.13	-0.019014	0.0750402	5.64758	0.130073	0.818756	NS
ENSG00000228415	11.1031	0.210382	0.165623	5.6472	0.130095	0.818756	NS
ENSG00000231475	20.1507	0.128834	0.319508	5.64704	0.130104	0.818761	NS
ENSG00000091542	2013.25	0.0192943	0.0666163	5.64702	0.130105	0.818761	NS
ENSG00000285554	43.9897	-0.102341	0.180851	5.64606	0.130159	0.818802	NS
ENSG00000149823	2705.47	0.154812	0.0724701	5.64549	0.130191	0.818885	NS
ENSG00000202566	104.142	-0.209584	0.155477	5.64379	0.130287	0.819014	NS
ENSG00000180357	2029.71	0.0433397	0.0904324	5.64171	0.130404	0.819083	NS
ENSG00000256034	12.9541	0.507	0.214676	5.64057	0.130469	0.819185	NS
ENSG00000206704	6.80624	-0.0467392	0.250263	5.63976	0.130514	0.819198	NS
ENSG00000260879	11.0748	0.102157	0.255477	5.6392	0.130546	0.819198	NS
ENSG00000230581	40.1247	0.00543981	0.168596	5.63859	0.13058	0.819198	NS
ENSG00000282742	31.412	-0.0368458	0.108045	5.63858	0.130581	0.819198	NS
ENSG00000277039	14.0726	-0.180566	0.205439	5.63853	0.130584	0.819198	NS
ENSG00000099783	2430.71	-0.0201992	0.0621633	5.63814	0.130606	0.819198	NS
ENSG00000215021	1461.92	0.10235	0.0727305	5.63783	0.130624	0.819198	NS
ENSG00000160050	118.722	0.156999	0.0911541	5.63781	0.130625	0.819198	NS
ENSG00000240531	335.617	-0.213315	0.207545	5.63597	0.130729	0.819198	NS
ENSG00000109320	3222.99	-0.0774121	0.0687868	5.63582	0.130737	0.819198	NS
ENSG00000146802	1791.35	-0.0467096	0.102376	5.63513	0.130776	0.819217	NS
ENSG00000228393	338.591	-0.121183	0.0644069	5.63499	0.130784	0.819217	NS
ENSG00000149792	654.432	0.0984038	0.0465469	5.63397	0.130842	0.819221	NS
ENSG00000184508	315.909	0.0600658	0.0720624	5.63263	0.130918	0.819271	NS
ENSG00000139239	82.171	0.317824	0.184979	5.63105	0.131007	0.819305	NS
ENSG00000275344	21.3386	0.0707781	0.1715	5.62893	0.131127	0.81934	NS
ENSG00000139133	553.468	-0.0401678	0.0928212	5.62842	0.131156	0.81934	NS
ENSG00000224019	16.7814	-0.078117	0.18141	5.62819	0.131169	0.81934	NS
ENSG00000163686	239.516	0.0420135	0.0623554	5.62567	0.131313	0.819348	NS
ENSG00000273711	14.4695	0.132335	0.209692	5.62505	0.131348	0.819436	NS
ENSG00000068912	643.879	-0.0148332	0.107031	5.62467	0.131369	0.819495	NS
ENSG00000279884	314.247	-0.169258	0.134207	5.62408	0.131402	0.819534	NS
ENSG00000279519	257.991	-0.112578	0.0736674	5.62319	0.131453	0.819534	NS
ENSG00000170891	9.30018	0.612034	0.325928	5.62289	0.13147	0.819534	NS
ENSG00000068400	964.059	-0.00376902	0.112835	5.6228	0.131476	0.819534	NS
ENSG00000174606	2708.61	-0.0190474	0.0937743	5.62156	0.131546	0.819535	NS
ENSG00000122912	885	-0.0457469	0.038578	5.62091	0.131583	0.819598	NS
ENSG00000214078	2186.48	0.027407	0.0668061	5.61859	0.131715	0.819598	NS
ENSG00000082074	15580.2	-0.107738	0.0929255	5.61855	0.131717	0.819598	NS
ENSG00000198553	15.4316	-0.020152	0.0973639	5.61755	0.131774	0.819598	NS
ENSG00000165861	674.665	0.0161523	0.0742292	5.61732	0.131788	0.819598	NS
ENSG00000110925	507.996	0.00301527	0.0661098	5.61621	0.131851	0.819603	NS
ENSG00000185837	14.0675	0.0233695	0.176251	5.61591	0.131868	0.819603	NS
ENSG00000129810	32.7185	0.124447	0.197918	5.61561	0.131885	0.819603	NS
ENSG00000157741	2676.91	-0.0688189	0.056446	5.6118	0.132103	0.820106	NS
ENSG00000175215	4234.74	0.0704384	0.13583	5.61148	0.132121	0.820106	NS
ENSG00000186166	1071.15	0.0211443	0.0659209	5.61135	0.132128	0.820106	NS
ENSG00000278615	6.37588	0.147915	0.149335	5.61065	0.132168	0.820106	NS
ENSG00000198060	703.828	-0.0696803	0.0692162	5.6102	0.132194	0.820106	NS
ENSG00000243398	134.741	-0.0856915	0.126093	5.60928	0.132247	0.820106	NS
ENSG00000119689	1558.23	0.0153066	0.047997	5.60884	0.132272	0.820106	NS
ENSG00000185896	2468.58	-0.0605565	0.0987213	5.60806	0.132316	0.820106	NS
ENSG00000264448	40.283	-0.00448161	0.144719	5.60673	0.132393	0.820106	NS
ENSG00000135049	6809.75	-0.109596	0.104813	5.60602	0.132433	0.820106	NS
ENSG00000156110	899.58	-0.0678824	0.111225	5.60547	0.132465	0.820106	NS
ENSG00000214900	712.243	-0.0615716	0.118548	5.60453	0.132519	0.820106	NS
ENSG00000248221	42.5416	-0.0141848	0.145864	5.60377	0.132562	0.820106	NS
ENSG00000072135	1353.2	0.0776008	0.112562	5.60323	0.132593	0.820106	NS
ENSG00000200241	8.51805	-0.258026	0.133981	5.60306	0.132603	0.820106	NS
ENSG00000272991	16.1849	-0.253952	0.226677	5.603	0.132606	0.820106	NS
ENSG00000233246	10.6693	0.076417	0.178811	5.60179	0.132676	0.820106	NS
ENSG00000272501	1174.27	0.0364049	0.0893462	5.60155	0.132689	0.820106	NS
ENSG00000063601	1902.57	-0.0229905	0.0618778	5.60094	0.132724	0.820106	NS
ENSG00000105383	480.119	-0.0512257	0.126207	5.60062	0.132743	0.820106	NS
ENSG00000142327	718.103	0.245398	0.191638	5.6005	0.132749	0.820106	NS
ENSG00000099785	2539.96	0.317446	0.168708	5.6005	0.132749	0.820106	NS
ENSG00000180104	1188.73	0.0304155	0.118208	5.60045	0.132752	0.820106	NS
ENSG00000166436	895.403	-0.0244023	0.124495	5.59916	0.132826	0.820222	NS
ENSG00000211888	73.5242	-0.101981	0.1475	5.59916	0.132827	0.820222	NS
ENSG00000165304	55.2798	0.0426823	0.230131	5.59813	0.132886	0.820355	NS
ENSG00000198157	34.3146	0.111379	0.172281	5.59808	0.132889	0.820355	NS
ENSG00000176102	786.863	-0.0410141	0.102824	5.598	0.132893	0.820355	NS
ENSG00000253683	13.6965	0.00880691	0.357048	5.59707	0.132947	0.820401	NS
ENSG00000231019	6.70081	0.638647	0.310296	5.59704	0.132948	0.820401	NS
ENSG00000135048	5864.61	-0.132147	0.0697912	5.5967	0.132968	0.820427	NS
ENSG00000242588	652.564	-0.0429022	0.109803	5.59621	0.132996	0.820427	NS
ENSG00000270894	90.012	-0.018907	0.0848642	5.59561	0.13303	0.820427	NS
ENSG00000099995	1231.59	0.0281944	0.106022	5.59492	0.13307	0.820427	NS
ENSG00000165244	191.973	0.0601361	0.102066	5.59405	0.133121	0.820559	NS
ENSG00000163600	586.49	-0.0771392	0.133597	5.59227	0.133223	0.820563	NS
ENSG00000070081	666.903	0.0110653	0.0991828	5.59181	0.133249	0.820563	NS
ENSG00000063978	2106.72	-0.0184658	0.0554661	5.591	0.133296	0.820563	NS
ENSG00000262636	36.0817	-0.340578	0.190873	5.59007	0.133349	0.820563	NS
ENSG00000260392	45.7809	0.0106821	0.165334	5.58904	0.133409	0.820563	NS
ENSG00000253520	12.905	0.328377	0.191139	5.58904	0.133409	0.820563	NS
ENSG00000176393	803.782	0.0452904	0.127051	5.58766	0.133489	0.820563	NS
ENSG00000080839	943.457	-0.0760681	0.0902252	5.58576	0.133598	0.820563	NS
ENSG00000188234	308.164	-0.0696005	0.0926496	5.58506	0.133639	0.820563	NS
ENSG00000250948	9.74683	-0.156014	0.126599	5.58503	0.133641	0.820563	NS
ENSG00000260088	12.323	0.379189	0.226939	5.58482	0.133653	0.820563	NS
ENSG00000174442	204.267	-0.106769	0.107852	5.58475	0.133656	0.820563	NS
ENSG00000111052	2187.88	-0.0423744	0.153198	5.58465	0.133662	0.820563	NS
ENSG00000262814	29.267	0.264321	0.146147	5.58401	0.133699	0.820563	NS
ENSG00000067829	587.169	0.0630254	0.0665921	5.58397	0.133701	0.820563	NS
ENSG00000221716	14.8449	-0.330531	0.259948	5.58377	0.133713	0.820563	NS
ENSG00000163161	1118.77	0.0149147	0.0473439	5.5837	0.133717	0.820563	NS
ENSG00000271022	74.9848	-0.038186	0.131646	5.58271	0.133775	0.820563	NS
ENSG00000120253	1334.37	-0.0459532	0.0704201	5.5824	0.133792	0.820563	NS
ENSG00000139117	597.911	-0.0670311	0.117041	5.58207	0.133811	0.820563	NS
ENSG00000198886	625.483	0.199553	0.264744	5.58078	0.133886	0.820563	NS
ENSG00000102539	9.55065	1.39872	0.603896	5.58	0.133931	0.820563	NS
ENSG00000166925	675.211	0.319035	0.201675	5.5798	0.133943	0.820563	NS
ENSG00000272081	7.64559	0.382376	0.236088	5.57963	0.133953	0.820563	NS
ENSG00000274466	22.9048	-0.0523984	0.204998	5.57946	0.133963	0.820563	NS
ENSG00000013392	90.1955	0.103096	0.0996661	5.57894	0.133993	0.820563	NS
ENSG00000258640	25.3538	0.134248	0.115756	5.5782	0.134035	0.820563	NS
ENSG00000110768	1353.16	-0.054397	0.0675365	5.57719	0.134094	0.820563	NS
ENSG00000133657	3070.63	-0.0965482	0.0734691	5.577	0.134105	0.820563	NS
ENSG00000266467	94.6457	-0.104963	0.112292	5.57686	0.134113	0.820563	NS
ENSG00000256092	44.9359	0.0940868	0.136796	5.57678	0.134118	0.820563	NS
ENSG00000272391	502.742	0.0489185	0.140059	5.57652	0.134133	0.820563	NS
ENSG00000213859	114.44	0.138899	0.0916131	5.57619	0.134152	0.820563	NS
ENSG00000184677	1988.7	0.0387055	0.0716652	5.57437	0.134257	0.820753	NS
ENSG00000185716	778.664	0.00356079	0.0906794	5.57286	0.134345	0.820793	NS
ENSG00000254936	89.2867	0.0172294	0.203161	5.57184	0.134404	0.820895	NS
ENSG00000273062	53.3298	0.294211	0.201051	5.57039	0.134489	0.820895	NS
ENSG00000133703	2645.01	-0.0542071	0.0860426	5.56999	0.134512	0.820895	NS
ENSG00000161203	2024.83	0.157914	0.139222	5.56952	0.134539	0.820895	NS
ENSG00000248375	9.85552	0.231604	0.177858	5.56785	0.134636	0.820895	NS
ENSG00000186162	208.506	0.128503	0.06663	5.5672	0.134674	0.820895	NS
ENSG00000144560	593.439	0.0194523	0.0705074	5.56682	0.134696	0.820895	NS
ENSG00000260318	32.466	-0.0756733	0.129306	5.56675	0.1347	0.820895	NS
ENSG00000235453	180.265	0.0455012	0.103988	5.56644	0.134718	0.820895	NS
ENSG00000160917	385.824	0.0972809	0.0561953	5.56623	0.13473	0.820895	NS
ENSG00000108094	684.431	-0.0677398	0.0763277	5.56567	0.134763	0.820895	NS
ENSG00000114062	3301.5	-0.042273	0.0928941	5.56556	0.134769	0.820895	NS
ENSG00000177051	118.314	0.252014	0.170333	5.56556	0.13477	0.820895	NS
ENSG00000256538	13.5787	0.083293	0.160639	5.56533	0.134783	0.820895	NS
ENSG00000130159	244.559	0.185133	0.123857	5.56496	0.134804	0.820895	NS
ENSG00000196295	6506.27	-0.047734	0.0765741	5.56433	0.134841	0.82093	NS
ENSG00000170248	4573.65	-0.0628344	0.0722672	5.56378	0.134873	0.82093	NS
ENSG00000168575	737.184	0.000672631	0.0504461	5.56348	0.134891	0.82093	NS
ENSG00000146457	4412.87	-0.0288697	0.0888864	5.56286	0.134927	0.82093	NS
ENSG00000162881	53.3409	0.403839	0.229284	5.56278	0.134932	0.82093	NS
ENSG00000101082	694.501	0.117992	0.109662	5.56241	0.134953	0.820956	NS
ENSG00000274038	21.7819	-0.13039	0.138476	5.56159	0.135001	0.820956	NS
ENSG00000274979	113.661	0.0328003	0.142731	5.56133	0.135016	0.820956	NS
ENSG00000177058	1023.71	-0.0377624	0.06144	5.55954	0.13512	0.820956	NS
ENSG00000171817	310.241	-0.0151308	0.124633	5.55878	0.135165	0.820956	NS
ENSG00000183918	888.325	-0.106417	0.168564	5.55805	0.135207	0.820956	NS
ENSG00000172336	187.338	0.16361	0.0925491	5.5578	0.135222	0.820956	NS
ENSG00000279476	504.456	-0.0728565	0.224478	5.55772	0.135227	0.820956	NS
ENSG00000160695	884.181	-0.0109763	0.0578182	5.55534	0.135366	0.821117	NS
ENSG00000208017	9.59081	0.23384	0.228277	5.55439	0.135421	0.821117	NS
ENSG00000162441	625.476	0.0230124	0.0788536	5.55405	0.135441	0.821117	NS
ENSG00000206663	6.50868	-0.236948	0.208261	5.55287	0.13551	0.821117	NS
ENSG00000276768	7.03958	0.217071	0.274184	5.55052	0.135648	0.821117	NS
ENSG00000158428	25.9954	0.26563	0.198708	5.55039	0.135656	0.821117	NS
ENSG00000272219	62.6399	0.0330936	0.28093	5.55024	0.135664	0.821117	NS
ENSG00000056050	180.044	0.0581499	0.102884	5.54999	0.135679	0.821117	NS
ENSG00000164941	2513.15	-0.061355	0.0598231	5.54966	0.135699	0.821117	NS
ENSG00000080298	1747.13	-0.051564	0.0901076	5.5496	0.135702	0.821117	NS
ENSG00000133627	252.607	0.0231168	0.0701808	5.54907	0.135733	0.821117	NS
ENSG00000226699	13.2332	0.305154	0.162714	5.54907	0.135733	0.821117	NS
ENSG00000124508	488.521	0.0103163	0.0854081	5.5485	0.135766	0.821201	NS
ENSG00000247193	8.38944	0.663944	0.339325	5.54829	0.135779	0.821201	NS
ENSG00000201574	13.2125	0.0434446	0.165996	5.54791	0.135801	0.821202	NS
ENSG00000237054	10.5116	0.0938521	0.26026	5.54775	0.13581	0.821202	NS
ENSG00000168710	1509.4	-0.0452058	0.0495817	5.54732	0.135836	0.821256	NS
ENSG00000198934	79.5734	0.236538	0.104557	5.54675	0.135869	0.821256	NS
ENSG00000259912	5.91448	0.204954	0.261372	5.54524	0.135958	0.821368	NS
ENSG00000258632	102.211	-0.0839857	0.194171	5.54423	0.136017	0.821544	NS
ENSG00000211896	69.1594	0.555344	0.283589	5.54412	0.136023	0.821544	NS
ENSG00000258111	368.012	-0.124373	0.200757	5.54384	0.13604	0.821544	NS
ENSG00000257594	268.08	0.0523718	0.101338	5.54382	0.136041	0.821544	NS
ENSG00000185115	459.468	0.0733228	0.0765386	5.54343	0.136064	0.821544	NS
ENSG00000174946	437.825	-0.0891954	0.158424	5.54246	0.136121	0.821636	NS
ENSG00000109381	4944.92	-0.1012	0.0819084	5.5422	0.136136	0.821636	NS
ENSG00000285994	601.836	-0.0846754	0.202814	5.54206	0.136145	0.821636	NS
ENSG00000153234	90.8745	0.161314	0.113977	5.54202	0.136147	0.821636	NS
ENSG00000080546	1325.89	0.0154409	0.103668	5.53972	0.136282	0.8218	NS
ENSG00000100564	332.403	0.0949063	0.0573184	5.53941	0.1363	0.8218	NS
ENSG00000264278	71.0632	0.16394	0.0912412	5.53928	0.136308	0.8218	NS
ENSG00000278520	5.71829	-0.00162486	0.161795	5.5387	0.136342	0.8218	NS
ENSG00000103472	120.528	-0.107087	0.13516	5.53821	0.136371	0.821801	NS
ENSG00000127452	279.571	0.128613	0.0668018	5.53691	0.136448	0.821948	NS
ENSG00000121680	847.934	0.104708	0.0584314	5.53605	0.136498	0.82203	NS
ENSG00000284630	7.99932	0.303461	0.206328	5.53506	0.136556	0.82203	NS
ENSG00000265479	47.5865	-0.036644	0.17462	5.53492	0.136565	0.82203	NS
ENSG00000101216	397.934	0.139862	0.120288	5.53355	0.136646	0.82206	NS
ENSG00000275221	317.218	0.162548	0.136418	5.53261	0.136701	0.822165	NS
ENSG00000244232	13.7979	0.0742902	0.384153	5.53237	0.136715	0.822165	NS
ENSG00000173559	19660.4	-0.0950322	0.11295	5.53202	0.136736	0.822165	NS
ENSG00000225978	53.0525	0.134947	0.153001	5.53127	0.13678	0.822233	NS
ENSG00000108107	1355.15	0.184402	0.122255	5.52963	0.136877	0.822378	NS
ENSG00000126524	437.254	0.0162471	0.128219	5.52773	0.136989	0.822378	NS
ENSG00000267390	13.2844	0.3672	0.198547	5.52747	0.137005	0.822378	NS
ENSG00000157303	420.141	0.153575	0.0872796	5.52673	0.137049	0.822378	NS
ENSG00000054392	221.282	0.0446843	0.118908	5.52669	0.137051	0.822378	NS
ENSG00000221184	46.0075	0.131201	0.167808	5.52573	0.137108	0.822462	NS
ENSG00000163956	2777.8	0.0403197	0.070048	5.52474	0.137166	0.822505	NS
ENSG00000184979	96.0399	-0.556759	0.249561	5.52462	0.137173	0.822505	NS
ENSG00000198563	1507.84	-0.0128864	0.161897	5.52332	0.13725	0.822505	NS
ENSG00000053371	361.001	0.122503	0.0641785	5.52328	0.137253	0.822505	NS
ENSG00000273117	76.7157	0.14324	0.104418	5.52265	0.13729	0.822505	NS
ENSG00000105639	2945.79	0.15302	0.174893	5.52221	0.137316	0.822505	NS
ENSG00000149922	25.6817	0.193877	0.188064	5.52183	0.137339	0.822505	NS
ENSG00000172243	10981.4	-0.119524	0.114692	5.5209	0.137394	0.822505	NS
ENSG00000127951	19750.7	-0.0481298	0.155194	5.51959	0.137472	0.822505	NS
ENSG00000167182	177.262	0.100075	0.115606	5.5194	0.137483	0.822505	NS
ENSG00000185019	186.062	0.106686	0.124712	5.51898	0.137508	0.822505	NS
ENSG00000233912	5.85262	-0.121698	0.258032	5.51886	0.137515	0.822505	NS
ENSG00000066027	3833.02	-0.14728	0.0983867	5.51873	0.137522	0.822505	NS
ENSG00000227484	10.9368	0.272057	0.175977	5.51865	0.137527	0.822505	NS
ENSG00000075188	301.553	0.00533445	0.103354	5.51625	0.13767	0.822771	NS
ENSG00000280789	95.7457	0.199932	0.0978919	5.51479	0.137757	0.822866	NS
ENSG00000165704	114.759	-0.139818	0.124838	5.51384	0.137813	0.822974	NS
ENSG00000259775	10.7917	0.0862363	0.181228	5.51306	0.137859	0.823018	NS
ENSG00000196705	2161.76	0.00787282	0.0720528	5.51303	0.137861	0.823018	NS
ENSG00000092964	2178.99	-0.107544	0.107426	5.51269	0.137882	0.823018	NS
ENSG00000238966	113.771	-0.21542	0.102541	5.51231	0.137904	0.823063	NS
ENSG00000280187	27.8394	0.276716	0.178657	5.5116	0.137946	0.823127	NS
ENSG00000100387	1187.4	-0.012615	0.131722	5.51147	0.137954	0.823127	NS
ENSG00000170903	752.489	-0.00377043	0.121781	5.51122	0.137969	0.823127	NS
ENSG00000254944	9.21154	0.399171	0.191198	5.51076	0.137996	0.823156	NS
ENSG00000255710	31.3329	0.00404794	0.181747	5.51071	0.137999	0.823156	NS
ENSG00000255097	79.82	-0.0956891	0.219578	5.51056	0.138008	0.823172	NS
ENSG00000226499	10.4323	0.265947	0.173882	5.50912	0.138094	0.823221	NS
ENSG00000279957	189.544	-0.0962519	0.128564	5.50745	0.138194	0.823382	NS
ENSG00000008441	333.52	0.383038	0.235284	5.5073	0.138203	0.823382	NS
ENSG00000100889	188.117	0.145046	0.131868	5.50699	0.138221	0.823382	NS
ENSG00000172831	467.013	0.0653948	0.0724803	5.50601	0.138279	0.823382	NS
ENSG00000224897	47.2528	0.157361	0.153403	5.50591	0.138286	0.823382	NS
ENSG00000267248	33.7361	0.188695	0.106429	5.50577	0.138294	0.823382	NS
ENSG00000174842	416.5	-0.071761	0.0995537	5.50567	0.1383	0.823382	NS
ENSG00000126953	119.671	-0.00341717	0.0772646	5.50492	0.138345	0.823408	NS
ENSG00000233476	849.035	-0.0599103	0.218129	5.50274	0.138475	0.823641	NS
ENSG00000203791	344.538	-0.0694995	0.105799	5.50204	0.138516	0.823641	NS
ENSG00000139055	461.404	-0.0833331	0.0950119	5.50201	0.138519	0.823641	NS
ENSG00000100206	22.567	0.551003	0.306334	5.50084	0.138589	0.823641	NS
ENSG00000089280	5254.57	-0.0513705	0.104282	5.50076	0.138593	0.823641	NS
ENSG00000273253	173.779	0.173496	0.118517	5.50046	0.138611	0.823641	NS
ENSG00000212123	10.613	0.538111	0.319644	5.50002	0.138637	0.823682	NS
ENSG00000185477	4274.26	-0.0613743	0.113745	5.49856	0.138725	0.823862	NS
ENSG00000267855	26.5117	0.206598	0.168117	5.49834	0.138738	0.823863	NS
ENSG00000126216	2164.62	-0.0308804	0.0668977	5.49669	0.138837	0.823984	NS
ENSG00000176915	2755.83	-0.00911568	0.0464094	5.49637	0.138856	0.823984	NS
ENSG00000207468	29.3372	-0.157558	0.120155	5.49614	0.13887	0.823984	NS
ENSG00000150867	14120.9	0.00749021	0.153638	5.49602	0.138877	0.823984	NS
ENSG00000224626	14.6033	-0.111395	0.168349	5.49414	0.13899	0.824141	NS
ENSG00000243107	137.798	-1.7077e-05	0.104765	5.49384	0.139007	0.824141	NS
ENSG00000156587	996.345	-0.0531953	0.135232	5.49199	0.139118	0.824155	NS
ENSG00000133195	625.782	-0.00447689	0.083118	5.49195	0.139121	0.824155	NS
ENSG00000043093	4549.61	-0.161309	0.147237	5.4919	0.139124	0.824155	NS
ENSG00000265429	8.65499	-0.267852	0.213904	5.49189	0.139124	0.824155	NS
ENSG00000249685	44.7369	0.0980929	0.130156	5.49162	0.139141	0.824155	NS
ENSG00000139146	1539.35	-0.0157316	0.0899001	5.49138	0.139155	0.824155	NS
ENSG00000232472	20.2029	0.0047678	0.327104	5.49102	0.139176	0.824155	NS
ENSG00000271816	38.119	-0.00997149	0.122627	5.49102	0.139177	0.824155	NS
ENSG00000207452	6.11688	-0.0054459	0.151069	5.49098	0.139179	0.824155	NS
ENSG00000147180	76.2873	-0.0962343	0.184036	5.49033	0.139218	0.824226	NS
ENSG00000102158	2330.24	-0.0228876	0.091686	5.48866	0.139319	0.824226	NS
ENSG00000251862	13.3937	-0.229765	0.156095	5.48749	0.139389	0.824406	NS
ENSG00000245888	62.43	-0.0536096	0.110017	5.48646	0.139451	0.824634	NS
ENSG00000128915	1931.71	-0.0689266	0.0880804	5.48645	0.139451	0.824634	NS
ENSG00000174227	1950.82	-0.00487774	0.0657489	5.48621	0.139466	0.824656	NS
ENSG00000105193	3647.05	0.156871	0.140872	5.48544	0.139512	0.824656	NS
ENSG00000271335	186.731	0.0592161	0.0834896	5.48499	0.139539	0.824656	NS
ENSG00000237877	72.3008	0.095946	0.133158	5.4849	0.139545	0.824656	NS
ENSG00000235919	137.709	0.0860946	0.0609036	5.48343	0.139633	0.824656	NS
ENSG00000263642	36.365	-0.297144	0.246649	5.48266	0.139679	0.824656	NS
ENSG00000139343	279.594	0.0455446	0.131888	5.48264	0.139681	0.824656	NS
ENSG00000124177	3413.94	-0.0158196	0.0651875	5.4818	0.139731	0.824656	NS
ENSG00000181666	1006.05	0.0187913	0.0750616	5.48082	0.13979	0.824656	NS
ENSG00000237773	74.8356	0.165827	0.120872	5.47947	0.139872	0.824656	NS
ENSG00000112624	1698.95	-0.0647721	0.0869362	5.47883	0.13991	0.824656	NS
ENSG00000111252	2384	0.0429163	0.116652	5.47831	0.139942	0.824656	NS
ENSG00000072849	1142.94	-0.0272216	0.0526282	5.47621	0.140069	0.82486	NS
ENSG00000065970	551.585	0.082217	0.130963	5.47508	0.140136	0.82486	NS
ENSG00000259305	18.1047	-0.0766284	0.0890588	5.47469	0.14016	0.82486	NS
ENSG00000120137	3481.04	-0.0970062	0.087194	5.47362	0.140225	0.82486	NS
ENSG00000168275	165.52	0.0594609	0.119368	5.4721	0.140317	0.82486	NS
ENSG00000124151	5097.73	-0.0757505	0.071858	5.47187	0.140331	0.82486	NS
ENSG00000250479	56.2996	0.239766	0.149487	5.47181	0.140335	0.82486	NS
ENSG00000198198	2045.51	0.078638	0.122484	5.4717	0.140341	0.82486	NS
ENSG00000280136	15.7797	-0.183032	0.265087	5.47159	0.140348	0.82486	NS
ENSG00000091592	5398.39	0.0193375	0.173445	5.47113	0.140375	0.82486	NS
ENSG00000205485	537.68	0.132206	0.0769758	5.47111	0.140377	0.82486	NS
ENSG00000129534	2369.4	-0.0412194	0.124487	5.47095	0.140387	0.82486	NS
ENSG00000221164	50.6467	-0.106014	0.110683	5.46979	0.140457	0.824906	NS
ENSG00000234492	98.0904	-0.0735945	0.112449	5.46831	0.140546	0.825152	NS
ENSG00000226609	22.4252	0.122118	0.16123	5.46782	0.140576	0.825216	NS
ENSG00000231473	32.0236	-0.00280403	0.114016	5.46738	0.140603	0.82526	NS
ENSG00000139514	512.431	0.0345117	0.107993	5.46463	0.140769	0.825511	NS
ENSG00000211584	361.179	0.201226	0.199221	5.46396	0.14081	0.825619	NS
ENSG00000106615	803.276	0.0262831	0.0682629	5.46395	0.140811	0.825619	NS
ENSG00000189298	398.87	0.0123927	0.0514671	5.4632	0.140856	0.825726	NS
ENSG00000205659	288.306	0.0070206	0.0565762	5.46136	0.140968	0.825841	NS
ENSG00000145416	3690.98	-0.0624275	0.137032	5.46065	0.141011	0.825903	NS
ENSG00000211643	72.9713	0.096223	0.154116	5.46054	0.141018	0.825903	NS
ENSG00000100412	580.455	0.0518467	0.0988359	5.45979	0.141064	0.825903	NS
ENSG00000188846	7746.1	0.173425	0.122521	5.45975	0.141066	0.825903	NS
ENSG00000102531	2663.72	-0.0624936	0.0674994	5.45933	0.141091	0.825914	NS
ENSG00000166169	825.703	0.149864	0.144932	5.4592	0.1411	0.825914	NS
ENSG00000184436	394.092	0.107516	0.0731364	5.45772	0.14119	0.826023	NS
ENSG00000213658	63.3873	0.253571	0.225082	5.45748	0.141204	0.826023	NS
ENSG00000130731	126.222	0.179468	0.11234	5.45727	0.141217	0.826023	NS
ENSG00000273189	7.80321	0.390914	0.246503	5.45722	0.14122	0.826023	NS
ENSG00000104529	6884.47	0.0835745	0.103991	5.45637	0.141272	0.826037	NS
ENSG00000015676	2408.01	0.0335925	0.055985	5.45603	0.141293	0.826037	NS
ENSG00000265683	10.4018	0.180132	0.169817	5.45592	0.141299	0.826037	NS
ENSG00000105701	23670.2	0.405462	0.224674	5.45556	0.141321	0.826075	NS
ENSG00000270108	209.152	-0.160049	0.103801	5.45532	0.141336	0.826075	NS
ENSG00000170396	88.7648	0.20408	0.150622	5.45505	0.141352	0.826075	NS
ENSG00000054965	1150.14	-0.0241623	0.0780769	5.45489	0.141362	0.826075	NS
ENSG00000279689	31.1165	0.319233	0.145238	5.45441	0.141391	0.826075	NS
ENSG00000112339	1949.74	-0.00584297	0.107408	5.45317	0.141467	0.826075	NS
ENSG00000103966	660.221	-0.0141562	0.0680001	5.45309	0.141471	0.826075	NS
ENSG00000177613	1301.02	-0.0223894	0.0909497	5.45273	0.141493	0.826075	NS
ENSG00000104133	8273.22	-0.104352	0.0604969	5.4507	0.141617	0.826134	NS
ENSG00000214021	746.944	0.0667952	0.17761	5.44917	0.141711	0.826263	NS
ENSG00000136738	924.045	-0.0594049	0.0726537	5.4489	0.141727	0.826273	NS
ENSG00000143653	313.953	0.0752149	0.115129	5.44776	0.141797	0.826324	NS
ENSG00000268520	19.7898	0.178069	0.231933	5.44763	0.141805	0.826324	NS
ENSG00000264169	23.1471	0.192802	0.495933	5.44704	0.141841	0.826351	NS
ENSG00000148346	103.328	0.496319	0.24786	5.44606	0.141901	0.826388	NS
ENSG00000189164	305.579	-0.0399567	0.097319	5.44578	0.141918	0.826388	NS
ENSG00000224152	209.562	-0.157435	0.140762	5.44569	0.141923	0.826388	NS
ENSG00000067369	1506.81	-0.0312091	0.0651854	5.44499	0.141966	0.826388	NS
ENSG00000141741	88.6201	0.22208	0.118997	5.44454	0.141994	0.826406	NS
ENSG00000205710	30.4158	0.299002	0.243802	5.44054	0.142238	0.826852	NS
ENSG00000270577	6.37067	-0.456367	0.21285	5.44049	0.142242	0.826852	NS
ENSG00000124486	7258.36	-0.124193	0.0692896	5.43915	0.142324	0.826852	NS
ENSG00000163002	435.967	-0.062268	0.0856623	5.43883	0.142343	0.826852	NS
ENSG00000268670	76.0755	0.274638	0.131373	5.43837	0.142372	0.826891	NS
ENSG00000234604	12.03	-0.274661	0.152264	5.43675	0.142471	0.827023	NS
ENSG00000273611	576.217	0.0398	0.0713376	5.43597	0.142519	0.827036	NS
ENSG00000275527	40.2666	0.338789	0.262275	5.43573	0.142533	0.827036	NS
ENSG00000155629	6465.23	-0.131669	0.0900046	5.43498	0.14258	0.827036	NS
ENSG00000005059	1438.44	-0.021654	0.0768472	5.43496	0.142581	0.827036	NS
ENSG00000246898	96.2598	-0.171304	0.174497	5.43386	0.142649	0.827036	NS
ENSG00000099817	485.92	0.137579	0.0953388	5.43348	0.142672	0.827036	NS
ENSG00000204257	881.218	0.14566	0.0903534	5.43337	0.142678	0.827048	NS
ENSG00000132507	1768.2	0.149395	0.082038	5.43257	0.142728	0.82714	NS
ENSG00000188419	840.321	-0.070407	0.111736	5.43128	0.142807	0.827185	NS
ENSG00000183763	39.7374	0.280471	0.143839	5.43112	0.142817	0.827185	NS
ENSG00000241837	421.302	0.00822113	0.11927	5.43089	0.142831	0.827185	NS
ENSG00000241489	140.24	0.103511	0.150962	5.43084	0.142834	0.827185	NS
ENSG00000146282	1172.97	-0.0666252	0.0694446	5.43038	0.142863	0.827185	NS
ENSG00000263403	13.5907	0.310204	0.190829	5.43028	0.142869	0.827185	NS
ENSG00000127947	2614.85	-0.147529	0.0850775	5.43008	0.142881	0.827185	NS
ENSG00000136950	596.559	0.113519	0.0683876	5.42988	0.142893	0.827185	NS
ENSG00000022840	10924.9	0.168116	0.214591	5.42914	0.142939	0.827226	NS
ENSG00000260479	31.2601	0.0593832	0.129214	5.42764	0.143031	0.827355	NS
ENSG00000236051	20.3464	0.42904	0.215494	5.42521	0.143181	0.827677	NS
ENSG00000171222	440.169	0.148764	0.0768498	5.4244	0.143231	0.827677	NS
ENSG00000168286	535.187	0.135239	0.0669594	5.42064	0.143463	0.827928	NS
ENSG00000272196	51.5974	-0.0157956	0.207953	5.42061	0.143465	0.827928	NS
ENSG00000224738	23.1923	0.191418	0.166535	5.41987	0.143511	0.827928	NS
ENSG00000144306	487.238	-0.052171	0.0811547	5.41971	0.143521	0.827928	NS
ENSG00000151490	479.822	0.0963503	0.140572	5.4194	0.14354	0.827928	NS
ENSG00000179761	205.567	0.0582014	0.0704268	5.41925	0.143549	0.827928	NS
ENSG00000267346	15.5833	0.0992696	0.229964	5.41876	0.143579	0.827928	NS
ENSG00000072778	2196.05	0.0225416	0.0837869	5.41847	0.143597	0.827928	NS
ENSG00000224388	33.3121	-0.138826	0.229816	5.4181	0.14362	0.827928	NS
ENSG00000251441	547.48	0.0183049	0.182159	5.41772	0.143643	0.827928	NS
ENSG00000162236	729.585	0.0661397	0.0555591	5.41749	0.143658	0.827928	NS
ENSG00000186918	298.391	0.109837	0.139102	5.41726	0.143672	0.827928	NS
ENSG00000233674	19.103	-0.240352	0.15365	5.4171	0.143682	0.827928	NS
ENSG00000277425	6.87152	0.473537	0.257124	5.41652	0.143717	0.828044	NS
ENSG00000251728	109.872	-0.0687606	0.087486	5.41582	0.143761	0.828177	NS
ENSG00000095319	644.67	0.011423	0.0959795	5.41577	0.143764	0.828177	NS
ENSG00000276063	11.3491	0.0572187	0.188742	5.41363	0.143896	0.828385	NS
ENSG00000186020	667.859	-0.0254526	0.0857477	5.41268	0.143955	0.828456	NS
ENSG00000167797	81.4118	0.166711	0.155671	5.41201	0.143997	0.828456	NS
ENSG00000125945	432.358	-0.0181505	0.0673123	5.41192	0.144003	0.828456	NS
ENSG00000173145	723.221	-0.0538007	0.130922	5.41153	0.144027	0.828456	NS
ENSG00000267040	377.448	-0.118498	0.0792993	5.41152	0.144028	0.828456	NS
ENSG00000234832	15.3993	0.203927	0.173105	5.41142	0.144034	0.828456	NS
ENSG00000170222	448.942	-0.000132589	0.135019	5.4113	0.144041	0.828456	NS
ENSG00000254788	43.1971	0.116025	0.20173	5.4092	0.144172	0.828571	NS
ENSG00000196233	6068.56	-0.0592757	0.0574748	5.40801	0.144246	0.828787	NS
ENSG00000110047	2286.12	0.0967572	0.112332	5.40766	0.144267	0.828787	NS
ENSG00000156467	853.873	-0.176593	0.247667	5.40708	0.144303	0.828787	NS
ENSG00000167173	1623.49	0.170922	0.193467	5.40707	0.144304	0.828787	NS
ENSG00000227262	44.9134	0.0134036	0.208743	5.4068	0.144321	0.828787	NS
ENSG00000264796	17.0295	-0.0850243	0.139079	5.40673	0.144325	0.828787	NS
ENSG00000163874	499.795	0.0863593	0.0739308	5.40549	0.144402	0.828787	NS
ENSG00000169598	418.429	0.0630278	0.0525862	5.40509	0.144427	0.828787	NS
ENSG00000102595	300.589	-0.0399566	0.145102	5.40393	0.144499	0.828787	NS
ENSG00000060138	14516.2	0.31126	0.20339	5.40319	0.144545	0.828787	NS
ENSG00000232586	25.5185	-0.0653487	0.210788	5.40239	0.144594	0.828787	NS
ENSG00000165140	226.685	0.0769577	0.109228	5.40194	0.144623	0.828787	NS
ENSG00000279917	73.1439	-0.00262489	0.201971	5.4011	0.144675	0.828787	NS
ENSG00000273306	25.5672	-0.00200727	0.118526	5.40062	0.144705	0.828787	NS
ENSG00000143772	3304.13	0.0683106	0.0961101	5.40023	0.144729	0.828787	NS
ENSG00000273451	66.7764	-0.0481652	0.11317	5.3989	0.144812	0.828787	NS
ENSG00000167524	218.685	-0.0156787	0.144101	5.39887	0.144814	0.828787	NS
ENSG00000244582	7.54388	-0.106383	0.333684	5.39778	0.144882	0.828787	NS
ENSG00000084463	406.05	-0.0420493	0.0808867	5.39756	0.144896	0.828787	NS
ENSG00000265972	70539.4	-0.164875	0.0865594	5.39706	0.144927	0.828787	NS
ENSG00000235145	115.166	-0.0803999	0.102078	5.39614	0.144985	0.828812	NS
ENSG00000135966	621.769	0.0175197	0.0663142	5.39607	0.144988	0.828812	NS
ENSG00000159202	1242.65	-0.00742521	0.0856982	5.39464	0.145078	0.828915	NS
ENSG00000096092	127.405	0.00620488	0.122299	5.39237	0.14522	0.829248	NS
ENSG00000251013	19.2378	0.114216	0.126879	5.38978	0.145382	0.829584	NS
ENSG00000167257	301.779	-0.0354578	0.081888	5.38756	0.145521	0.829603	NS
ENSG00000230291	8.5194	0.123431	0.446943	5.38752	0.145523	0.829603	NS
ENSG00000133114	859.649	0.00725982	0.0649489	5.38671	0.145574	0.829603	NS
ENSG00000176371	268.807	0.0576764	0.0519837	5.38606	0.145615	0.829603	NS
ENSG00000132570	446.646	-0.0634178	0.056799	5.38516	0.145671	0.829603	NS
ENSG00000145545	531.559	0.00665752	0.0768589	5.38361	0.145768	0.829603	NS
ENSG00000100632	787.34	-0.0201182	0.182704	5.38351	0.145774	0.829603	NS
ENSG00000105677	269.582	0.136253	0.074564	5.3835	0.145775	0.829603	NS
ENSG00000188873	7.97196	0.0206163	0.276764	5.38333	0.145786	0.829603	NS
ENSG00000257621	5738.49	-0.063472	0.0685039	5.38205	0.145866	0.829603	NS
ENSG00000203760	25.9391	0.232322	0.170576	5.38103	0.14593	0.829637	NS
ENSG00000198498	546.196	-0.0228279	0.106587	5.38044	0.145967	0.829637	NS
ENSG00000265625	605.862	-0.218852	0.141276	5.37953	0.146024	0.829637	NS
ENSG00000091844	31.6736	0.342936	0.29272	5.37874	0.146074	0.829682	NS
ENSG00000264279	10.5913	-0.150466	0.191475	5.37783	0.146131	0.829682	NS
ENSG00000159023	49371.2	-0.0136022	0.187161	5.37711	0.146176	0.829682	NS
ENSG00000203739	297.462	-0.00987552	0.123188	5.37691	0.146189	0.829682	NS
ENSG00000144357	3568.72	-0.0765718	0.0821735	5.37651	0.146214	0.829682	NS
ENSG00000160796	5072.24	0.227278	0.227632	5.3755	0.146277	0.829741	NS
ENSG00000263001	884.616	-0.0447023	0.0721399	5.37502	0.146308	0.829741	NS
ENSG00000279281	114.94	-0.10026	0.17677	5.37468	0.146329	0.829741	NS
ENSG00000279155	8.26214	0.0711196	0.196594	5.37432	0.146352	0.829741	NS
ENSG00000005700	1850.66	-0.0653665	0.0971656	5.37431	0.146353	0.829741	NS
ENSG00000213885	12.8779	0.111509	0.216651	5.3743	0.146353	0.829741	NS
ENSG00000112159	3667.42	-0.00553149	0.0873693	5.37229	0.146479	0.829882	NS
ENSG00000138430	479.001	-0.0527298	0.0911526	5.37228	0.14648	0.829882	NS
ENSG00000235128	73.6542	0.0241099	0.145891	5.3703	0.146605	0.829907	NS
ENSG00000068120	193.815	0.0629521	0.166651	5.37016	0.146614	0.829907	NS
ENSG00000189339	980.069	0.188915	0.154077	5.36681	0.146825	0.830106	NS
ENSG00000247121	51.2502	0.150344	0.102531	5.36677	0.146828	0.830106	NS
ENSG00000134480	3918.24	-0.0507666	0.0951917	5.36602	0.146875	0.830248	NS
ENSG00000015133	4508.78	-0.0183669	0.101833	5.36522	0.146926	0.830248	NS
ENSG00000269981	7.50254	1.21641	0.598624	5.36521	0.146927	0.830248	NS
ENSG00000197345	210.985	0.075638	0.0949169	5.36478	0.146953	0.830248	NS
ENSG00000037637	1383.55	-0.037398	0.0535386	5.36462	0.146964	0.830248	NS
ENSG00000278768	197.157	-0.0021874	0.117665	5.36088	0.147201	0.830389	NS
ENSG00000223914	19.7463	0.234545	0.253791	5.36012	0.147249	0.830389	NS
ENSG00000261385	15.0186	0.186384	0.199922	5.36009	0.14725	0.830389	NS
ENSG00000275183	100.878	0.0801431	0.0962151	5.35996	0.147259	0.830389	NS
ENSG00000034533	662.996	-0.009695	0.0885747	5.35987	0.147264	0.830389	NS
ENSG00000261582	10.922	0.249985	0.242961	5.35975	0.147272	0.830389	NS
ENSG00000275426	83.7211	-0.0466445	0.205456	5.35899	0.14732	0.830389	NS
ENSG00000221760	11.7684	-0.115513	0.277668	5.35898	0.147321	0.830389	NS
ENSG00000196670	1206.52	0.0298911	0.116792	5.35893	0.147324	0.830389	NS
ENSG00000135679	6322.86	-0.12667	0.0928814	5.35877	0.147334	0.830389	NS
ENSG00000198018	319.364	0.0078232	0.0592853	5.35782	0.147394	0.830389	NS
ENSG00000064999	1027.17	-0.0685348	0.100894	5.35778	0.147397	0.830389	NS
ENSG00000075399	428.237	0.221161	0.143155	5.35764	0.147406	0.830389	NS
ENSG00000260464	39.5129	0.14501	0.138954	5.35686	0.147455	0.830389	NS
ENSG00000143569	1611.52	-0.0320903	0.0705104	5.35635	0.147488	0.830389	NS
ENSG00000284688	7.58121	-0.00465997	0.199554	5.35557	0.147537	0.830422	NS
ENSG00000272914	53.4206	-0.047664	0.144661	5.3543	0.147618	0.830568	NS
ENSG00000184260	5973.32	0.154235	0.127826	5.35327	0.147683	0.830568	NS
ENSG00000212451	6.72273	-0.244409	0.21259	5.35325	0.147684	0.830568	NS
ENSG00000099940	714.725	0.0147372	0.0689236	5.3529	0.147706	0.830568	NS
ENSG00000273348	33.0267	-0.144904	0.170155	5.35219	0.147751	0.830568	NS
ENSG00000234141	10.1802	0.0698248	0.183906	5.35211	0.147757	0.830568	NS
ENSG00000171475	1177.29	-0.086673	0.119902	5.35135	0.147805	0.830568	NS
ENSG00000080189	1575.23	0.0616625	0.0605534	5.35052	0.147858	0.830568	NS
ENSG00000182087	1160.32	0.204438	0.134312	5.35025	0.147875	0.830568	NS
ENSG00000174738	1575.87	-0.0853942	0.109394	5.34919	0.147942	0.830568	NS
ENSG00000177989	489.663	0.122826	0.165906	5.34882	0.147966	0.830568	NS
ENSG00000133597	284.227	0.144351	0.06851	5.34867	0.147975	0.830568	NS
ENSG00000124203	1772.62	0.0267324	0.0961469	5.34853	0.147984	0.830568	NS
ENSG00000010030	131.903	0.0988959	0.304139	5.3482	0.148005	0.830568	NS
ENSG00000146243	148.718	0.0204071	0.132109	5.3481	0.148012	0.830568	NS
ENSG00000145414	432.855	0.029727	0.0785966	5.34716	0.148072	0.830568	NS
ENSG00000095906	752.946	0.0821472	0.065309	5.347	0.148082	0.830568	NS
ENSG00000211886	121.467	0.0129396	0.128766	5.34694	0.148085	0.830568	NS
ENSG00000004059	484.072	0.113104	0.0812906	5.34666	0.148103	0.830568	NS
ENSG00000143578	101.651	0.143432	0.0791311	5.34647	0.148115	0.830568	NS
ENSG00000130717	380.375	0.123457	0.0555931	5.34557	0.148172	0.830568	NS
ENSG00000249096	396.151	-0.136076	0.139898	5.34468	0.148229	0.830568	NS
ENSG00000275185	7.58619	0.185187	0.132095	5.34429	0.148254	0.830568	NS
ENSG00000206177	215.318	0.363144	0.254727	5.34423	0.148258	0.830568	NS
ENSG00000241175	36.9886	0.6011	0.385691	5.34412	0.148265	0.830568	NS
ENSG00000058804	660.784	-0.0037756	0.0656381	5.34293	0.148341	0.830568	NS
ENSG00000221771	9.93272	-0.186371	0.226971	5.34087	0.148472	0.830626	NS
ENSG00000103363	2769.34	0.214427	0.153568	5.33969	0.148548	0.830726	NS
ENSG00000226318	185.897	-0.159365	0.0801808	5.33885	0.148601	0.830883	NS
ENSG00000165219	3897.12	-0.0880575	0.0563112	5.33872	0.148609	0.830883	NS
ENSG00000207320	10.7905	-0.219087	0.218821	5.33834	0.148634	0.830899	NS
ENSG00000280474	14.4401	0.342505	0.209927	5.33787	0.148664	0.830949	NS
ENSG00000205559	62.2692	0.130346	0.0840344	5.33783	0.148666	0.830949	NS
ENSG00000250254	158.656	-0.202561	0.146346	5.33648	0.148752	0.830949	NS
ENSG00000101294	1140.17	0.0212901	0.135535	5.33507	0.148843	0.830949	NS
ENSG00000164543	4059.41	-0.0400604	0.0893698	5.33425	0.148895	0.830949	NS
ENSG00000229915	12.3391	0.380826	0.269658	5.33372	0.148929	0.830949	NS
ENSG00000256902	6.52597	0.55021	0.405921	5.3337	0.148931	0.830949	NS
ENSG00000229623	34.9831	0.0397666	0.122196	5.3336	0.148937	0.830949	NS
ENSG00000184983	398.753	0.0455952	0.151097	5.3319	0.149046	0.830949	NS
ENSG00000086717	25.0701	0.0744697	0.22159	5.33095	0.149107	0.830949	NS
ENSG00000125910	2325.14	0.147615	0.0986084	5.33068	0.149124	0.830949	NS
ENSG00000188171	361.982	-0.0287628	0.134769	5.32999	0.149168	0.830949	NS
ENSG00000232036	51.0261	0.0914812	0.194226	5.3297	0.149187	0.830949	NS
ENSG00000075856	2177.35	-0.00914752	0.0578957	5.32916	0.149222	0.830949	NS
ENSG00000206698	14.2257	-0.187229	0.139675	5.32894	0.149235	0.830949	NS
ENSG00000066651	578.742	-0.0365361	0.100737	5.32832	0.149275	0.830949	NS
ENSG00000065802	1116.57	0.0141903	0.0519386	5.32816	0.149286	0.830949	NS
ENSG00000185787	4021.74	-0.0384452	0.0749549	5.32798	0.149297	0.830949	NS
ENSG00000115204	707.893	0.0874861	0.0474052	5.32772	0.149313	0.830949	NS
ENSG00000269145	7.25323	-0.0290335	0.209703	5.32672	0.149378	0.830949	NS
ENSG00000238363	12.953	0.0788312	0.347616	5.32645	0.149396	0.830949	NS
ENSG00000252391	200.054	-0.182207	0.094096	5.32638	0.149399	0.830949	NS
ENSG00000277476	346.187	0.0253321	0.0850789	5.32574	0.149441	0.830949	NS
ENSG00000242551	29.9152	0.446804	0.196439	5.32572	0.149442	0.830949	NS
ENSG00000206675	10.2599	-0.227711	0.123749	5.32566	0.149446	0.830949	NS
ENSG00000181481	654.343	0.0103944	0.0847415	5.32489	0.149496	0.830997	NS
ENSG00000104388	2697.98	-0.0460704	0.0906948	5.32451	0.14952	0.831069	NS
ENSG00000100385	598.812	0.225531	0.189148	5.32309	0.149611	0.831079	NS
ENSG00000242170	22.8494	0.0728804	0.226412	5.32238	0.149657	0.831079	NS
ENSG00000220305	46.4294	-0.00626589	0.134045	5.32163	0.149705	0.831138	NS
ENSG00000218739	669.221	-0.0538637	0.0611466	5.32063	0.149769	0.831138	NS
ENSG00000221916	9.43433	0.420972	0.215693	5.31843	0.149911	0.831191	NS
ENSG00000135124	609.648	0.0566625	0.0665466	5.31836	0.149915	0.831191	NS
ENSG00000228280	49.6501	-0.114464	0.240356	5.31804	0.149936	0.831212	NS
ENSG00000242474	47.6879	0.0288158	0.137057	5.31686	0.150012	0.831333	NS
ENSG00000115267	1564.59	-0.312653	0.143219	5.31457	0.15016	0.831435	NS
ENSG00000265735	5223.24	-0.367118	0.418442	5.31372	0.150214	0.831435	NS
ENSG00000146677	37.5711	0.240386	0.219799	5.31354	0.150226	0.831435	NS
ENSG00000266761	40.3309	-0.161731	0.141783	5.31342	0.150234	0.831435	NS
ENSG00000135452	490.503	0.0527765	0.0568271	5.31189	0.150333	0.831593	NS
ENSG00000280138	2951.35	-0.104749	0.121114	5.31009	0.150449	0.831627	NS
ENSG00000010072	816.062	-0.00539668	0.080436	5.30951	0.150486	0.831627	NS
ENSG00000175376	667.898	0.0413774	0.0497879	5.30881	0.150532	0.831627	NS
ENSG00000116815	1378.35	-0.130439	0.0882341	5.30837	0.15056	0.831627	NS
ENSG00000144713	7165.38	0.151076	0.140608	5.30832	0.150564	0.831627	NS
ENSG00000070190	4384.25	-0.137477	0.104497	5.30792	0.150589	0.831627	NS
ENSG00000139531	137.137	0.0882576	0.129901	5.30683	0.15066	0.831627	NS
ENSG00000068878	4343.7	-0.11524	0.0714616	5.30681	0.150661	0.831627	NS
ENSG00000105669	986.148	0.130405	0.0742158	5.30634	0.150691	0.831648	NS
ENSG00000274341	41.3912	-0.0552391	0.181277	5.30598	0.150715	0.831648	NS
ENSG00000111530	3248.32	-0.0813321	0.094099	5.30498	0.15078	0.831666	NS
ENSG00000162402	6725.64	-0.0824733	0.0631007	5.30481	0.15079	0.831666	NS
ENSG00000136247	236.596	0.100963	0.0497756	5.30476	0.150794	0.831666	NS
ENSG00000230715	9.02355	0.531078	0.540588	5.30299	0.150908	0.831734	NS
ENSG00000149089	380.667	-0.0347172	0.108202	5.301	0.151037	0.831911	NS
ENSG00000201662	32.3733	0.0733499	0.129091	5.30074	0.151054	0.831911	NS
ENSG00000279433	869.539	-0.122983	0.124901	5.2993	0.151148	0.831929	NS
ENSG00000112893	4545.31	-0.0488644	0.0758961	5.29888	0.151175	0.831929	NS
ENSG00000182890	24.3463	0.0744385	0.204416	5.29793	0.151237	0.831968	NS
ENSG00000101310	1576.07	-0.0645799	0.0645717	5.29754	0.151262	0.831994	NS
ENSG00000198677	2860.97	-0.092132	0.112922	5.29586	0.151371	0.83213	NS
ENSG00000266932	6.79736	0.912572	0.4182	5.29568	0.151383	0.83213	NS
ENSG00000135587	213.344	0.0961272	0.0809469	5.295	0.151427	0.83223	NS
ENSG00000237484	128.304	0.00990231	0.13982	5.29482	0.151439	0.832247	NS
ENSG00000280614	12.3903	-0.941079	0.766332	5.29396	0.151495	0.832309	NS
ENSG00000243199	25.6447	0.0997589	0.238841	5.29303	0.151555	0.83233	NS
ENSG00000264290	13.0838	0.236217	0.231972	5.29289	0.151564	0.83233	NS
ENSG00000260916	2282.28	-0.0754899	0.102549	5.29139	0.151662	0.832335	NS
ENSG00000180211	9.29612	-0.227018	0.415284	5.29134	0.151665	0.832335	NS
ENSG00000178685	1857.68	-0.196608	0.10844	5.29117	0.151677	0.832335	NS
ENSG00000230773	28.942	0.47744	0.221095	5.29086	0.151697	0.832335	NS
ENSG00000226029	291.043	-0.00766622	0.11178	5.29044	0.151724	0.832381	NS
ENSG00000267541	29.4136	0.135319	0.158145	5.2904	0.151727	0.832381	NS
ENSG00000105379	313.97	0.112065	0.0644086	5.29028	0.151735	0.832381	NS
ENSG00000213988	128.472	-0.0334607	0.122024	5.29025	0.151737	0.832381	NS
ENSG00000225579	12.0769	0.39938	0.223227	5.29003	0.151751	0.832394	NS
ENSG00000145365	717.767	0.0023006	0.126648	5.28878	0.151832	0.832593	NS
ENSG00000261766	30.3364	-0.0781812	0.117077	5.28834	0.151861	0.832593	NS
ENSG00000141101	141.351	0.138077	0.0803547	5.28833	0.151862	0.832593	NS
ENSG00000142684	63.6336	0.173798	0.115342	5.28762	0.151908	0.832593	NS
ENSG00000136111	1761.19	-0.101864	0.118021	5.28723	0.151933	0.832593	NS
ENSG00000061676	335.868	0.0763561	0.11868	5.28589	0.152021	0.83265	NS
ENSG00000139842	3091.64	-0.00414773	0.0715397	5.2856	0.152039	0.83265	NS
ENSG00000115339	1204.25	-0.0440221	0.10285	5.28547	0.152048	0.83265	NS
ENSG00000235636	8.46947	-0.328237	0.213929	5.28443	0.152116	0.832783	NS
ENSG00000163482	234.28	0.0333453	0.096459	5.28418	0.152133	0.832783	NS
ENSG00000092108	1870.72	-0.0816044	0.0993256	5.28327	0.152192	0.832948	NS
ENSG00000165417	2379.9	-0.0625904	0.0959987	5.28316	0.152199	0.832948	NS
ENSG00000229994	45.1858	-0.188616	0.0975933	5.28165	0.152298	0.833126	NS
ENSG00000078369	3504.18	0.00717344	0.0839935	5.28087	0.152348	0.833126	NS
ENSG00000140750	1166.83	-0.019299	0.128392	5.28059	0.152367	0.833126	NS
ENSG00000260350	48.3647	-0.0359333	0.120095	5.28011	0.152399	0.833126	NS
ENSG00000135503	641.005	-0.0839033	0.0957235	5.27913	0.152462	0.833224	NS
ENSG00000170345	1151.85	0.0990203	0.161862	5.27869	0.152491	0.833224	NS
ENSG00000111667	774.676	0.00777687	0.0764391	5.27801	0.152536	0.833339	NS
ENSG00000064989	103.235	0.07862	0.165645	5.27306	0.15286	0.833664	NS
ENSG00000178467	596.715	0.114458	0.0716648	5.27189	0.152937	0.833681	NS
ENSG00000163882	393.866	0.0853357	0.0575144	5.27066	0.153018	0.833681	NS
ENSG00000264480	44.4957	-0.105371	0.193424	5.27048	0.15303	0.833694	NS
ENSG00000267681	10.7596	0.107714	0.189619	5.26987	0.15307	0.833779	NS
ENSG00000249459	149.164	0.0304353	0.0955191	5.2689	0.153133	0.833853	NS
ENSG00000168329	2291.19	-0.0642462	0.135517	5.26773	0.15321	0.833853	NS
ENSG00000222179	21.9615	0.163061	0.15268	5.26766	0.153215	0.833853	NS
ENSG00000082153	3488.79	-0.0439607	0.10743	5.26692	0.153263	0.833874	NS
ENSG00000146109	1375.93	0.124997	0.0745716	5.26679	0.153272	0.833874	NS
ENSG00000185527	13.7061	0.315729	0.205432	5.26669	0.153279	0.833874	NS
ENSG00000104853	347.052	0.156766	0.140752	5.26667	0.15328	0.833874	NS
ENSG00000197969	3814.48	-0.0763621	0.112439	5.2662	0.15331	0.833921	NS
ENSG00000269924	114.524	-0.0553019	0.131746	5.26614	0.153315	0.833921	NS
ENSG00000114125	760.397	0.0162071	0.0777445	5.26537	0.153366	0.83397	NS
ENSG00000138459	1347.82	-0.0310155	0.0808889	5.26503	0.153388	0.833994	NS
ENSG00000100299	211.719	0.231862	0.237311	5.26469	0.15341	0.834018	NS
ENSG00000240776	9.01213	-0.0436389	0.321483	5.26424	0.15344	0.834059	NS
ENSG00000282980	164.412	-0.126896	0.110747	5.26346	0.153491	0.834096	NS
ENSG00000225187	44.1462	-0.056862	0.19918	5.26222	0.153573	0.834163	NS
ENSG00000236535	218.394	-0.108622	0.112311	5.2622	0.153574	0.834163	NS
ENSG00000162813	423.689	-0.0315099	0.0845079	5.26193	0.153592	0.834163	NS
ENSG00000165702	293.553	0.183186	0.172066	5.26144	0.153624	0.834222	NS
ENSG00000155090	306.915	0.00681993	0.114022	5.26119	0.153641	0.834257	NS
ENSG00000204394	285.165	0.138924	0.139787	5.26064	0.153677	0.834257	NS
ENSG00000269877	11.5454	0.362469	0.208164	5.2606	0.15368	0.834257	NS
ENSG00000270135	27.8172	-0.0075859	0.157846	5.26032	0.153698	0.834272	NS
ENSG00000112118	944.564	0.0182336	0.0707461	5.25784	0.153861	0.834515	NS
ENSG00000266094	5324.84	0.0461104	0.0806405	5.2573	0.153897	0.834553	NS
ENSG00000148331	325.247	0.0790714	0.114326	5.25645	0.153953	0.834666	NS
ENSG00000163606	682.553	-0.0293089	0.122682	5.25594	0.153987	0.834666	NS
ENSG00000242276	15.1021	0.292266	0.280764	5.25544	0.15402	0.834666	NS
ENSG00000168661	107.716	0.0416778	0.110039	5.25437	0.154091	0.834666	NS
ENSG00000169718	741.667	0.132469	0.0785976	5.25417	0.154104	0.834666	NS
ENSG00000171262	666.688	-0.0281093	0.099114	5.25351	0.154147	0.834699	NS
ENSG00000213757	9.41774	-0.0545476	0.432903	5.25346	0.154151	0.834699	NS
ENSG00000110583	191.283	0.168557	0.186514	5.25269	0.154202	0.834843	NS
ENSG00000276867	16.3042	0.183463	0.164841	5.25232	0.154226	0.834843	NS
ENSG00000133983	66.1025	-0.0541272	0.0883194	5.2522	0.154234	0.83486	NS
ENSG00000133246	491.392	0.203104	0.208546	5.25106	0.15431	0.835022	NS
ENSG00000178498	56.9908	0.361469	0.218353	5.25101	0.154313	0.835022	NS
ENSG00000206172	22.5434	0.298322	0.302008	5.2503	0.15436	0.835055	NS
ENSG00000056586	4142.69	-0.0817651	0.0581874	5.24992	0.154385	0.835055	NS
ENSG00000164897	226.575	0.153341	0.0838255	5.24969	0.1544	0.835055	NS
ENSG00000175707	8.18959	0.489097	0.313656	5.24915	0.154436	0.835102	NS
ENSG00000213281	1519.04	-0.0565484	0.0946996	5.24719	0.154566	0.835241	NS
ENSG00000245498	100.402	0.200598	0.108835	5.246	0.154645	0.835278	NS
ENSG00000275479	9.31565	-0.107046	0.17504	5.24546	0.154681	0.835278	NS
ENSG00000267246	22.6879	0.171482	0.197076	5.24497	0.154713	0.835332	NS
ENSG00000268833	18.6436	0.496487	0.257797	5.24475	0.154728	0.835347	NS
ENSG00000196756	244.945	0.0566192	0.120611	5.24423	0.154762	0.835391	NS
ENSG00000224020	65.7211	0.063099	0.198622	5.24402	0.154776	0.835391	NS
ENSG00000243819	21.9056	0.123519	0.147586	5.24378	0.154792	0.835391	NS
ENSG00000162819	3066.33	-0.0575319	0.0886936	5.24179	0.154925	0.835487	NS
ENSG00000236375	193.65	-0.121102	0.0988521	5.24044	0.155014	0.835547	NS
ENSG00000135185	1252.15	-0.011407	0.0860742	5.2397	0.155064	0.835558	NS
ENSG00000229054	53.9062	-0.229115	0.136967	5.23936	0.155086	0.83556	NS
ENSG00000163634	305.567	-0.063746	0.107248	5.23819	0.155164	0.8356	NS
ENSG00000155438	490.062	-0.014235	0.112604	5.23633	0.155288	0.835644	NS
ENSG00000272916	32.5246	0.0258205	0.17305	5.2359	0.155316	0.835644	NS
ENSG00000264400	8.05411	0.127614	0.346158	5.23409	0.155437	0.835644	NS
ENSG00000205078	42.7711	0.241651	0.15677	5.23347	0.155478	0.835644	NS
ENSG00000197448	2456.06	0.074664	0.0674074	5.2322	0.155563	0.835697	NS
ENSG00000242970	39.5491	0.0455718	0.107754	5.23216	0.155565	0.835697	NS
ENSG00000279623	30.6896	-0.131689	0.144724	5.232	0.155576	0.835697	NS
ENSG00000276337	90.2623	0.0522047	0.182022	5.23194	0.15558	0.835697	NS
ENSG00000168936	307.548	0.183755	0.106465	5.23156	0.155605	0.835697	NS
ENSG00000266458	9.19114	0.255508	0.229617	5.2313	0.155623	0.835733	NS
ENSG00000100325	4857.77	0.149648	0.201514	5.23043	0.155681	0.835783	NS
ENSG00000257354	436.385	-0.0195494	0.0590434	5.23004	0.155707	0.835783	NS
ENSG00000239247	7.01013	-0.162704	0.220809	5.22983	0.155721	0.835783	NS
ENSG00000147649	2749.88	-0.0459166	0.0833264	5.22844	0.155814	0.835783	NS
ENSG00000280205	181.711	-0.0304655	0.267594	5.22783	0.155855	0.835783	NS
ENSG00000106153	2186.2	0.097196	0.106319	5.22775	0.15586	0.835783	NS
ENSG00000237343	15.8967	0.129596	0.180668	5.22758	0.155871	0.835783	NS
ENSG00000134070	212.573	0.0378174	0.083237	5.22659	0.155937	0.835831	NS
ENSG00000168918	4424.02	0.00513491	0.125652	5.22526	0.156026	0.835879	NS
ENSG00000247728	125.644	0.0739025	0.108333	5.22458	0.156072	0.835879	NS
ENSG00000104331	1756.74	0.00968963	0.0754886	5.22452	0.156076	0.835879	NS
ENSG00000254974	5.77933	-0.0466456	0.285913	5.22335	0.156154	0.836017	NS
ENSG00000275981	12.5484	0.0592271	0.205645	5.22095	0.156315	0.836171	NS
ENSG00000135940	1775.62	0.163096	0.100258	5.21962	0.156404	0.836176	NS
ENSG00000135643	58.3057	0.340283	0.154397	5.21811	0.156505	0.836387	NS
ENSG00000198824	244.062	-0.00531571	0.0722756	5.21695	0.156583	0.836412	NS
ENSG00000199179	33.0521	0.173007	0.124036	5.21615	0.156637	0.836412	NS
ENSG00000198727	579.724	0.222607	0.260913	5.2151	0.156708	0.836412	NS
ENSG00000248385	9.99621	0.575753	0.408136	5.215	0.156714	0.836412	NS
ENSG00000180628	4751.79	-0.0724082	0.115939	5.21494	0.156718	0.836412	NS
ENSG00000258777	7.08335	0.180852	0.243793	5.2148	0.156727	0.836412	NS
ENSG00000231925	2575.12	0.0755454	0.167307	5.21455	0.156744	0.836412	NS
ENSG00000272115	5.66152	0.557013	0.332636	5.21347	0.156817	0.836412	NS
ENSG00000244218	22.0589	-0.136683	0.114592	5.21302	0.156847	0.836412	NS
ENSG00000228550	7.58345	-0.0342766	0.262716	5.21294	0.156853	0.836412	NS
ENSG00000227805	9.15329	-0.319919	0.188828	5.21132	0.156961	0.836412	NS
ENSG00000128311	420.757	0.231746	0.112744	5.21104	0.15698	0.836412	NS
ENSG00000128340	2216.74	0.0873361	0.130678	5.21101	0.156982	0.836412	NS
ENSG00000214190	44.6888	0.0550517	0.130711	5.20984	0.157061	0.836412	NS
ENSG00000105699	111.823	0.243751	0.140944	5.20947	0.157086	0.836412	NS
ENSG00000114354	1389.55	-0.0660437	0.0825318	5.20914	0.157108	0.836412	NS
ENSG00000129244	13.9677	0.738238	0.393635	5.20876	0.157134	0.836412	NS
ENSG00000266228	12.2048	-0.340034	0.153707	5.2078	0.157198	0.836412	NS
ENSG00000084112	1347.92	-0.0461467	0.131974	5.20756	0.157215	0.836412	NS
ENSG00000275198	32.384	0.312375	0.175744	5.20711	0.157245	0.836412	NS
ENSG00000116783	6.06962	0.75291	0.344233	5.20639	0.157293	0.836412	NS
ENSG00000105223	442.415	0.113384	0.1305	5.2061	0.157313	0.836412	NS
ENSG00000204628	13689.2	0.138314	0.0849202	5.20558	0.157348	0.836412	NS
ENSG00000109062	1956.58	0.0314678	0.107479	5.20516	0.157376	0.836412	NS
ENSG00000235488	11.3741	0.311153	0.214436	5.20513	0.157378	0.836412	NS
ENSG00000267676	21.3343	0.331092	0.177714	5.20455	0.157417	0.836412	NS
ENSG00000110200	128.916	0.112598	0.08308	5.20412	0.157447	0.836441	NS
ENSG00000129518	946.378	0.086449	0.114969	5.20275	0.157539	0.83654	NS
ENSG00000168434	360.357	0.0119007	0.0705076	5.20262	0.157547	0.83654	NS
ENSG00000109180	1507.35	-0.0126212	0.0704781	5.2008	0.15767	0.836731	NS
ENSG00000267702	855.098	-0.0584667	0.136086	5.20004	0.157722	0.836731	NS
ENSG00000201441	20.8792	-0.154644	0.15833	5.1984	0.157833	0.837053	NS
ENSG00000224142	70.2501	-0.119236	0.0996291	5.19772	0.157879	0.837066	NS
ENSG00000150995	6270.57	-0.0860599	0.0784892	5.19747	0.157895	0.837084	NS
ENSG00000158850	377.46	0.175318	0.134004	5.1958	0.158008	0.837123	NS
ENSG00000238228	85.5273	0.0163294	0.126249	5.19504	0.15806	0.837123	NS
ENSG00000213533	84.1533	0.0525666	0.111891	5.19495	0.158066	0.837123	NS
ENSG00000230068	291.945	-0.047935	0.117767	5.19456	0.158093	0.837123	NS
ENSG00000084652	1004.41	-0.00491802	0.0718379	5.19403	0.158128	0.837123	NS
ENSG00000233154	98.5035	-0.104981	0.143804	5.19334	0.158175	0.837156	NS
ENSG00000215861	11.9125	0.0712597	0.209727	5.19316	0.158187	0.83719	NS
ENSG00000239665	2898.13	-0.0314805	0.0823713	5.19222	0.158251	0.837301	NS
ENSG00000160219	1600.93	-0.0122215	0.0910675	5.19177	0.158281	0.837391	NS
ENSG00000186132	152.991	0.0200541	0.0955179	5.19085	0.158344	0.837391	NS
ENSG00000170619	534.746	0.0873022	0.0486186	5.19033	0.158379	0.837391	NS
ENSG00000139160	96.8456	0.158745	0.0882571	5.18955	0.158432	0.837402	NS
ENSG00000272463	35.2114	-0.0331211	0.221323	5.18799	0.158538	0.837417	NS
ENSG00000132016	20.2084	0.524886	0.292851	5.18606	0.158669	0.837467	NS
ENSG00000054148	250.733	0.19739	0.0941116	5.18602	0.158672	0.837467	NS
ENSG00000157426	612.92	0.0165975	0.0950327	5.18594	0.158677	0.837467	NS
ENSG00000244139	7.01413	-0.292986	0.424665	5.18547	0.158709	0.837467	NS
ENSG00000273004	23.1066	0.124993	0.146411	5.1847	0.158761	0.837467	NS
ENSG00000268903	39.642	0.514022	0.362433	5.18398	0.15881	0.837467	NS
ENSG00000166188	306.067	0.139078	0.131156	5.18396	0.158812	0.837467	NS
ENSG00000280106	185.109	0.00730073	0.108493	5.18377	0.158825	0.837467	NS
ENSG00000274667	45.8567	-0.123439	0.141943	5.18331	0.158856	0.837467	NS
ENSG00000230965	49.7948	0.562061	0.417444	5.18259	0.158905	0.837467	NS
ENSG00000116711	295.94	0.0115608	0.133202	5.18157	0.158975	0.837467	NS
ENSG00000204178	714.04	-0.0457063	0.0452797	5.18086	0.159023	0.837467	NS
ENSG00000079263	2713.95	-0.135786	0.100928	5.18018	0.159069	0.837467	NS
ENSG00000274868	47.1466	-0.155312	1.03303	5.17948	0.159116	0.837467	NS
ENSG00000168701	399.765	0.0811053	0.0877887	5.17925	0.159133	0.837467	NS
ENSG00000213033	47.0206	-0.125016	0.10297	5.17825	0.1592	0.837467	NS
ENSG00000204403	6.6132	0.596873	0.297501	5.17765	0.159241	0.837467	NS
ENSG00000107223	2158.47	0.18783	0.0849554	5.17729	0.159266	0.837467	NS
ENSG00000149182	2352.5	0.0432474	0.0547502	5.17662	0.159312	0.837516	NS
ENSG00000207839	8.38314	0.266595	0.232977	5.17636	0.159329	0.837516	NS
ENSG00000229676	29.8118	0.0498766	0.239116	5.17615	0.159344	0.837516	NS
ENSG00000183474	395.193	0.0454755	0.0895622	5.17447	0.159458	0.837525	NS
ENSG00000115317	710.266	0.0673895	0.0563845	5.17434	0.159467	0.837525	NS
ENSG00000167476	114.793	0.235514	0.163339	5.17399	0.159491	0.837525	NS
ENSG00000236552	509.711	0.18604	0.185093	5.17392	0.159496	0.837525	NS
ENSG00000143368	173.679	-0.00164587	0.0969054	5.1732	0.159545	0.837694	NS
ENSG00000243979	15.5572	-0.118884	0.132702	5.17317	0.159547	0.837694	NS
ENSG00000186462	166.658	-0.0264502	0.169384	5.17225	0.15961	0.837786	NS
ENSG00000266385	38.3189	0.173013	0.225081	5.17195	0.15963	0.837825	NS
ENSG00000253437	12.2319	-0.0525357	0.161297	5.17126	0.159678	0.837825	NS
ENSG00000158161	1005.72	-0.0690416	0.062176	5.17031	0.159743	0.837825	NS
ENSG00000119559	789.567	0.129656	0.079793	5.16912	0.159824	0.837825	NS
ENSG00000245060	426.207	0.07603	0.0696615	5.16856	0.159862	0.837825	NS
ENSG00000167615	2020.79	0.173803	0.218531	5.16796	0.159903	0.837825	NS
ENSG00000007541	208.592	0.226461	0.169874	5.16721	0.159955	0.837825	NS
ENSG00000128739	299.504	0.0472351	0.0773871	5.16644	0.160008	0.837825	NS
ENSG00000172586	271.299	0.0622315	0.1105	5.16589	0.160045	0.837825	NS
ENSG00000108344	746.81	0.0147287	0.0677273	5.16581	0.160051	0.837825	NS
ENSG00000105085	189.974	-0.00137747	0.0888306	5.16399	0.160175	0.837825	NS
ENSG00000247950	80.4656	0.0773733	0.0899929	5.16356	0.160205	0.837825	NS
ENSG00000268350	45.3721	0.0777745	0.0909307	5.16222	0.160296	0.837861	NS
ENSG00000184675	251.437	0.0523554	0.0798513	5.16154	0.160344	0.837879	NS
ENSG00000268201	23.19	0.229411	0.154317	5.16022	0.160434	0.837956	NS
ENSG00000061794	521.068	-0.0147517	0.100098	5.15956	0.16048	0.837956	NS
ENSG00000248971	320.445	-0.050353	0.128128	5.15824	0.16057	0.838036	NS
ENSG00000116685	1052.37	0.113927	0.083215	5.15819	0.160573	0.838036	NS
ENSG00000009335	3051.43	-0.0302451	0.0456911	5.1575	0.160621	0.838079	NS
ENSG00000107897	1320.28	-0.0685561	0.0852584	5.15733	0.160632	0.838079	NS
ENSG00000279554	85.3945	-0.222301	0.18084	5.15615	0.160714	0.838168	NS
ENSG00000260671	110.874	-0.109674	0.246402	5.15508	0.160787	0.838179	NS
ENSG00000165389	263.009	0.0791027	0.11855	5.15465	0.160817	0.838181	NS
ENSG00000105323	2406.06	0.0293013	0.110446	5.15463	0.160819	0.838181	NS
ENSG00000271503	4285.51	0.13128	0.150786	5.15413	0.160853	0.838213	NS
ENSG00000175782	893.355	-0.0797619	0.105557	5.15326	0.160912	0.838312	NS
ENSG00000122591	1911.62	-0.0561633	0.104253	5.15315	0.16092	0.838312	NS
ENSG00000170180	339.217	-0.0880857	0.265183	5.1531	0.160923	0.838312	NS
ENSG00000068903	317.467	0.188219	0.119461	5.15274	0.160948	0.838325	NS
ENSG00000283063	54.374	0.435403	0.217016	5.15203	0.160997	0.838366	NS
ENSG00000115760	15106	-0.0935038	0.0683675	5.15132	0.161046	0.838366	NS
ENSG00000132182	3144.24	0.0629907	0.120573	5.15002	0.161136	0.838434	NS
ENSG00000169926	6061.64	-0.0222046	0.0900295	5.14949	0.161172	0.838434	NS
ENSG00000072310	390.165	0.187554	0.184489	5.14939	0.161179	0.838434	NS
ENSG00000175220	564.725	0.135036	0.153602	5.14884	0.161217	0.838434	NS
ENSG00000111361	932.117	-0.0115953	0.0492766	5.14852	0.161239	0.838434	NS
ENSG00000167363	47.1276	0.466	0.224698	5.14744	0.161314	0.838434	NS
ENSG00000229832	98.4815	-0.0379007	0.104152	5.1459	0.16142	0.838434	NS
ENSG00000162909	3600.08	-0.0443832	0.064241	5.14541	0.161454	0.838434	NS
ENSG00000278330	18.8734	0.380238	0.238305	5.14358	0.161581	0.838487	NS
ENSG00000265102	6.83953	-0.341362	0.155179	5.14325	0.161604	0.838518	NS
ENSG00000224165	74.5221	0.209284	0.151209	5.14257	0.16165	0.838518	NS
ENSG00000214160	171.63	0.046915	0.065699	5.14228	0.16167	0.838534	NS
ENSG00000179965	59.4821	0.153446	0.135464	5.14197	0.161692	0.838534	NS
ENSG00000280207	16.6041	0.0473121	0.238387	5.14012	0.16182	0.838677	NS
ENSG00000214114	382.005	-0.0281181	0.101491	5.14003	0.161826	0.838677	NS
ENSG00000260388	24.7371	0.0995789	0.185799	5.13868	0.16192	0.838677	NS
ENSG00000149187	6087.12	-0.0722331	0.0686834	5.13814	0.161957	0.838677	NS
ENSG00000143740	468.184	0.0640424	0.0470955	5.13784	0.161978	0.838697	NS
ENSG00000228668	8.91265	-0.50363	0.312555	5.13716	0.162025	0.838697	NS
ENSG00000112658	580.607	0.107555	0.0805015	5.1371	0.162029	0.838697	NS
ENSG00000211887	98.4748	-0.0681679	0.128579	5.13498	0.162176	0.838837	NS
ENSG00000271746	31.9361	0.176555	0.150997	5.13402	0.162242	0.838837	NS
ENSG00000255358	94.9623	-0.166137	0.114972	5.13354	0.162276	0.838837	NS
ENSG00000265093	39.091	-0.0991722	0.141748	5.13317	0.162302	0.838837	NS
ENSG00000124762	247.794	0.234587	0.176197	5.133	0.162313	0.838837	NS
ENSG00000252759	154.082	-0.0748799	0.0704352	5.1326	0.162341	0.838837	NS
ENSG00000260179	29.5944	0.213564	0.148042	5.13222	0.162367	0.838837	NS
ENSG00000141905	299.19	0.269998	0.20987	5.13217	0.162371	0.838837	NS
ENSG00000141380	2352.31	-0.0372304	0.079979	5.13182	0.162395	0.838837	NS
ENSG00000280033	89.4455	-0.0152964	0.179573	5.13155	0.162414	0.838837	NS
ENSG00000171223	3835.99	0.102261	0.119042	5.1313	0.162432	0.838837	NS
ENSG00000278869	215.372	0.0497597	0.148954	5.13128	0.162433	0.838837	NS
ENSG00000227908	17.4255	0.367017	0.211725	5.13071	0.162473	0.838837	NS
ENSG00000258613	5.94987	0.614384	0.372621	5.13047	0.162489	0.838837	NS
ENSG00000283016	17.7014	-0.112159	0.166158	5.12983	0.162534	0.838896	NS
ENSG00000223476	27.4361	-0.00294518	0.123039	5.12976	0.162538	0.838896	NS
ENSG00000006831	1463.71	-0.0283936	0.0513508	5.12727	0.162711	0.839087	NS
ENSG00000184635	194.408	-0.030028	0.0849101	5.12693	0.162735	0.839087	NS
ENSG00000116898	289.116	0.126382	0.068918	5.1259	0.162807	0.839087	NS
ENSG00000062485	936.86	0.0265134	0.0937889	5.12528	0.16285	0.839099	NS
ENSG00000104738	250.229	0.142757	0.086184	5.12466	0.162893	0.839146	NS
ENSG00000171603	603.069	0.112064	0.149119	5.12414	0.162929	0.839155	NS
ENSG00000129925	573.044	0.173893	0.151767	5.12413	0.16293	0.839155	NS
ENSG00000254985	115.037	-0.152491	0.0981095	5.12212	0.16307	0.839225	NS
ENSG00000231204	11.404	0.881067	0.401635	5.12158	0.163108	0.839225	NS
ENSG00000133030	4384.27	0.0060367	0.0941649	5.12152	0.163112	0.839225	NS
ENSG00000131475	457.502	0.101273	0.0698402	5.12024	0.163202	0.839312	NS
ENSG00000090581	782.634	0.0962821	0.0605032	5.11969	0.16324	0.839312	NS
ENSG00000141854	27.2747	0.339734	0.192563	5.11898	0.163289	0.839312	NS
ENSG00000212493	10.3908	-0.109019	0.119456	5.1189	0.163295	0.839312	NS
ENSG00000187017	204.056	0.701686	0.325344	5.11819	0.163345	0.839323	NS
ENSG00000174943	729.616	0.0597735	0.1004	5.11556	0.163528	0.83962	NS
ENSG00000114796	3946	-0.0248487	0.0717593	5.11544	0.163537	0.83962	NS
ENSG00000122641	44.8044	0.648969	0.410373	5.11529	0.163547	0.83962	NS
ENSG00000126091	464.526	-0.0466063	0.127152	5.11484	0.163579	0.83962	NS
ENSG00000241560	59.6801	-0.191986	0.181044	5.11413	0.163628	0.83962	NS
ENSG00000224650	29.9667	-0.0250881	0.225789	5.1135	0.163672	0.83962	NS
ENSG00000168438	1973.92	-0.0782791	0.101744	5.11267	0.16373	0.83962	NS
ENSG00000100216	1060.24	0.0818131	0.0986557	5.11203	0.163775	0.83962	NS
ENSG00000041988	263.034	0.0805996	0.0541446	5.11045	0.163886	0.83962	NS
ENSG00000247077	336.195	0.118295	0.0657033	5.10994	0.163922	0.83962	NS
ENSG00000258316	85.4316	-0.102201	0.131675	5.10959	0.163946	0.83962	NS
ENSG00000272864	8.13605	0.141874	0.262345	5.10923	0.163971	0.83962	NS
ENSG00000113643	1240.3	-0.0272506	0.107006	5.1086	0.164015	0.83962	NS
ENSG00000272375	16.427	0.0037483	0.132771	5.10853	0.16402	0.83962	NS
ENSG00000187742	4871.47	-0.0337745	0.0617158	5.10846	0.164026	0.83962	NS
ENSG00000213337	142.274	0.125943	0.0591045	5.10838	0.164031	0.83962	NS
ENSG00000269246	36.9911	-0.0584235	0.162769	5.10807	0.164053	0.83962	NS
ENSG00000005175	1301.2	-0.0911266	0.109567	5.10801	0.164057	0.83962	NS
ENSG00000224875	24.2938	0.356924	0.179512	5.10779	0.164072	0.83962	NS
ENSG00000276568	10.7789	0.191462	0.315916	5.10767	0.164081	0.83962	NS
ENSG00000177873	373.764	0.0416757	0.0563039	5.10736	0.164102	0.83962	NS
ENSG00000037474	2219.38	-0.081569	0.0633304	5.10675	0.164145	0.83962	NS
ENSG00000183864	310.14	0.123605	0.11267	5.10528	0.164248	0.83962	NS
ENSG00000151148	1769.19	0.0245088	0.0605646	5.10527	0.164249	0.83962	NS
ENSG00000265845	7.07309	0.168374	0.22239	5.10517	0.164256	0.83962	NS
ENSG00000232888	47.459	0.139739	0.201006	5.10454	0.1643	0.83962	NS
ENSG00000252916	10.2499	-0.263778	0.118157	5.10453	0.164301	0.83962	NS
ENSG00000272768	31.9352	0.0790269	0.170629	5.10421	0.164323	0.83962	NS
ENSG00000134256	598.63	-0.0428696	0.124784	5.10361	0.164366	0.83962	NS
ENSG00000106246	99.1277	0.149424	0.0887286	5.10345	0.164377	0.83962	NS
ENSG00000146776	775.73	-0.0261834	0.0809279	5.10279	0.164423	0.83962	NS
ENSG00000168961	421.851	-0.0727724	0.175496	5.10273	0.164427	0.83962	NS
ENSG00000139537	136.526	-0.0536849	0.143952	5.10207	0.164474	0.83962	NS
ENSG00000213442	133.713	0.203743	0.159738	5.10162	0.164505	0.83962	NS
ENSG00000255173	9.18243	0.117031	0.204973	5.10106	0.164545	0.83962	NS
ENSG00000214517	379.871	0.00485536	0.0474543	5.10054	0.164581	0.83962	NS
ENSG00000110422	10490.3	-0.0826284	0.0958817	5.09994	0.164624	0.83962	NS
ENSG00000165282	389.673	0.0648593	0.097501	5.09992	0.164625	0.83962	NS
ENSG00000182446	2311.77	0.0331805	0.0865644	5.09935	0.164665	0.83962	NS
ENSG00000137776	4069.59	-0.079847	0.0940203	5.09907	0.164685	0.83962	NS
ENSG00000258872	32.2122	0.0387893	0.251664	5.09862	0.164716	0.83962	NS
ENSG00000271699	27.6831	-0.14711	0.191211	5.09855	0.164721	0.83962	NS
ENSG00000260865	32.2808	0.14287	0.220371	5.09848	0.164726	0.83962	NS
ENSG00000120063	5724.54	-0.106762	0.0836583	5.09832	0.164737	0.83962	NS
ENSG00000198873	902.816	0.0841967	0.0702348	5.09824	0.164743	0.83962	NS
ENSG00000173762	134.815	0.325393	0.175801	5.09794	0.164764	0.839628	NS
ENSG00000228317	10.1602	-0.0743177	0.230825	5.09544	0.16494	0.839732	NS
ENSG00000148842	458.23	0.0605301	0.0836369	5.09502	0.16497	0.839732	NS
ENSG00000143190	2479.85	-0.104561	0.0719305	5.09499	0.164972	0.839732	NS
ENSG00000232487	169.909	-0.124733	0.170063	5.09464	0.164997	0.839732	NS
ENSG00000249494	13.7564	-0.17461	0.189041	5.09314	0.165103	0.839732	NS
ENSG00000182473	2136.75	0.0650795	0.0851369	5.09311	0.165104	0.839732	NS
ENSG00000188629	7.90433	0.0684323	0.246183	5.09304	0.16511	0.839732	NS
ENSG00000088356	291.229	0.0915502	0.067274	5.09264	0.165138	0.839732	NS
ENSG00000023041	1330.78	-0.0618545	0.0629251	5.09255	0.165144	0.839732	NS
ENSG00000152455	99.461	0.0314463	0.11134	5.09254	0.165145	0.839732	NS
ENSG00000223861	8.75403	-0.266604	0.189866	5.092	0.165183	0.839732	NS
ENSG00000233493	30.3283	0.276758	0.154556	5.09189	0.165191	0.839732	NS
ENSG00000055483	703.372	0.0331634	0.128124	5.09186	0.165193	0.839732	NS
ENSG00000107164	1282.84	-0.0581909	0.0501406	5.09119	0.16524	0.839732	NS
ENSG00000128694	304.844	-0.0758872	0.11106	5.0911	0.165247	0.839732	NS
ENSG00000183495	1455.45	0.00016598	0.161233	5.08974	0.165342	0.839732	NS
ENSG00000233426	17.5242	0.43834	0.197215	5.08963	0.16535	0.839732	NS
ENSG00000269303	20.8614	0.0327137	0.182382	5.08963	0.16535	0.839732	NS
ENSG00000197956	2569.77	0.0985545	0.100384	5.08962	0.165351	0.839732	NS
ENSG00000156650	2222.85	-0.0383598	0.0586888	5.08949	0.16536	0.839732	NS
ENSG00000136636	232.763	0.0768458	0.0991379	5.0883	0.165444	0.839836	NS
ENSG00000234004	6.56295	0.36438	0.300678	5.08821	0.165451	0.839836	NS
ENSG00000107625	848.026	-0.0703205	0.116131	5.08789	0.165474	0.839836	NS
ENSG00000258689	8.14598	-0.00817444	0.228973	5.08779	0.16548	0.839836	NS
ENSG00000273797	325.498	-0.0891747	0.11149	5.08774	0.165484	0.839836	NS
ENSG00000258525	58.4756	-0.0803681	0.131763	5.08725	0.165519	0.839836	NS
ENSG00000109107	58.2881	0.230584	0.129911	5.08656	0.165568	0.839836	NS
ENSG00000075884	7816.84	-0.023147	0.109151	5.08634	0.165583	0.839836	NS
ENSG00000151575	105.596	0.155681	0.237151	5.08605	0.165604	0.839836	NS
ENSG00000109684	70.6325	0.72725	0.326091	5.08597	0.165609	0.839836	NS
ENSG00000259003	20.0654	0.253607	0.171574	5.08577	0.165623	0.839836	NS
ENSG00000025434	98.2601	0.166613	0.10456	5.08521	0.165663	0.839843	NS
ENSG00000010610	1177.12	0.0575306	0.127535	5.08425	0.165731	0.839903	NS
ENSG00000234534	114.657	0.047265	0.108142	5.0841	0.165741	0.839903	NS
ENSG00000241014	94.9145	-0.0340212	0.0871736	5.08409	0.165742	0.839903	NS
ENSG00000204310	176.297	0.191877	0.153884	5.08379	0.165764	0.839926	NS
ENSG00000154760	1378.13	-0.0558611	0.0934745	5.08339	0.165792	0.840032	NS
ENSG00000230483	26.1824	0.119038	0.119855	5.0829	0.165826	0.840064	NS
ENSG00000149489	29.4699	0.255714	0.199851	5.08289	0.165827	0.840064	NS
ENSG00000069399	370.621	0.250417	0.197829	5.08257	0.16585	0.840079	NS
ENSG00000214174	146.64	0.00996941	0.138986	5.08236	0.165865	0.840096	NS
ENSG00000001497	714.417	0.0143219	0.066962	5.08202	0.165889	0.840096	NS
ENSG00000094916	1679.52	-0.0573892	0.103309	5.08188	0.165899	0.840096	NS
ENSG00000225025	28.9601	-0.0682805	0.176253	5.08141	0.165932	0.840101	NS
ENSG00000265531	130.557	0.466063	0.261355	5.08115	0.165951	0.840124	NS
ENSG00000236447	15.8452	0.128145	0.190961	5.08038	0.166005	0.84019	NS
ENSG00000248283	72.8163	-0.0774497	0.140153	5.07997	0.166034	0.84019	NS
ENSG00000117054	772.332	-0.0524703	0.118044	5.07977	0.166049	0.84019	NS
ENSG00000232671	24.1604	0.0558942	0.143523	5.07917	0.166091	0.840195	NS
ENSG00000233859	7.8126	0.186101	0.275805	5.07877	0.166119	0.840195	NS
ENSG00000126261	1542.72	-0.0256306	0.0975508	5.07746	0.166212	0.840205	NS
ENSG00000270574	288.887	-0.117066	0.109957	5.07742	0.166215	0.840205	NS
ENSG00000166747	4178.86	-0.0719575	0.0523418	5.07538	0.16636	0.840458	NS
ENSG00000243646	327.593	0.0368792	0.1038	5.07527	0.166368	0.840458	NS
ENSG00000227373	18.98	0.469168	0.246936	5.07503	0.166384	0.840458	NS
ENSG00000180712	61.4487	-0.182757	0.19208	5.07479	0.166402	0.840458	NS
ENSG00000137161	1327.93	0.10779	0.0947944	5.07473	0.166406	0.840458	NS
ENSG00000226864	74.8371	0.0384589	0.143014	5.07434	0.166434	0.840458	NS
ENSG00000113532	8876.23	-0.10498	0.115521	5.07372	0.166478	0.840458	NS
ENSG00000100364	904.359	0.0949203	0.154137	5.07324	0.166512	0.840472	NS
ENSG00000118193	124.988	0.104501	0.225574	5.07251	0.166564	0.840472	NS
ENSG00000231728	32.1216	0.11461	0.142335	5.07233	0.166577	0.840472	NS
ENSG00000267191	12.1778	0.163286	0.20561	5.07162	0.166627	0.840472	NS
ENSG00000224745	578.102	-0.131182	0.137353	5.07148	0.166638	0.840472	NS
ENSG00000271843	53.555	-0.186775	0.0875128	5.07114	0.166661	0.840472	NS
ENSG00000095564	5566.41	-0.0546818	0.0808215	5.07062	0.166698	0.840544	NS
ENSG00000199733	12.0048	-0.323462	0.184899	5.06964	0.166769	0.840549	NS
ENSG00000237953	5.64666	-0.212371	0.161685	5.06858	0.166844	0.84056	NS
ENSG00000198860	909.576	0.00715685	0.0955913	5.06851	0.166849	0.84056	NS
ENSG00000108306	2248.61	-0.0762745	0.0954863	5.0681	0.166878	0.84056	NS
ENSG00000240376	35.748	0.040605	0.225148	5.06802	0.166884	0.84056	NS
ENSG00000112739	3348.65	-0.0719318	0.080785	5.06732	0.166933	0.84056	NS
ENSG00000134248	1076.78	0.109402	0.101207	5.06724	0.166939	0.84056	NS
ENSG00000154122	1641.68	0.165205	0.137382	5.06701	0.166955	0.84056	NS
ENSG00000127914	4693.34	-0.0674211	0.100069	5.06693	0.166961	0.840562	NS
ENSG00000174437	2511.77	-0.0304842	0.0634346	5.0651	0.167092	0.840829	NS
ENSG00000271757	11.3985	-0.0837599	0.175724	5.06504	0.167096	0.840829	NS
ENSG00000223599	231.676	-0.0890454	0.127926	5.06434	0.167146	0.840855	NS
ENSG00000217767	22.337	-0.0680365	0.152026	5.06414	0.16716	0.840855	NS
ENSG00000198169	420.17	0.112559	0.0577719	5.06302	0.16724	0.840951	NS
ENSG00000113161	2000.15	-0.101419	0.0936574	5.06267	0.167266	0.84099	NS
ENSG00000243101	48.1438	-0.0241396	0.193064	5.0618	0.167328	0.84101	NS
ENSG00000116044	2243.94	-0.0413365	0.0771228	5.06122	0.167368	0.84101	NS
ENSG00000272506	75.8693	-0.261998	0.220201	5.06118	0.167371	0.84101	NS
ENSG00000053501	65.4837	0.189966	0.113963	5.06107	0.16738	0.84101	NS
ENSG00000255819	222.421	-0.265762	0.21504	5.06004	0.167453	0.84101	NS
ENSG00000280028	98.3572	-0.118084	0.113075	5.05995	0.167459	0.84101	NS
ENSG00000271551	68.1769	0.0888898	0.0890823	5.05995	0.167459	0.84101	NS
ENSG00000125449	201.622	0.039064	0.104027	5.05987	0.167466	0.841014	NS
ENSG00000172175	3570.08	-0.0913822	0.0838327	5.05938	0.1675	0.841014	NS
ENSG00000027075	6283.44	-0.026539	0.0840263	5.05887	0.167537	0.841073	NS
ENSG00000265800	13.8641	0.379013	0.321886	5.05866	0.167552	0.841073	NS
ENSG00000119698	69.771	0.272412	0.248653	5.05746	0.167637	0.841122	NS
ENSG00000086062	1760.22	-0.0463445	0.100261	5.05418	0.167872	0.841411	NS
ENSG00000249709	132.026	-0.0130023	0.0799612	5.05258	0.167987	0.841658	NS
ENSG00000115568	329.815	0.116373	0.149626	5.05257	0.167988	0.841658	NS
ENSG00000227740	29.7236	-0.135733	0.164856	5.05183	0.168041	0.841687	NS
ENSG00000243260	34.2606	-0.00191845	0.178172	5.05063	0.168127	0.841687	NS
ENSG00000207712	13.5826	0.136814	0.155201	5.04985	0.168183	0.841687	NS
ENSG00000173889	8195.31	-0.0639249	0.0663289	5.04875	0.168262	0.841687	NS
ENSG00000116138	712.287	-0.0346589	0.0528748	5.04787	0.168325	0.841687	NS
ENSG00000143294	402.073	0.0272955	0.0685821	5.04691	0.168394	0.841816	NS
ENSG00000100462	474.752	-0.0958366	0.0814161	5.04612	0.168451	0.841855	NS
ENSG00000256667	371.625	-0.369922	0.197058	5.04573	0.168479	0.841898	NS
ENSG00000162086	1070.49	-0.0373055	0.0793634	5.0451	0.168524	0.841994	NS
ENSG00000239822	6.80678	0.538537	0.293912	5.04422	0.168588	0.842066	NS
ENSG00000089159	2305.29	0.153048	0.217256	5.04411	0.168596	0.842066	NS
ENSG00000227436	50.2411	-0.139392	0.150453	5.04317	0.168663	0.842114	NS
ENSG00000122547	729.072	0.0906692	0.143614	5.04276	0.168693	0.842114	NS
ENSG00000159147	153.079	0.0828426	0.0538113	5.0426	0.168704	0.842114	NS
ENSG00000125484	617.835	-0.0535367	0.0403643	5.04139	0.168791	0.842114	NS
ENSG00000102543	363.894	-0.0176534	0.0838983	5.04119	0.168806	0.842114	NS
ENSG00000183955	318.225	0.0785645	0.0838222	5.0404	0.168862	0.842114	NS
ENSG00000233967	29.0421	0.273452	0.135889	5.04007	0.168886	0.842114	NS
ENSG00000050393	405.924	0.0619439	0.0691681	5.04005	0.168888	0.842114	NS
ENSG00000089597	1642.16	0.0293311	0.102084	5.03973	0.168911	0.842146	NS
ENSG00000119328	191.062	-0.0648725	0.0670092	5.03965	0.168917	0.842146	NS
ENSG00000114850	2589.07	-0.0346413	0.0966173	5.03845	0.169003	0.842232	NS
ENSG00000067836	431.077	0.212585	0.14501	5.03839	0.169007	0.842232	NS
ENSG00000259205	131.621	0.14992	0.153176	5.03784	0.169047	0.842299	NS
ENSG00000242493	9.96806	0.190893	0.175953	5.03635	0.169155	0.842337	NS
ENSG00000154174	1207.1	-0.0977712	0.103919	5.03579	0.169195	0.842347	NS
ENSG00000164821	131.772	0.708314	0.402608	5.03424	0.169307	0.842364	NS
ENSG00000107185	783.126	0.0702711	0.088789	5.03412	0.169316	0.842364	NS
ENSG00000265118	14.7679	-0.184678	0.172711	5.03395	0.169328	0.842364	NS
ENSG00000166783	5678.63	-0.0760193	0.124926	5.03369	0.169347	0.842364	NS
ENSG00000198406	26.2609	-0.00123012	0.276379	5.0336	0.169353	0.842364	NS
ENSG00000140406	505.223	0.0960588	0.0750826	5.03344	0.169365	0.842364	NS
ENSG00000272746	55.5013	-0.11621	0.185645	5.03308	0.169391	0.842364	NS
ENSG00000040341	1407.51	-0.0389745	0.0744806	5.03135	0.169516	0.842718	NS
ENSG00000278231	518.738	-0.150299	0.160598	5.03008	0.169608	0.842841	NS
ENSG00000266469	27.7413	0.204524	0.109371	5.02978	0.169629	0.842841	NS
ENSG00000104903	2636.76	0.173596	0.157628	5.02958	0.169644	0.842841	NS
ENSG00000107438	379.553	0.110175	0.140908	5.02937	0.169659	0.842841	NS
ENSG00000213754	52.2867	-0.0927805	0.106509	5.02918	0.169673	0.842841	NS
ENSG00000104863	41.821	0.163341	0.142985	5.02902	0.169685	0.842841	NS
ENSG00000278985	62.939	-0.0319849	0.101176	5.02681	0.169845	0.842841	NS
ENSG00000223612	12.3219	0.19066	0.165823	5.02622	0.169888	0.842841	NS
ENSG00000132664	251.84	-0.0498221	0.0794868	5.026	0.169903	0.842841	NS
ENSG00000243179	76.7001	0.0619355	0.142179	5.02553	0.169937	0.842841	NS
ENSG00000196110	451.983	-0.0344962	0.0948925	5.02504	0.169973	0.842841	NS
ENSG00000120733	3360.46	-0.0289971	0.105469	5.02475	0.169993	0.842841	NS
ENSG00000234235	6.29611	1.00989	0.485979	5.0242	0.170033	0.842841	NS
ENSG00000176105	332.625	-0.0861841	0.102921	5.0216	0.170222	0.84299	NS
ENSG00000144935	214.312	0.0913447	0.137005	5.02058	0.170296	0.843103	NS
ENSG00000279600	65.0739	-0.0412655	0.128911	5.02029	0.170317	0.843103	NS
ENSG00000129480	221.221	-0.0539796	0.0864159	5.01873	0.170431	0.843213	NS
ENSG00000102384	94.8068	-0.00449104	0.143334	5.01794	0.170488	0.843213	NS
ENSG00000250731	18.1414	-0.0510749	0.163597	5.01779	0.170499	0.843216	NS
ENSG00000166228	122.603	0.187001	0.087196	5.01712	0.170548	0.843222	NS
ENSG00000064703	664.083	-0.00795361	0.0880791	5.01623	0.170613	0.843277	NS
ENSG00000003393	971.971	0.00493873	0.0627242	5.01612	0.17062	0.843277	NS
ENSG00000271931	10.3277	-0.0862966	0.243906	5.01596	0.170632	0.843277	NS
ENSG00000075790	588.452	-0.0374489	0.0920051	5.01431	0.170752	0.843277	NS
ENSG00000246922	391.397	0.0432179	0.155552	5.01422	0.170759	0.843277	NS
ENSG00000239556	34.8184	0.325927	0.178409	5.01338	0.17082	0.843277	NS
ENSG00000137710	591.273	-0.0559532	0.0948827	5.01218	0.170908	0.843277	NS
ENSG00000008405	350.792	0.00171949	0.0700752	5.01213	0.170911	0.843277	NS
ENSG00000229124	1169.85	-0.0846117	0.0832942	5.01145	0.170961	0.843277	NS
ENSG00000276107	6.95398	-0.537962	0.373003	5.01106	0.170989	0.843277	NS
ENSG00000277324	16.3952	0.244143	0.207115	5.01056	0.171026	0.843277	NS
ENSG00000213881	10.2052	0.453124	0.296839	5.01053	0.171028	0.843277	NS
ENSG00000267080	136.537	0.194425	0.158498	5.01022	0.17105	0.843277	NS
ENSG00000136870	807.635	-0.0138457	0.114933	5.00991	0.171073	0.843277	NS
ENSG00000177042	343.56	0.128894	0.0888941	5.00909	0.171133	0.843277	NS
ENSG00000272931	38.0767	0.0575352	0.128389	5.00625	0.17134	0.843494	NS
ENSG00000197694	3659.69	0.00567893	0.113758	5.00526	0.171412	0.843591	NS
ENSG00000272644	7.2059	-0.1674	0.214458	5.00511	0.171424	0.843591	NS
ENSG00000184221	139.991	0.11499	0.171646	5.00475	0.171449	0.843635	NS
ENSG00000177189	7683.57	-0.0963051	0.0743646	5.00437	0.171477	0.843669	NS
ENSG00000189266	3610.2	-0.0146833	0.135594	5.00398	0.171506	0.843669	NS
ENSG00000279357	20.1871	0.120121	0.257038	5.00319	0.171564	0.843771	NS
ENSG00000251298	8.36492	0.114445	0.268063	5.0026	0.171607	0.843824	NS
ENSG00000282996	11.6171	0.100388	0.246415	5.00234	0.171626	0.843824	NS
ENSG00000108671	948.516	-0.0289632	0.0412998	5.00184	0.171662	0.843824	NS
ENSG00000238554	22.6106	-1.45541	1.09528	4.99938	0.171842	0.843857	NS
ENSG00000237135	201.281	-0.0922624	0.158086	4.99726	0.171998	0.843857	NS
ENSG00000104129	483.402	0.0570435	0.060569	4.99707	0.172012	0.843857	NS
ENSG00000233509	7.06578	-0.367886	0.218729	4.99633	0.172066	0.843857	NS
ENSG00000160948	1398.49	0.143112	0.102429	4.99524	0.172146	0.843857	NS
ENSG00000110324	7748.69	-0.00554749	0.066227	4.99515	0.172153	0.843857	NS
ENSG00000227161	30.1046	-0.188697	0.110805	4.99442	0.172206	0.843857	NS
ENSG00000006652	5471.57	-0.0671137	0.126252	4.99426	0.172218	0.843857	NS
ENSG00000124788	5169.02	-0.122694	0.0934488	4.99394	0.172241	0.843857	NS
ENSG00000177595	146.228	0.238533	0.15384	4.99383	0.17225	0.843857	NS
ENSG00000138604	462.135	0.0651815	0.0865765	4.99352	0.172273	0.843857	NS
ENSG00000231916	9.10595	-0.0988728	0.235038	4.99339	0.172282	0.843857	NS
ENSG00000199357	13.7846	-0.193072	0.103744	4.99327	0.172291	0.843857	NS
ENSG00000128731	2114.68	0.0325574	0.096013	4.9931	0.172303	0.843857	NS
ENSG00000156171	1694.8	-0.0179455	0.0986078	4.99296	0.172314	0.843857	NS
ENSG00000213621	17.4719	0.0473612	0.303021	4.99242	0.172353	0.843857	NS
ENSG00000157823	544.18	-0.0372465	0.0981862	4.99139	0.172429	0.843857	NS
ENSG00000279212	20.3964	0.130029	0.202293	4.99124	0.17244	0.843857	NS
ENSG00000274093	186.072	-0.130555	0.122499	4.99096	0.17246	0.843857	NS
ENSG00000211786	51.0898	0.00353494	0.125761	4.98971	0.172552	0.843857	NS
ENSG00000263790	28.9822	-0.186134	0.143639	4.98865	0.17263	0.843857	NS
ENSG00000264792	13.926	0.010546	0.167708	4.98851	0.172641	0.843857	NS
ENSG00000205808	338.293	0.0369297	0.0930561	4.98846	0.172644	0.843857	NS
ENSG00000206688	34.7265	0.00179033	0.453149	4.98786	0.172688	0.843898	NS
ENSG00000270964	30.7276	0.0677572	0.169937	4.98682	0.172765	0.844081	NS
ENSG00000255883	8.87442	0.0815561	0.258495	4.98474	0.172918	0.844304	NS
ENSG00000273644	16.9308	0.144212	0.225625	4.98458	0.17293	0.844316	NS
ENSG00000055044	1361.58	-0.0469321	0.121023	4.98351	0.173009	0.844342	NS
ENSG00000260038	32.2601	0.121882	0.0668907	4.98107	0.173188	0.844529	NS
ENSG00000197971	9126.01	-0.061399	0.0909552	4.98105	0.17319	0.844529	NS
ENSG00000118246	836.592	-0.0581367	0.10453	4.981	0.173194	0.844529	NS
ENSG00000234118	44.9883	-0.0319736	0.220851	4.98074	0.173213	0.844554	NS
ENSG00000147601	894.74	-0.0240914	0.0619171	4.97973	0.173287	0.844554	NS
ENSG00000276317	119.631	0.133591	0.0998739	4.97948	0.173306	0.844575	NS
ENSG00000204620	6.75514	-0.0106317	0.214141	4.97636	0.173537	0.844589	NS
ENSG00000278972	159.468	-0.0513123	0.121231	4.97629	0.173541	0.844589	NS
ENSG00000122484	1231.18	-0.0349652	0.087793	4.97565	0.173589	0.844589	NS
ENSG00000151012	129.4	0.0423703	0.150685	4.97516	0.173625	0.844589	NS
ENSG00000201457	9.95921	-0.271066	0.264327	4.97509	0.173631	0.844589	NS
ENSG00000128829	877.684	-0.0289354	0.0549963	4.97496	0.17364	0.844589	NS
ENSG00000121931	731.665	-0.0385251	0.109824	4.97427	0.173691	0.844589	NS
ENSG00000014216	1279.35	0.0892693	0.114904	4.97406	0.173707	0.844589	NS
ENSG00000265206	1802.41	0.12062	0.0941695	4.97313	0.173775	0.844673	NS
ENSG00000138686	293.061	-0.0309315	0.0980614	4.97261	0.173814	0.844673	NS
ENSG00000227189	62.2168	-0.13424	0.244477	4.97233	0.173834	0.844673	NS
ENSG00000049239	994.088	0.133823	0.149451	4.97194	0.173863	0.844723	NS
ENSG00000228315	26.1404	0.0090302	0.128341	4.97162	0.173887	0.844723	NS
ENSG00000138346	307.438	0.0106303	0.117926	4.97157	0.173891	0.844723	NS
ENSG00000244625	1193.28	-0.0669551	0.0878413	4.97012	0.173998	0.844803	NS
ENSG00000159479	735.927	0.107196	0.0510365	4.96993	0.174012	0.844803	NS
ENSG00000111358	487.584	0.0151421	0.0841645	4.96985	0.174018	0.844803	NS
ENSG00000112659	1019.6	0.0906036	0.118898	4.96919	0.174067	0.84481	NS
ENSG00000274253	13.5803	0.757849	0.385082	4.96898	0.174083	0.84481	NS
ENSG00000257167	92.3712	0.093254	0.0918968	4.96898	0.174083	0.84481	NS
ENSG00000223776	26.6492	0.293841	0.160232	4.96892	0.174087	0.84481	NS
ENSG00000267682	87.9549	-0.0265674	0.109997	4.96781	0.17417	0.84481	NS
ENSG00000101445	1318.61	0.0437512	0.0961342	4.96691	0.174236	0.84481	NS
ENSG00000215840	49.5357	0.0388355	0.117894	4.96667	0.174254	0.84481	NS
ENSG00000134463	170.625	-0.0918201	0.169284	4.96659	0.17426	0.84481	NS
ENSG00000255487	12.29	0.0325812	0.148404	4.96647	0.174269	0.84481	NS
ENSG00000115904	2888.9	-0.0656217	0.0894712	4.96636	0.174277	0.84481	NS
ENSG00000197548	2860.19	-0.0859524	0.0948347	4.9653	0.174356	0.844831	NS
ENSG00000114026	554.759	0.0629489	0.0998692	4.96502	0.174377	0.844831	NS
ENSG00000270629	1644.56	-0.0436511	0.112976	4.96411	0.174444	0.844831	NS
ENSG00000119013	236.381	-0.153533	0.215348	4.96324	0.174509	0.844831	NS
ENSG00000163389	1010.25	-0.023026	0.0600279	4.96292	0.174533	0.844831	NS
ENSG00000167491	1343.42	0.0781198	0.149711	4.96234	0.174576	0.844899	NS
ENSG00000159216	2855.09	-0.00222321	0.066734	4.96211	0.174593	0.844899	NS
ENSG00000238390	23.49	0.036323	0.110744	4.96168	0.174625	0.844899	NS
ENSG00000102977	113.676	0.176228	0.113637	4.96144	0.174643	0.844899	NS
ENSG00000164306	431.642	-0.0545465	0.0777501	4.95997	0.174752	0.844929	NS
ENSG00000230383	13.8444	0.531894	0.267128	4.95973	0.17477	0.844929	NS
ENSG00000152818	20771	-0.0599592	0.0805084	4.95964	0.174777	0.844929	NS
ENSG00000259336	10.8066	0.114867	0.221993	4.95807	0.174893	0.84509	NS
ENSG00000213411	17.1965	-0.00666783	0.185352	4.95728	0.174952	0.845214	NS
ENSG00000141232	572.204	-0.0518441	0.0731188	4.9572	0.174958	0.845214	NS
ENSG00000095002	735.865	-0.0416225	0.102999	4.9568	0.174988	0.845255	NS
ENSG00000113658	1441.46	0.0396409	0.112424	4.95534	0.175097	0.845255	NS
ENSG00000004864	634.737	-0.0787465	0.0616106	4.95531	0.175099	0.845255	NS
ENSG00000213279	73.2798	0.393053	0.328991	4.95486	0.175133	0.845295	NS
ENSG00000185158	670.639	-0.0379632	0.076641	4.95377	0.175214	0.845354	NS
ENSG00000186591	6587.5	0.00700113	0.141362	4.95336	0.175245	0.845354	NS
ENSG00000270878	146.572	0.0592038	0.0912265	4.95262	0.1753	0.845354	NS
ENSG00000255153	25.965	0.258158	0.143472	4.95255	0.175305	0.845354	NS
ENSG00000142512	1896.09	-0.0769779	0.149348	4.95248	0.17531	0.845354	NS
ENSG00000113369	9633.32	-0.094175	0.160518	4.95202	0.175344	0.845354	NS
ENSG00000180228	595.179	-0.00327425	0.064377	4.9509	0.175428	0.845384	NS
ENSG00000213433	9.68039	0.112134	0.125334	4.95086	0.175431	0.845384	NS
ENSG00000181038	521.455	0.0189634	0.0748886	4.95031	0.175472	0.845384	NS
ENSG00000135093	272.971	0.00855094	0.0569225	4.95007	0.17549	0.845384	NS
ENSG00000285596	96.6945	0.0806959	0.153406	4.94963	0.175523	0.845384	NS
ENSG00000105948	165.852	-0.312573	0.174389	4.94911	0.175562	0.84539	NS
ENSG00000232442	174.399	0.173959	0.127043	4.94787	0.175654	0.845466	NS
ENSG00000078699	568.772	0.00319564	0.122702	4.94785	0.175656	0.845466	NS
ENSG00000077235	1294.13	0.0519739	0.0847232	4.94756	0.175677	0.845466	NS
ENSG00000279602	176.942	0.0181427	0.34266	4.94753	0.17568	0.845466	NS
ENSG00000063245	773.007	0.131378	0.166543	4.94709	0.175713	0.845466	NS
ENSG00000196810	351.36	0.104875	0.0753897	4.94651	0.175756	0.845466	NS
ENSG00000063177	11868.9	0.168892	0.104828	4.94646	0.17576	0.845466	NS
ENSG00000273313	5.80383	0.50317	0.27451	4.94498	0.175871	0.845466	NS
ENSG00000113593	1936.32	-0.0340856	0.114994	4.9439	0.175952	0.845466	NS
ENSG00000146350	607.622	-0.0419392	0.117793	4.94331	0.175996	0.845466	NS
ENSG00000255389	78.2806	-0.213831	0.101205	4.94298	0.176021	0.845469	NS
ENSG00000234199	47.9544	0.0490297	0.140898	4.94261	0.176048	0.845469	NS
ENSG00000199150	42.1791	-0.110051	0.146018	4.94106	0.176164	0.8455	NS
ENSG00000213563	203.161	0.144271	0.0878042	4.941	0.176169	0.8455	NS
ENSG00000208013	23.8974	-0.124468	0.239073	4.94078	0.176185	0.8455	NS
ENSG00000253919	49.2422	0.171704	0.206925	4.94065	0.176195	0.8455	NS
ENSG00000177272	1041.88	0.109937	0.108473	4.94051	0.176205	0.8455	NS
ENSG00000279265	156.959	-0.0533411	0.121763	4.93993	0.176249	0.8455	NS
ENSG00000201121	11.6574	0.123358	0.111828	4.93985	0.176255	0.8455	NS
ENSG00000205581	2834.89	0.0873174	0.0948185	4.93947	0.176283	0.8455	NS
ENSG00000105819	1373.14	-0.024112	0.0847081	4.93909	0.176312	0.8455	NS
ENSG00000072858	1579.14	0.00864168	0.0841133	4.93901	0.176318	0.8455	NS
ENSG00000235863	756.98	0.106393	0.068755	4.93879	0.176335	0.8455	NS
ENSG00000172667	1417.76	0.0100662	0.0836077	4.93867	0.176344	0.8455	NS
ENSG00000237991	6.45329	0.641642	0.349463	4.93831	0.17637	0.8455	NS
ENSG00000085377	773.193	-0.00213806	0.0584819	4.93759	0.176425	0.8455	NS
ENSG00000115421	1833.31	-0.0663426	0.0614008	4.93536	0.176592	0.845778	NS
ENSG00000242251	20.8055	0.149697	0.0830766	4.93489	0.176627	0.845782	NS
ENSG00000017260	2170.26	-0.0364251	0.0773334	4.93301	0.176769	0.84579	NS
ENSG00000233757	133.551	0.000462006	0.0847094	4.93204	0.176842	0.84579	NS
ENSG00000128016	1335.67	0.141819	0.128398	4.9313	0.176897	0.845854	NS
ENSG00000196284	284.551	-0.0398752	0.106483	4.93074	0.17694	0.845982	NS
ENSG00000148843	1144.79	-0.0447357	0.0651058	4.93025	0.176976	0.845982	NS
ENSG00000272655	139.457	0.137075	0.093672	4.92979	0.177011	0.845982	NS
ENSG00000146285	1678.14	0.000798833	0.0879401	4.9296	0.177025	0.845982	NS
ENSG00000132434	297.254	-0.0320275	0.0553458	4.92915	0.177059	0.845982	NS
ENSG00000011132	380.687	0.166738	0.0853851	4.92872	0.177092	0.845993	NS
ENSG00000236930	5.67017	0.142232	0.242508	4.9286	0.177101	0.84601	NS
ENSG00000133243	272.693	0.224234	0.15821	4.92758	0.177178	0.846112	NS
ENSG00000133816	7473.2	0.0969831	0.165336	4.92758	0.177178	0.846112	NS
ENSG00000010810	6958.38	-0.0412973	0.0811623	4.92723	0.177204	0.846112	NS
ENSG00000259379	137.095	-0.254116	0.245733	4.92664	0.177248	0.846154	NS
ENSG00000205482	47.091	0.155002	0.132241	4.9258	0.177312	0.84633	NS
ENSG00000102128	12.1982	-0.074175	0.190881	4.92546	0.177338	0.84633	NS
ENSG00000233308	6.02652	0.49631	0.318375	4.92501	0.177371	0.846389	NS
ENSG00000237945	1234.55	-0.0436959	0.124666	4.92398	0.177449	0.846623	NS
ENSG00000131013	1084.94	-0.0657214	0.10441	4.92347	0.177488	0.84668	NS
ENSG00000267680	2071.3	-0.0141355	0.0763837	4.9224	0.177568	0.84684	NS
ENSG00000244642	3552.49	0.287121	0.376386	4.9211	0.177667	0.846936	NS
ENSG00000164978	204.012	0.0352837	0.0862189	4.92034	0.177724	0.84696	NS
ENSG00000266222	47.4007	-0.0726514	0.181628	4.92003	0.177748	0.84696	NS
ENSG00000179528	20.1076	0.420706	0.232336	4.91795	0.177905	0.847017	NS
ENSG00000271283	6.28154	0.0793999	0.156275	4.91742	0.177945	0.847045	NS
ENSG00000270060	58.1307	0.0417361	0.166255	4.91593	0.178058	0.847115	NS
ENSG00000164168	1181.02	-0.047164	0.0790046	4.9138	0.178219	0.847533	NS
ENSG00000185404	1901.57	-0.0882951	0.0691524	4.91364	0.178231	0.847568	NS
ENSG00000102218	3119.35	-0.054213	0.123105	4.91197	0.178358	0.847658	NS
ENSG00000164944	1961.83	-0.0818209	0.0591821	4.90972	0.178529	0.847736	NS
ENSG00000276730	11.0702	-0.000518527	0.191741	4.90899	0.178584	0.847736	NS
ENSG00000100448	39.5724	0.515243	0.390842	4.90899	0.178584	0.847736	NS
ENSG00000263838	9.094	-0.170353	0.247637	4.90872	0.178605	0.847736	NS
ENSG00000278863	90.8573	-0.0223221	0.119424	4.90833	0.178634	0.847736	NS
ENSG00000268509	16.7352	0.468935	0.239535	4.90798	0.178661	0.847736	NS
ENSG00000280800	10.5362	1.32537	0.894794	4.90747	0.178699	0.847736	NS
ENSG00000158109	1171.88	0.0867626	0.0872045	4.90718	0.178721	0.847736	NS
ENSG00000133250	50.9583	0.430512	0.222263	4.90704	0.178732	0.847736	NS
ENSG00000163933	619.545	0.0520484	0.0530731	4.90676	0.178754	0.847736	NS
ENSG00000187951	122.338	0.033638	0.10458	4.90638	0.178782	0.847736	NS
ENSG00000135999	2211.64	-0.0513389	0.0714608	4.90574	0.178831	0.847821	NS
ENSG00000283172	5.6667	-0.175887	0.21295	4.905	0.178887	0.847886	NS
ENSG00000247796	59.4675	0.123351	0.12276	4.90457	0.17892	0.847911	NS
ENSG00000135749	1604.46	-0.0163365	0.089813	4.90448	0.178927	0.847911	NS
ENSG00000271607	9.60975	0.232877	0.214635	4.90371	0.178985	0.847998	NS
ENSG00000251703	22.6605	-0.160268	0.0808918	4.90291	0.179046	0.848115	NS
ENSG00000177225	317.937	0.222981	0.136165	4.90157	0.179148	0.848115	NS
ENSG00000260894	10.2013	-0.171514	0.214418	4.90126	0.179172	0.848115	NS
ENSG00000279598	657.657	-0.100653	0.106892	4.9001	0.17926	0.848282	NS
ENSG00000120156	61.8148	0.315587	0.308617	4.89877	0.179362	0.84835	NS
ENSG00000106459	978.688	-0.0442582	0.0504433	4.89745	0.179462	0.848435	NS
ENSG00000269925	59.2084	-0.151028	0.0895699	4.8966	0.179527	0.848541	NS
ENSG00000171552	14097.8	0.284403	0.226675	4.89613	0.179563	0.848541	NS
ENSG00000230833	24.1868	0.0990892	0.106931	4.896	0.179573	0.848541	NS
ENSG00000277999	37.4321	-0.0262614	0.185637	4.89534	0.179623	0.848654	NS
ENSG00000153094	1683.68	0.00256464	0.0906476	4.89389	0.179734	0.848739	NS
ENSG00000180673	7.06781	0.198161	0.293253	4.89272	0.179823	0.84888	NS
ENSG00000201581	25.3172	-0.114487	0.206068	4.89225	0.17986	0.848981	NS
ENSG00000123933	1929.57	0.146645	0.0857888	4.89133	0.17993	0.849155	NS
ENSG00000169860	204.496	0.0833986	0.133891	4.8899	0.180039	0.849187	NS
ENSG00000108639	1166.55	0.104508	0.0762009	4.8897	0.180055	0.849187	NS
ENSG00000252206	12.5059	-0.1194	0.207001	4.8885	0.180146	0.849269	NS
ENSG00000238578	21.9267	0.106365	0.133747	4.88802	0.180183	0.849302	NS
ENSG00000260233	74.4155	0.107586	0.0906875	4.88766	0.180211	0.849315	NS
ENSG00000136149	199.933	0.0392353	0.205977	4.88633	0.180312	0.849442	NS
ENSG00000167110	981.609	-0.0490012	0.0904637	4.88544	0.180381	0.849442	NS
ENSG00000226853	6.29762	0.364812	0.265105	4.885	0.180415	0.849442	NS
ENSG00000215375	85.8393	0.231308	0.143136	4.88397	0.180493	0.849442	NS
ENSG00000265442	18.2795	-0.0369677	0.145664	4.88355	0.180526	0.84948	NS
ENSG00000166685	633.069	0.0441999	0.0569747	4.88197	0.180647	0.849705	NS
ENSG00000179630	154.49	0.0197966	0.145887	4.88033	0.180773	0.849705	NS
ENSG00000280184	141.053	0.0167749	0.0884781	4.87927	0.180854	0.849705	NS
ENSG00000272008	27.6292	0.278133	0.240367	4.87864	0.180902	0.849705	NS
ENSG00000242085	24.0522	-0.117225	0.146352	4.87857	0.180908	0.849705	NS
ENSG00000272944	11.4195	0.79754	0.387583	4.87842	0.180919	0.849705	NS
ENSG00000242876	30.8052	-0.0350447	0.134208	4.87771	0.180974	0.849705	NS
ENSG00000215845	561.47	0.113952	0.0806837	4.87678	0.181045	0.849816	NS
ENSG00000146707	59.2087	0.204146	0.134283	4.87636	0.181078	0.849816	NS
ENSG00000160753	77.8145	0.290097	0.147762	4.87622	0.181088	0.849816	NS
ENSG00000232228	56.0016	-0.0652724	0.164908	4.87601	0.181105	0.849844	NS
ENSG00000011426	69.0149	0.311052	0.226833	4.87583	0.181118	0.849852	NS
ENSG00000105700	695.723	0.0862747	0.0836712	4.87447	0.181223	0.850011	NS
ENSG00000064102	570.417	-0.0277698	0.0867247	4.87437	0.181231	0.850011	NS
ENSG00000226964	16.544	0.273478	0.224134	4.874	0.18126	0.850011	NS
ENSG00000166451	76.6121	0.0129455	0.125579	4.87377	0.181277	0.850011	NS
ENSG00000101019	679.255	0.00410415	0.0658981	4.87327	0.181316	0.850011	NS
ENSG00000203724	7.56616	0.744346	0.346704	4.87218	0.1814	0.850089	NS
ENSG00000249129	64.6996	-0.125658	0.148495	4.8721	0.181406	0.850089	NS
ENSG00000260920	34.257	-0.2173	0.114318	4.8719	0.181421	0.850089	NS
ENSG00000108256	9119.32	-0.092789	0.0739138	4.87138	0.181462	0.850121	NS
ENSG00000166974	1625.11	0.00528472	0.0633236	4.87059	0.181522	0.85021	NS
ENSG00000132906	408.862	0.0637441	0.0836398	4.86927	0.181624	0.850222	NS
ENSG00000272491	26.8472	-0.322165	0.248517	4.869	0.181645	0.850253	NS
ENSG00000206149	554.773	0.0248678	0.0780971	4.86864	0.181672	0.850277	NS
ENSG00000148690	944.785	-0.016327	0.108944	4.86842	0.181689	0.850277	NS
ENSG00000260329	34.3348	-0.086893	0.177904	4.86782	0.181736	0.850277	NS
ENSG00000235703	616.451	-0.115133	0.119648	4.86771	0.181744	0.850277	NS
ENSG00000158122	299.92	0.0763356	0.0736	4.86711	0.18179	0.850281	NS
ENSG00000240877	20.0751	0.0782867	0.126425	4.86707	0.181794	0.850281	NS
ENSG00000167604	321.104	0.141661	0.115943	4.86689	0.181807	0.850281	NS
ENSG00000139990	1725.98	-0.0275826	0.0510769	4.86676	0.181817	0.850281	NS
ENSG00000254793	20.1648	0.125476	0.161789	4.86663	0.181827	0.850281	NS
ENSG00000154978	2155.11	0.0450984	0.087975	4.86618	0.181862	0.850281	NS
ENSG00000139436	4760.12	-0.0662367	0.0813315	4.86518	0.18194	0.850427	NS
ENSG00000116663	257.714	0.131335	0.12284	4.8651	0.181946	0.850427	NS
ENSG00000231424	5.86677	0.766166	0.366787	4.86459	0.181985	0.85051	NS
ENSG00000240328	32.0906	0.0106067	0.105997	4.86406	0.182026	0.85051	NS
ENSG00000232680	53.1212	-0.271148	0.180066	4.86359	0.182063	0.85051	NS
ENSG00000200520	5.71126	-0.0590472	0.238625	4.86327	0.182087	0.85051	NS
ENSG00000079785	1022.18	-0.0349542	0.0947186	4.86302	0.182107	0.85051	NS
ENSG00000166979	193.807	0.0681353	0.116203	4.86263	0.182137	0.850554	NS
ENSG00000281772	64.3307	-0.0541989	0.235675	4.86177	0.182203	0.850614	NS
ENSG00000151498	694.508	-0.0119128	0.0508522	4.86127	0.182242	0.850614	NS
ENSG00000196204	460.775	-0.0142984	0.0895804	4.86065	0.18229	0.850614	NS
ENSG00000067365	943.786	0.0021669	0.0845482	4.86048	0.182303	0.850614	NS
ENSG00000007237	2328.95	0.098782	0.150995	4.86008	0.182334	0.850614	NS
ENSG00000197238	262.649	0.232757	0.18418	4.85991	0.182347	0.850614	NS
ENSG00000261278	17.8239	0.0922153	0.505578	4.85978	0.182357	0.850614	NS
ENSG00000234383	165.008	-0.423443	0.223277	4.8597	0.182364	0.850614	NS
ENSG00000204130	689.659	-0.0762729	0.0576495	4.85808	0.182489	0.850684	NS
ENSG00000226415	17.1901	0.407585	0.201338	4.85801	0.182495	0.850684	NS
ENSG00000233937	121.049	0.0897853	0.0755496	4.8578	0.182511	0.850728	NS
ENSG00000176928	710.235	-0.0242655	0.143485	4.8574	0.182541	0.850758	NS
ENSG00000183576	1517.62	0.01638	0.0700401	4.85588	0.18266	0.850758	NS
ENSG00000148396	1434.3	0.0864073	0.168421	4.85576	0.182669	0.850758	NS
ENSG00000275090	92.3214	0.668947	0.466945	4.85536	0.1827	0.850758	NS
ENSG00000230521	146.691	0.0934128	0.204812	4.8548	0.182743	0.850758	NS
ENSG00000113141	2906.42	0.0645602	0.087979	4.85467	0.182753	0.850758	NS
ENSG00000141030	1130.95	0.0161254	0.0938669	4.85371	0.182828	0.850775	NS
ENSG00000133134	86.6605	-0.010528	0.174246	4.8522	0.182946	0.850923	NS
ENSG00000273749	935.983	-0.100607	0.105482	4.85096	0.183042	0.850923	NS
ENSG00000229638	163.739	0.0422054	0.199141	4.85012	0.183107	0.850975	NS
ENSG00000109689	1806.26	-0.00317961	0.0692988	4.84983	0.183129	0.850975	NS
ENSG00000100226	2074.43	-0.0122353	0.116574	4.84843	0.183239	0.85112	NS
ENSG00000279416	84.1923	0.00997504	0.112785	4.84738	0.18332	0.851245	NS
ENSG00000212535	7.38531	-0.1975	0.189039	4.84708	0.183343	0.851287	NS
ENSG00000228403	87.0185	0.0101766	0.186339	4.84519	0.183491	0.851495	NS
ENSG00000253368	21.6265	0.481413	0.227111	4.84344	0.183627	0.851541	NS
ENSG00000197128	414.326	-0.015038	0.126514	4.84282	0.183675	0.851591	NS
ENSG00000238259	25.8632	-0.0619035	0.143168	4.84258	0.183694	0.851611	NS
ENSG00000134285	271.081	-0.00864029	0.144334	4.84165	0.183767	0.85164	NS
ENSG00000196358	788.108	-0.133235	0.188401	4.84095	0.183821	0.85164	NS
ENSG00000198818	1346.22	0.00130771	0.0740531	4.83916	0.183961	0.85164	NS
ENSG00000230071	119.962	-0.0420433	0.114084	4.83907	0.183967	0.85164	NS
ENSG00000198093	575.206	-0.0097011	0.0975307	4.83904	0.18397	0.85164	NS
ENSG00000184887	394.911	0.132771	0.070529	4.83861	0.184004	0.85164	NS
ENSG00000100348	149.78	0.139625	0.103799	4.83821	0.184035	0.85164	NS
ENSG00000178226	59.2754	0.157072	0.160511	4.83766	0.184078	0.85164	NS
ENSG00000225733	3634.88	0.0149982	0.0708294	4.83755	0.184086	0.85164	NS
ENSG00000165458	881.796	0.100402	0.152634	4.8375	0.18409	0.85164	NS
ENSG00000262728	67.6621	0.0474446	0.0922594	4.83714	0.184119	0.85164	NS
ENSG00000044446	1264.65	0.00861419	0.0933319	4.83696	0.184132	0.85164	NS
ENSG00000239419	38.0949	0.042557	0.166706	4.83661	0.18416	0.85164	NS
ENSG00000173153	1435.38	0.107107	0.0714492	4.83624	0.184189	0.851648	NS
ENSG00000139437	1101.36	-0.0616892	0.0528579	4.83623	0.18419	0.851648	NS
ENSG00000116161	854.293	-0.0158798	0.111134	4.8362	0.184192	0.851648	NS
ENSG00000136527	6354.53	-0.0428531	0.0859892	4.835	0.184286	0.851692	NS
ENSG00000160613	4421.14	0.0225161	0.082118	4.83438	0.184334	0.851692	NS
ENSG00000147324	832.239	0.139449	0.104403	4.83431	0.18434	0.851692	NS
ENSG00000211594	40.1627	-0.375318	0.197015	4.8339	0.184372	0.851692	NS
ENSG00000124198	2206.25	-0.0678529	0.0510616	4.83351	0.184402	0.851692	NS
ENSG00000232810	82.7858	0.176116	0.105828	4.83309	0.184435	0.851692	NS
ENSG00000279549	53.6564	0.087401	0.260206	4.83283	0.184456	0.851692	NS
ENSG00000198580	15.5611	-0.0461355	0.152759	4.83176	0.184539	0.851692	NS
ENSG00000172965	1376.07	-0.00744265	0.113605	4.831	0.184599	0.851692	NS
ENSG00000078043	1962.74	-0.0325794	0.0846242	4.83099	0.184599	0.851692	NS
ENSG00000125355	18.9064	0.0500609	0.321419	4.83088	0.184608	0.851692	NS
ENSG00000166326	2504.07	-0.0518885	0.0599937	4.8304	0.184646	0.851692	NS
ENSG00000254207	118.552	-0.127989	0.0991356	4.83036	0.184649	0.851692	NS
ENSG00000229585	124.82	-0.0894858	0.107484	4.83019	0.184662	0.851692	NS
ENSG00000181908	36.7449	0.227958	0.151396	4.82992	0.184683	0.851692	NS
ENSG00000182257	20.8659	0.381732	0.218405	4.82932	0.184731	0.851692	NS
ENSG00000175390	2615.54	0.0921597	0.0785681	4.82883	0.184769	0.851692	NS
ENSG00000112651	116.257	0.117728	0.0881	4.8267	0.184936	0.851722	NS
ENSG00000225470	1733.68	-0.200172	0.105527	4.82653	0.18495	0.851722	NS
ENSG00000197043	7075.27	-0.0476917	0.0834666	4.82626	0.18497	0.851722	NS
ENSG00000100599	1202.73	0.101257	0.182146	4.82611	0.184982	0.851722	NS
ENSG00000169155	1028.46	-0.04103	0.0415065	4.82598	0.184992	0.851722	NS
ENSG00000259682	31.9667	-0.0210427	0.24043	4.82507	0.185064	0.851722	NS
ENSG00000278769	10.9023	-0.208464	0.225726	4.82504	0.185066	0.851722	NS
ENSG00000106263	1827.31	0.108125	0.0949723	4.82394	0.185152	0.851748	NS
ENSG00000277072	314.32	0.215067	0.105567	4.82316	0.185213	0.85175	NS
ENSG00000278828	2594.43	0.268692	0.164284	4.82276	0.185245	0.85175	NS
ENSG00000132792	1170.06	0.0115862	0.0636911	4.82223	0.185287	0.85175	NS
ENSG00000108961	198.043	0.0978798	0.0726269	4.82221	0.185288	0.85175	NS
ENSG00000241634	22.8715	-0.0400862	0.139097	4.82217	0.185292	0.85175	NS
ENSG00000131788	149.656	0.0232456	0.160193	4.82205	0.185301	0.85175	NS
ENSG00000107938	1806.34	-0.0655494	0.0487517	4.82162	0.185335	0.85175	NS
ENSG00000101558	4340.57	-0.0674108	0.0829076	4.82124	0.185364	0.85175	NS
ENSG00000233287	8.21728	0.123775	0.240451	4.82054	0.18542	0.85175	NS
ENSG00000204764	91.9805	0.281852	0.291359	4.81963	0.185491	0.85175	NS
ENSG00000182183	267.145	0.050972	0.145939	4.81875	0.185561	0.85175	NS
ENSG00000234292	265.448	-0.112366	0.215583	4.81675	0.185718	0.85175	NS
ENSG00000178449	309.616	0.138478	0.101971	4.81667	0.185724	0.85175	NS
ENSG00000265083	6.91177	-0.0257456	0.221898	4.81661	0.185729	0.85175	NS
ENSG00000243911	52.8492	-0.153324	0.10833	4.81557	0.185811	0.85175	NS
ENSG00000169750	10.8327	0.528618	0.312978	4.8143	0.185911	0.85187	NS
ENSG00000274932	8.34441	-0.0554724	0.279449	4.81392	0.185941	0.85187	NS
ENSG00000103415	857.715	0.090014	0.0559771	4.81388	0.185944	0.85187	NS
ENSG00000147421	1836.99	-0.00777266	0.0726596	4.81334	0.185987	0.851886	NS
ENSG00000243238	21.1981	-0.386546	0.243807	4.81136	0.186143	0.851941	NS
ENSG00000159210	837.252	0.101242	0.0466808	4.81118	0.186157	0.851941	NS
ENSG00000141219	440.174	-0.0170966	0.0788357	4.81112	0.186162	0.851941	NS
ENSG00000205213	80.5731	0.271048	0.177937	4.81092	0.186178	0.851941	NS
ENSG00000249673	378.62	0.109295	0.0789583	4.81068	0.186197	0.851941	NS
ENSG00000265185	45.3774	-0.791337	0.449959	4.8106	0.186203	0.851941	NS
ENSG00000235734	12.7185	0.531181	0.332079	4.81052	0.186209	0.851941	NS
ENSG00000280206	343.272	-0.080948	0.0895138	4.80973	0.186272	0.851941	NS
ENSG00000104427	287.174	0.0515582	0.175111	4.80968	0.186276	0.851941	NS
ENSG00000278730	1333.57	-0.0360545	0.0583595	4.8096	0.186282	0.851941	NS
ENSG00000271133	7.86663	0.742739	0.346826	4.80958	0.186283	0.851941	NS
ENSG00000267222	16.176	0.00376094	0.156145	4.80938	0.186299	0.851948	NS
ENSG00000204520	480.979	0.0175563	0.0652475	4.80897	0.186332	0.851955	NS
ENSG00000280365	21.1991	-0.0675431	0.226274	4.8082	0.186393	0.852116	NS
ENSG00000102096	1469.17	0.0959071	0.0995437	4.80692	0.186494	0.852175	NS
ENSG00000147400	236.762	0.217417	0.119688	4.80511	0.186637	0.852388	NS
ENSG00000178764	554.204	0.0259505	0.105026	4.80429	0.186701	0.852388	NS
ENSG00000109079	372.838	0.0470759	0.0682555	4.80408	0.186718	0.852413	NS
ENSG00000188167	652.195	-0.0123643	0.117076	4.80331	0.186779	0.852512	NS
ENSG00000255867	10.6774	0.633308	0.298762	4.80232	0.186858	0.852725	NS
ENSG00000251369	645.491	0.00242494	0.0978853	4.80099	0.186964	0.852873	NS
ENSG00000253739	12.6844	-0.0577881	0.104199	4.80049	0.187003	0.852873	NS
ENSG00000102901	162.08	0.186179	0.159416	4.79823	0.187183	0.853068	NS
ENSG00000116791	292.303	0.0548783	0.157572	4.7979	0.187208	0.853141	NS
ENSG00000279502	15.2323	0.0442201	0.216899	4.79613	0.187349	0.8533	NS
ENSG00000172260	57.6994	0.352748	0.21832	4.79566	0.187386	0.853356	NS
ENSG00000156515	2235.11	0.135437	0.145219	4.79539	0.187408	0.853356	NS
ENSG00000196812	278.925	0.00881752	0.0895912	4.79526	0.187418	0.853356	NS
ENSG00000142867	1181.1	-0.0506721	0.0676869	4.79512	0.187429	0.853356	NS
ENSG00000141580	1236.82	0.0273419	0.0443128	4.79472	0.187461	0.853356	NS
ENSG00000197183	1260.96	0.0230998	0.111351	4.79456	0.187474	0.853356	NS
ENSG00000145592	6422.45	0.184573	0.159736	4.79409	0.187511	0.853356	NS
ENSG00000278970	393.37	0.0485781	0.0733719	4.79385	0.18753	0.853356	NS
ENSG00000138101	356.835	0.0244499	0.0886733	4.79369	0.187543	0.853356	NS
ENSG00000230896	44.5783	-0.0875894	0.0965735	4.79365	0.187546	0.853356	NS
ENSG00000164933	314.059	-0.00679714	0.10037	4.79319	0.187583	0.853356	NS
ENSG00000135362	2357.28	0.00783682	0.123519	4.79313	0.187587	0.853356	NS
ENSG00000240288	430.65	-0.0337777	0.124062	4.79023	0.187818	0.853589	NS
ENSG00000139645	562.127	0.0702442	0.137605	4.7896	0.187868	0.853589	NS
ENSG00000161642	193.152	0.175254	0.194814	4.78943	0.187882	0.853589	NS
ENSG00000198554	182.073	0.0370684	0.131557	4.78908	0.187909	0.853589	NS
ENSG00000198951	935.729	-0.00363805	0.0874194	4.78904	0.187913	0.853589	NS
ENSG00000214199	68.5978	-0.00127089	0.234732	4.78896	0.187919	0.853589	NS
ENSG00000267838	42.7988	0.0611064	0.212149	4.78834	0.187969	0.853691	NS
ENSG00000104856	321.992	0.217724	0.117769	4.78831	0.187971	0.853691	NS
ENSG00000176700	1267.87	0.0531377	0.0703132	4.78771	0.188018	0.853796	NS
ENSG00000159055	63.9871	0.213694	0.106898	4.78746	0.188038	0.853796	NS
ENSG00000239468	16.19	0.0897385	0.153924	4.78652	0.188114	0.853883	NS
ENSG00000202343	13.6617	-0.255131	0.151418	4.78574	0.188175	0.853926	NS
ENSG00000171302	1290.39	0.0350326	0.122287	4.78573	0.188176	0.853926	NS
ENSG00000207109	20.031	-0.056314	0.0868696	4.78553	0.188192	0.853944	NS
ENSG00000251247	311.724	-0.0156101	0.0703979	4.78388	0.188324	0.854123	NS
ENSG00000235319	8.98928	0.579056	0.330277	4.78311	0.188385	0.854123	NS
ENSG00000161654	191.894	0.00945893	0.0646438	4.78168	0.1885	0.854181	NS
ENSG00000130518	244.77	0.107713	0.213732	4.78166	0.188501	0.854181	NS
ENSG00000104671	182.33	-0.0524314	0.100331	4.78041	0.188601	0.854181	NS
ENSG00000168610	6546.82	-0.054092	0.119759	4.78038	0.188603	0.854181	NS
ENSG00000273691	244.799	-0.178967	0.15754	4.78019	0.188619	0.854181	NS
ENSG00000167978	5526.82	-0.00793641	0.181839	4.77849	0.188755	0.854297	NS
ENSG00000062716	15784.8	-0.0844417	0.103948	4.77836	0.188765	0.854297	NS
ENSG00000084092	459.812	0.0557179	0.0549862	4.77825	0.188774	0.854297	NS
ENSG00000140577	1517.59	0.00312808	0.0784927	4.778	0.188794	0.854297	NS
ENSG00000254821	7.09704	-0.14434	0.216503	4.77775	0.188814	0.854328	NS
ENSG00000222057	112.351	-0.158027	0.0947979	4.77741	0.188841	0.854353	NS
ENSG00000181610	426.904	0.0183498	0.0896809	4.7771	0.188866	0.854365	NS
ENSG00000068323	859.514	0.0837471	0.13848	4.7759	0.188962	0.85442	NS
ENSG00000213551	860.158	-0.00565752	0.0808575	4.77583	0.188968	0.85442	NS
ENSG00000143537	412.118	0.170531	0.125222	4.77558	0.188987	0.85442	NS
ENSG00000227799	16.3833	0.196756	0.184158	4.77519	0.189018	0.854422	NS
ENSG00000237436	23.6772	0.184578	0.191333	4.7749	0.189042	0.854422	NS
ENSG00000124570	1467.56	-0.00142305	0.0898466	4.77473	0.189055	0.854422	NS
ENSG00000133678	180.802	0.0433691	0.0550442	4.77461	0.189065	0.854422	NS
ENSG00000243289	10.7527	-0.16649	0.202192	4.77383	0.189128	0.854422	NS
ENSG00000135272	2570.5	-0.0317302	0.109801	4.77357	0.189148	0.854422	NS
ENSG00000100077	2869.21	-0.0758063	0.0929872	4.77224	0.189255	0.854422	NS
ENSG00000265421	99.5453	0.10939	0.133725	4.77222	0.189256	0.854422	NS
ENSG00000258634	278.532	0.0258978	0.0794253	4.77132	0.189329	0.854422	NS
ENSG00000188599	12.2213	0.0157459	0.152844	4.77124	0.189335	0.854422	NS
ENSG00000132153	898.982	0.061198	0.0736636	4.77038	0.189404	0.854422	NS
ENSG00000241399	2219.2	-0.0803553	0.125789	4.77029	0.189411	0.854422	NS
ENSG00000137074	517.443	0.0184312	0.0401535	4.77022	0.189417	0.854422	NS
ENSG00000233560	104.19	0.0174905	0.0781207	4.77018	0.18942	0.854422	NS
ENSG00000120533	759.1	-0.00413401	0.10171	4.76982	0.189449	0.854422	NS
ENSG00000249348	57.8587	0.106115	0.0886165	4.76956	0.18947	0.854422	NS
ENSG00000278135	11.5416	-0.00961524	0.170237	4.76944	0.18948	0.854422	NS
ENSG00000169570	319.558	-0.0125994	0.0817069	4.76867	0.189542	0.854537	NS
ENSG00000157212	687.323	-0.025119	0.046458	4.76858	0.189549	0.854537	NS
ENSG00000065457	1423.78	-0.0094305	0.0642453	4.76709	0.189668	0.854707	NS
ENSG00000170515	797.362	0.0593888	0.096161	4.76672	0.189698	0.854707	NS
ENSG00000274322	9.22778	0.211366	0.270728	4.76659	0.189709	0.854707	NS
ENSG00000258539	55.6311	0.00690443	0.21449	4.76587	0.189766	0.854747	NS
ENSG00000265817	29.0627	-0.129177	0.21525	4.76568	0.189782	0.854747	NS
ENSG00000261435	6.63703	-0.382253	0.369797	4.76388	0.189927	0.854784	NS
ENSG00000167578	146.682	0.0300635	0.116001	4.76381	0.189932	0.854784	NS
ENSG00000068394	418.089	0.0544125	0.064166	4.76249	0.190038	0.855018	NS
ENSG00000110108	308.725	0.0581576	0.0900551	4.76134	0.190131	0.855019	NS
ENSG00000162032	1424.01	0.0917727	0.0838121	4.76076	0.190177	0.855019	NS
ENSG00000207189	9.65481	0.15718	0.199288	4.75894	0.190324	0.85514	NS
ENSG00000067533	439.876	-0.0662167	0.099863	4.7573	0.190456	0.855218	NS
ENSG00000135446	171.218	0.107877	0.0751194	4.7565	0.190521	0.855299	NS
ENSG00000203907	5.97617	0.846468	0.503387	4.75567	0.190587	0.855299	NS
ENSG00000066697	199.193	0.126398	0.0798519	4.75348	0.190764	0.855518	NS
ENSG00000100105	562.431	0.146778	0.0794011	4.75317	0.190789	0.855518	NS
ENSG00000127463	592.814	0.0565783	0.0840672	4.74803	0.191205	0.855828	NS
ENSG00000183458	68.577	0.324043	0.230483	4.7478	0.191224	0.855867	NS
ENSG00000181523	361.162	0.217218	0.218177	4.74695	0.191292	0.85601	NS
ENSG00000175595	522.818	-0.0351544	0.0535705	4.7457	0.191394	0.856112	NS
ENSG00000231856	150.011	-0.0136109	0.0940283	4.74547	0.191412	0.856112	NS
ENSG00000237738	31.0671	-0.0700518	0.256322	4.74535	0.191422	0.856135	NS
ENSG00000103126	1003.39	0.129831	0.0949896	4.7448	0.191467	0.856181	NS
ENSG00000136935	730.979	-0.0525146	0.061149	4.74442	0.191498	0.85622	NS
ENSG00000278637	263.282	0.269526	0.168896	4.74428	0.191509	0.85622	NS
ENSG00000105376	48.7003	0.292921	0.209612	4.74401	0.191531	0.85622	NS
ENSG00000064225	1348.95	-0.0264615	0.117538	4.74299	0.191614	0.856279	NS
ENSG00000166928	364.024	-0.263312	0.144774	4.7428	0.191629	0.856279	NS
ENSG00000079313	293.494	0.299953	0.205002	4.74271	0.191636	0.856279	NS
ENSG00000172531	1854.1	0.0787166	0.0702499	4.74229	0.19167	0.856294	NS
ENSG00000213719	8106.11	-0.0112131	0.111841	4.74189	0.191703	0.856294	NS
ENSG00000183696	1114.35	0.113658	0.0838323	4.74119	0.19176	0.856294	NS
ENSG00000137171	273.472	0.143242	0.095824	4.74002	0.191854	0.85639	NS
ENSG00000175611	645.853	0.0157023	0.102808	4.73944	0.191902	0.85639	NS
ENSG00000267009	249.231	0.00255946	0.117927	4.73865	0.191966	0.85639	NS
ENSG00000196542	52.5968	0.156746	0.206448	4.73765	0.192047	0.85639	NS
ENSG00000163131	46484.4	-0.0650738	0.115753	4.73694	0.192104	0.85639	NS
ENSG00000253276	807.411	-0.0996851	0.114362	4.73681	0.192115	0.85639	NS
ENSG00000139318	2412.06	0.0337877	0.107637	4.73643	0.192146	0.85639	NS
ENSG00000224083	120.69	-0.0811661	0.18091	4.7359	0.19219	0.8564	NS
ENSG00000174989	341.415	-0.00307114	0.0923485	4.73587	0.192192	0.8564	NS
ENSG00000125952	3493.14	0.0407515	0.0709485	4.73431	0.192318	0.856525	NS
ENSG00000199872	34.602	-0.0046551	0.11184	4.73345	0.192389	0.856616	NS
ENSG00000200075	65.6256	-0.260668	0.122386	4.73323	0.192407	0.856616	NS
ENSG00000262580	157.626	0.163879	0.223212	4.73197	0.192509	0.856866	NS
ENSG00000276259	20.2946	0.174112	0.140757	4.73156	0.192543	0.856879	NS
ENSG00000250361	937.849	0.104928	0.22566	4.73074	0.192609	0.856942	NS
ENSG00000244004	10.3775	-0.0637082	0.279238	4.72979	0.192687	0.857011	NS
ENSG00000251691	6.49689	0.423172	0.334707	4.72895	0.192755	0.857011	NS
ENSG00000166523	2426.94	-0.226187	0.163156	4.72869	0.192776	0.857011	NS
ENSG00000008083	3681	-0.0323782	0.106284	4.72856	0.192787	0.857011	NS
ENSG00000240047	34.641	-0.344273	0.225319	4.72794	0.192838	0.857011	NS
ENSG00000144136	3061.85	-0.0149033	0.0764531	4.72728	0.192891	0.857039	NS
ENSG00000281392	18.9956	0.606659	0.370459	4.7272	0.192898	0.857039	NS
ENSG00000244676	6.9669	0.139646	0.279675	4.72685	0.192927	0.857099	NS
ENSG00000160714	1170.13	-0.0101565	0.0563093	4.72684	0.192928	0.857099	NS
ENSG00000181619	136.61	0.1163	0.115023	4.72614	0.192984	0.857196	NS
ENSG00000023171	432.203	-0.00309005	0.149829	4.72536	0.193049	0.857328	NS
ENSG00000158006	724.566	-0.0128825	0.068162	4.72501	0.193077	0.857374	NS
ENSG00000231711	227.192	0.0891885	0.0891955	4.72474	0.193099	0.857392	NS
ENSG00000260257	354.641	-0.0975323	0.0662861	4.72406	0.193154	0.857439	NS
ENSG00000232788	44.0465	0.0167051	0.1094	4.72405	0.193155	0.857439	NS
ENSG00000068079	772.823	-0.200757	0.142968	4.72365	0.193188	0.857451	NS
ENSG00000283929	11.7598	0.337547	0.207123	4.7231	0.193233	0.857531	NS
ENSG00000203497	111.563	0.125914	0.117087	4.71969	0.193512	0.857839	NS
ENSG00000143641	802.036	0.0191182	0.0791517	4.71936	0.193539	0.857839	NS
ENSG00000065675	1443.81	-0.0226928	0.0837142	4.71936	0.193539	0.857839	NS
ENSG00000157106	11794.9	-0.0880696	0.0720999	4.71922	0.19355	0.857839	NS
ENSG00000176444	882.633	0.0153704	0.0697185	4.71839	0.193618	0.857855	NS
ENSG00000253463	32.1641	0.024124	0.130214	4.71514	0.193884	0.858303	NS
ENSG00000159377	2345.39	0.121128	0.0801402	4.71432	0.193952	0.858329	NS
ENSG00000096080	302.515	0.107341	0.0600313	4.71431	0.193953	0.858329	NS
ENSG00000134461	127.644	0.157682	0.0843949	4.71429	0.193954	0.858329	NS
ENSG00000180992	302.263	0.132907	0.0848102	4.71393	0.193984	0.858359	NS
ENSG00000213860	13.3266	-0.32419	0.330181	4.7133	0.194036	0.858424	NS
ENSG00000103769	1866.06	-0.0364872	0.0933521	4.71272	0.194083	0.85849	NS
ENSG00000276603	168.112	-0.0612742	0.080361	4.71218	0.194127	0.85849	NS
ENSG00000273261	11.25	0.152909	0.163817	4.71182	0.194157	0.858515	NS
ENSG00000146232	431.274	0.0710373	0.0755166	4.71153	0.19418	0.858515	NS
ENSG00000220867	19.4878	0.0887985	0.153821	4.71133	0.194197	0.858517	NS
ENSG00000152760	22.8547	0.476187	0.356549	4.71095	0.194228	0.858517	NS
ENSG00000197016	199.727	0.00547853	0.13367	4.71083	0.194238	0.858517	NS
ENSG00000169599	235.847	0.0295269	0.0792708	4.70947	0.19435	0.858517	NS
ENSG00000270062	144.027	-0.114597	0.106643	4.70875	0.194409	0.858517	NS
ENSG00000185624	2122.63	0.0640377	0.0746375	4.7087	0.194413	0.858517	NS
ENSG00000215790	737.353	0.110551	0.162774	4.7073	0.194528	0.858517	NS
ENSG00000183625	996.859	0.287016	0.183282	4.70727	0.194531	0.858517	NS
ENSG00000151657	1005.46	-0.00846426	0.0656436	4.70618	0.19462	0.858527	NS
ENSG00000116731	3370.01	-0.0516851	0.0677596	4.70566	0.194663	0.858557	NS
ENSG00000099800	403.09	0.0929496	0.0810316	4.70553	0.194674	0.858557	NS
ENSG00000164244	1175.09	-0.0519751	0.0750911	4.70544	0.194681	0.858557	NS
ENSG00000165338	144.122	0.102165	0.206413	4.70335	0.194853	0.85882	NS
ENSG00000130772	611.418	0.0738702	0.0778427	4.70286	0.194894	0.858846	NS
ENSG00000171148	859.292	0.112656	0.0951725	4.70225	0.194944	0.858954	NS
ENSG00000285884	19.6287	0.0933465	0.178095	4.70215	0.194953	0.858954	NS
ENSG00000175198	551.262	-0.0469484	0.0751989	4.69823	0.195276	0.859165	NS
ENSG00000275023	2599.72	0.077943	0.151203	4.69803	0.195292	0.859165	NS
ENSG00000184863	6886.15	-0.0478686	0.062932	4.69618	0.195445	0.859165	NS
ENSG00000147140	2041.73	0.0467936	0.0556715	4.69403	0.195623	0.859165	NS
ENSG00000120942	491.789	0.0387926	0.0633894	4.6938	0.195642	0.859165	NS
ENSG00000164120	153.754	-0.0277671	0.161524	4.69375	0.195646	0.859165	NS
ENSG00000199875	13.1445	0.0130485	0.155686	4.69372	0.195648	0.859165	NS
ENSG00000169641	802.493	0.00317338	0.0578344	4.69316	0.195695	0.859172	NS
ENSG00000010165	721.182	0.0560424	0.0526311	4.69226	0.195769	0.859172	NS
ENSG00000255302	1879.17	0.0337255	0.148459	4.6921	0.195782	0.859172	NS
ENSG00000133624	1460.74	-0.0332566	0.0711227	4.69144	0.195836	0.859187	NS
ENSG00000264810	24.1667	-0.0854505	0.162269	4.69102	0.195872	0.859187	NS
ENSG00000134954	11187	-0.0881618	0.0860067	4.68835	0.196093	0.859189	NS
ENSG00000185917	665.527	0.00319089	0.0512821	4.68767	0.196149	0.859244	NS
ENSG00000228251	41.5042	-0.0402575	0.121718	4.68754	0.19616	0.859244	NS
ENSG00000196535	1676.96	0.0464936	0.113812	4.68681	0.196221	0.859341	NS
ENSG00000179532	927.692	0.049889	0.148031	4.68655	0.196242	0.859405	NS
ENSG00000250057	43.0254	-0.196135	0.179849	4.68648	0.196248	0.859409	NS
ENSG00000089009	5084.11	0.0234398	0.174528	4.6844	0.19642	0.859555	NS
ENSG00000166016	137.168	0.0545274	0.210343	4.683	0.196536	0.859693	NS
ENSG00000177463	3310.69	-0.0383311	0.077246	4.68205	0.196615	0.859889	NS
ENSG00000230042	57.5389	-0.0847458	0.093298	4.6813	0.196678	0.859978	NS
ENSG00000185670	167.791	0.132727	0.0850904	4.68078	0.196721	0.859978	NS
ENSG00000114353	4037.41	0.0540739	0.120197	4.68005	0.196782	0.860141	NS
ENSG00000100813	4449.86	-0.0596128	0.0719707	4.67987	0.196796	0.860141	NS
ENSG00000213553	241.146	0.101772	0.185041	4.67953	0.196825	0.860141	NS
ENSG00000252782	97.1263	-0.143186	0.0850738	4.67905	0.196865	0.860237	NS
ENSG00000218187	8.8326	-0.349757	0.233116	4.67891	0.196876	0.860266	NS
ENSG00000244268	6.13272	-0.159032	0.257667	4.67879	0.196886	0.860268	NS
ENSG00000204104	256.204	0.00201726	0.0794965	4.67864	0.196899	0.860298	NS
ENSG00000276758	9.42935	0.458417	0.284832	4.67709	0.197028	0.860389	NS
ENSG00000246308	15.9904	0.295373	0.1754	4.67587	0.197129	0.860506	NS
ENSG00000135723	300.922	0.0984066	0.157211	4.6758	0.197135	0.860506	NS
ENSG00000167840	198.272	0.044671	0.0771504	4.67456	0.197238	0.860589	NS
ENSG00000227374	35.5233	0.206763	0.149949	4.67422	0.197267	0.860592	NS
ENSG00000204217	949.081	-0.0645955	0.0951464	4.67421	0.197267	0.860592	NS
ENSG00000153107	1520.84	-0.0727293	0.0633683	4.67406	0.19728	0.860592	NS
ENSG00000278472	13.668	-0.201515	0.162529	4.67361	0.197317	0.860592	NS
ENSG00000134375	574.281	0.0446841	0.0959992	4.6735	0.197327	0.860592	NS
ENSG00000127838	257.724	0.11045	0.0886237	4.67217	0.197437	0.860715	NS
ENSG00000275569	77.2906	-0.123675	0.144497	4.67207	0.197446	0.860731	NS
ENSG00000152117	295.15	0.117892	0.108162	4.67121	0.197518	0.860737	NS
ENSG00000028528	3795.5	-0.0190579	0.0529668	4.6711	0.197527	0.860737	NS
ENSG00000181915	539.869	0.0368266	0.0832779	4.66945	0.197665	0.860777	NS
ENSG00000179886	237.944	0.165287	0.0861987	4.66939	0.19767	0.860777	NS
ENSG00000265201	12.9389	-0.23049	0.169766	4.66919	0.197687	0.860777	NS
ENSG00000184900	348.711	0.128886	0.0736108	4.66854	0.197741	0.860777	NS
ENSG00000115875	3727.82	-0.0263687	0.0979545	4.66824	0.197766	0.86084	NS
ENSG00000115307	1230.54	0.101493	0.0584588	4.66779	0.197803	0.860889	NS
ENSG00000276255	105.759	0.0920691	0.16483	4.66746	0.197831	0.860889	NS
ENSG00000048649	3262.42	-0.0797414	0.0744089	4.66703	0.197867	0.860924	NS
ENSG00000066336	970.695	0.17405	0.173451	4.66591	0.19796	0.861002	NS
ENSG00000063587	535.398	-0.0177016	0.0961002	4.66585	0.197965	0.861002	NS
ENSG00000163214	805.358	-0.0783863	0.0592494	4.66511	0.198027	0.861009	NS
ENSG00000109332	15605.9	-0.0699734	0.0851824	4.66443	0.198084	0.861081	NS
ENSG00000255717	1105.03	-0.0118665	0.0954544	4.66311	0.198194	0.861158	NS
ENSG00000197858	374.297	0.154345	0.0908985	4.663	0.198204	0.861158	NS
ENSG00000211904	10.4792	-0.316447	0.245497	4.66265	0.198233	0.861158	NS
ENSG00000137221	261.886	0.068124	0.11783	4.6626	0.198237	0.861158	NS
ENSG00000207721	100.966	-0.0741742	0.107363	4.66259	0.198238	0.861158	NS
ENSG00000172663	167.567	0.207165	0.123998	4.66258	0.198239	0.861158	NS
ENSG00000204822	153.236	0.0775873	0.0640202	4.66253	0.198243	0.861158	NS
ENSG00000279166	2317.17	-0.0974175	0.129415	4.66226	0.198266	0.861158	NS
ENSG00000213104	8.87583	0.347809	0.293067	4.66223	0.198269	0.861158	NS
ENSG00000174456	479.999	0.111768	0.0541682	4.66209	0.19828	0.861158	NS
ENSG00000138942	794	-0.0419451	0.0665388	4.6597	0.19848	0.861158	NS
ENSG00000174151	959.559	0.000278996	0.0867856	4.65957	0.198491	0.861158	NS
ENSG00000261219	19.8784	-0.0184143	0.157896	4.65926	0.198517	0.861158	NS
ENSG00000103495	508.781	0.182144	0.159034	4.65924	0.198519	0.861158	NS
ENSG00000171865	355.181	0.0861499	0.041802	4.65854	0.198578	0.861158	NS
ENSG00000069535	15.1232	0.0258971	0.466291	4.65843	0.198586	0.861158	NS
ENSG00000206976	21.021	-0.151785	0.240586	4.65797	0.198625	0.861158	NS
ENSG00000266274	7.97191	0.11643	0.3022	4.65733	0.198679	0.861173	NS
ENSG00000270072	58.7995	0.0261441	0.224098	4.65626	0.198769	0.861293	NS
ENSG00000263786	51.1737	-0.0877771	0.154293	4.6557	0.198816	0.861306	NS
ENSG00000167543	566.669	0.148033	0.0888473	4.6555	0.198833	0.861306	NS
ENSG00000143552	94.2903	-0.770742	0.36087	4.65504	0.198871	0.861308	NS
ENSG00000267801	31.5786	0.400063	0.19591	4.65403	0.198955	0.861308	NS
ENSG00000252859	7.39908	0.210179	0.135187	4.65376	0.198978	0.861308	NS
ENSG00000276593	18.3687	0.104002	0.167134	4.65365	0.198988	0.861308	NS
ENSG00000206659	9.28508	0.221885	0.176391	4.65317	0.199028	0.861347	NS
ENSG00000147130	236.003	0.137126	0.132274	4.65225	0.199105	0.86151	NS
ENSG00000157379	188.819	0.0639927	0.0941239	4.65195	0.19913	0.86151	NS
ENSG00000205302	2692.15	-0.0521764	0.114972	4.65166	0.199155	0.861583	NS
ENSG00000127870	1309.23	0.00411147	0.113772	4.65093	0.199217	0.861649	NS
ENSG00000271858	68.4826	0.159669	0.107537	4.65069	0.199236	0.861649	NS
ENSG00000097007	339.959	0.0533631	0.110793	4.65052	0.199251	0.861649	NS
ENSG00000255561	51.0226	-0.0182197	0.0866684	4.65017	0.19928	0.861667	NS
ENSG00000197021	312.318	0.0933985	0.0471217	4.64958	0.19933	0.861687	NS
ENSG00000220842	96.0263	-0.178914	0.350364	4.64887	0.199389	0.861687	NS
ENSG00000221303	23.1106	-0.0242064	0.131979	4.64869	0.199405	0.861687	NS
ENSG00000076984	929.858	0.15858	0.131552	4.64813	0.199452	0.861687	NS
ENSG00000227014	37.7425	0.275699	0.138174	4.64792	0.199469	0.861687	NS
ENSG00000255776	270.086	0.0830474	0.190059	4.64761	0.199496	0.861687	NS
ENSG00000156970	58.2642	0.105272	0.185961	4.64665	0.199576	0.861739	NS
ENSG00000198858	10022.9	0.18925	0.208544	4.64648	0.199591	0.861739	NS
ENSG00000262420	17.8955	0.42292	0.219491	4.6461	0.199623	0.861739	NS
ENSG00000230063	166.359	-0.175677	0.111513	4.64542	0.19968	0.86184	NS
ENSG00000251748	20.6402	-0.115606	0.219156	4.64372	0.199824	0.862044	NS
ENSG00000104312	577.222	-0.00557102	0.0858	4.64338	0.199853	0.86206	NS
ENSG00000188010	17.1772	0.0413362	0.211356	4.64317	0.19987	0.86206	NS
ENSG00000198924	270.781	-0.0308449	0.127026	4.6428	0.199901	0.86206	NS
ENSG00000278864	277.879	0.00939481	0.148985	4.64212	0.199958	0.862079	NS
ENSG00000263941	15.6754	-0.0286255	0.289901	4.642	0.199968	0.862079	NS
ENSG00000224287	7.73103	0.328374	0.343464	4.64185	0.199982	0.862079	NS
ENSG00000104081	516.992	0.0467711	0.120186	4.64164	0.199999	0.862079	NS
ENSG00000167740	175.276	0.11506	0.0641622	4.64151	0.20001	0.862079	NS
ENSG00000164961	1581.26	-0.0515372	0.0517037	4.64133	0.200025	0.862079	NS
ENSG00000152413	101.608	0.178536	0.144339	4.63909	0.200215	0.862264	NS
ENSG00000101412	59.308	0.35729	0.168024	4.63895	0.200226	0.862264	NS
ENSG00000270006	23.9496	0.183086	0.13895	4.63875	0.200243	0.862264	NS
ENSG00000155096	3969.94	-0.0631816	0.0955223	4.63843	0.20027	0.862264	NS
ENSG00000185122	336.001	0.182562	0.141771	4.63811	0.200297	0.862264	NS
ENSG00000199053	5.79787	-0.182576	0.162014	4.63773	0.20033	0.862264	NS
ENSG00000174243	2918.86	0.0217736	0.074302	4.63765	0.200336	0.862264	NS
ENSG00000173511	39.5373	0.236207	0.194603	4.63752	0.200347	0.862264	NS
ENSG00000227097	80.8355	0.538441	0.267129	4.63744	0.200354	0.862264	NS
ENSG00000072958	1174.73	0.0388749	0.0898209	4.63715	0.200378	0.862264	NS
ENSG00000153066	778.722	0.0388687	0.0581853	4.63599	0.200476	0.862264	NS
ENSG00000099899	517.131	0.116276	0.0702195	4.63596	0.200479	0.862264	NS
ENSG00000088247	608.433	0.109533	0.127943	4.63562	0.200507	0.862264	NS
ENSG00000263072	378.381	0.0713846	0.0754863	4.63553	0.200515	0.862264	NS
ENSG00000252414	34.7651	-0.0171437	0.120141	4.63545	0.200522	0.862264	NS
ENSG00000205740	183.593	0.100965	0.0655661	4.63472	0.200584	0.862334	NS
ENSG00000142634	3446.91	0.123906	0.127392	4.6333	0.200704	0.862371	NS
ENSG00000242071	190.875	0.310857	0.210716	4.63283	0.200744	0.862371	NS
ENSG00000147419	461.351	0.0213575	0.0818471	4.63237	0.200783	0.862418	NS
ENSG00000177409	5723.67	-0.266319	0.175399	4.63167	0.200842	0.862443	NS
ENSG00000101935	615.615	-0.064582	0.0709933	4.63091	0.200906	0.862528	NS
ENSG00000072571	34.7101	-0.0366816	0.293603	4.62935	0.201039	0.862552	NS
ENSG00000120265	1393.7	0.013919	0.108062	4.62882	0.201084	0.86256	NS
ENSG00000181524	33.988	0.22255	0.255	4.62853	0.201108	0.86256	NS
ENSG00000230815	26.7016	-0.0652678	0.166581	4.62829	0.201128	0.862574	NS
ENSG00000220517	233.027	-0.0315139	0.165199	4.62804	0.20115	0.862592	NS
ENSG00000204282	558.234	0.069908	0.124958	4.62784	0.201167	0.862592	NS
ENSG00000228474	3097.46	0.234354	0.116171	4.62751	0.201195	0.862623	NS
ENSG00000141084	1253.45	0.178772	0.19427	4.62711	0.201229	0.862654	NS
ENSG00000183298	41.1025	0.0565189	0.225916	4.62524	0.201388	0.86289	NS
ENSG00000150627	86.7469	0.153003	0.158667	4.62506	0.201403	0.862896	NS
ENSG00000233623	50.5838	-0.0916761	0.187468	4.62178	0.201682	0.863116	NS
ENSG00000204860	67.5727	0.311172	0.177656	4.62158	0.201699	0.863116	NS
ENSG00000254017	139.577	0.0415545	0.149968	4.62131	0.201722	0.863146	NS
ENSG00000092978	922.632	0.00644998	0.10572	4.61971	0.201858	0.863174	NS
ENSG00000164190	7688	-0.102838	0.0841031	4.61953	0.201873	0.863174	NS
ENSG00000275709	24.1211	-0.170539	0.131872	4.61896	0.201921	0.86318	NS
ENSG00000165434	632.878	-0.166429	0.120688	4.6184	0.20197	0.86318	NS
ENSG00000158691	394.45	-0.0189776	0.123763	4.61831	0.201977	0.86318	NS
ENSG00000105176	1662.98	-0.0481246	0.0981421	4.61831	0.201977	0.86318	NS
ENSG00000178950	2129.4	0.0318165	0.140282	4.61797	0.202006	0.86318	NS
ENSG00000180539	433.457	0.14939	0.128767	4.61781	0.202019	0.86318	NS
ENSG00000189343	83.858	0.108536	0.150745	4.61774	0.202026	0.86318	NS
ENSG00000211814	24.8555	0.373684	0.18962	4.61642	0.202138	0.863309	NS
ENSG00000162929	334.454	-0.0108512	0.0700896	4.61641	0.202139	0.863309	NS
ENSG00000171777	776.574	0.165678	0.227228	4.61602	0.202172	0.863396	NS
ENSG00000275846	72.3867	0.00247968	0.119371	4.61543	0.202222	0.863515	NS
ENSG00000207588	8.16707	0.159544	0.211816	4.61511	0.20225	0.863612	NS
ENSG00000119906	1914.37	-0.0924027	0.0657886	4.6146	0.202294	0.863692	NS
ENSG00000120437	380.727	0.0483368	0.0947052	4.61382	0.20236	0.863798	NS
ENSG00000235354	21.2506	-0.0652289	0.12491	4.6137	0.20237	0.863798	NS
ENSG00000072518	1195.38	0.0456589	0.158576	4.61317	0.202415	0.863798	NS
ENSG00000139626	1792.81	0.0708266	0.0908108	4.61309	0.202422	0.863798	NS
ENSG00000123159	172.325	0.180669	0.0964738	4.6126	0.202464	0.863798	NS
ENSG00000110031	1327.54	-0.00654986	0.0496267	4.61244	0.202478	0.863798	NS
ENSG00000108523	358.863	0.0366669	0.112663	4.6121	0.202506	0.863798	NS
ENSG00000105953	1443.02	0.0571624	0.102208	4.61208	0.202508	0.863798	NS
ENSG00000165392	860.052	-0.0687813	0.0910026	4.61092	0.202607	0.863937	NS
ENSG00000171757	40.8724	0.198731	0.188236	4.61064	0.202632	0.863937	NS
ENSG00000253838	11.2619	0.59606	0.310491	4.60887	0.202782	0.864071	NS
ENSG00000283041	270.429	0.116825	0.171493	4.60695	0.202946	0.864215	NS
ENSG00000198874	594.591	0.00838379	0.0592966	4.60511	0.203104	0.864398	NS
ENSG00000227053	14.1484	-0.242344	0.194694	4.60477	0.203133	0.864416	NS
ENSG00000171530	405.861	0.0102649	0.0934651	4.60297	0.203287	0.864446	NS
ENSG00000213519	6.96783	-0.0682342	0.253784	4.60245	0.203332	0.864446	NS
ENSG00000198863	514.612	0.0240772	0.0816296	4.60171	0.203395	0.864446	NS
ENSG00000276712	7.41012	-0.217197	0.147512	4.60168	0.203398	0.864446	NS
ENSG00000275126	567.387	0.177536	0.22009	4.60113	0.203445	0.864446	NS
ENSG00000279494	25.6113	0.160719	0.173954	4.60107	0.20345	0.864446	NS
ENSG00000259704	10.5207	0.338119	0.218295	4.60026	0.20352	0.864446	NS
ENSG00000239969	21.9045	0.033922	0.14146	4.60005	0.203538	0.864446	NS
ENSG00000138621	925.001	0.132587	0.143498	4.59866	0.203657	0.864512	NS
ENSG00000165802	361.03	0.22001	0.12928	4.59866	0.203657	0.864512	NS
ENSG00000257875	50.0467	-0.0613493	0.100332	4.59835	0.203684	0.864512	NS
ENSG00000147065	5516.44	-0.010608	0.138822	4.59804	0.203711	0.864512	NS
ENSG00000172425	26.473	-0.138353	0.124643	4.5959	0.203894	0.864586	NS
ENSG00000145687	1912.32	-0.0168888	0.0835037	4.59555	0.203924	0.864586	NS
ENSG00000130816	1660.99	0.0121935	0.0866158	4.59543	0.203934	0.864586	NS
ENSG00000140471	2035.56	-0.0250728	0.082274	4.59533	0.203943	0.864586	NS
ENSG00000106290	171.686	0.200585	0.141648	4.59507	0.203965	0.864586	NS
ENSG00000280115	30.8904	0.0014746	0.228208	4.59497	0.203974	0.864586	NS
ENSG00000079462	118.028	0.0908263	0.0824624	4.59491	0.203979	0.864586	NS
ENSG00000136828	569.677	-0.0422126	0.0894251	4.59461	0.204005	0.86461	NS
ENSG00000071889	253.19	0.132116	0.0894643	4.59426	0.204035	0.86461	NS
ENSG00000273521	16.9225	0.158272	0.165935	4.59394	0.204063	0.864665	NS
ENSG00000164300	3066.95	-0.0489555	0.106918	4.59371	0.204083	0.864686	NS
ENSG00000134852	936.957	-0.058089	0.0748835	4.59323	0.204123	0.864744	NS
ENSG00000150783	12.8651	-0.0325824	0.186775	4.59285	0.204156	0.864744	NS
ENSG00000103202	275.092	0.189811	0.127865	4.59198	0.204231	0.864745	NS
ENSG00000113716	1086.26	0.0267375	0.0591597	4.59196	0.204233	0.864745	NS
ENSG00000214612	7.02076	0.252189	0.280811	4.59135	0.204286	0.864745	NS
ENSG00000170860	259.823	-0.0400566	0.131459	4.59042	0.204365	0.86479	NS
ENSG00000138161	130.996	0.0116025	0.0948902	4.58991	0.204409	0.864811	NS
ENSG00000068308	1057.69	0.0650519	0.108574	4.58859	0.204523	0.864838	NS
ENSG00000139547	49.9416	0.210919	0.164984	4.58831	0.204547	0.86484	NS
ENSG00000174282	900.4	0.056067	0.111802	4.58632	0.204719	0.864945	NS
ENSG00000255435	19.8262	0.436506	0.212706	4.58334	0.204976	0.865037	NS
ENSG00000231680	60.8246	0.226259	0.155498	4.58307	0.205	0.865037	NS
ENSG00000148925	1744.98	-0.0354776	0.0981249	4.58087	0.205189	0.865385	NS
ENSG00000035862	762.804	0.0260834	0.18692	4.57944	0.205313	0.865402	NS
ENSG00000285458	9.44015	0.258697	0.126516	4.57936	0.20532	0.865402	NS
ENSG00000172354	2970.06	0.132145	0.127223	4.57902	0.20535	0.865402	NS
ENSG00000274214	32.2753	0.0104646	0.169811	4.57882	0.205367	0.865402	NS
ENSG00000110455	545.135	0.0450511	0.200156	4.57632	0.205583	0.865669	NS
ENSG00000107020	274.578	0.00460478	0.0738935	4.57624	0.20559	0.865669	NS
ENSG00000137944	533.483	-0.155689	0.0737633	4.57604	0.205607	0.865669	NS
ENSG00000162971	769.715	-0.0460984	0.075569	4.57583	0.205625	0.865689	NS
ENSG00000272031	47.7506	0.16335	0.126035	4.57527	0.205674	0.865739	NS
ENSG00000125686	1552.02	-0.0638704	0.0438945	4.57427	0.20576	0.865831	NS
ENSG00000123505	4968.19	-0.0763969	0.0863584	4.57426	0.205761	0.865831	NS
ENSG00000081014	1227.49	-0.0789833	0.0731385	4.57194	0.205963	0.866071	NS
ENSG00000127526	741.87	0.0685923	0.102595	4.57148	0.206003	0.866071	NS
ENSG00000115956	4095.82	-0.0495904	0.0972143	4.57143	0.206007	0.866071	NS
ENSG00000177692	20.3289	0.147597	0.196944	4.57085	0.206057	0.866071	NS
ENSG00000258731	46.6595	0.0405069	0.110365	4.57051	0.206086	0.866071	NS
ENSG00000126768	497.175	0.105523	0.0783726	4.57049	0.206088	0.866071	NS
ENSG00000129353	3147.68	0.0608801	0.152035	4.56907	0.206211	0.866171	NS
ENSG00000236928	13.3307	0.00711069	0.186681	4.56886	0.206229	0.866171	NS
ENSG00000049130	20.5915	0.369101	0.298284	4.56875	0.20624	0.866171	NS
ENSG00000066136	1587.23	-0.0504527	0.0797071	4.56858	0.206254	0.866191	NS
ENSG00000204277	6.88725	0.753436	0.499925	4.56773	0.206328	0.866313	NS
ENSG00000235554	24.7376	-0.042629	0.149183	4.56755	0.206344	0.866313	NS
ENSG00000101353	57.9169	0.209089	0.151075	4.56735	0.206361	0.866313	NS
ENSG00000199881	6.47023	-0.220909	0.15262	4.56658	0.206428	0.866313	NS
ENSG00000108733	132.811	-0.0402133	0.0863936	4.56633	0.20645	0.866313	NS
ENSG00000139722	1019.19	-0.00638978	0.119236	4.56607	0.206472	0.866322	NS
ENSG00000177666	833.33	0.160518	0.188853	4.56544	0.206527	0.866374	NS
ENSG00000081870	522.944	-0.027863	0.0771053	4.56467	0.206594	0.866448	NS
ENSG00000152904	297.68	-0.0503719	0.0864239	4.56405	0.206648	0.866452	NS
ENSG00000141867	1612.89	0.125647	0.172992	4.56351	0.206695	0.866452	NS
ENSG00000265991	11.6491	0.196932	0.16658	4.56318	0.206724	0.866452	NS
ENSG00000099822	21.8678	0.667381	0.368398	4.56302	0.206737	0.866452	NS
ENSG00000185641	61.3317	0.341278	0.248067	4.56271	0.206764	0.866452	NS
ENSG00000163510	1035.5	-0.0427731	0.115767	4.56198	0.206828	0.866452	NS
ENSG00000142544	209.746	0.150561	0.0787008	4.56121	0.206895	0.866498	NS
ENSG00000232859	224.692	0.124275	0.0621819	4.56082	0.206929	0.866512	NS
ENSG00000153827	11906.2	-0.0766317	0.0676626	4.56025	0.206978	0.86658	NS
ENSG00000227896	90.6417	0.168407	0.093809	4.5598	0.207018	0.86658	NS
ENSG00000150873	14.0345	0.535115	0.288229	4.55974	0.207023	0.86658	NS
ENSG00000246067	1193.78	-0.00303669	0.0878183	4.5595	0.207044	0.86658	NS
ENSG00000242375	19.5714	-0.072496	0.208521	4.55838	0.207141	0.866608	NS
ENSG00000128989	4504.45	-0.0426144	0.0854909	4.5583	0.207149	0.866608	NS
ENSG00000226281	46.5928	0.173073	0.152688	4.55673	0.207286	0.866824	NS
ENSG00000033100	1151.09	0.06403	0.114544	4.55586	0.207362	0.866824	NS
ENSG00000251356	5.69524	0.388965	0.238978	4.55555	0.207389	0.866834	NS
ENSG00000267698	31.0846	0.203036	0.112842	4.55419	0.207507	0.866889	NS
ENSG00000259677	5.82149	0.369036	0.325697	4.55263	0.207643	0.866997	NS
ENSG00000180998	18.7695	0.568718	0.339473	4.55178	0.207718	0.867021	NS
ENSG00000227045	17.1262	0.118189	0.151207	4.55096	0.20779	0.86709	NS
ENSG00000229180	665.436	0.0886059	0.10746	4.54998	0.207875	0.867106	NS
ENSG00000100150	725.5	0.043255	0.100087	4.54986	0.207885	0.867108	NS
ENSG00000105705	307.253	0.131739	0.110289	4.5495	0.207917	0.867197	NS
ENSG00000215244	332.958	-0.0604677	0.212799	4.54852	0.208003	0.867316	NS
ENSG00000243004	12.53	0.809439	0.427848	4.54821	0.20803	0.867316	NS
ENSG00000200651	30.0976	0.171608	0.221157	4.54732	0.208108	0.867316	NS
ENSG00000204228	70.652	0.140801	0.0961724	4.54715	0.208123	0.867316	NS
ENSG00000203993	175.705	0.13571	0.0815558	4.54692	0.208143	0.867316	NS
ENSG00000275576	41.1563	-0.143385	0.147239	4.54617	0.208209	0.867316	NS
ENSG00000270147	12.3583	0.100284	0.174118	4.54606	0.208218	0.867316	NS
ENSG00000114841	2093.35	0.0530994	0.13929	4.54599	0.208224	0.867316	NS
ENSG00000125812	599.463	0.00969777	0.0738105	4.54583	0.208239	0.867316	NS
ENSG00000198783	693.497	0.0641794	0.117373	4.54513	0.2083	0.867359	NS
ENSG00000102984	150.091	0.149009	0.0767889	4.54493	0.208317	0.867359	NS
ENSG00000268355	5.73646	-0.0344063	0.219918	4.54448	0.208357	0.867382	NS
ENSG00000121060	6812.1	-0.0993323	0.13964	4.5439	0.208408	0.867486	NS
ENSG00000260910	85.2651	-0.0270123	0.17196	4.54287	0.208498	0.867651	NS
ENSG00000189184	9.35104	0.241728	0.402443	4.54149	0.208619	0.867882	NS
ENSG00000198740	4172.31	-0.0909369	0.0822378	4.54144	0.208624	0.867882	NS
ENSG00000278610	8.75302	-0.0463783	0.187187	4.54107	0.208656	0.867887	NS
ENSG00000088888	2059.6	0.0320845	0.128634	4.5408	0.20868	0.867887	NS
ENSG00000119403	699.625	0.133358	0.0908125	4.53965	0.208781	0.867887	NS
ENSG00000100290	42.6077	0.258534	0.136329	4.53963	0.208783	0.867887	NS
ENSG00000256269	215.843	0.152615	0.15448	4.53939	0.208803	0.867887	NS
ENSG00000169016	234.558	-0.0487924	0.064489	4.53926	0.208815	0.867887	NS
ENSG00000264066	20.821	0.0810079	0.255379	4.53889	0.208848	0.867887	NS
ENSG00000224631	129.307	0.183967	0.256633	4.53886	0.20885	0.867887	NS
ENSG00000250151	30.2294	-0.173665	0.158695	4.53881	0.208855	0.867887	NS
ENSG00000175224	1177.92	0.00741013	0.0766417	4.53868	0.208866	0.867887	NS
ENSG00000185899	46.6711	-0.0355887	0.242869	4.53845	0.208886	0.867887	NS
ENSG00000167522	4211.38	-0.0613542	0.125918	4.53827	0.208902	0.867887	NS
ENSG00000268222	17.2761	-0.105579	0.247638	4.53823	0.208905	0.867887	NS
ENSG00000130935	1041.87	-0.0682478	0.0885526	4.53807	0.20892	0.867887	NS
ENSG00000132313	502.288	-0.0168001	0.0989404	4.53753	0.208967	0.867887	NS
ENSG00000159445	454.24	-0.041499	0.108868	4.53737	0.208981	0.867887	NS
ENSG00000135218	4903.44	-0.0613544	0.145655	4.5372	0.208996	0.867887	NS
ENSG00000175197	365.6	0.0115613	0.109554	4.53682	0.209029	0.867887	NS
ENSG00000271936	11.2486	0.152985	0.251025	4.53656	0.209052	0.867887	NS
ENSG00000123870	171.051	-0.129739	0.105466	4.53643	0.209064	0.867887	NS
ENSG00000265527	40.5914	-0.256067	0.218456	4.53626	0.209079	0.867887	NS
ENSG00000227992	27.2364	-0.134217	0.165162	4.53601	0.209101	0.867887	NS
ENSG00000136243	883.16	-0.0031607	0.0657306	4.53574	0.209124	0.867887	NS
ENSG00000185164	428.119	0.0555629	0.100627	4.53568	0.20913	0.867887	NS
ENSG00000185507	422.124	-0.128808	0.172512	4.53546	0.209149	0.867894	NS
ENSG00000101439	1579.43	0.168397	0.130411	4.53509	0.209182	0.867894	NS
ENSG00000256351	11.3486	-0.22714	0.214404	4.53487	0.209201	0.867902	NS
ENSG00000188483	181.963	0.163077	0.133656	4.53411	0.209268	0.867936	NS
ENSG00000121579	3721.17	-0.0723267	0.090939	4.53346	0.209325	0.867936	NS
ENSG00000229431	9.19175	0.0640335	0.204019	4.53331	0.209338	0.867936	NS
ENSG00000224464	54.6735	-0.061215	0.107861	4.53205	0.209449	0.867944	NS
ENSG00000259172	43.3891	0.11136	0.136825	4.5316	0.209489	0.867944	NS
ENSG00000159069	1632.91	0.141475	0.0779869	4.53142	0.209505	0.867944	NS
ENSG00000233746	15.5963	-0.0171362	0.224327	4.5312	0.209524	0.867944	NS
ENSG00000259316	44.7127	-0.172744	0.115874	4.53029	0.209605	0.867944	NS
ENSG00000140943	2907.43	0.00748456	0.048594	4.53008	0.209623	0.867944	NS
ENSG00000255647	15.6927	0.128949	0.186315	4.52986	0.209642	0.867944	NS
ENSG00000184857	180.655	0.104877	0.0531715	4.52984	0.209644	0.867944	NS
ENSG00000069509	135.455	0.15301	0.116334	4.52941	0.209682	0.867944	NS
ENSG00000214892	11.0168	0.404424	0.293575	4.52877	0.209738	0.867944	NS
ENSG00000080503	7412	-0.0172703	0.0575652	4.5273	0.209868	0.86826	NS
ENSG00000175115	2629.62	0.0387852	0.138988	4.52646	0.209942	0.868279	NS
ENSG00000227403	168.376	-0.00754745	0.164313	4.52564	0.210015	0.868336	NS
ENSG00000262413	29.5	0.222996	0.131928	4.52536	0.21004	0.868336	NS
ENSG00000204267	1736.36	-0.118599	0.0994172	4.52535	0.21004	0.868336	NS
ENSG00000267285	26.7211	0.0907466	0.149006	4.52531	0.210044	0.868336	NS
ENSG00000122432	60.5197	0.0703533	0.161909	4.52479	0.21009	0.868347	NS
ENSG00000105287	1324.71	-0.0123551	0.143968	4.52395	0.210164	0.868394	NS
ENSG00000273466	7.24418	0.175715	0.282568	4.5237	0.210186	0.868419	NS
ENSG00000178385	1697.84	-0.0196788	0.0787722	4.52244	0.210298	0.868438	NS
ENSG00000236946	151.827	0.115551	0.205207	4.52049	0.21047	0.86856	NS
ENSG00000264801	6.48719	-0.175422	0.21551	4.51965	0.210545	0.868606	NS
ENSG00000149289	198.462	0.119286	0.133621	4.5193	0.210575	0.868617	NS
ENSG00000267361	7.55362	-0.127161	0.304116	4.51754	0.210731	0.868689	NS
ENSG00000241360	17.9006	0.355369	0.192976	4.51728	0.210754	0.868689	NS
ENSG00000273249	20.57	0.263753	0.182505	4.51663	0.210811	0.868689	NS
ENSG00000228063	30.5284	0.0795071	0.193754	4.51594	0.210873	0.868689	NS
ENSG00000276853	172.361	-0.0333403	0.0977607	4.51542	0.210919	0.868689	NS
ENSG00000231952	15.0554	0.134984	0.269271	4.51539	0.210922	0.868689	NS
ENSG00000197134	219.189	-0.121313	0.168209	4.51426	0.211022	0.868689	NS
ENSG00000032444	878.677	0.147318	0.157249	4.51368	0.211073	0.868689	NS
ENSG00000111247	50.1714	0.0764746	0.193437	4.51364	0.211077	0.868689	NS
ENSG00000260064	26.6349	0.0227569	0.141048	4.51362	0.211079	0.868689	NS
ENSG00000153443	220.297	0.126574	0.138329	4.51358	0.211082	0.868689	NS
ENSG00000224986	33.2473	-0.024248	0.187396	4.51302	0.211132	0.868689	NS
ENSG00000119041	1141.21	-0.0574186	0.091707	4.51021	0.211381	0.868903	NS
ENSG00000236869	9.93175	0.342771	0.221736	4.50993	0.211406	0.868903	NS
ENSG00000044459	406.191	-0.00794979	0.116062	4.50884	0.211504	0.868903	NS
ENSG00000279198	24.2083	0.363942	0.196782	4.50879	0.211508	0.868903	NS
ENSG00000243051	25.454	-0.145836	0.120879	4.50748	0.211624	0.869042	NS
ENSG00000127314	6805.02	-0.0529438	0.0809414	4.50681	0.211684	0.869085	NS
ENSG00000183172	197.474	0.101981	0.0835434	4.50664	0.211698	0.869103	NS
ENSG00000229591	120.76	-0.100645	0.123873	4.50649	0.211712	0.869117	NS
ENSG00000258411	22.3389	-0.317359	0.200722	4.50594	0.211761	0.869144	NS
ENSG00000140526	8120.7	-0.028103	0.136862	4.50504	0.211841	0.869225	NS
ENSG00000158158	130.793	0.176617	0.161163	4.50502	0.211843	0.869225	NS
ENSG00000177106	85.89	0.293148	0.150026	4.50499	0.211845	0.869225	NS
ENSG00000127955	89.6472	0.444367	0.261893	4.50447	0.211892	0.869272	NS
ENSG00000234498	14.5425	0.162414	0.229801	4.50418	0.211918	0.869272	NS
ENSG00000206699	21.6159	0.00530076	0.154886	4.50353	0.211976	0.869272	NS
ENSG00000125755	759.551	0.120146	0.162307	4.50351	0.211977	0.869272	NS
ENSG00000232724	7.44231	0.517738	0.407929	4.50346	0.211982	0.869272	NS
ENSG00000187778	383.547	0.0899952	0.0892387	4.50327	0.211999	0.869272	NS
ENSG00000266709	244.309	0.0884484	0.0970595	4.50271	0.212048	0.869281	NS
ENSG00000212526	21.5985	-0.111079	0.166416	4.50252	0.212066	0.869281	NS
ENSG00000145919	473.694	0.028815	0.0727609	4.50147	0.21216	0.869386	NS
ENSG00000161202	337.447	0.103175	0.154333	4.50083	0.212216	0.869391	NS
ENSG00000173867	18.2889	0.162742	0.131126	4.49981	0.212307	0.869528	NS
ENSG00000282164	394.65	0.0261936	0.139832	4.49972	0.212315	0.869528	NS
ENSG00000138785	333.875	0.0296655	0.0761033	4.49824	0.212448	0.869659	NS
ENSG00000176463	2832.23	-0.041732	0.103275	4.49738	0.212524	0.869724	NS
ENSG00000107242	523.321	0.0443593	0.104381	4.49691	0.212566	0.869781	NS
ENSG00000130733	330.634	0.0897881	0.077522	4.4968	0.212576	0.869781	NS
ENSG00000255150	228.992	0.0215172	0.0819726	4.49678	0.212578	0.869781	NS
ENSG00000250144	69.2228	-0.0308295	0.242515	4.49534	0.212706	0.869883	NS
ENSG00000115756	791.568	0.126882	0.142518	4.49528	0.212712	0.869883	NS
ENSG00000138061	869.257	-0.116191	0.165654	4.49503	0.212734	0.869884	NS
ENSG00000064995	662.74	-0.0701577	0.0597651	4.49402	0.212824	0.869929	NS
ENSG00000243927	332.587	-0.0174266	0.0797398	4.49385	0.21284	0.869929	NS
ENSG00000279483	19.8469	-0.122356	0.296218	4.49316	0.212901	0.869978	NS
ENSG00000099991	1675.33	0.0995198	0.114617	4.49286	0.212928	0.869978	NS
ENSG00000175455	1832.75	-0.0141174	0.102692	4.49264	0.212947	0.869978	NS
ENSG00000231028	20.7387	0.470653	0.346024	4.49259	0.212952	0.869978	NS
ENSG00000269894	37.243	-0.123004	0.104953	4.49152	0.213048	0.869978	NS
ENSG00000188322	125.885	0.303266	0.224928	4.49141	0.213057	0.869978	NS
ENSG00000132635	555.315	0.108041	0.0756798	4.49113	0.213083	0.869978	NS
ENSG00000167992	54.3017	0.581269	0.368815	4.4904	0.213148	0.870079	NS
ENSG00000186298	3666.68	-0.020116	0.0882893	4.49028	0.213159	0.870079	NS
ENSG00000271425	426.935	-0.0823093	0.10868	4.49022	0.213165	0.870079	NS
ENSG00000259642	213.674	0.145635	0.11094	4.49005	0.21318	0.8701	NS
ENSG00000169519	727.062	-0.0483962	0.0957026	4.48809	0.213355	0.870323	NS
ENSG00000155368	401.737	0.00997944	0.149439	4.48636	0.21351	0.870323	NS
ENSG00000086300	2966.52	-0.0541054	0.113118	4.48501	0.213631	0.870502	NS
ENSG00000279838	325.858	-0.0910677	0.0763403	4.48481	0.213649	0.870535	NS
ENSG00000162302	584.447	0.104057	0.0971874	4.48475	0.213655	0.870537	NS
ENSG00000217325	7.57975	0.502659	0.304387	4.48415	0.213709	0.870542	NS
ENSG00000140575	21922.9	-0.137186	0.103209	4.4832	0.213794	0.87065	NS
ENSG00000238197	179.911	0.00679911	0.0740117	4.48298	0.213814	0.87065	NS
ENSG00000123983	1352.3	-0.10078	0.075503	4.48275	0.213834	0.87065	NS
ENSG00000175470	1857.43	0.00975557	0.0524793	4.48252	0.213855	0.87065	NS
ENSG00000112210	70.0837	-0.0158651	0.18104	4.4821	0.213892	0.87065	NS
ENSG00000176953	1447.26	0.0573868	0.0700885	4.4818	0.213919	0.87065	NS
ENSG00000213190	94.5081	0.146406	0.0820589	4.48142	0.213954	0.87065	NS
ENSG00000137959	2319.38	-0.570532	0.390178	4.48131	0.213963	0.87065	NS
ENSG00000275438	12.2453	-0.0944009	0.187503	4.48094	0.213997	0.87068	NS
ENSG00000124532	592.774	0.00879589	0.0697783	4.48073	0.214016	0.870684	NS
ENSG00000272181	46.1071	0.00977594	0.126371	4.4797	0.214109	0.870823	NS
ENSG00000074054	3651.08	-0.0528595	0.0653994	4.47953	0.214124	0.870827	NS
ENSG00000186660	1370.97	-0.0515414	0.054249	4.47835	0.214229	0.87086	NS
ENSG00000169951	121.767	0.129205	0.124942	4.47789	0.214271	0.87086	NS
ENSG00000105576	453.147	0.120894	0.117913	4.47756	0.214301	0.87086	NS
ENSG00000130939	1830.09	-0.0595538	0.0904851	4.47724	0.214329	0.87086	NS
ENSG00000118518	2201.04	0.00993221	0.103042	4.47717	0.214336	0.87086	NS
ENSG00000226026	22.9125	0.354823	0.240546	4.47689	0.214361	0.87086	NS
ENSG00000136689	557.924	-0.161837	0.150513	4.47599	0.214442	0.87086	NS
ENSG00000164754	4096.57	-0.0721656	0.0887011	4.47587	0.214453	0.87086	NS
ENSG00000007376	141.859	0.143648	0.113911	4.47573	0.214465	0.87086	NS
ENSG00000138166	351.282	0.0236587	0.11502	4.47515	0.214517	0.87086	NS
ENSG00000104660	2945.89	-0.0160113	0.0877927	4.47505	0.214526	0.87086	NS
ENSG00000138592	3338.8	-0.0844717	0.0556152	4.47481	0.214548	0.87086	NS
ENSG00000137965	1280.72	-0.474283	0.304797	4.47467	0.214561	0.87086	NS
ENSG00000104814	421.304	0.150265	0.150975	4.47456	0.214571	0.87086	NS
ENSG00000110395	4384.64	-0.1244	0.160072	4.4744	0.214586	0.87086	NS
ENSG00000112306	19495.9	0.182019	0.154031	4.47394	0.214626	0.870863	NS
ENSG00000136305	581.006	0.0349838	0.104732	4.47332	0.214683	0.870863	NS
ENSG00000110060	168.297	-0.00962959	0.100595	4.47315	0.214698	0.870863	NS
ENSG00000008438	95.4345	0.0981985	0.201791	4.47225	0.214779	0.870888	NS
ENSG00000111271	725.454	0.0300703	0.0843411	4.47222	0.214782	0.870888	NS
ENSG00000118503	984.45	-0.0551143	0.0887136	4.47201	0.214801	0.870888	NS
ENSG00000119383	756.192	0.12533	0.0813509	4.47126	0.214868	0.871	NS
ENSG00000247877	11.6278	0.0868664	0.207359	4.47023	0.214961	0.871008	NS
ENSG00000275318	116.574	-0.0880409	0.0871372	4.46893	0.215079	0.871112	NS
ENSG00000082641	1551.54	-0.0433117	0.0676128	4.46865	0.215104	0.871112	NS
ENSG00000175309	3047.92	-0.0128498	0.104838	4.46643	0.215304	0.871301	NS
ENSG00000159921	510.721	-0.0117346	0.0479335	4.46599	0.215344	0.871414	NS
ENSG00000127946	1227.93	0.185856	0.206296	4.4655	0.215388	0.871418	NS
ENSG00000224950	393.43	-0.099132	0.109009	4.46545	0.215393	0.871418	NS
ENSG00000125731	134.074	0.286696	0.190747	4.46545	0.215393	0.871418	NS
ENSG00000166582	88.7455	0.227044	0.110285	4.46363	0.215558	0.871515	NS
ENSG00000213420	104.18	0.185886	0.135512	4.46355	0.215564	0.871515	NS
ENSG00000084207	1482.46	0.14192	0.0955699	4.46281	0.215632	0.871515	NS
ENSG00000020922	1945.03	-0.0726338	0.0708367	4.46226	0.215682	0.871515	NS
ENSG00000171608	4688.94	0.0801782	0.147538	4.46221	0.215686	0.871515	NS
ENSG00000166446	343.971	-0.00437145	0.0864547	4.46166	0.215736	0.871538	NS
ENSG00000180901	592.594	0.0468771	0.0740492	4.46083	0.215811	0.871644	NS
ENSG00000254901	284.566	0.104586	0.150374	4.46071	0.215822	0.871644	NS
ENSG00000280211	6.3631	0.719011	0.470995	4.46059	0.215833	0.871644	NS
ENSG00000180035	140.87	0.158114	0.0839229	4.46001	0.215885	0.871722	NS
ENSG00000214653	5.7414	0.331961	0.645797	4.45905	0.215973	0.871824	NS
ENSG00000225513	36.506	-0.0717564	0.131681	4.4589	0.215985	0.871824	NS
ENSG00000006607	729.042	0.00067933	0.0886783	4.45751	0.216112	0.872005	NS
ENSG00000207780	8.11908	-0.239139	0.242977	4.45698	0.21616	0.872006	NS
ENSG00000163785	1338.31	-0.0206581	0.0769777	4.45647	0.216206	0.87201	NS
ENSG00000263766	209.068	-0.0590887	0.0922215	4.45624	0.216227	0.872032	NS
ENSG00000178927	2730.57	0.0960186	0.145618	4.4556	0.216285	0.872084	NS
ENSG00000227240	11.6751	0.294555	0.240103	4.45559	0.216286	0.872084	NS
ENSG00000233276	7318.92	0.313583	0.180226	4.45416	0.216415	0.872084	NS
ENSG00000258701	39.2877	0.349979	0.174192	4.45412	0.21642	0.872084	NS
ENSG00000226253	23.5598	-0.158687	0.136677	4.45404	0.216427	0.872084	NS
ENSG00000185379	613.258	0.044617	0.0727705	4.45398	0.216432	0.872084	NS
ENSG00000006744	1209.93	0.0364609	0.0465987	4.45378	0.21645	0.872084	NS
ENSG00000279814	72.8805	-0.154087	0.207491	4.45333	0.216491	0.872084	NS
ENSG00000235272	56.2262	-0.0663491	0.158355	4.45333	0.216491	0.872084	NS
ENSG00000100335	542.619	-0.00482549	0.0687671	4.45252	0.216565	0.872084	NS
ENSG00000128928	827.366	0.0582227	0.090532	4.45191	0.21662	0.872084	NS
ENSG00000162600	1258.87	-0.0442183	0.0965009	4.45153	0.216655	0.872084	NS
ENSG00000224078	2263.99	-0.0637413	0.0903124	4.45123	0.216682	0.872097	NS
ENSG00000277342	18.4537	-0.197371	0.186866	4.45102	0.216701	0.872098	NS
ENSG00000173198	944.326	-0.117314	0.102854	4.45049	0.216749	0.87212	NS
ENSG00000224295	32.9241	-0.179716	0.176433	4.44991	0.216802	0.872195	NS
ENSG00000006459	8793.21	-0.114322	0.0843633	4.44955	0.216835	0.872248	NS
ENSG00000267737	12.447	0.112887	0.164826	4.44926	0.216861	0.872248	NS
ENSG00000148339	535.804	0.0927327	0.056116	4.44916	0.216871	0.872248	NS
ENSG00000237984	115.435	-0.0464186	0.158491	4.4491	0.216876	0.872248	NS
ENSG00000130723	2235.93	0.0714937	0.166467	4.44882	0.216901	0.872302	NS
ENSG00000108423	337.966	-0.0108963	0.0646963	4.44825	0.216953	0.872303	NS
ENSG00000277452	303.595	-0.147795	0.153861	4.44775	0.216998	0.872303	NS
ENSG00000131748	683.307	0.0974206	0.106508	4.44736	0.217034	0.872303	NS
ENSG00000256189	6.27776	0.0678013	0.24335	4.44726	0.217043	0.872303	NS
ENSG00000105698	759.421	0.109286	0.136532	4.44669	0.217095	0.872303	NS
ENSG00000126107	603.188	0.0940901	0.101159	4.44627	0.217133	0.872306	NS
ENSG00000266127	154.772	-0.172616	0.17297	4.44572	0.217183	0.872306	NS
ENSG00000264773	15.6039	0.19415	0.17859	4.44523	0.217228	0.872306	NS
ENSG00000136997	492.291	0.13099	0.0996916	4.44493	0.217255	0.872306	NS
ENSG00000108349	2362.2	0.00761957	0.129736	4.44483	0.217265	0.872306	NS
ENSG00000131899	279.409	0.113851	0.113618	4.4442	0.217322	0.872306	NS
ENSG00000096060	3349.07	-0.296965	0.151308	4.44357	0.217379	0.872306	NS
ENSG00000223705	377.608	0.0942372	0.146271	4.44354	0.217382	0.872306	NS
ENSG00000164151	1893.46	-0.0352268	0.0714888	4.44309	0.217423	0.872306	NS
ENSG00000159905	81.2776	0.0257843	0.135447	4.44253	0.217474	0.872359	NS
ENSG00000197162	215.597	0.139051	0.120087	4.44212	0.217512	0.87239	NS
ENSG00000230555	21.6179	0.135871	0.126836	4.4406	0.21765	0.872465	NS
ENSG00000239306	1658.02	-0.0400169	0.0936914	4.44052	0.217658	0.872465	NS
ENSG00000136450	1778.3	-0.093373	0.112296	4.44023	0.217684	0.872466	NS
ENSG00000214070	7.08838	0.0295054	0.188339	4.43952	0.217749	0.87253	NS
ENSG00000272509	24.2738	-0.177003	0.117939	4.43929	0.21777	0.872565	NS
ENSG00000234184	25.8276	0.286097	0.288019	4.43885	0.21781	0.872578	NS
ENSG00000282977	13.1286	-0.00117855	0.207097	4.43879	0.217816	0.872578	NS
ENSG00000262468	66.7365	0.19686	0.134792	4.43753	0.217931	0.872588	NS
ENSG00000118690	355.653	-0.0813484	0.0769839	4.43743	0.21794	0.872588	NS
ENSG00000106628	123.427	0.180385	0.11112	4.43666	0.21801	0.872588	NS
ENSG00000107362	632.01	-0.0344204	0.0667552	4.43633	0.21804	0.872588	NS
ENSG00000127616	909.762	0.0806648	0.146877	4.43579	0.21809	0.872588	NS
ENSG00000144597	1243.6	-0.0469411	0.055972	4.43542	0.218123	0.872614	NS
ENSG00000076716	22.5285	0.305639	0.408802	4.43484	0.218176	0.872662	NS
ENSG00000100365	1549.73	0.159589	0.145206	4.43449	0.218208	0.872662	NS
ENSG00000225082	10.1303	-0.292	0.191286	4.43431	0.218225	0.872662	NS
ENSG00000141384	337.032	-0.0537472	0.0892486	4.43236	0.218404	0.872736	NS
ENSG00000145390	1417.59	0.00661801	0.157545	4.43217	0.218421	0.872755	NS
ENSG00000108433	2010.76	0.00718961	0.0618618	4.43089	0.218538	0.872888	NS
ENSG00000163661	49.3643	0.285869	0.170047	4.43047	0.218577	0.872924	NS
ENSG00000103653	2310.95	0.0940728	0.1385	4.42989	0.21863	0.872924	NS
ENSG00000269560	73.5773	-0.159817	0.126484	4.42982	0.218636	0.872924	NS
ENSG00000156469	263.392	-0.0327064	0.076885	4.42958	0.218658	0.872924	NS
ENSG00000167862	167.344	0.029624	0.0843544	4.42951	0.218665	0.872924	NS
ENSG00000266801	39.681	-0.19224	0.108526	4.42924	0.218689	0.872946	NS
ENSG00000104731	1291.61	0.0113212	0.121671	4.4281	0.218794	0.872991	NS
ENSG00000134001	1356.88	-0.0340404	0.114686	4.42758	0.218842	0.872991	NS
ENSG00000166716	1757.53	0.00127712	0.124097	4.42719	0.218878	0.873002	NS
ENSG00000226149	24.5732	0.221959	0.164746	4.42697	0.218898	0.873002	NS
ENSG00000109390	330.179	0.114141	0.0814578	4.42677	0.218916	0.873002	NS
ENSG00000124422	1853.63	0.0150446	0.112597	4.42428	0.219144	0.873162	NS
ENSG00000284874	11.7655	0.195323	0.312174	4.42369	0.219199	0.873175	NS
ENSG00000184575	1543.87	-0.0793453	0.0759736	4.42341	0.219224	0.873175	NS
ENSG00000175489	1339.99	0.206994	0.155564	4.4229	0.219271	0.873182	NS
ENSG00000183171	6.81017	0.144332	0.288985	4.42153	0.219398	0.873182	NS
ENSG00000229106	120.461	0.16761	0.19162	4.42102	0.219444	0.873182	NS
ENSG00000278206	23.063	-0.113348	0.151334	4.41981	0.219556	0.873182	NS
ENSG00000279485	22.4212	-0.100137	0.243723	4.41912	0.219619	0.873182	NS
ENSG00000245322	18.4327	0.393511	0.225974	4.41719	0.219797	0.873304	NS
ENSG00000197142	1615.78	-0.0372192	0.0609439	4.41688	0.219825	0.873326	NS
ENSG00000143624	1416.95	-0.0154863	0.111911	4.41677	0.219836	0.873326	NS
ENSG00000232546	32.7294	0.0577724	0.153449	4.41626	0.219882	0.8734	NS
ENSG00000130312	268.248	0.13841	0.0921121	4.41622	0.219886	0.8734	NS
ENSG00000076003	457.371	0.101601	0.0793522	4.41584	0.219921	0.873491	NS
ENSG00000168924	755.356	0.0478288	0.0729228	4.41558	0.219945	0.873491	NS
ENSG00000197930	3464.94	-0.109835	0.0955163	4.41515	0.219984	0.873491	NS
ENSG00000250734	17.2835	0.413328	0.221388	4.415	0.219999	0.873491	NS
ENSG00000260122	9.19142	0.24318	0.267622	4.41376	0.220113	0.873506	NS
ENSG00000211677	204.386	0.338363	0.243496	4.41247	0.220232	0.873506	NS
ENSG00000272371	6.03912	0.203623	0.223739	4.41226	0.220251	0.873515	NS
ENSG00000120727	2298.16	0.000629194	0.111003	4.41159	0.220313	0.873541	NS
ENSG00000260647	25.2824	0.0671461	0.110852	4.41095	0.220372	0.873541	NS
ENSG00000280287	330.553	-0.196003	0.198071	4.41093	0.220374	0.873541	NS
ENSG00000218350	8.00708	0.198709	0.247346	4.41076	0.22039	0.873541	NS
ENSG00000141503	605.826	0.18827	0.202177	4.41046	0.220418	0.873563	NS
ENSG00000141696	74.7747	0.274267	0.144771	4.41009	0.220452	0.873604	NS
ENSG00000136146	971.565	-0.0235055	0.0839049	4.40979	0.220479	0.873604	NS
ENSG00000247624	146.764	0.022738	0.0917564	4.40973	0.220485	0.873604	NS
ENSG00000107672	886.851	0.0618735	0.0637026	4.40956	0.2205	0.873604	NS
ENSG00000260672	33.0985	0.128781	0.194242	4.40922	0.220532	0.873604	NS
ENSG00000279981	173.621	-0.0314137	0.117256	4.40899	0.220553	0.873604	NS
ENSG00000263857	16.3865	-0.145639	0.174367	4.40894	0.220558	0.873604	NS
ENSG00000185900	505.092	0.0446378	0.0512329	4.4088	0.220571	0.873604	NS
ENSG00000182508	16.8021	0.124865	0.208722	4.40785	0.220659	0.873673	NS
ENSG00000149716	909.239	0.0248858	0.0590583	4.40759	0.220682	0.873673	NS
ENSG00000143387	146.079	-0.0581933	0.109455	4.40625	0.220807	0.873781	NS
ENSG00000249876	20.5605	-0.129985	0.158692	4.40557	0.22087	0.873833	NS
ENSG00000142039	346.779	0.0525366	0.130896	4.4054	0.220886	0.873833	NS
ENSG00000207128	7.36501	0.282852	0.222257	4.40528	0.220896	0.873833	NS
ENSG00000104643	1556.62	-0.0299366	0.068904	4.40523	0.220901	0.873833	NS
ENSG00000237082	21.9775	-0.0364887	0.13842	4.40425	0.220992	0.873933	NS
ENSG00000149308	2582.68	-0.0908574	0.0768116	4.40414	0.221002	0.873933	NS
ENSG00000109118	1875.05	-0.00247949	0.133212	4.40406	0.221009	0.873941	NS
ENSG00000169083	33.3622	-0.000900747	0.316655	4.40285	0.221121	0.874198	NS
ENSG00000212907	174.216	0.225251	0.29162	4.40263	0.221142	0.874198	NS
ENSG00000258301	68.0475	0.0293938	0.116899	4.40219	0.221182	0.874274	NS
ENSG00000230534	32.1655	0.122507	0.176721	4.40177	0.221221	0.874276	NS
ENSG00000101104	323.445	0.0362469	0.172944	4.4005	0.221339	0.874375	NS
ENSG00000135912	452.636	0.00649354	0.136679	4.40034	0.221354	0.874398	NS
ENSG00000135596	1051.23	0.194617	0.18787	4.39965	0.221418	0.874498	NS
ENSG00000110801	300.793	0.0975327	0.0656559	4.39902	0.221476	0.874544	NS
ENSG00000138411	488.975	0.019276	0.155405	4.39881	0.221495	0.874544	NS
ENSG00000065000	1241.63	0.0742837	0.123569	4.39829	0.221544	0.874689	NS
ENSG00000180221	160.319	-0.182374	0.116054	4.39826	0.221547	0.874689	NS
ENSG00000261476	103.066	-0.0292629	0.0770649	4.39812	0.22156	0.87472	NS
ENSG00000280378	99.6474	0.025362	0.118641	4.39781	0.221588	0.87481	NS
ENSG00000100379	143.801	0.13035	0.0884045	4.3976	0.221608	0.874847	NS
ENSG00000163683	1757.55	0.0710737	0.0823618	4.39754	0.221614	0.874851	NS
ENSG00000182150	2064.38	-0.0752574	0.0968202	4.39635	0.221724	0.874966	NS
ENSG00000176894	25.2836	0.276619	0.140481	4.39549	0.221804	0.875113	NS
ENSG00000272936	64.7565	0.0624999	0.190212	4.3951	0.22184	0.875153	NS
ENSG00000188511	708.946	0.186463	0.153962	4.39224	0.222106	0.875341	NS
ENSG00000146826	970.631	0.150478	0.113203	4.39211	0.222118	0.875341	NS
ENSG00000089682	751.367	-0.0234603	0.0977226	4.39206	0.222123	0.875341	NS
ENSG00000235159	14.5105	0.192352	0.163029	4.39169	0.222157	0.875375	NS
ENSG00000185697	2265.02	-0.103223	0.161391	4.3906	0.222259	0.87546	NS
ENSG00000279513	88.9473	-0.0333391	0.122167	4.39013	0.222302	0.875515	NS
ENSG00000153786	3593.53	0.0389209	0.0824889	4.38992	0.222322	0.875515	NS
ENSG00000107263	2184.35	0.0607567	0.154764	4.38971	0.222342	0.875515	NS
ENSG00000148773	287.898	0.256796	0.172002	4.38954	0.222357	0.875515	NS
ENSG00000278463	186.608	0.219946	0.219875	4.3895	0.222361	0.875515	NS
ENSG00000162384	626.717	0.0959859	0.0496484	4.38938	0.222372	0.875527	NS
ENSG00000008394	161.846	0.138383	0.125923	4.38931	0.222379	0.875532	NS
ENSG00000138814	3129.62	-0.0427713	0.0755427	4.38921	0.222388	0.875539	NS
ENSG00000066084	6595.39	-0.117125	0.0829546	4.3872	0.222575	0.875615	NS
ENSG00000068654	904.742	-0.0190247	0.0916087	4.38657	0.222634	0.875666	NS
ENSG00000134109	3731.31	0.00164864	0.0667691	4.38591	0.222696	0.875669	NS
ENSG00000224014	7.42777	0.0510835	0.217139	4.38552	0.222732	0.875669	NS
ENSG00000120664	6.70336	0.416203	0.372052	4.38524	0.222758	0.875669	NS
ENSG00000227939	30.6891	0.18708	0.21399	4.38407	0.222867	0.875669	NS
ENSG00000013288	1116.98	0.032474	0.109653	4.38404	0.22287	0.875669	NS
ENSG00000253352	7575.45	-0.0297329	0.0719453	4.3836	0.222911	0.875669	NS
ENSG00000205177	5.63255	0.967854	0.554103	4.38323	0.222945	0.875669	NS
ENSG00000108828	147.021	0.112454	0.119677	4.38303	0.222964	0.875669	NS
ENSG00000276494	36.535	-0.154974	0.186349	4.38238	0.223025	0.875669	NS
ENSG00000181201	10.5909	0.0692536	0.223746	4.38232	0.22303	0.875669	NS
ENSG00000030419	2691.17	-0.0961157	0.133533	4.3823	0.223032	0.875669	NS
ENSG00000261798	16.7271	0.209794	0.227258	4.38214	0.223047	0.875669	NS
ENSG00000171456	2274.08	0.0170955	0.0742577	4.38188	0.223071	0.875669	NS
ENSG00000111843	416.543	0.169942	0.121069	4.38187	0.223072	0.875669	NS
ENSG00000064490	634.14	0.142932	0.0730387	4.38057	0.223194	0.875669	NS
ENSG00000105821	534.804	-0.0114013	0.0760928	4.3801	0.223238	0.875669	NS
ENSG00000241157	130.715	-0.180663	0.135338	4.37995	0.223252	0.875669	NS
ENSG00000285258	62.711	-0.066209	0.0996867	4.37987	0.223259	0.875669	NS
ENSG00000234290	107.914	-0.0419365	0.189151	4.37916	0.223326	0.875669	NS
ENSG00000163545	1550.7	0.0691827	0.139711	4.37858	0.223379	0.875669	NS
ENSG00000241357	26.6007	-0.134688	0.0755633	4.37824	0.223411	0.875669	NS
ENSG00000214293	181.707	-0.0447865	0.0862734	4.37803	0.223431	0.875669	NS
ENSG00000104432	100.42	0.0872568	0.199524	4.37774	0.223458	0.875669	NS
ENSG00000249209	24.9079	-0.00957303	0.165663	4.37772	0.22346	0.875669	NS
ENSG00000215374	71.0126	0.247979	0.166374	4.37769	0.223463	0.875669	NS
ENSG00000160410	1895.83	0.0398541	0.159986	4.37701	0.223527	0.875686	NS
ENSG00000103876	229.07	0.138162	0.105291	4.3768	0.223546	0.875686	NS
ENSG00000163795	305.169	0.0835237	0.0592663	4.37652	0.223573	0.875686	NS
ENSG00000065615	5922.28	-0.0723365	0.101344	4.37626	0.223596	0.875686	NS
ENSG00000128309	431.465	0.155406	0.103413	4.37577	0.223642	0.875686	NS
ENSG00000201217	197.838	-0.17562	0.111136	4.3756	0.223659	0.875686	NS
ENSG00000156299	2087.36	-0.0270562	0.087145	4.37544	0.223673	0.875686	NS
ENSG00000251666	40.4507	0.0474877	0.157802	4.37534	0.223683	0.875697	NS
ENSG00000197417	31.8991	0.0829116	0.118251	4.37499	0.223715	0.875698	NS
ENSG00000085231	80.0817	-0.0960079	0.153518	4.37493	0.223721	0.875698	NS
ENSG00000220494	12.8973	0.363666	0.232304	4.37414	0.223795	0.87578	NS
ENSG00000236073	18.5199	-0.0335901	0.185221	4.37409	0.2238	0.87578	NS
ENSG00000265496	6.97073	-0.174655	0.253031	4.374	0.223808	0.875791	NS
ENSG00000079308	4466.02	0.36468	0.272403	4.37366	0.22384	0.875877	NS
ENSG00000101166	1240.63	0.0116711	0.114529	4.37338	0.223867	0.875888	NS
ENSG00000284138	11.4096	0.258746	0.290786	4.3727	0.22393	0.875936	NS
ENSG00000269352	45.7445	0.383229	0.302172	4.37263	0.223937	0.875936	NS
ENSG00000068024	2802.58	0.00614838	0.111951	4.37252	0.223947	0.875936	NS
ENSG00000026950	6873.94	-0.0341676	0.0899046	4.37216	0.223981	0.875936	NS
ENSG00000206824	5.86991	0.280922	0.155929	4.37204	0.223992	0.875936	NS
ENSG00000008513	4569.99	0.00216152	0.0931651	4.37128	0.224063	0.875997	NS
ENSG00000119707	7084.13	-0.0620577	0.0835692	4.37091	0.224098	0.876029	NS
ENSG00000091317	11572.3	-0.0654929	0.125877	4.37057	0.22413	0.876042	NS
ENSG00000271590	54.2836	-0.0176037	0.13537	4.37019	0.224166	0.8761	NS
ENSG00000133874	214.673	0.0285764	0.12056	4.3694	0.224239	0.876103	NS
ENSG00000115073	988.596	0.0983588	0.0508845	4.36917	0.224261	0.876103	NS
ENSG00000136811	672.396	0.0210834	0.0690355	4.36697	0.224468	0.876195	NS
ENSG00000131089	932.669	0.0303847	0.0674917	4.36565	0.224592	0.876378	NS
ENSG00000161013	817.508	0.152884	0.107302	4.36559	0.224597	0.876378	NS
ENSG00000240888	53.8156	0.0169054	0.132265	4.36504	0.224649	0.876378	NS
ENSG00000104472	225.634	0.0311186	0.0647044	4.36435	0.224714	0.876378	NS
ENSG00000261359	44.742	0.128773	0.101747	4.36387	0.224759	0.876378	NS
ENSG00000082515	341.104	-0.0300636	0.0836169	4.36237	0.2249	0.876521	NS
ENSG00000242352	9.7232	0.614075	0.3079	4.36181	0.224952	0.876582	NS
ENSG00000129255	384.954	0.112665	0.0667483	4.36089	0.225039	0.876582	NS
ENSG00000111554	908.861	-0.0578927	0.0956206	4.35968	0.225153	0.876582	NS
ENSG00000277581	25.9973	-0.0649186	0.128214	4.35946	0.225174	0.876582	NS
ENSG00000118922	3770.86	-0.111196	0.103202	4.35943	0.225177	0.876582	NS
ENSG00000197170	1339.39	-0.0219546	0.0655254	4.35871	0.225245	0.876613	NS
ENSG00000064961	351.757	0.153073	0.0900495	4.35864	0.225251	0.876613	NS
ENSG00000206621	10.2481	-0.170143	0.217599	4.35795	0.225316	0.87667	NS
ENSG00000101473	638.745	0.0499427	0.0460974	4.35603	0.225497	0.877001	NS
ENSG00000122359	4824.73	0.00792987	0.118812	4.35583	0.225516	0.877054	NS
ENSG00000270049	273.889	0.0731703	0.0864671	4.35543	0.225554	0.877063	NS
ENSG00000127084	3540.67	0.10699	0.164855	4.35415	0.225674	0.877237	NS
ENSG00000126460	20.0298	-0.0642898	0.173114	4.35354	0.225732	0.877295	NS
ENSG00000263740	33999.4	0.165697	0.27599	4.35259	0.225822	0.877295	NS
ENSG00000132004	54.0412	0.182397	0.112111	4.3525	0.22583	0.877295	NS
ENSG00000277634	39.6041	-0.00138132	0.0879303	4.35155	0.22592	0.877299	NS
ENSG00000136824	468.003	-0.014422	0.126904	4.35147	0.225928	0.877299	NS
ENSG00000283399	137.985	-0.164481	0.203603	4.35136	0.225938	0.877299	NS
ENSG00000114331	12353.9	-0.109402	0.0919625	4.35069	0.226001	0.877299	NS
ENSG00000232742	5.82449	0.518137	0.265731	4.35021	0.226047	0.877299	NS
ENSG00000254598	9.67214	0.351728	0.268396	4.35003	0.226064	0.877299	NS
ENSG00000161920	424.475	0.0285793	0.0753175	4.35003	0.226064	0.877299	NS
ENSG00000211935	36.7647	0.246086	0.256067	4.34941	0.226122	0.877325	NS
ENSG00000239779	315.785	0.0387601	0.0659693	4.34896	0.226165	0.877369	NS
ENSG00000270025	24.6972	0.197464	0.258227	4.34844	0.226214	0.877403	NS
ENSG00000188396	35.148	0.247256	0.205349	4.34785	0.226269	0.877403	NS
ENSG00000053900	1483.2	-0.0497035	0.0774137	4.34783	0.226272	0.877403	NS
ENSG00000136937	1720.27	-0.0486757	0.0715107	4.34778	0.226276	0.877403	NS
ENSG00000232254	42.643	0.310979	0.245309	4.34749	0.226304	0.877412	NS
ENSG00000141293	784.869	0.00871428	0.105291	4.34718	0.226333	0.877461	NS
ENSG00000150054	1764.25	-0.0293969	0.0884844	4.34673	0.226376	0.877512	NS
ENSG00000229619	89.6329	0.105469	0.102667	4.34631	0.226415	0.87753	NS
ENSG00000270190	46.1369	-0.211654	0.201311	4.3461	0.226435	0.877566	NS
ENSG00000259494	331.201	-0.0197929	0.0717323	4.34525	0.226516	0.877566	NS
ENSG00000259600	148.028	-0.304879	0.216285	4.34439	0.226597	0.877566	NS
ENSG00000122121	15.3921	0.027953	0.280365	4.34424	0.226612	0.877566	NS
ENSG00000214652	24.4266	0.00288658	0.292124	4.34383	0.22665	0.877592	NS
ENSG00000116560	9716.64	-0.064979	0.0686677	4.34365	0.226667	0.877601	NS
ENSG00000115464	11423.3	-0.115057	0.0717611	4.34334	0.226697	0.877625	NS
ENSG00000204435	192.421	0.00940197	0.0947546	4.34199	0.226825	0.877742	NS
ENSG00000283337	13.8563	0.131688	0.142569	4.33976	0.227037	0.878066	NS
ENSG00000093134	3141.81	-0.10197	0.156032	4.33964	0.227048	0.87809	NS
ENSG00000251093	49.2271	-0.126891	0.180112	4.33915	0.227094	0.878154	NS
ENSG00000197629	6792.8	-0.0963831	0.104146	4.33893	0.227116	0.878154	NS
ENSG00000204172	130.268	0.0669563	0.202068	4.33761	0.227241	0.878277	NS
ENSG00000239899	1127.45	0.203079	0.29162	4.33711	0.227288	0.878277	NS
ENSG00000101126	3068.44	-0.0689037	0.050328	4.33709	0.22729	0.878277	NS
ENSG00000239763	120.407	-0.0550754	0.0942848	4.33636	0.227359	0.878351	NS
ENSG00000204308	692.655	0.176715	0.10192	4.33612	0.227382	0.87838	NS
ENSG00000207368	57.6631	-0.151363	0.171468	4.33526	0.227464	0.878435	NS
ENSG00000119661	245.591	0.0393372	0.0659107	4.33423	0.227561	0.878527	NS
ENSG00000133884	900.393	0.0425999	0.0895127	4.3328	0.227698	0.878788	NS
ENSG00000214688	141.981	0.0658895	0.204669	4.3324	0.227736	0.878827	NS
ENSG00000187688	1104.05	0.0574149	0.0857737	4.33173	0.2278	0.878842	NS
ENSG00000154654	12.4366	0.684257	0.526234	4.33112	0.227858	0.878863	NS
ENSG00000274060	25.8315	-1.04964	0.766986	4.33064	0.227903	0.878863	NS
ENSG00000182957	3585.8	-0.100483	0.0713477	4.3303	0.227936	0.878863	NS
ENSG00000165795	148.714	0.185466	0.119498	4.33013	0.227952	0.878863	NS
ENSG00000229497	9.72033	-0.132859	0.185469	4.33011	0.227954	0.878863	NS
ENSG00000199855	7.22589	-0.179445	0.142187	4.32944	0.228018	0.878863	NS
ENSG00000171469	735.134	-0.00381284	0.0715111	4.32942	0.22802	0.878863	NS
ENSG00000196684	1469.47	-0.0276986	0.149865	4.32813	0.228142	0.878966	NS
ENSG00000185504	264.304	0.220422	0.15935	4.32718	0.228233	0.878966	NS
ENSG00000173621	57.6478	0.384173	0.205275	4.3265	0.228298	0.878966	NS
ENSG00000015285	764.884	0.121129	0.175469	4.32624	0.228322	0.878966	NS
ENSG00000072864	2431.75	-0.0139722	0.128119	4.32614	0.228333	0.878966	NS
ENSG00000278705	1401.66	0.253741	0.196723	4.3255	0.228393	0.879075	NS
ENSG00000155229	1083.08	0.0463082	0.0657143	4.32506	0.228436	0.879128	NS
ENSG00000148356	447.632	0.0861284	0.112429	4.32143	0.228782	0.879666	NS
ENSG00000279861	31.4507	-0.00402028	0.283622	4.32117	0.228807	0.879666	NS
ENSG00000235558	20.6009	-0.10527	0.189579	4.32099	0.228825	0.879666	NS
ENSG00000170681	16.5914	0.408454	0.337914	4.3206	0.228861	0.879692	NS
ENSG00000198837	1978.19	0.0926315	0.143631	4.32007	0.228912	0.879692	NS
ENSG00000244716	10.8417	-0.095539	0.410661	4.31947	0.22897	0.879692	NS
ENSG00000103260	74.2028	0.24777	0.148257	4.31908	0.229007	0.879692	NS
ENSG00000234624	38.241	-0.101366	0.139913	4.3185	0.229063	0.879692	NS
ENSG00000272334	22.6361	0.122396	0.132006	4.31759	0.229149	0.87972	NS
ENSG00000263712	25.1669	-0.000425048	0.135094	4.31731	0.229176	0.879744	NS
ENSG00000175928	88.2798	0.236947	0.186364	4.31641	0.229262	0.879785	NS
ENSG00000261799	563.161	-0.0883644	0.0796947	4.31616	0.229287	0.879785	NS
ENSG00000257556	15.2991	0.339297	0.191735	4.31571	0.229329	0.879861	NS
ENSG00000100577	299.47	0.117376	0.068251	4.31521	0.229377	0.879913	NS
ENSG00000099917	1766.3	0.0465089	0.128261	4.31427	0.229468	0.879913	NS
ENSG00000221333	17.3594	-0.221524	0.20166	4.31416	0.229478	0.879913	NS
ENSG00000187764	6276.6	-0.0154747	0.158106	4.31306	0.229583	0.880043	NS
ENSG00000176783	2344.89	0.0437827	0.0866024	4.31298	0.229591	0.880043	NS
ENSG00000261396	8.87984	0.504786	0.263026	4.31292	0.229596	0.880043	NS
ENSG00000265728	12.4004	0.105323	0.228746	4.31289	0.229599	0.880043	NS
ENSG00000167595	95.6207	0.280229	0.202749	4.31221	0.229665	0.880136	NS
ENSG00000162775	2362.39	0.0144017	0.0578761	4.31196	0.229689	0.880144	NS
ENSG00000204356	434.178	0.0921275	0.0539133	4.31148	0.229735	0.88016	NS
ENSG00000131165	638.215	0.135519	0.0983478	4.31145	0.229738	0.88016	NS
ENSG00000258796	6.75309	0.0765112	0.284801	4.31089	0.229791	0.880215	NS
ENSG00000101843	648.078	0.0295866	0.13421	4.31059	0.22982	0.880215	NS
ENSG00000183208	71.7185	0.117149	0.118184	4.31021	0.229857	0.880245	NS
ENSG00000159433	702.156	-0.0251615	0.118804	4.30983	0.229893	0.880327	NS
ENSG00000280037	156.421	-0.0108281	0.0881139	4.30883	0.229989	0.880441	NS
ENSG00000233614	186.03	0.328872	0.34695	4.30878	0.229994	0.880441	NS
ENSG00000148158	2083.5	-0.0449937	0.0650733	4.30868	0.230004	0.880453	NS
ENSG00000143373	649.558	0.142564	0.130003	4.30646	0.230217	0.880692	NS
ENSG00000215154	105.627	-0.08244	0.114293	4.30628	0.230235	0.880692	NS
ENSG00000252908	74.6174	-0.31008	0.229448	4.30555	0.230305	0.880692	NS
ENSG00000183291	3644.63	0.0268004	0.119198	4.30509	0.230349	0.880692	NS
ENSG00000081237	66420.6	-0.100157	0.0998784	4.30488	0.230369	0.880692	NS
ENSG00000214530	118.723	0.0252386	0.159911	4.30422	0.230432	0.880692	NS
ENSG00000197054	163.126	0.0469929	0.0889456	4.30411	0.230443	0.880692	NS
ENSG00000225039	24.2084	0.242271	0.12792	4.30299	0.23055	0.880692	NS
ENSG00000240793	5.77477	-0.159874	0.233757	4.30266	0.230583	0.880692	NS
ENSG00000138172	377.725	0.0631882	0.102847	4.30265	0.230584	0.880692	NS
ENSG00000070476	2553.26	0.0236376	0.079154	4.30234	0.230613	0.880692	NS
ENSG00000173207	94.8584	0.0731281	0.140548	4.30226	0.230621	0.880692	NS
ENSG00000128596	253.626	0.0287348	0.102793	4.30136	0.230708	0.880692	NS
ENSG00000274105	37.6779	0.108449	0.110088	4.3013	0.230714	0.880692	NS
ENSG00000104381	267.585	-0.0247884	0.0933483	4.30083	0.230758	0.880692	NS
ENSG00000127603	27049.4	-0.0409119	0.0765465	4.30077	0.230764	0.880692	NS
ENSG00000166295	3355.97	0.00152069	0.0778725	4.30021	0.230818	0.880692	NS
ENSG00000172062	106.171	-0.02618	0.109173	4.30005	0.230834	0.880692	NS
ENSG00000185236	435.165	0.224965	0.180442	4.29976	0.230862	0.88072	NS
ENSG00000184905	11.9621	0.0687959	0.433703	4.29964	0.230873	0.88072	NS
ENSG00000273449	77.399	-0.025172	0.11789	4.29878	0.230956	0.880773	NS
ENSG00000140105	3522.5	-0.0401	0.138664	4.29794	0.231038	0.880863	NS
ENSG00000113356	43.4194	0.0979824	0.165313	4.29753	0.231077	0.880863	NS
ENSG00000139631	752.869	0.0383978	0.159202	4.29735	0.231094	0.880866	NS
ENSG00000176076	12.1721	0.118075	0.260476	4.29692	0.231135	0.880965	NS
ENSG00000141582	455.41	0.12588	0.086089	4.29656	0.23117	0.881056	NS
ENSG00000258555	9.02841	0.0794807	0.186872	4.29593	0.231232	0.881073	NS
ENSG00000149541	324.099	0.0883771	0.0804252	4.29589	0.231236	0.881073	NS
ENSG00000034510	17465.8	0.251377	0.129193	4.29528	0.231294	0.881073	NS
ENSG00000120334	197.197	-0.00304954	0.0748873	4.29454	0.231365	0.881073	NS
ENSG00000148019	2027.12	-0.118873	0.132912	4.29394	0.231423	0.881073	NS
ENSG00000254838	7807.57	0.0413712	0.105245	4.29385	0.231432	0.881073	NS
ENSG00000143322	1145.13	-0.027858	0.0647286	4.29307	0.231508	0.881178	NS
ENSG00000082458	241.774	-0.0230464	0.113562	4.29302	0.231513	0.881178	NS
ENSG00000137628	2534.32	-0.34239	0.176485	4.29285	0.231529	0.881201	NS
ENSG00000175003	309.45	-0.144459	0.178001	4.29277	0.231536	0.881208	NS
ENSG00000264384	108.832	-0.102847	0.0890657	4.29226	0.231586	0.881277	NS
ENSG00000266777	111.673	-0.0567458	0.161575	4.2921	0.231601	0.881277	NS
ENSG00000213385	24.1507	-0.0221657	0.114439	4.29074	0.231733	0.881403	NS
ENSG00000117281	256.252	-0.192748	0.186534	4.28969	0.231834	0.881403	NS
ENSG00000155313	5010.66	-0.0986041	0.0945202	4.28952	0.23185	0.881403	NS
ENSG00000135823	2351.64	-0.0766083	0.0656473	4.28928	0.231874	0.881403	NS
ENSG00000053918	652.372	0.0826836	0.133491	4.28875	0.231925	0.881433	NS
ENSG00000211825	55.425	-0.109059	0.188759	4.28866	0.231934	0.881433	NS
ENSG00000186222	590.129	0.134929	0.0727501	4.28822	0.231976	0.881513	NS
ENSG00000250182	440.498	-0.0842423	0.228334	4.2882	0.231978	0.881513	NS
ENSG00000279315	41.025	-0.0428005	0.223812	4.28806	0.231992	0.881513	NS
ENSG00000213463	987.77	-0.0687902	0.0854194	4.28767	0.23203	0.881548	NS
ENSG00000183597	2437.97	0.212665	0.155281	4.28662	0.232131	0.881645	NS
ENSG00000267649	5.75741	0.411672	0.440353	4.28656	0.232137	0.881645	NS
ENSG00000124155	931.408	-0.000733208	0.0715957	4.28642	0.232151	0.881645	NS
ENSG00000207688	15.8352	-0.195469	0.262043	4.28603	0.232189	0.881693	NS
ENSG00000163453	309.824	0.149728	0.127675	4.28567	0.232223	0.88175	NS
ENSG00000198373	2387.9	-0.00657938	0.122843	4.28552	0.232238	0.88175	NS
ENSG00000259062	27.8431	0.0817972	0.146917	4.28511	0.232278	0.88175	NS
ENSG00000248553	9.37473	0.196173	0.25921	4.2845	0.232337	0.88175	NS
ENSG00000175106	494.701	-0.0740136	0.0823522	4.28273	0.232508	0.88175	NS
ENSG00000075292	8250.88	-0.0753853	0.0949557	4.28195	0.232584	0.881887	NS
ENSG00000275948	6.78215	-0.04652	0.20471	4.28092	0.232684	0.882042	NS
ENSG00000197961	1918.76	-0.0964729	0.0873769	4.27906	0.232865	0.882173	NS
ENSG00000147251	9736.55	-0.126667	0.0744537	4.27819	0.232949	0.882173	NS
ENSG00000124459	685.526	-0.0327123	0.0647007	4.27795	0.232973	0.882173	NS
ENSG00000163655	1085.59	-0.0522993	0.069928	4.27731	0.233034	0.88218	NS
ENSG00000111581	1143.96	-0.0666833	0.0942812	4.27659	0.233105	0.882271	NS
ENSG00000261229	137.775	0.0136728	0.131717	4.27641	0.233123	0.882271	NS
ENSG00000115216	1105.55	0.0777876	0.0732054	4.27597	0.233165	0.882336	NS
ENSG00000251652	28.5534	-0.38323	0.266318	4.27571	0.23319	0.882336	NS
ENSG00000100023	883.518	0.0366566	0.0976406	4.27463	0.233295	0.882364	NS
ENSG00000146083	814.554	0.193215	0.144744	4.27437	0.233321	0.882405	NS
ENSG00000132718	640.186	-0.1014	0.0962136	4.27377	0.233379	0.882432	NS
ENSG00000071127	6704.31	0.0174143	0.0739023	4.27315	0.23344	0.882438	NS
ENSG00000125826	1202.69	0.00616655	0.114486	4.27176	0.233575	0.882534	NS
ENSG00000216035	31.6652	-0.176533	0.21019	4.27153	0.233597	0.882534	NS
ENSG00000159792	329.231	0.107089	0.101988	4.27089	0.23366	0.882534	NS
ENSG00000235018	22.8527	-0.294626	0.219775	4.27021	0.233726	0.882534	NS
ENSG00000137818	8815.56	0.123549	0.140842	4.2701	0.233737	0.882534	NS
ENSG00000267046	7.45913	0.491164	0.242241	4.27007	0.23374	0.882534	NS
ENSG00000137486	1463.7	0.0585282	0.135104	4.27005	0.233742	0.882534	NS
ENSG00000089127	1707.55	-0.303564	0.191465	4.26982	0.233764	0.882534	NS
ENSG00000276174	95.7252	-0.0671791	0.13581	4.26957	0.233788	0.882549	NS
ENSG00000228399	5.95455	0.601093	0.295172	4.26947	0.233798	0.882549	NS
ENSG00000184731	53.3623	0.280766	0.229833	4.26947	0.233798	0.882549	NS
ENSG00000122122	2856.56	-0.00524003	0.0791721	4.26888	0.233855	0.882611	NS
ENSG00000140497	848.284	0.0508207	0.100262	4.26877	0.233866	0.882611	NS
ENSG00000242791	11.4929	0.277182	0.206452	4.26841	0.233901	0.882611	NS
ENSG00000186501	303.31	0.12013	0.0886423	4.26751	0.233989	0.882627	NS
ENSG00000160352	523.203	0.0632985	0.0926038	4.26745	0.233995	0.882627	NS
ENSG00000182134	206.371	0.0422571	0.0794396	4.26738	0.234001	0.882627	NS
ENSG00000160551	7862.61	-0.108223	0.0645225	4.26701	0.234038	0.882627	NS
ENSG00000014641	1106.76	0.0135669	0.0998714	4.26688	0.234051	0.882627	NS
ENSG00000132286	560.536	-0.00601103	0.0572498	4.26664	0.234074	0.882627	NS
ENSG00000174780	1418.48	-0.0993439	0.102448	4.26658	0.23408	0.882627	NS
ENSG00000102178	634.082	0.127672	0.0772038	4.26644	0.234093	0.882627	NS
ENSG00000175931	1182.68	0.251952	0.217279	4.26546	0.234189	0.882718	NS
ENSG00000173264	181.542	0.113588	0.0958933	4.26535	0.2342	0.882718	NS
ENSG00000097033	4593.24	-0.0862397	0.0942303	4.26513	0.234221	0.882718	NS
ENSG00000149100	2176.8	0.0298159	0.0968044	4.2651	0.234225	0.882718	NS
ENSG00000273584	9.4811	-0.0146831	0.20554	4.26501	0.234234	0.882718	NS
ENSG00000186153	447.09	0.0172282	0.0834849	4.26489	0.234245	0.882718	NS
ENSG00000176909	17.8982	0.565001	0.294368	4.26477	0.234257	0.882718	NS
ENSG00000207967	30.9665	-0.328287	0.170742	4.26429	0.234304	0.882718	NS
ENSG00000261324	863.747	0.0203497	0.0817524	4.26422	0.23431	0.882718	NS
ENSG00000051009	766.623	0.0142697	0.121534	4.26406	0.234326	0.882718	NS
ENSG00000283057	10.5523	0.347049	0.222599	4.26406	0.234326	0.882718	NS
ENSG00000165891	36.0302	0.57461	0.310707	4.26356	0.234375	0.882781	NS
ENSG00000242661	13.3651	-0.488236	0.235163	4.26296	0.234433	0.88281	NS
ENSG00000238243	487.128	0.331621	0.273102	4.26261	0.234467	0.88281	NS
ENSG00000147138	2495.81	-0.133397	0.130694	4.26226	0.234502	0.88281	NS
ENSG00000263002	625.906	0.0247921	0.0646452	4.26196	0.234531	0.88281	NS
ENSG00000117394	2071.73	0.196918	0.14878	4.26189	0.234538	0.88281	NS
ENSG00000238141	10.915	0.196348	0.202743	4.26173	0.234553	0.88281	NS
ENSG00000168944	1960.77	-0.0607235	0.0914962	4.26168	0.234559	0.88281	NS
ENSG00000267787	125.342	-0.0220088	0.112892	4.26104	0.234621	0.88281	NS
ENSG00000102870	146.725	0.165678	0.104787	4.26049	0.234675	0.88281	NS
ENSG00000127511	595.183	0.0826693	0.194365	4.26027	0.234697	0.88281	NS
ENSG00000233927	5897.7	0.238554	0.125301	4.26027	0.234697	0.88281	NS
ENSG00000259196	39.0487	-0.0651039	0.149522	4.25961	0.234761	0.88281	NS
ENSG00000179820	1493.07	-0.10346	0.177265	4.25944	0.234778	0.88281	NS
ENSG00000282933	11.0475	-0.0905324	0.377092	4.25845	0.234875	0.88281	NS
ENSG00000188786	1208.39	-0.0215897	0.093988	4.25818	0.234902	0.88281	NS
ENSG00000267264	21.6488	0.0844067	0.130918	4.25806	0.234913	0.88281	NS
ENSG00000181817	403.541	0.0577477	0.0773027	4.2577	0.234948	0.882857	NS
ENSG00000180574	44.3919	-0.282983	0.25724	4.25733	0.234985	0.882865	NS
ENSG00000245105	1784.16	0.0833826	0.189456	4.25722	0.234995	0.882865	NS
ENSG00000163528	170.424	0.0986829	0.0692952	4.25611	0.235104	0.882934	NS
ENSG00000117448	644.809	0.0923029	0.0593056	4.2559	0.235124	0.882934	NS
ENSG00000279191	175.552	-0.0112741	0.18897	4.25573	0.235142	0.882934	NS
ENSG00000140263	312.416	0.0229573	0.120881	4.25567	0.235147	0.882934	NS
ENSG00000166340	966.785	0.0528412	0.134562	4.25536	0.235178	0.882964	NS
ENSG00000240457	8.39525	0.316585	0.183271	4.25433	0.235279	0.883051	NS
ENSG00000232031	79.3775	-0.180705	0.141475	4.2542	0.235291	0.883051	NS
ENSG00000112972	714.809	-0.0699131	0.0903919	4.25346	0.235364	0.883077	NS
ENSG00000224892	90.8811	-0.0231779	0.0932418	4.25314	0.235395	0.883101	NS
ENSG00000240063	9.75377	0.696673	0.346334	4.25292	0.235416	0.883101	NS
ENSG00000260244	69.1902	0.103697	0.172094	4.25265	0.235443	0.883116	NS
ENSG00000111802	2606.11	-0.117916	0.101678	4.25205	0.235502	0.883127	NS
ENSG00000187037	952.885	-0.0435323	0.163287	4.25188	0.235518	0.883127	NS
ENSG00000273080	22.4042	0.0587037	0.156174	4.25046	0.235658	0.883221	NS
ENSG00000260576	13.4607	0.0748118	0.148631	4.24939	0.235763	0.883347	NS
ENSG00000204420	61.9359	0.397023	0.339333	4.24879	0.235823	0.883444	NS
ENSG00000256720	341.193	0.0775311	0.194708	4.24833	0.235868	0.883444	NS
ENSG00000275692	6.38642	-0.545307	0.590313	4.24803	0.235897	0.883453	NS
ENSG00000282034	36.9984	-0.174677	0.103042	4.24751	0.235948	0.883525	NS
ENSG00000102974	1118.61	0.00157401	0.0657885	4.2472	0.235978	0.883557	NS
ENSG00000256690	22.2345	0.213514	0.172403	4.24698	0.236	0.883563	NS
ENSG00000169955	182.947	0.0746368	0.0639645	4.24678	0.23602	0.883602	NS
ENSG00000147123	596.985	0.160303	0.0961767	4.24655	0.236043	0.883642	NS
ENSG00000252985	23.2676	0.0836261	0.184274	4.24631	0.236066	0.883642	NS
ENSG00000173137	148.998	0.20261	0.102781	4.24503	0.236192	0.883757	NS
ENSG00000128692	21.4624	0.287183	0.195208	4.24425	0.236269	0.883757	NS
ENSG00000273802	705.484	0.273637	0.143008	4.24418	0.236275	0.883757	NS
ENSG00000270482	5.79207	0.499249	0.411637	4.2439	0.236304	0.883757	NS
ENSG00000100395	459.847	0.0929972	0.0748551	4.24375	0.236318	0.883757	NS
ENSG00000144233	682.88	0.0289148	0.051702	4.24372	0.236321	0.883757	NS
ENSG00000198133	483.36	0.103518	0.0969592	4.24353	0.23634	0.883757	NS
ENSG00000078596	868.749	0.00150219	0.18552	4.24343	0.236349	0.883757	NS
ENSG00000106682	4836.52	0.0111449	0.0632157	4.24335	0.236357	0.883757	NS
ENSG00000211942	12.6864	-0.453017	0.281402	4.24323	0.236369	0.883757	NS
ENSG00000249930	28.5968	-0.370161	0.250652	4.24265	0.236426	0.883781	NS
ENSG00000240527	260.025	-0.082394	0.169841	4.24208	0.236483	0.883898	NS
ENSG00000185475	251.756	0.0549049	0.0767533	4.24185	0.236505	0.883898	NS
ENSG00000272667	126.648	0.0683955	0.0945958	4.24167	0.236523	0.883898	NS
ENSG00000131848	273.878	-0.0526411	0.0782336	4.24141	0.236548	0.883932	NS
ENSG00000227388	59.5796	-0.0971104	0.11599	4.24076	0.236613	0.88404	NS
ENSG00000152433	96.4506	0.0458322	0.124198	4.24037	0.236651	0.884077	NS
ENSG00000211839	62.0149	-0.274044	0.150272	4.24023	0.236665	0.884082	NS
ENSG00000132359	2472.34	-0.0205045	0.150118	4.24003	0.236684	0.884119	NS
ENSG00000035681	1847.92	-0.0653551	0.0612676	4.24002	0.236685	0.884119	NS
ENSG00000264575	46.2426	0.0171375	0.132439	4.23841	0.236844	0.884254	NS
ENSG00000272994	109.746	0.00482313	0.106746	4.23816	0.236869	0.884274	NS
ENSG00000230751	64.3276	-0.09138	0.175796	4.23765	0.236919	0.884275	NS
ENSG00000118705	1829.18	-0.0414974	0.0598948	4.23732	0.236952	0.884275	NS
ENSG00000283409	11.7759	-0.0608873	0.165361	4.23619	0.237063	0.884431	NS
ENSG00000095383	371.309	0.125893	0.127923	4.2334	0.237339	0.884687	NS
ENSG00000157869	638.73	-0.00868179	0.0845019	4.23225	0.237452	0.884881	NS
ENSG00000202459	16.1229	-0.251582	0.180687	4.23183	0.237494	0.884893	NS
ENSG00000100804	422.623	0.127273	0.0730491	4.23107	0.23757	0.884893	NS
ENSG00000274934	26.7837	0.199153	0.12458	4.23053	0.237623	0.884893	NS
ENSG00000180817	570.185	-0.00146432	0.151295	4.23047	0.237629	0.884893	NS
ENSG00000227658	7.56638	0.374509	0.265202	4.2302	0.237656	0.884893	NS
ENSG00000047365	5465.09	-0.0619275	0.123485	4.22998	0.237677	0.884893	NS
ENSG00000073417	1105.8	-0.0571708	0.0610094	4.22913	0.237762	0.884893	NS
ENSG00000239827	196.186	-0.11484	0.077496	4.22878	0.237796	0.884893	NS
ENSG00000137364	366.443	-0.00518776	0.119052	4.22817	0.237856	0.884893	NS
ENSG00000221340	5.96158	0.449826	0.226233	4.22798	0.237876	0.884893	NS
ENSG00000264419	29.1142	-0.0924082	0.133715	4.22788	0.237885	0.884893	NS
ENSG00000275720	9.05009	-0.132985	0.201349	4.22771	0.237902	0.884893	NS
ENSG00000131263	5171.05	-0.0552011	0.0999818	4.22767	0.237906	0.884893	NS
ENSG00000184634	804.308	0.0991361	0.191348	4.22758	0.237915	0.884893	NS
ENSG00000120708	1772.12	0.000107426	0.117197	4.22754	0.237919	0.884893	NS
ENSG00000031698	2175.58	0.0406497	0.0682416	4.2275	0.237923	0.884893	NS
ENSG00000132612	486.709	0.0469554	0.0512123	4.22675	0.237997	0.884922	NS
ENSG00000226254	27.5158	-0.133154	0.209498	4.22543	0.238128	0.885107	NS
ENSG00000265666	232.343	0.0784554	0.127416	4.22483	0.238188	0.885107	NS
ENSG00000100258	579.4	0.109185	0.120323	4.22407	0.238263	0.885121	NS
ENSG00000188177	1610.72	-0.0383982	0.0722047	4.22347	0.238323	0.885128	NS
ENSG00000282995	44.152	0.19022	0.348324	4.22288	0.238381	0.885143	NS
ENSG00000206687	11.656	-0.153439	0.177999	4.2228	0.238389	0.885143	NS
ENSG00000148429	1098.71	-0.0464215	0.100362	4.2225	0.238419	0.885181	NS
ENSG00000277149	281.983	-0.0276555	0.0716351	4.22231	0.238437	0.885197	NS
ENSG00000149657	862.394	0.0513968	0.0724424	4.22163	0.238505	0.885197	NS
ENSG00000271321	14.6689	0.111474	0.269288	4.22157	0.238511	0.885197	NS
ENSG00000233775	8.13879	0.306619	0.246147	4.22142	0.238526	0.885197	NS
ENSG00000130402	2269.49	-0.0622432	0.144382	4.2211	0.238558	0.885221	NS
ENSG00000177707	110.099	0.0235907	0.165105	4.22057	0.23861	0.885243	NS
ENSG00000044115	2398.96	-0.0572388	0.107017	4.21929	0.238737	0.885336	NS
ENSG00000158552	493.499	0.0939418	0.0639848	4.21925	0.238742	0.885336	NS
ENSG00000221439	64.3163	-0.246446	0.136109	4.21811	0.238855	0.885398	NS
ENSG00000280129	35.1321	-0.0427224	0.117017	4.21774	0.238892	0.885403	NS
ENSG00000006327	214.307	0.0534439	0.129158	4.21723	0.238942	0.885403	NS
ENSG00000256347	15.1555	0.0905891	0.230808	4.21692	0.238974	0.885427	NS
ENSG00000274505	8.24028	0.0503325	0.261783	4.21683	0.238982	0.885427	NS
ENSG00000129158	574.38	-0.0187151	0.0678549	4.21633	0.239032	0.885472	NS
ENSG00000229677	150.474	-0.266813	0.135316	4.21514	0.239151	0.885514	NS
ENSG00000146540	414.991	0.129182	0.0907789	4.21304	0.23936	0.885615	NS
ENSG00000158457	380.89	0.170703	0.146977	4.21127	0.239536	0.88581	NS
ENSG00000090621	1285.1	0.0288471	0.0618613	4.21081	0.239582	0.88581	NS
ENSG00000207306	21.8185	-0.0447416	0.225458	4.21018	0.239645	0.885852	NS
ENSG00000164253	1098.75	-0.00464361	0.0873962	4.21009	0.239653	0.885852	NS
ENSG00000136478	571.883	0.00579706	0.0641609	4.20989	0.239673	0.885852	NS
ENSG00000179144	2786.33	0.0526098	0.155687	4.20989	0.239674	0.885852	NS
ENSG00000234699	6.085	-0.245888	0.265199	4.20935	0.239727	0.885852	NS
ENSG00000126453	55.9688	0.0234905	0.108483	4.20923	0.239739	0.885852	NS
ENSG00000055208	3943.03	-0.108137	0.0631948	4.20872	0.239791	0.885852	NS
ENSG00000279162	82.8934	0.0814676	0.17151	4.20847	0.239816	0.885852	NS
ENSG00000103111	1087.73	0.0101829	0.0729525	4.20613	0.240049	0.88587	NS
ENSG00000266844	57.226	0.123623	0.0998195	4.20607	0.240055	0.88587	NS
ENSG00000225190	1227.47	0.0773496	0.154847	4.20591	0.240071	0.88587	NS
ENSG00000205784	171.644	0.0595847	0.144532	4.2053	0.240132	0.88587	NS
ENSG00000198759	7.39817	0.00891892	0.729676	4.2051	0.240151	0.88587	NS
ENSG00000167986	4041.83	0.0351794	0.0966199	4.20507	0.240154	0.88587	NS
ENSG00000089177	647.929	-0.0446743	0.11007	4.20426	0.240236	0.88587	NS
ENSG00000188305	128.638	0.301877	0.25506	4.20349	0.240313	0.88587	NS
ENSG00000182362	217.897	0.134865	0.0970396	4.2033	0.240332	0.88587	NS
ENSG00000135956	2467.6	0.0244094	0.132722	4.20326	0.240336	0.88587	NS
ENSG00000092841	9587.39	0.0938113	0.175365	4.20246	0.240416	0.88587	NS
ENSG00000105516	389.258	0.121144	0.0864454	4.20168	0.240494	0.885879	NS
ENSG00000182179	1299.67	0.0397952	0.107475	4.2	0.240662	0.886097	NS
ENSG00000100372	381.607	-0.0593125	0.048492	4.19974	0.240688	0.886107	NS
ENSG00000074800	7341.22	-0.00699464	0.0978912	4.19922	0.24074	0.886107	NS
ENSG00000175768	197.356	0.0265635	0.0865134	4.19912	0.24075	0.886107	NS
ENSG00000260490	12.5706	-0.271056	0.151261	4.19911	0.240751	0.886107	NS
ENSG00000140990	532.387	0.173237	0.0879658	4.19821	0.240842	0.886256	NS
ENSG00000167981	395.995	-0.045818	0.0914353	4.19802	0.24086	0.886256	NS
ENSG00000172936	1746.4	-0.0634226	0.139569	4.19791	0.240871	0.886261	NS
ENSG00000163932	1189.94	0.0732033	0.177575	4.1974	0.240922	0.88631	NS
ENSG00000189067	13152.9	0.0355245	0.128303	4.1963	0.241033	0.886343	NS
ENSG00000135913	1200.48	-0.0482795	0.0671477	4.19612	0.241051	0.886343	NS
ENSG00000138095	2069.05	-0.107178	0.0907277	4.19584	0.241079	0.886343	NS
ENSG00000128585	7629.34	-0.0870466	0.0856001	4.19551	0.241112	0.886343	NS
ENSG00000005810	13759.9	-0.0776104	0.0707047	4.19547	0.241116	0.886343	NS
ENSG00000089248	720.523	0.144357	0.075479	4.19543	0.24112	0.886343	NS
ENSG00000108510	6945.96	-0.0969224	0.0614172	4.1942	0.241243	0.886351	NS
ENSG00000276293	1544.43	-0.00344134	0.0600667	4.19379	0.241284	0.886351	NS
ENSG00000103326	459.74	0.300648	0.240272	4.19309	0.241354	0.886423	NS
ENSG00000180581	15.8873	0.188142	0.252025	4.19303	0.241361	0.886423	NS
ENSG00000074582	228.7	0.0769287	0.0700699	4.19271	0.241393	0.886425	NS
ENSG00000157833	41.5866	0.478063	0.24223	4.19166	0.241499	0.886425	NS
ENSG00000240853	98.8115	-0.0717545	0.194804	4.19144	0.24152	0.886425	NS
ENSG00000213542	61.4927	0.109128	0.106786	4.19122	0.241543	0.886425	NS
ENSG00000267637	111.824	-0.23012	0.152357	4.19116	0.241548	0.886425	NS
ENSG00000182606	1234.26	0.0373933	0.107026	4.19106	0.241558	0.886425	NS
ENSG00000279527	22.723	-0.242156	0.173145	4.1909	0.241575	0.886425	NS
ENSG00000258311	33.741	-0.0490857	0.177862	4.19075	0.241589	0.886425	NS
ENSG00000100401	646.433	0.01475	0.0973642	4.19055	0.24161	0.886425	NS
ENSG00000143761	3776.97	0.108662	0.0992402	4.18997	0.241668	0.886425	NS
ENSG00000239382	97.1217	0.0995548	0.0860447	4.18981	0.241684	0.886425	NS
ENSG00000260997	99.4111	0.0473036	0.204856	4.18959	0.241706	0.886425	NS
ENSG00000156030	2079.04	0.0307663	0.109994	4.18956	0.24171	0.886425	NS
ENSG00000162639	460.673	0.00361616	0.0970336	4.18937	0.241729	0.886425	NS
ENSG00000231875	49.1423	-0.106297	0.150428	4.18853	0.241813	0.886425	NS
ENSG00000105671	545.884	0.0704393	0.0629073	4.18815	0.241851	0.886425	NS
ENSG00000213889	94.6368	0.164993	0.115061	4.18768	0.241898	0.886425	NS
ENSG00000123143	957.395	0.17294	0.144924	4.18739	0.241927	0.886425	NS
ENSG00000188021	773.381	-0.0260094	0.0731684	4.18711	0.241955	0.886425	NS
ENSG00000211455	2642.78	-0.029852	0.113254	4.18711	0.241955	0.886425	NS
ENSG00000143207	7000.13	-0.0725864	0.0928197	4.18667	0.242	0.886444	NS
ENSG00000104808	8.60811	0.595442	0.380014	4.18658	0.242009	0.886444	NS
ENSG00000273341	8.96122	0.271859	0.269445	4.18612	0.242055	0.886444	NS
ENSG00000252627	19.8336	-0.229508	0.143821	4.1857	0.242097	0.886444	NS
ENSG00000101977	59.1309	-0.0383914	0.166237	4.18525	0.242143	0.886511	NS
ENSG00000272672	31.61	0.023513	0.102966	4.18506	0.242162	0.886538	NS
ENSG00000119487	1936.03	-0.00265316	0.052498	4.18455	0.242214	0.886562	NS
ENSG00000123685	69.8093	0.271013	0.13569	4.1845	0.242218	0.886562	NS
ENSG00000274799	109.352	0.0359222	0.0964387	4.18383	0.242286	0.886582	NS
ENSG00000105643	1524.43	0.127958	0.0789706	4.18347	0.242322	0.886582	NS
ENSG00000273682	33.0679	0.0417368	0.108356	4.1833	0.242339	0.886582	NS
ENSG00000092098	681.663	-0.0622828	0.0952634	4.18159	0.242512	0.886666	NS
ENSG00000125779	2990.39	-0.0429438	0.0612697	4.18143	0.242528	0.886666	NS
ENSG00000240244	9.91277	-0.205321	0.226346	4.18074	0.242597	0.886672	NS
ENSG00000236432	35.9131	0.284802	0.218642	4.18064	0.242607	0.886682	NS
ENSG00000007255	348.676	0.141503	0.0841894	4.18049	0.242623	0.886696	NS
ENSG00000276524	16.2028	0.380232	0.210714	4.17959	0.242713	0.886696	NS
ENSG00000125744	89.5681	0.160027	0.155127	4.17901	0.242772	0.886696	NS
ENSG00000170175	203.426	0.033671	0.0918538	4.17805	0.242869	0.886696	NS
ENSG00000114544	395.958	0.0837943	0.0732409	4.17775	0.242899	0.886696	NS
ENSG00000271714	11.8447	0.777797	0.427592	4.17772	0.242902	0.886696	NS
ENSG00000107829	1469.04	0.0540452	0.0666847	4.17735	0.242939	0.886696	NS
ENSG00000253006	11.571	-0.0586661	0.266292	4.17702	0.242973	0.886696	NS
ENSG00000258096	6.17088	0.602727	0.351758	4.17681	0.242994	0.886696	NS
ENSG00000176994	2082.64	0.0203892	0.084755	4.1766	0.243015	0.886696	NS
ENSG00000055917	7240.92	-0.0664471	0.0627554	4.17598	0.243078	0.886696	NS
ENSG00000141552	447.774	0.140208	0.0819908	4.17549	0.243127	0.886696	NS
ENSG00000264364	3079.94	-0.00544236	0.0789338	4.1744	0.243237	0.886696	NS
ENSG00000236439	10.4708	-0.0109078	0.345874	4.17396	0.243282	0.886696	NS
ENSG00000125991	737.054	0.103264	0.0842775	4.17388	0.24329	0.886696	NS
ENSG00000248712	99.4587	0.0272581	0.146447	4.17273	0.243406	0.886696	NS
ENSG00000170325	696.296	-0.0730299	0.0520681	4.17113	0.243569	0.886696	NS
ENSG00000233913	165.586	0.0937889	0.203773	4.17077	0.243605	0.886713	NS
ENSG00000275056	63.5807	-0.0571185	0.134477	4.17052	0.24363	0.886713	NS
ENSG00000269556	364.662	0.0268334	0.058854	4.16964	0.243719	0.886725	NS
ENSG00000176170	146.777	0.242922	0.131744	4.16949	0.243734	0.886725	NS
ENSG00000124214	1332.52	0.0303041	0.114747	4.16942	0.243741	0.886725	NS
ENSG00000011243	1344.03	0.056436	0.0759445	4.16933	0.243751	0.886725	NS
ENSG00000274020	959.292	-0.0483182	0.0780184	4.16897	0.243787	0.886725	NS
ENSG00000218227	35.1663	0.253638	0.199818	4.16778	0.243908	0.886853	NS
ENSG00000250410	20.1394	0.0544755	0.187419	4.16772	0.243914	0.886853	NS
ENSG00000213073	1071.11	-0.139442	0.155195	4.16658	0.244029	0.886853	NS
ENSG00000219074	6.00906	-0.0614917	0.304959	4.16642	0.244045	0.886853	NS
ENSG00000180730	17.2702	0.652966	0.345519	4.16434	0.244257	0.886853	NS
ENSG00000263494	15.1744	-0.307053	0.222705	4.16355	0.244336	0.886853	NS
ENSG00000248099	12.659	0.401211	0.278243	4.16313	0.24438	0.886853	NS
ENSG00000151413	303.312	0.0717138	0.0739926	4.16218	0.244476	0.886853	NS
ENSG00000173726	1833.18	-0.00341459	0.112592	4.16203	0.244491	0.886853	NS
ENSG00000242299	88.2066	0.0483202	0.264759	4.16166	0.244528	0.886899	NS
ENSG00000138036	98.7138	0.112817	0.133383	4.16138	0.244557	0.886899	NS
ENSG00000180596	3961.63	0.209382	0.12825	4.16116	0.244579	0.886899	NS
ENSG00000264678	116.908	-0.0710046	0.129572	4.16111	0.244585	0.886899	NS
ENSG00000270339	81.9335	0.091213	0.211815	4.16024	0.244673	0.887055	NS
ENSG00000196369	384.101	-0.173961	0.0992879	4.1589	0.24481	0.887248	NS
ENSG00000187840	67.9413	0.201945	0.110517	4.15842	0.244858	0.887248	NS
ENSG00000139132	2941.55	-0.138427	0.119551	4.15686	0.245017	0.887509	NS
ENSG00000142961	1422.51	-0.0601347	0.0619188	4.15683	0.24502	0.887509	NS
ENSG00000152402	17.7499	0.946994	0.570086	4.15532	0.245174	0.887576	NS
ENSG00000185245	30.0563	0.440632	0.309558	4.15516	0.245189	0.887576	NS
ENSG00000128626	234.779	0.0988361	0.0774707	4.15479	0.245227	0.887576	NS
ENSG00000186432	4065.53	-0.0604839	0.067013	4.15463	0.245244	0.887576	NS
ENSG00000213753	319.257	0.111695	0.0982682	4.15412	0.245295	0.887576	NS
ENSG00000187997	23.7145	0.358751	0.258164	4.15362	0.245347	0.887576	NS
ENSG00000279819	540.817	-0.0759429	0.114672	4.15306	0.245403	0.887576	NS
ENSG00000211862	183.353	-0.0410425	0.122053	4.15297	0.245412	0.887576	NS
ENSG00000175354	1964.52	-0.0245519	0.0683953	4.15297	0.245413	0.887576	NS
ENSG00000248514	12.0768	0.549645	0.300724	4.1522	0.245491	0.887576	NS
ENSG00000100280	527.367	0.119412	0.141693	4.15188	0.245523	0.887576	NS
ENSG00000259398	15.6951	0.0714541	0.276746	4.15169	0.245543	0.887576	NS
ENSG00000227500	102.148	0.360198	0.225463	4.15142	0.245571	0.887576	NS
ENSG00000172432	875.319	-0.0413024	0.113847	4.15127	0.245586	0.887576	NS
ENSG00000164713	1118.83	0.0631024	0.0898246	4.15052	0.245663	0.887576	NS
ENSG00000134882	1706.35	0.0391167	0.0553854	4.15045	0.245669	0.887576	NS
ENSG00000255314	40.0223	-0.0335755	0.139329	4.15044	0.245671	0.887576	NS
ENSG00000134056	337.997	0.0657901	0.0982308	4.15042	0.245673	0.887576	NS
ENSG00000266994	6.56104	0.253522	0.285189	4.14897	0.245821	0.887576	NS
ENSG00000133111	265.669	-0.0820879	0.0816387	4.14773	0.245947	0.887576	NS
ENSG00000176623	1254.49	-0.0237937	0.0840761	4.14767	0.245954	0.887576	NS
ENSG00000243970	247.22	-0.0354041	0.143273	4.14761	0.24596	0.887576	NS
ENSG00000230082	19.3874	0.109517	0.192376	4.14744	0.245978	0.887576	NS
ENSG00000279114	46.4561	0.144995	0.131344	4.14603	0.246121	0.887605	NS
ENSG00000116199	1413.79	0.0226294	0.0852756	4.14578	0.246146	0.887605	NS
ENSG00000177542	151.02	0.238896	0.126079	4.14562	0.246163	0.887605	NS
ENSG00000145191	1166.93	-0.0244646	0.0490975	4.1453	0.246196	0.887605	NS
ENSG00000125485	465.265	0.00227944	0.0734034	4.14455	0.246273	0.887605	NS
ENSG00000198780	613.198	-0.0119254	0.130374	4.14403	0.246325	0.887605	NS
ENSG00000146592	6068.84	-0.305038	0.152175	4.14351	0.246378	0.887605	NS
ENSG00000083544	818.499	0.0152087	0.0880757	4.14278	0.246454	0.887605	NS
ENSG00000260417	94.2459	0.0103508	0.291551	4.14274	0.246458	0.887605	NS
ENSG00000280092	8.99267	-0.413338	0.305115	4.1425	0.246482	0.887605	NS
ENSG00000223820	17.3369	0.356619	0.193373	4.14193	0.24654	0.887605	NS
ENSG00000099985	145.987	0.059387	0.166005	4.14123	0.246612	0.887605	NS
ENSG00000068366	4288.04	-0.102482	0.118468	4.14022	0.246716	0.887605	NS
ENSG00000250069	60.0904	-0.126783	0.259133	4.13967	0.246771	0.887605	NS
ENSG00000181513	117.764	0.201875	0.136524	4.13967	0.246772	0.887605	NS
ENSG00000258472	23.5245	0.498806	0.277456	4.13964	0.246775	0.887605	NS
ENSG00000231416	22.7232	-0.0228381	0.143572	4.13957	0.246782	0.887605	NS
ENSG00000087088	759.697	0.129476	0.0703178	4.13926	0.246814	0.887633	NS
ENSG00000100473	79.8867	0.0212248	0.282196	4.1385	0.246891	0.887692	NS
ENSG00000064932	2468.19	0.163862	0.17936	4.13778	0.246966	0.887781	NS
ENSG00000267727	8.15025	0.626174	0.315846	4.1372	0.247025	0.887804	NS
ENSG00000256325	76.9535	-0.174677	0.126547	4.13667	0.24708	0.88783	NS
ENSG00000162694	145.726	0.0485403	0.0964051	4.13632	0.247115	0.887895	NS
ENSG00000162511	7485.88	0.0309777	0.110482	4.13615	0.247132	0.887904	NS
ENSG00000170142	1026.42	0.0142433	0.0754075	4.13544	0.247205	0.887932	NS
ENSG00000252992	6.40551	0.162594	0.272447	4.13504	0.247247	0.888002	NS
ENSG00000137720	81.5669	0.0771525	0.123077	4.13463	0.247288	0.888036	NS
ENSG00000275910	35.8813	0.0480109	0.239372	4.13382	0.247372	0.888036	NS
ENSG00000232160	57.5325	-0.0118461	0.0980083	4.13306	0.247449	0.888036	NS
ENSG00000083123	384.541	0.0112806	0.0800175	4.13266	0.247491	0.888036	NS
ENSG00000168005	79.5028	0.236929	0.123187	4.13214	0.247544	0.88808	NS
ENSG00000284594	12.785	-0.103191	0.211562	4.13155	0.247605	0.888219	NS
ENSG00000255517	61.8027	0.0870677	0.101935	4.13048	0.247715	0.888311	NS
ENSG00000160221	70.4657	-0.265554	0.483113	4.13008	0.247756	0.888311	NS
ENSG00000206418	653.55	0.0340532	0.0731669	4.13006	0.247758	0.888311	NS
ENSG00000232545	115.158	-0.0637014	0.147239	4.12988	0.247776	0.888311	NS
ENSG00000115541	202.539	0.00935853	0.118822	4.12951	0.247815	0.888351	NS
ENSG00000068650	3801.8	-0.0299136	0.125461	4.12917	0.24785	0.888351	NS
ENSG00000197813	63.2791	0.0615304	0.118736	4.12901	0.247867	0.888351	NS
ENSG00000112167	400.156	-0.0115231	0.0691282	4.12895	0.247873	0.888351	NS
ENSG00000233406	10.0325	0.586206	0.308075	4.12873	0.247895	0.888411	NS
ENSG00000171953	377.494	0.0236453	0.0745489	4.12856	0.247913	0.888417	NS
ENSG00000126067	581.419	0.0130483	0.0604823	4.12625	0.248151	0.888532	NS
ENSG00000183060	459.73	0.137677	0.0734199	4.12469	0.248311	0.888641	NS
ENSG00000144401	479.145	0.0237236	0.0527056	4.12462	0.248318	0.888641	NS
ENSG00000130054	9.35533	0.228026	0.715679	4.12426	0.248355	0.888641	NS
ENSG00000162714	205.337	0.0417324	0.167498	4.12409	0.248373	0.888649	NS
ENSG00000279589	37.459	0.0877338	0.098246	4.12375	0.248408	0.888652	NS
ENSG00000147586	239.01	-0.0323912	0.0911082	4.12371	0.248411	0.888652	NS
ENSG00000131558	2689.89	0.00173366	0.0647269	4.12306	0.248479	0.888652	NS
ENSG00000141378	483.281	-0.0790722	0.0744094	4.12266	0.24852	0.888652	NS
ENSG00000163221	2011.26	-0.0891478	0.240637	4.12238	0.248549	0.888652	NS
ENSG00000256393	21.6983	-0.0123812	0.274899	4.12232	0.248555	0.888652	NS
ENSG00000223855	84.9551	0.354688	0.215743	4.12197	0.248591	0.888652	NS
ENSG00000259318	61.0552	-0.0247762	0.0887653	4.12108	0.248683	0.888682	NS
ENSG00000199683	9.15321	-0.18131	0.225466	4.12033	0.248761	0.888727	NS
ENSG00000131849	294.777	-0.0583709	0.126726	4.11995	0.2488	0.888727	NS
ENSG00000228643	27.3214	0.102008	0.14538	4.11991	0.248804	0.888727	NS
ENSG00000104805	1063.47	0.151741	0.163501	4.11839	0.24896	0.888782	NS
ENSG00000120899	4062.93	0.018375	0.130352	4.11828	0.248972	0.888787	NS
ENSG00000278831	19.4101	-0.0561433	0.159299	4.11813	0.248987	0.888794	NS
ENSG00000153767	703.292	-0.0424173	0.1058	4.11423	0.24939	0.888937	NS
ENSG00000125149	326.87	-0.00381446	0.103749	4.11423	0.249391	0.888937	NS
ENSG00000170540	2921.78	-0.0825302	0.126928	4.11391	0.249423	0.88894	NS
ENSG00000149781	1526.41	0.106604	0.135245	4.11364	0.249452	0.888951	NS
ENSG00000091073	260.751	0.218765	0.177179	4.11286	0.249532	0.888971	NS
ENSG00000029364	1749.17	-0.0281845	0.0479603	4.11278	0.249541	0.888971	NS
ENSG00000145216	1240.89	-0.0351463	0.0830227	4.11273	0.249546	0.888971	NS
ENSG00000117133	621.921	-0.0204541	0.121935	4.11199	0.249622	0.889013	NS
ENSG00000140983	1031.49	0.0947183	0.0856335	4.1119	0.249631	0.889028	NS
ENSG00000188921	3614.45	-0.0304603	0.0914759	4.11179	0.249643	0.88905	NS
ENSG00000137337	400.841	0.0197212	0.0972944	4.11076	0.249749	0.889227	NS
ENSG00000151176	190.219	0.204302	0.173286	4.11067	0.249759	0.889227	NS
ENSG00000071242	310.524	-0.00567833	0.155897	4.11061	0.249765	0.889227	NS
ENSG00000273213	6.0767	0.619475	0.333636	4.10989	0.249839	0.889241	NS
ENSG00000270557	77.381	-0.0687073	0.105039	4.10925	0.249906	0.889361	NS
ENSG00000236709	58.8338	-0.105785	0.216734	4.10905	0.249927	0.889361	NS
ENSG00000279942	29.2144	0.299349	0.370181	4.10902	0.24993	0.889361	NS
ENSG00000198205	275.195	0.0155881	0.0920647	4.10863	0.24997	0.889372	NS
ENSG00000244044	46.3933	-0.00966477	0.201328	4.10784	0.250052	0.889439	NS
ENSG00000073849	3634.12	-0.00433836	0.102835	4.10741	0.250097	0.889531	NS
ENSG00000221947	39.537	-0.0147381	0.235872	4.10696	0.250144	0.889623	NS
ENSG00000212316	23.6345	0.0131703	0.191433	4.10637	0.250205	0.889686	NS
ENSG00000005238	1349.26	0.14171	0.138149	4.10636	0.250206	0.889686	NS
ENSG00000120337	6.01307	-0.423531	0.444026	4.10612	0.250231	0.889695	NS
ENSG00000177374	133.827	0.27112	0.190481	4.10542	0.250304	0.889735	NS
ENSG00000243762	23.8464	-0.234545	0.119119	4.10534	0.250311	0.889744	NS
ENSG00000267174	139.729	0.125061	0.214791	4.10441	0.250408	0.889749	NS
ENSG00000184277	1535.3	0.0224359	0.0521922	4.10434	0.250415	0.889749	NS
ENSG00000101391	767.148	-0.0381459	0.0451498	4.10419	0.250431	0.889749	NS
ENSG00000252568	13.7238	-0.296877	0.162276	4.10384	0.250467	0.88975	NS
ENSG00000144504	1103.55	0.0221318	0.0967537	4.10355	0.250498	0.889821	NS
ENSG00000196653	138.374	0.156081	0.174446	4.10305	0.25055	0.889896	NS
ENSG00000178404	390.794	-0.150087	0.214816	4.10192	0.250667	0.88992	NS
ENSG00000023516	2943.52	-0.081719	0.0968324	4.09921	0.250949	0.88992	NS
ENSG00000234230	5.80156	-0.114292	0.269654	4.09902	0.250969	0.88992	NS
ENSG00000277170	38.4417	0.111109	0.102572	4.09883	0.250989	0.88992	NS
ENSG00000132591	174.534	0.0484386	0.0707358	4.09879	0.250992	0.88992	NS
ENSG00000207034	314.193	-0.181627	0.14717	4.09832	0.251041	0.88992	NS
ENSG00000158864	1215.88	0.0694709	0.0569111	4.09829	0.251044	0.88992	NS
ENSG00000171103	305.997	-0.0065444	0.0733918	4.09826	0.251047	0.88992	NS
ENSG00000227009	15.0771	0.213159	0.166331	4.09816	0.251058	0.88992	NS
ENSG00000284602	228.311	0.018606	0.0947391	4.09783	0.251092	0.88992	NS
ENSG00000135108	1116.98	-0.0516441	0.063927	4.09724	0.251153	0.890048	NS
ENSG00000197808	300.111	0.0260335	0.0864587	4.0971	0.251168	0.890062	NS
ENSG00000266876	9.98437	0.129589	0.264748	4.09695	0.251183	0.890084	NS
ENSG00000105497	374.124	-0.0482814	0.0686598	4.09685	0.251195	0.890084	NS
ENSG00000141646	4311.36	-0.0555867	0.061925	4.09668	0.251212	0.890084	NS
ENSG00000136731	4728.6	-0.0619071	0.0558261	4.0964	0.251241	0.890084	NS
ENSG00000107796	63.5326	0.175224	0.188579	4.09626	0.251256	0.890084	NS
ENSG00000139793	1319.69	-0.0718956	0.104195	4.09581	0.251302	0.890084	NS
ENSG00000180116	34.2187	0.153921	0.232393	4.09526	0.25136	0.890084	NS
ENSG00000206535	49.5566	0.0771303	0.144643	4.09485	0.251402	0.890084	NS
ENSG00000207642	42.3309	0.00536306	0.113848	4.09481	0.251407	0.890084	NS
ENSG00000134851	2970.06	-0.057963	0.0694251	4.09379	0.251513	0.890084	NS
ENSG00000143498	298.497	-0.0148045	0.0962826	4.09364	0.251529	0.890084	NS
ENSG00000011007	579.983	-0.0140002	0.0561064	4.09339	0.251554	0.890084	NS
ENSG00000162604	1371.49	-0.0617188	0.0532976	4.09331	0.251563	0.890084	NS
ENSG00000258653	11.8792	-0.187483	0.11319	4.09317	0.251578	0.890084	NS
ENSG00000184515	31.1924	0.251897	0.178471	4.09294	0.251602	0.890084	NS
ENSG00000198680	16.5806	0.402205	0.231942	4.09249	0.251648	0.890084	NS
ENSG00000207973	11.4769	-0.0760495	0.23444	4.09151	0.251751	0.890168	NS
ENSG00000279616	71.0442	-0.0728421	0.12176	4.09144	0.251758	0.890168	NS
ENSG00000279759	150.42	0.0744986	0.173411	4.09134	0.251768	0.890168	NS
ENSG00000160633	2546.24	-0.0606947	0.0578171	4.08961	0.251949	0.890218	NS
ENSG00000028839	916.215	-0.0334872	0.0895055	4.0895	0.251961	0.890218	NS
ENSG00000258702	15.4496	0.329152	0.343437	4.08942	0.251968	0.890218	NS
ENSG00000171316	2893.19	-0.0443467	0.0814022	4.08916	0.251996	0.890218	NS
ENSG00000130958	204.643	0.0891317	0.0550364	4.0889	0.252024	0.890218	NS
ENSG00000104774	1881.55	0.0384478	0.0956147	4.08874	0.25204	0.890218	NS
ENSG00000112303	17272.4	-0.0644725	0.159657	4.08841	0.252075	0.890218	NS
ENSG00000077157	5371.36	-0.115192	0.132368	4.08783	0.252135	0.890218	NS
ENSG00000264167	16.9758	0.0812672	0.253264	4.08779	0.252139	0.890218	NS
ENSG00000281469	187.308	-0.104449	0.132671	4.08724	0.252197	0.890218	NS
ENSG00000252283	18.1052	-0.1011	0.145315	4.08682	0.25224	0.890218	NS
ENSG00000104976	57.5918	0.185492	0.132151	4.08675	0.252247	0.890218	NS
ENSG00000100271	102.014	0.164632	0.0835562	4.08659	0.252265	0.890218	NS
ENSG00000104218	646.126	-0.0429095	0.0728035	4.08456	0.252477	0.890473	NS
ENSG00000197989	440.661	0.0324277	0.0774589	4.08448	0.252485	0.890473	NS
ENSG00000255367	16.2457	0.336941	0.304927	4.08431	0.252503	0.890473	NS
ENSG00000197937	501.74	-0.0581274	0.109635	4.08399	0.252537	0.890499	NS
ENSG00000187626	379.651	0.0106456	0.0628148	4.0836	0.252577	0.890499	NS
ENSG00000173457	187.616	0.111384	0.0981501	4.08309	0.25263	0.890514	NS
ENSG00000225569	55.6896	-0.209324	0.172699	4.08308	0.252631	0.890514	NS
ENSG00000151612	293.41	0.0698405	0.116854	4.08278	0.252663	0.890514	NS
ENSG00000101236	4035.57	-0.0665681	0.194194	4.08258	0.252684	0.890514	NS
ENSG00000089022	1432.83	0.0112514	0.0450048	4.08258	0.252684	0.890514	NS
ENSG00000183665	533.5	0.0482492	0.11096	4.0823	0.252713	0.890514	NS
ENSG00000213609	9.37816	0.150001	0.236025	4.08093	0.252857	0.890593	NS
ENSG00000135775	1183.78	-0.0261904	0.0494823	4.08082	0.252868	0.890593	NS
ENSG00000223546	156.823	0.0169196	0.0714173	4.08049	0.252903	0.890615	NS
ENSG00000253115	13.8054	-0.11381	0.220461	4.07915	0.253044	0.890754	NS
ENSG00000237200	20.0667	-0.0837735	0.13761	4.07889	0.25307	0.890754	NS
ENSG00000174917	255.3	0.11114	0.0980761	4.0783	0.253132	0.890829	NS
ENSG00000279837	7.14421	0.202218	0.191762	4.07815	0.253148	0.890831	NS
ENSG00000125166	370.233	-0.0425661	0.0748925	4.07704	0.253265	0.890862	NS
ENSG00000248578	7.1743	0.397611	0.371518	4.07697	0.253272	0.890862	NS
ENSG00000235169	254.012	0.559831	0.402016	4.07695	0.253274	0.890862	NS
ENSG00000101871	17.3404	0.0966254	0.411006	4.0763	0.253343	0.890862	NS
ENSG00000223750	40.4092	-0.0680373	0.174914	4.07557	0.253419	0.890931	NS
ENSG00000220205	362.08	0.104197	0.143718	4.07537	0.25344	0.890953	NS
ENSG00000260081	20.2446	-0.132828	0.32973	4.07516	0.253462	0.890974	NS
ENSG00000273820	100.727	0.100106	0.0854042	4.07484	0.253496	0.891001	NS
ENSG00000161791	892.677	0.0586697	0.12193	4.07475	0.253505	0.891017	NS
ENSG00000272969	5.70659	0.61749	0.384444	4.07454	0.253527	0.891047	NS
ENSG00000107341	1689.47	0.00687123	0.101921	4.07452	0.253529	0.891047	NS
ENSG00000226471	148.35	0.0430624	0.0810212	4.07434	0.253548	0.891049	NS
ENSG00000177105	636.45	0.135999	0.144723	4.07335	0.253652	0.891146	NS
ENSG00000236254	42.7353	-0.201483	0.191589	4.07222	0.253771	0.891262	NS
ENSG00000154310	2163.16	-0.0311688	0.0794529	4.07049	0.253952	0.891457	NS
ENSG00000059573	443.621	0.0478329	0.0717382	4.0699	0.254014	0.891501	NS
ENSG00000176340	296.961	0.186257	0.101125	4.06916	0.254092	0.891506	NS
ENSG00000228606	57.2937	-0.0472795	0.10419	4.0687	0.254141	0.891509	NS
ENSG00000257038	13.6553	0.671595	0.397783	4.0669	0.25433	0.891644	NS
ENSG00000167962	244.385	0.166478	0.135875	4.06579	0.254447	0.891807	NS
ENSG00000163138	417.367	-0.00835073	0.0753597	4.06529	0.2545	0.891878	NS
ENSG00000243678	42.8461	0.250873	0.201952	4.06528	0.254501	0.891878	NS
ENSG00000224578	57.8487	0.269003	0.173824	4.06493	0.254537	0.891905	NS
ENSG00000075142	1086.38	0.055904	0.0900824	4.06417	0.254617	0.891915	NS
ENSG00000242282	20.9286	0.256757	0.157621	4.06403	0.254633	0.891915	NS
ENSG00000135842	21309.9	-0.113276	0.146434	4.06401	0.254634	0.891915	NS
ENSG00000116729	1747.86	-0.381984	0.199582	4.06372	0.254666	0.891915	NS
ENSG00000271964	239.586	-0.0747573	0.157401	4.06364	0.254674	0.891915	NS
ENSG00000151014	65.8356	0.189954	0.120065	4.06254	0.25479	0.891915	NS
ENSG00000138600	2259.54	-0.0870788	0.0576714	4.06231	0.254814	0.891915	NS
ENSG00000253744	5.94771	0.473666	0.39747	4.0623	0.254815	0.891915	NS
ENSG00000128604	562.161	0.0238619	0.115336	4.06227	0.254819	0.891915	NS
ENSG00000106069	436.356	-0.0497661	0.132551	4.06145	0.254905	0.89194	NS
ENSG00000039523	752.664	0.175589	0.131644	4.06122	0.254929	0.89194	NS
ENSG00000231948	15.6392	-0.105769	0.196996	4.06075	0.254978	0.892011	NS
ENSG00000174353	478.081	-0.0635442	0.111702	4.05989	0.255069	0.892021	NS
ENSG00000160194	1065.28	0.0460468	0.0525456	4.05974	0.255085	0.892021	NS
ENSG00000197912	3581.51	0.0274402	0.0910085	4.05973	0.255087	0.892021	NS
ENSG00000107758	1975.64	-0.0899494	0.0755272	4.0594	0.255121	0.892038	NS
ENSG00000211660	77.993	0.477293	0.251317	4.05904	0.255159	0.892076	NS
ENSG00000130520	650.798	0.113957	0.0730985	4.05893	0.25517	0.892079	NS
ENSG00000276564	113.183	-0.0587514	0.128221	4.05819	0.255249	0.892079	NS
ENSG00000222162	70.9116	-0.00117282	0.108516	4.05758	0.255314	0.89216	NS
ENSG00000229196	21.0973	0.160087	0.139581	4.05739	0.255333	0.89216	NS
ENSG00000185950	1354.74	-0.0922541	0.136693	4.05733	0.25534	0.89216	NS
ENSG00000100124	204.897	0.0994321	0.0823945	4.0563	0.255449	0.892285	NS
ENSG00000124635	791.256	0.197264	0.132351	4.05547	0.255536	0.892319	NS
ENSG00000105726	549.876	0.149171	0.133359	4.05522	0.255563	0.892333	NS
ENSG00000145569	1626.87	-0.0241979	0.0985123	4.05454	0.255634	0.892394	NS
ENSG00000142686	235.03	0.117855	0.0885728	4.05427	0.255663	0.892394	NS
ENSG00000153250	4205.76	-0.0738055	0.0706596	4.05407	0.255684	0.892394	NS
ENSG00000049769	451.848	0.0997734	0.0721686	4.05402	0.25569	0.892394	NS
ENSG00000071626	1653.15	0.00983897	0.0900192	4.05306	0.255791	0.892436	NS
ENSG00000258352	60.8852	0.164551	0.10729	4.05304	0.255793	0.892436	NS
ENSG00000113761	482.156	0.0418179	0.0800753	4.05291	0.255807	0.892436	NS
ENSG00000160075	2046.5	0.0488982	0.0650378	4.05214	0.255889	0.892508	NS
ENSG00000089050	299.243	0.0480129	0.0670874	4.05206	0.255897	0.892508	NS
ENSG00000279369	1043.82	0.0719346	0.0684024	4.05167	0.255938	0.892516	NS
ENSG00000073792	900.402	0.242192	0.22333	4.05156	0.25595	0.892516	NS
ENSG00000160124	130.994	-0.0619033	0.0986707	4.05141	0.255966	0.892516	NS
ENSG00000236204	67.1906	0.146623	0.103875	4.05134	0.255973	0.892516	NS
ENSG00000123415	734.443	0.0546568	0.0452244	4.05127	0.255981	0.892516	NS
ENSG00000237350	53.5248	0.135346	0.186867	4.05074	0.256037	0.892534	NS
ENSG00000188747	116.316	0.22841	0.142643	4.05034	0.25608	0.892534	NS
ENSG00000155542	106.18	4.70804e-05	0.138821	4.05023	0.256091	0.892534	NS
ENSG00000160785	1533.06	-0.0162769	0.110929	4.04964	0.256154	0.89264	NS
ENSG00000270580	18.3121	-0.233599	0.165848	4.04958	0.25616	0.89264	NS
ENSG00000263307	37.0486	0.0774824	0.110918	4.04827	0.256299	0.892723	NS
ENSG00000066654	2154.98	-0.0378646	0.108179	4.04795	0.256333	0.892723	NS
ENSG00000271886	16.3321	-0.0158399	0.0925541	4.04726	0.256406	0.892723	NS
ENSG00000011485	572.862	0.0888546	0.0823136	4.04697	0.256437	0.892731	NS
ENSG00000279665	39.9145	-0.0984079	0.113451	4.04631	0.256507	0.892759	NS
ENSG00000270039	17.6278	0.00100325	0.127778	4.04601	0.256538	0.892794	NS
ENSG00000198718	853.894	-0.0082221	0.0666828	4.04523	0.256621	0.892804	NS
ENSG00000138802	1669.18	-0.0774191	0.0488347	4.04488	0.256658	0.892804	NS
ENSG00000158156	574.427	0.18712	0.130279	4.04485	0.256661	0.892804	NS
ENSG00000130856	1387.47	-0.0311109	0.0565533	4.04377	0.256776	0.89302	NS
ENSG00000196787	1453.02	0.210503	0.149453	4.04266	0.256894	0.893156	NS
ENSG00000238829	222.048	-0.0287981	0.172516	4.04222	0.256941	0.89319	NS
ENSG00000085511	1738.01	-0.0162463	0.0683556	4.0421	0.256954	0.89319	NS
ENSG00000101224	871.283	0.0968965	0.158366	4.04185	0.25698	0.89319	NS
ENSG00000170638	601.254	0.202941	0.15232	4.04179	0.256987	0.89319	NS
ENSG00000051825	1330.47	-0.0922125	0.0731525	4.04007	0.25717	0.893235	NS
ENSG00000152464	322.634	0.0509494	0.0682963	4.03902	0.257282	0.893235	NS
ENSG00000119523	592.023	0.0487322	0.0595275	4.03844	0.257343	0.893244	NS
ENSG00000196227	1177.06	-0.0779256	0.0723001	4.03836	0.257351	0.893244	NS
ENSG00000007001	26.1073	0.244972	0.207297	4.03704	0.257492	0.893356	NS
ENSG00000067334	847.174	-0.035603	0.144528	4.037	0.257497	0.893356	NS
ENSG00000207622	10.8056	0.359405	0.278633	4.03697	0.2575	0.893356	NS
ENSG00000272812	44.1974	0.0231344	0.114803	4.0369	0.257507	0.893363	NS
ENSG00000162396	51.5077	0.155877	0.0930098	4.0363	0.257571	0.893498	NS
ENSG00000261839	31.433	-0.0844442	0.173233	4.03612	0.25759	0.893498	NS
ENSG00000131653	405.157	0.138776	0.131611	4.03575	0.25763	0.893498	NS
ENSG00000254634	192.116	-0.1444	0.159946	4.03515	0.257693	0.893498	NS
ENSG00000125122	48.0346	0.228001	0.172699	4.03495	0.257715	0.893498	NS
ENSG00000173706	715.686	-0.00451962	0.0990624	4.03412	0.257803	0.893528	NS
ENSG00000228423	25.7048	-0.0448049	0.167533	4.03386	0.257831	0.893528	NS
ENSG00000103047	1110.24	-0.0114613	0.0474904	4.03337	0.257884	0.893557	NS
ENSG00000273729	134.836	0.195123	0.136781	4.03282	0.257942	0.893706	NS
ENSG00000150455	344.195	0.0334818	0.116483	4.03245	0.257982	0.893708	NS
ENSG00000244230	818.499	0.164912	0.281167	4.03233	0.257994	0.893708	NS
ENSG00000250615	34.9568	0.084771	0.124506	4.03159	0.258073	0.893738	NS
ENSG00000164463	7349.91	-0.0554789	0.0930036	4.0299	0.258254	0.893738	NS
ENSG00000203709	7006.76	-0.116346	0.13249	4.02923	0.258325	0.893751	NS
ENSG00000255339	28.3939	-0.229997	0.165338	4.0275	0.258509	0.893751	NS
ENSG00000279601	7.08813	-0.208788	0.414307	4.02726	0.258535	0.893751	NS
ENSG00000279801	105.755	0.033951	0.208573	4.02718	0.258545	0.893751	NS
ENSG00000168591	618.171	0.0308752	0.0920272	4.02651	0.258615	0.893751	NS
ENSG00000145649	820.044	-0.148233	0.227733	4.02625	0.258643	0.893751	NS
ENSG00000132589	2317.88	0.155721	0.153091	4.02552	0.258722	0.893751	NS
ENSG00000282840	13.5525	-0.0216559	0.259188	4.02388	0.258897	0.893929	NS
ENSG00000099385	441.75	0.130422	0.0840249	4.02351	0.258936	0.893929	NS
ENSG00000175756	1146.51	0.103917	0.0813326	4.02338	0.25895	0.893929	NS
ENSG00000265559	6.44584	0.39173	0.244316	4.02308	0.258983	0.893979	NS
ENSG00000115129	123.202	0.199768	0.125746	4.02249	0.259046	0.894059	NS
ENSG00000101811	294.795	0.0355616	0.0575053	4.02227	0.25907	0.894059	NS
ENSG00000248208	17.1433	-0.102401	0.300534	4.02202	0.259096	0.894059	NS
ENSG00000236088	538.569	0.0401645	0.0754516	4.0219	0.259109	0.894059	NS
ENSG00000279946	7.63147	0.564846	0.367182	4.02186	0.259113	0.894059	NS
ENSG00000160688	615.831	0.0405083	0.0495471	4.02184	0.259115	0.894059	NS
ENSG00000240053	71.4049	0.00964096	0.192818	4.02163	0.259138	0.894077	NS
ENSG00000255122	10.1737	-0.305563	0.2404	4.02119	0.259185	0.894077	NS
ENSG00000233527	115.927	0.0572627	0.0636731	4.02088	0.259219	0.894077	NS
ENSG00000108219	3673.44	-0.00703681	0.0976279	4.01993	0.25932	0.894173	NS
ENSG00000174292	32.228	0.324059	0.222193	4.01955	0.259361	0.894173	NS
ENSG00000254986	230.063	0.0438444	0.0849212	4.01942	0.259375	0.894173	NS
ENSG00000279500	524.599	-0.0474319	0.12015	4.01865	0.259457	0.894173	NS
ENSG00000126733	6.37353	0.2096	0.647771	4.01827	0.259498	0.894219	NS
ENSG00000160211	617.529	0.142516	0.163142	4.01799	0.259528	0.894235	NS
ENSG00000221855	49.7315	0.0845926	0.211994	4.01685	0.259651	0.894389	NS
ENSG00000078142	3852.68	-0.036729	0.0867366	4.01575	0.259769	0.894523	NS
ENSG00000214124	41.4911	-0.114955	0.13893	4.01552	0.259793	0.89454	NS
ENSG00000135547	13.9493	0.716547	0.430034	4.01511	0.259838	0.894551	NS
ENSG00000185112	419.975	0.15747	0.10293	4.01404	0.259952	0.894673	NS
ENSG00000169413	718.046	-0.00755966	0.152847	4.01267	0.260099	0.894701	NS
ENSG00000136699	389.883	0.167516	0.102997	4.01183	0.26019	0.894772	NS
ENSG00000143013	871.373	0.0325507	0.0612184	4.01175	0.260198	0.894772	NS
ENSG00000198055	3543.39	0.117541	0.0961771	4.0114	0.260236	0.894782	NS
ENSG00000266642	7.20193	0.305301	0.307502	4.01054	0.260329	0.89483	NS
ENSG00000148832	169.832	0.145326	0.0866728	4.01026	0.260358	0.89483	NS
ENSG00000235720	6.62317	0.410592	0.318858	4.00974	0.260414	0.89483	NS
ENSG00000242485	646.326	0.128789	0.0712797	4.00911	0.260482	0.894918	NS
ENSG00000198624	2091.06	0.0368054	0.108107	4.00898	0.260496	0.894918	NS
ENSG00000264754	25.8861	-0.250563	0.203833	4.00807	0.260594	0.894931	NS
ENSG00000182795	46.0467	0.274365	0.247308	4.00801	0.2606	0.894931	NS
ENSG00000278196	30.5419	-0.294125	0.28321	4.00795	0.260607	0.894931	NS
ENSG00000250767	8.12764	0.0767362	0.186108	4.00793	0.260609	0.894931	NS
ENSG00000165879	2320.93	0.0939134	0.117	4.00668	0.260743	0.895054	NS
ENSG00000158092	1060.22	-0.0455668	0.0950846	4.00643	0.26077	0.895054	NS
ENSG00000232536	9.68326	0.146964	0.208451	4.00632	0.260782	0.895054	NS
ENSG00000161981	151.851	0.148042	0.0949091	4.00631	0.260784	0.895054	NS
ENSG00000151338	32.3869	0.716938	0.437864	4.00515	0.260909	0.895179	NS
ENSG00000279570	459.883	-0.0213679	0.0829953	4.0044	0.260989	0.895187	NS
ENSG00000160999	239.535	0.23303	0.165475	4.00385	0.261049	0.895187	NS
ENSG00000135763	467.76	-0.0324635	0.057742	4.00366	0.26107	0.895187	NS
ENSG00000003096	36.5068	0.138489	0.210711	4.00351	0.261086	0.895187	NS
ENSG00000237373	38.267	-0.0303732	0.154228	4.00345	0.261092	0.895187	NS
ENSG00000253797	173.255	-0.0883918	0.113439	4.00331	0.261107	0.895187	NS
ENSG00000279394	339.257	-0.0740199	0.153955	4.00321	0.261117	0.895187	NS
ENSG00000123609	2317.52	-0.151725	0.110158	4.00269	0.261174	0.895187	NS
ENSG00000272256	55.3659	0.125191	0.105852	4.00267	0.261176	0.895187	NS
ENSG00000230267	18.6279	0.290164	0.39947	4.00232	0.261213	0.895187	NS
ENSG00000102145	588.149	0.282882	0.21356	4.00228	0.261218	0.895187	NS
ENSG00000279074	9.74686	-0.0467419	0.160173	4.00226	0.26122	0.895187	NS
ENSG00000285373	33.7128	0.00438238	0.0954257	4.00221	0.261225	0.895187	NS
ENSG00000270714	23.083	-0.11919	0.160992	4.00137	0.261316	0.895245	NS
ENSG00000223804	134.217	0.0510949	0.111535	4.00133	0.26132	0.895245	NS
ENSG00000234072	114.858	0.0905767	0.0774165	4.00131	0.261322	0.895245	NS
ENSG00000272418	15.4335	0.18094	0.131238	4.00005	0.261459	0.895356	NS
ENSG00000100139	194.823	0.200885	0.177435	3.9995	0.261518	0.895506	NS
ENSG00000143919	586.696	-0.101108	0.0722274	3.99829	0.261648	0.895506	NS
ENSG00000224914	206.393	0.153348	0.0917721	3.99807	0.261672	0.895506	NS
ENSG00000199024	63.4053	-0.190837	0.129893	3.99806	0.261674	0.895506	NS
ENSG00000068971	584.73	0.148354	0.15604	3.99785	0.261697	0.895506	NS
ENSG00000075336	328.069	0.0460163	0.0768571	3.99775	0.261707	0.895506	NS
ENSG00000188906	41884.9	-0.127851	0.135368	3.99736	0.26175	0.895506	NS
ENSG00000211882	187.945	-0.0569204	0.112981	3.99725	0.261761	0.895506	NS
ENSG00000183049	2246.38	-0.0567291	0.134499	3.99723	0.261764	0.895506	NS
ENSG00000134910	1347.93	-0.0378281	0.0467975	3.99707	0.261781	0.895506	NS
ENSG00000168884	991.225	0.0299076	0.0527469	3.99705	0.261783	0.895506	NS
ENSG00000167645	143.881	0.175007	0.115003	3.99669	0.261822	0.895583	NS
ENSG00000172006	170.245	0.0515537	0.0787692	3.99619	0.261876	0.89562	NS
ENSG00000102385	23.4058	-0.0882692	0.455087	3.99553	0.261947	0.89564	NS
ENSG00000115649	890.802	0.150678	0.171348	3.99527	0.261975	0.89564	NS
ENSG00000280739	266.67	0.0170941	0.0945531	3.99457	0.262051	0.895703	NS
ENSG00000126010	9.02581	0.245033	0.280598	3.994	0.262113	0.895828	NS
ENSG00000111679	2614.26	0.115514	0.149956	3.99176	0.262355	0.896119	NS
ENSG00000130714	495.77	0.0426655	0.0727396	3.9904	0.262503	0.896119	NS
ENSG00000259238	13.636	-0.0316075	0.211407	3.98991	0.262556	0.896119	NS
ENSG00000278740	106.544	-0.0527515	0.178446	3.98975	0.262573	0.896119	NS
ENSG00000129680	298.371	-0.0131916	0.067193	3.98973	0.262575	0.896119	NS
ENSG00000245059	6.38899	0.167363	0.322227	3.98953	0.262597	0.896119	NS
ENSG00000244952	11.4876	0.0648967	0.191474	3.98925	0.262627	0.896119	NS
ENSG00000142599	2519.55	-0.0135144	0.119388	3.98924	0.262629	0.896119	NS
ENSG00000275417	10.7382	0.0976073	0.170311	3.98826	0.262734	0.896119	NS
ENSG00000256982	13.3022	0.31661	0.281838	3.9881	0.262752	0.896119	NS
ENSG00000170632	740.367	-0.024795	0.0624431	3.98664	0.262911	0.896119	NS
ENSG00000246596	357.423	0.0324648	0.0932278	3.98476	0.263114	0.896175	NS
ENSG00000283352	15.0647	-0.131635	0.16614	3.98449	0.263144	0.896186	NS
ENSG00000088682	539.33	0.0518076	0.0389952	3.98422	0.263174	0.896216	NS
ENSG00000111684	482.847	0.0314832	0.101341	3.98405	0.263192	0.896216	NS
ENSG00000253570	32.111	0.395518	0.257192	3.98238	0.263373	0.89628	NS
ENSG00000122545	6443.62	-0.0438174	0.110856	3.98211	0.263402	0.89628	NS
ENSG00000129657	9562.7	-0.0270417	0.154939	3.98201	0.263413	0.89628	NS
ENSG00000275975	10.7559	-0.253914	0.189774	3.98131	0.263489	0.89628	NS
ENSG00000145734	3470.26	-0.0789909	0.0923887	3.98016	0.263614	0.896375	NS
ENSG00000198832	109.541	0.191522	0.117479	3.97983	0.26365	0.896444	NS
ENSG00000100575	79.5135	-0.00467629	0.0917744	3.97959	0.263677	0.896459	NS
ENSG00000271643	71.9443	0.0290477	0.165889	3.97923	0.263716	0.896506	NS
ENSG00000197756	12627.3	0.237881	0.143715	3.97854	0.263791	0.896506	NS
ENSG00000207326	12.6977	-0.034909	0.186075	3.97787	0.263864	0.896506	NS
ENSG00000092203	2105.12	-0.0409762	0.0508697	3.97734	0.263921	0.896506	NS
ENSG00000166986	1967.29	-0.0310704	0.0904705	3.97713	0.263944	0.896506	NS
ENSG00000144711	5438.25	0.0564446	0.128999	3.9771	0.263947	0.896506	NS
ENSG00000198908	95.327	0.0486218	0.104543	3.97709	0.263949	0.896506	NS
ENSG00000184988	330.728	0.0221251	0.167052	3.97576	0.264094	0.896506	NS
ENSG00000235423	24.0561	-0.0575062	0.149499	3.97539	0.264134	0.896532	NS
ENSG00000164949	16.7294	0.673121	0.380497	3.97511	0.264164	0.896532	NS
ENSG00000279692	13.0324	0.519163	0.31246	3.9735	0.264339	0.896589	NS
ENSG00000092201	1910.92	-0.0967453	0.0722649	3.97342	0.264348	0.896589	NS
ENSG00000213240	17.5743	-0.455732	0.249493	3.97296	0.264398	0.896589	NS
ENSG00000274997	334.904	0.227833	0.207368	3.97271	0.264426	0.896589	NS
ENSG00000215301	22377.5	-0.128835	0.101662	3.97254	0.264445	0.896589	NS
ENSG00000281468	42.5537	0.0659266	0.132549	3.97211	0.264492	0.896589	NS
ENSG00000066117	577.995	0.0662441	0.0662123	3.97057	0.26466	0.896666	NS
ENSG00000261736	10.2012	0.119506	0.271481	3.97034	0.264685	0.896699	NS
ENSG00000047579	432.788	0.0581315	0.0705682	3.97033	0.264685	0.896699	NS
ENSG00000183444	100.377	-0.0473061	0.0962259	3.9698	0.264744	0.896739	NS
ENSG00000064666	4133.86	0.0904382	0.151865	3.9697	0.264754	0.896739	NS
ENSG00000249359	9.90992	0.598767	0.388762	3.96938	0.264789	0.896739	NS
ENSG00000199781	26.0457	0.0633434	0.136467	3.96924	0.264805	0.896739	NS
ENSG00000280303	10.4906	0.196223	0.24724	3.96755	0.26499	0.896881	NS
ENSG00000100897	2856.23	0.025867	0.0798855	3.96751	0.264994	0.896881	NS
ENSG00000208025	12.515	0.108397	0.184392	3.96737	0.265009	0.896881	NS
ENSG00000270823	11.2271	0.39681	0.233463	3.96638	0.265118	0.896916	NS
ENSG00000266036	8.18529	0.323106	0.286127	3.96549	0.265215	0.896943	NS
ENSG00000266750	7.30762	-0.334895	0.211526	3.96521	0.265245	0.896943	NS
ENSG00000159388	1594.24	0.0404166	0.133561	3.96521	0.265246	0.896943	NS
ENSG00000259235	51.575	-0.913759	0.592669	3.96464	0.265307	0.896943	NS
ENSG00000206732	27.3229	-0.285565	0.147297	3.96428	0.265347	0.896943	NS
ENSG00000196187	2901.82	0.0345063	0.154939	3.96391	0.265388	0.896943	NS
ENSG00000196646	896.767	-0.0635251	0.067318	3.96319	0.265466	0.896943	NS
ENSG00000114650	1157.92	0.118927	0.144875	3.96304	0.265483	0.896943	NS
ENSG00000181218	324.826	0.195997	0.140537	3.96303	0.265484	0.896943	NS
ENSG00000283155	14.9815	-0.134928	0.199307	3.96215	0.265581	0.896943	NS
ENSG00000163904	1295.91	-0.0173223	0.0467401	3.96136	0.265667	0.89702	NS
ENSG00000204366	25.2571	0.0149735	0.190931	3.96102	0.265704	0.89702	NS
ENSG00000196693	1417.01	-0.0469734	0.100332	3.96098	0.265709	0.89702	NS
ENSG00000235290	193.823	-0.0436413	0.196003	3.96013	0.265801	0.897089	NS
ENSG00000156599	1839.51	0.00534337	0.0528425	3.95994	0.265823	0.897089	NS
ENSG00000132356	3558.98	-0.0310574	0.0746882	3.95916	0.265908	0.897191	NS
ENSG00000204934	170.827	0.0941048	0.114945	3.95866	0.265963	0.897197	NS
ENSG00000162430	104.388	0.277357	0.217501	3.95813	0.266021	0.897197	NS
ENSG00000226632	15.9303	-0.0866565	0.15346	3.95794	0.266041	0.897197	NS
ENSG00000132481	43.4302	0.298927	0.164445	3.95782	0.266055	0.897197	NS
ENSG00000256210	14.1732	-0.0497251	0.211611	3.95691	0.266155	0.897315	NS
ENSG00000250988	104.093	0.0663761	0.109532	3.95628	0.266224	0.897389	NS
ENSG00000034677	4672.33	-0.0481355	0.0908327	3.95422	0.26645	0.897507	NS
ENSG00000275342	143.368	0.278341	0.165475	3.95221	0.266672	0.89761	NS
ENSG00000159685	148.607	0.0333991	0.102558	3.95156	0.266743	0.89761	NS
ENSG00000245869	6.56955	0.539225	0.306679	3.95064	0.266843	0.89761	NS
ENSG00000235095	15.2795	0.205386	0.288623	3.95055	0.266854	0.89761	NS
ENSG00000266783	49.7619	-0.174908	0.120841	3.94954	0.266965	0.897665	NS
ENSG00000183542	196.189	-0.249777	0.198804	3.94911	0.267012	0.897716	NS
ENSG00000176973	97.2098	0.171664	0.103932	3.94869	0.267058	0.897741	NS
ENSG00000160703	325.189	0.188219	0.13828	3.94831	0.2671	0.897741	NS
ENSG00000134058	472.595	0.0207831	0.0699625	3.94793	0.267141	0.897741	NS
ENSG00000075239	318.08	-0.0119933	0.126171	3.94788	0.267148	0.897741	NS
ENSG00000215492	26.6822	0.129931	0.202212	3.94788	0.267148	0.897741	NS
ENSG00000229567	15.6642	-0.279826	0.16833	3.94761	0.267177	0.89775	NS
ENSG00000154429	1589.3	-0.0276623	0.101723	3.94753	0.267186	0.89776	NS
ENSG00000168904	535.944	-0.0468425	0.0649164	3.94747	0.267193	0.89776	NS
ENSG00000211881	131.785	-0.223904	0.123631	3.94735	0.267206	0.89776	NS
ENSG00000274001	19.9251	0.0606493	0.165451	3.94645	0.267304	0.897806	NS
ENSG00000146463	1194.07	-0.11008	0.0576716	3.94618	0.267335	0.897806	NS
ENSG00000230330	51.3579	0.204186	0.12544	3.94583	0.267373	0.897831	NS
ENSG00000285427	7.74256	0.0950722	0.20774	3.94578	0.267379	0.897833	NS
ENSG00000188092	535.227	-0.0704462	0.0766512	3.94557	0.267402	0.897849	NS
ENSG00000005469	422.827	-0.0261037	0.0947152	3.94502	0.267463	0.89785	NS
ENSG00000146067	760.371	0.126736	0.184287	3.94442	0.267529	0.89785	NS
ENSG00000261614	15.3761	0.471338	0.301166	3.9442	0.267553	0.897861	NS
ENSG00000112294	771.548	0.057158	0.169426	3.94322	0.267661	0.897948	NS
ENSG00000198911	598.037	0.0439777	0.158018	3.94274	0.267713	0.897948	NS
ENSG00000232407	9.85702	0.0945242	0.229976	3.94239	0.267752	0.897948	NS
ENSG00000134318	1899.95	-0.066078	0.0863107	3.94208	0.267786	0.897948	NS
ENSG00000180139	288.43	-0.016934	0.12449	3.94193	0.267804	0.897948	NS
ENSG00000149532	1030.8	-0.0452075	0.118746	3.94137	0.267865	0.897948	NS
ENSG00000231307	107.604	-0.0749777	0.0941944	3.94124	0.267879	0.897948	NS
ENSG00000107882	232.168	0.0992354	0.152011	3.94112	0.267892	0.897948	NS
ENSG00000269984	11.046	0.588051	0.313073	3.94093	0.267913	0.897948	NS
ENSG00000126882	1658.12	0.0406745	0.0893163	3.94057	0.267954	0.897948	NS
ENSG00000105171	585.719	0.0915139	0.0520033	3.94055	0.267956	0.897948	NS
ENSG00000260601	61.0164	-0.0434812	0.158935	3.94042	0.26797	0.897965	NS
ENSG00000085514	493.131	0.124947	0.197668	3.94009	0.268006	0.898002	NS
ENSG00000124172	2880.75	0.105475	0.177174	3.93942	0.26808	0.898072	NS
ENSG00000272842	9.84002	-0.0207028	0.233921	3.93929	0.268095	0.898072	NS
ENSG00000138760	1528.63	-0.114597	0.0663313	3.93886	0.268142	0.89811	NS
ENSG00000111647	2969.26	-0.107614	0.0970877	3.93825	0.268209	0.898196	NS
ENSG00000224959	145.844	0.0140504	0.131821	3.93775	0.268265	0.898226	NS
ENSG00000240849	231.314	0.0326883	0.111647	3.93702	0.268345	0.898326	NS
ENSG00000220323	576.581	-0.0188853	0.0970036	3.93669	0.268382	0.898338	NS
ENSG00000197585	18.9685	-0.00322963	0.215476	3.93659	0.268393	0.89836	NS
ENSG00000119682	4199.94	-0.0608262	0.0865869	3.93627	0.268428	0.898373	NS
ENSG00000278619	158.633	0.144039	0.0864541	3.93598	0.268461	0.898392	NS
ENSG00000006062	579.608	0.104041	0.129605	3.9355	0.268514	0.898392	NS
ENSG00000142655	199.497	-0.00135376	0.0970837	3.93469	0.268603	0.898412	NS
ENSG00000163681	2840.14	-0.0554011	0.0629178	3.93442	0.268633	0.898412	NS
ENSG00000101266	3312.7	-0.0310615	0.0405349	3.93403	0.268676	0.898412	NS
ENSG00000133028	950.73	0.0308861	0.0440049	3.93339	0.268747	0.898419	NS
ENSG00000162878	16.6809	0.849142	0.466032	3.93337	0.268749	0.898419	NS
ENSG00000252087	6.077	-0.184496	0.282397	3.93308	0.268782	0.898457	NS
ENSG00000196470	900.287	0.0197964	0.0653528	3.93305	0.268785	0.898457	NS
ENSG00000269125	6.87637	0.306894	0.21805	3.93282	0.26881	0.898461	NS
ENSG00000132825	1096.5	0.0222559	0.086676	3.93272	0.268822	0.898461	NS
ENSG00000211845	131.24	-0.0278217	0.125519	3.93196	0.268906	0.898461	NS
ENSG00000248919	7.14086	0.221841	0.141324	3.93165	0.26894	0.898461	NS
ENSG00000165874	15.0565	0.347864	0.276333	3.93163	0.268942	0.898461	NS
ENSG00000141564	822.087	0.0923439	0.127425	3.93152	0.268954	0.898461	NS
ENSG00000252452	27.2261	-0.179904	0.140599	3.93146	0.268961	0.898467	NS
ENSG00000182325	144.49	0.219001	0.122091	3.93084	0.26903	0.898584	NS
ENSG00000261040	17.9221	0.454866	0.312317	3.92975	0.269151	0.898691	NS
ENSG00000143815	8510.27	-0.11826	0.106014	3.92925	0.269206	0.898702	NS
ENSG00000168495	400.777	0.0272051	0.0796364	3.92789	0.269356	0.89889	NS
ENSG00000241468	344.855	0.0874868	0.0899752	3.92744	0.269406	0.89889	NS
ENSG00000252274	15.9108	-0.240284	0.189518	3.92742	0.269409	0.89889	NS
ENSG00000174165	381.46	0.0456545	0.106019	3.92728	0.269424	0.89889	NS
ENSG00000221808	11.1205	-0.208487	0.229984	3.92723	0.26943	0.89889	NS
ENSG00000092929	1967.26	0.125315	0.174434	3.92713	0.269442	0.89889	NS
ENSG00000131944	83.8258	0.191965	0.12087	3.92692	0.269464	0.89889	NS
ENSG00000171681	7411.87	-0.110761	0.0684193	3.9267	0.269489	0.89889	NS
ENSG00000261971	350.841	0.1884	0.147141	3.92663	0.269496	0.89889	NS
ENSG00000170919	642.97	0.0458285	0.11889	3.92647	0.269515	0.89889	NS
ENSG00000214093	49.3329	-0.0975635	0.118698	3.9262	0.269545	0.89889	NS
ENSG00000129933	1535.07	0.120255	0.142711	3.92609	0.269557	0.89889	NS
ENSG00000105875	772.204	0.0412787	0.0774662	3.92548	0.269624	0.89889	NS
ENSG00000143157	1311.88	0.0159352	0.0427629	3.9254	0.269633	0.89889	NS
ENSG00000279670	76.8158	-0.083721	0.13178	3.92521	0.269654	0.89889	NS
ENSG00000197958	3484.05	0.0888008	0.115349	3.92458	0.269724	0.898978	NS
ENSG00000226375	13.7156	0.414637	0.210855	3.92386	0.269804	0.898998	NS
ENSG00000202408	6.04702	0.0371861	0.24632	3.92358	0.269835	0.898998	NS
ENSG00000162836	508.386	0.0347353	0.0871852	3.92298	0.269902	0.898998	NS
ENSG00000196757	825.332	-0.12222	0.073886	3.92253	0.269952	0.899066	NS
ENSG00000123989	49.6033	0.316271	0.199723	3.92165	0.27005	0.899161	NS
ENSG00000274380	7.15333	-0.270767	0.14788	3.92147	0.27007	0.899161	NS
ENSG00000168724	1173.14	-0.0490955	0.0854768	3.92089	0.270134	0.899161	NS
ENSG00000268364	52.4754	0.163972	0.102111	3.92084	0.27014	0.899161	NS
ENSG00000279841	138.146	-0.00358889	0.182737	3.92073	0.270152	0.899161	NS
ENSG00000160223	18.1271	0.0295563	0.379354	3.92032	0.270197	0.899161	NS
ENSG00000138623	288.574	0.0738008	0.140275	3.9203	0.2702	0.899161	NS
ENSG00000143179	366.858	0.03139	0.0798794	3.92027	0.270203	0.899161	NS
ENSG00000267512	28.148	0.191437	0.147637	3.91982	0.270253	0.899176	NS
ENSG00000222790	7.26121	0.086264	0.143463	3.91928	0.270314	0.899176	NS
ENSG00000136068	1304.43	-0.0167306	0.108953	3.91902	0.270343	0.899176	NS
ENSG00000162999	101.84	0.0479434	0.102189	3.91841	0.270411	0.899176	NS
ENSG00000227199	11.2154	0.666589	0.337992	3.91766	0.270494	0.899208	NS
ENSG00000025293	2742.76	-0.0340043	0.0514765	3.91613	0.270665	0.899429	NS
ENSG00000122068	1621.34	-0.0344056	0.0914899	3.91533	0.270753	0.899476	NS
ENSG00000102001	29.2798	-0.0936429	0.325716	3.91472	0.270822	0.89957	NS
ENSG00000110713	6347.53	-0.0573411	0.0756204	3.91448	0.270848	0.899605	NS
ENSG00000174903	670.717	0.0640441	0.133949	3.91367	0.270938	0.899716	NS
ENSG00000160606	7.25964	0.73571	0.435272	3.91326	0.270984	0.899723	NS
ENSG00000249141	25.6508	-0.236574	0.191727	3.91226	0.271096	0.899785	NS
ENSG00000182934	1556.72	0.0683739	0.082116	3.91222	0.2711	0.899785	NS
ENSG00000137815	1109.23	-0.0234829	0.05379	3.91209	0.271115	0.899785	NS
ENSG00000213492	8.26952	0.115327	0.305399	3.9115	0.271181	0.899823	NS
ENSG00000198336	259.924	0.237166	0.242954	3.91033	0.271312	0.900022	NS
ENSG00000109881	47.4333	0.183025	0.183749	3.91005	0.271342	0.900022	NS
ENSG00000266389	31.0951	0.000636623	0.142947	3.90994	0.271355	0.900022	NS
ENSG00000185798	209.737	-0.0010615	0.0664613	3.90983	0.271367	0.900033	NS
ENSG00000144677	232.207	0.2299	0.2137	3.90933	0.271422	0.90004	NS
ENSG00000089693	1191.66	0.0887316	0.0966819	3.90884	0.271478	0.90004	NS
ENSG00000168894	566.422	0.098563	0.0836229	3.90881	0.271481	0.90004	NS
ENSG00000272211	5.85462	0.681837	0.384404	3.90854	0.271511	0.90004	NS
ENSG00000137814	470.1	-0.0201868	0.0713642	3.90829	0.271539	0.90004	NS
ENSG00000201184	8.57992	-0.156587	0.13792	3.90792	0.27158	0.90004	NS
ENSG00000282608	66.2023	0.124068	0.210393	3.90791	0.271582	0.90004	NS
ENSG00000284032	10.6374	-0.0443718	0.194029	3.90787	0.271586	0.90004	NS
ENSG00000243264	7.08911	0.635219	0.34905	3.90783	0.271591	0.90004	NS
ENSG00000237214	26.5323	0.213531	0.20626	3.9075	0.271627	0.90004	NS
ENSG00000230320	6.14501	-0.0421698	0.149432	3.90742	0.271636	0.90004	NS
ENSG00000275793	62.7483	0.277632	0.14364	3.90738	0.271641	0.90004	NS
ENSG00000125531	29.2056	0.37911	0.264394	3.90723	0.271658	0.900047	NS
ENSG00000116030	1446.77	0.0766347	0.113299	3.90661	0.271727	0.900161	NS
ENSG00000116871	916.153	0.175839	0.153519	3.90641	0.27175	0.900161	NS
ENSG00000140830	574.958	-0.0418491	0.0548563	3.90507	0.271899	0.900313	NS
ENSG00000278540	821.385	-0.0113422	0.0838673	3.90486	0.271922	0.900313	NS
ENSG00000279996	46.1337	0.124515	0.248241	3.90468	0.271942	0.900313	NS
ENSG00000227536	63.7495	-0.162104	0.117954	3.90407	0.272011	0.900314	NS
ENSG00000280402	47.3969	0.00290161	0.195812	3.90374	0.272048	0.900314	NS
ENSG00000125245	194.766	-0.112735	0.145349	3.9035	0.272075	0.900314	NS
ENSG00000132514	178.937	0.182385	0.144417	3.90328	0.272099	0.900314	NS
ENSG00000269944	13.2381	0.00484468	0.146906	3.90297	0.272134	0.900314	NS
ENSG00000130758	130.848	0.241255	0.164858	3.90269	0.272165	0.900314	NS
ENSG00000137055	709.096	-0.00718114	0.0690188	3.90259	0.272177	0.900314	NS
ENSG00000197226	795.08	0.092151	0.147321	3.90257	0.272178	0.900314	NS
ENSG00000222511	8.13438	-0.243078	0.216108	3.9008	0.272377	0.900432	NS
ENSG00000249264	197.032	0.0437215	0.23764	3.90067	0.272392	0.900432	NS
ENSG00000186625	367.841	0.00203698	0.0654967	3.90056	0.272404	0.900432	NS
ENSG00000180921	53.4437	0.458608	0.254916	3.90041	0.27242	0.900449	NS
ENSG00000225338	11.8297	0.157223	0.19077	3.90032	0.27243	0.900449	NS
ENSG00000227627	138.424	-0.0170809	0.0959489	3.90016	0.272449	0.900457	NS
ENSG00000238198	16.6468	0.222385	0.244671	3.89978	0.272491	0.900477	NS
ENSG00000278351	14.3789	-0.179598	0.161365	3.89901	0.272578	0.900507	NS
ENSG00000250011	55.973	-0.268201	0.139087	3.89901	0.272578	0.900507	NS
ENSG00000228293	11.9669	0.0910032	0.207744	3.89847	0.272638	0.900647	NS
ENSG00000148334	379.343	0.138234	0.0843314	3.89712	0.27279	0.900647	NS
ENSG00000261824	652.464	0.0581377	0.103121	3.89688	0.272817	0.900647	NS
ENSG00000044090	245.054	0.0599589	0.129299	3.89671	0.272836	0.900647	NS
ENSG00000157625	1809.75	-0.0977923	0.054778	3.89657	0.272852	0.900647	NS
ENSG00000279951	35.7621	0.0376445	0.107632	3.8965	0.272859	0.900647	NS
ENSG00000137601	754.422	-0.0512705	0.0937618	3.89635	0.272876	0.900647	NS
ENSG00000273211	8.87347	0.167503	0.186334	3.89633	0.272879	0.900647	NS
ENSG00000211691	38.2986	-0.0917573	0.176661	3.89624	0.272888	0.900647	NS
ENSG00000067248	1013.49	-0.0664523	0.0922236	3.89621	0.272892	0.900647	NS
ENSG00000267062	6.59209	-0.0014185	0.228991	3.8959	0.272927	0.900712	NS
ENSG00000197826	8.9905	0.903854	0.534086	3.89317	0.273234	0.90101	NS
ENSG00000260360	8.28217	0.339325	0.262976	3.89228	0.273333	0.901044	NS
ENSG00000276809	134.709	-0.196796	0.133619	3.89202	0.273363	0.901044	NS
ENSG00000281912	14.8448	0.270464	0.205036	3.89196	0.273369	0.901044	NS
ENSG00000242327	9.24152	0.0582751	0.263046	3.89164	0.273406	0.901049	NS
ENSG00000241945	85.8528	-0.300513	0.395326	3.89162	0.273408	0.901049	NS
ENSG00000272516	9.08619	-0.104482	0.229835	3.89128	0.273446	0.901049	NS
ENSG00000271270	96.0654	0.0555028	0.0845672	3.89094	0.273484	0.901049	NS
ENSG00000269800	26.8524	-0.0224621	0.151236	3.89076	0.273504	0.901049	NS
ENSG00000244493	7.98123	0.468375	0.255892	3.89065	0.273517	0.901049	NS
ENSG00000230225	29.6129	-0.0478485	0.209752	3.89054	0.273529	0.901049	NS
ENSG00000267561	9.93307	-0.12985	0.209558	3.8903	0.273556	0.901049	NS
ENSG00000260286	54.263	-0.191199	0.110767	3.89015	0.273573	0.901049	NS
ENSG00000219928	40.7921	3.08354e-06	0.170787	3.88906	0.273696	0.901185	NS
ENSG00000247011	34.6526	0.273584	0.146873	3.88798	0.273817	0.901299	NS
ENSG00000233380	11.6392	0.140652	0.253241	3.88753	0.273868	0.901299	NS
ENSG00000241030	19.3189	0.0718954	0.128235	3.88676	0.273955	0.901299	NS
ENSG00000004866	190.804	0.0492023	0.0801289	3.88634	0.274002	0.901418	NS
ENSG00000187605	2669.61	-0.0501204	0.114785	3.88588	0.274053	0.901506	NS
ENSG00000105227	90.1166	0.298005	0.157796	3.88586	0.274056	0.901506	NS
ENSG00000272477	250.134	-0.0618554	0.146191	3.88569	0.274075	0.901524	NS
ENSG00000127585	44.7833	0.439862	0.230397	3.88511	0.27414	0.901565	NS
ENSG00000226445	33.726	0.162578	0.156847	3.88511	0.27414	0.901565	NS
ENSG00000233461	47.0561	0.0647891	0.156336	3.88511	0.27414	0.901565	NS
ENSG00000135018	4561.62	-0.0529392	0.0718622	3.8844	0.27422	0.901649	NS
ENSG00000132646	554.58	0.100238	0.101872	3.88424	0.274239	0.901649	NS
ENSG00000204444	31.1569	0.0368935	0.10882	3.88313	0.274364	0.901686	NS
ENSG00000277462	42.3619	0.00156447	0.166465	3.88283	0.274397	0.901686	NS
ENSG00000206605	43.5683	-0.204898	0.137228	3.88279	0.274401	0.901686	NS
ENSG00000267745	61.62	-0.0270766	0.153691	3.88219	0.274469	0.901802	NS
ENSG00000143315	590.692	0.00135679	0.0635093	3.88194	0.274498	0.901809	NS
ENSG00000265399	10.9375	0.489098	0.278356	3.87979	0.27474	0.902061	NS
ENSG00000116786	535.566	0.174962	0.135746	3.8797	0.274751	0.902063	NS
ENSG00000138696	18.062	0.712942	0.464401	3.87936	0.274789	0.902066	NS
ENSG00000264314	7.48719	-0.250974	0.214986	3.87929	0.274797	0.902066	NS
ENSG00000238121	740.919	-0.0165319	0.0923514	3.87927	0.274799	0.902066	NS
ENSG00000163803	795.136	-0.387398	0.217302	3.87901	0.274828	0.902101	NS
ENSG00000221406	8.81813	-0.134859	0.19135	3.87862	0.274873	0.902101	NS
ENSG00000106105	725.617	-0.0250909	0.0464656	3.8775	0.275	0.902101	NS
ENSG00000035403	4676.46	-0.011071	0.118719	3.87684	0.275074	0.902101	NS
ENSG00000270115	52.3386	-0.0451202	0.12801	3.87683	0.275075	0.902101	NS
ENSG00000173757	5555.86	0.0129138	0.116351	3.87673	0.275087	0.902101	NS
ENSG00000187736	57.4253	-0.0484288	0.103394	3.87545	0.275231	0.902101	NS
ENSG00000130755	4607.79	-0.0210309	0.134504	3.8753	0.275248	0.902101	NS
ENSG00000139131	521.892	0.0151875	0.0747982	3.87503	0.275279	0.902101	NS
ENSG00000280202	126.911	-0.149403	0.119202	3.87498	0.275285	0.902101	NS
ENSG00000122824	10.1705	0.27014	0.45572	3.87406	0.275389	0.902101	NS
ENSG00000230789	419.83	-0.0548374	0.155873	3.87333	0.275472	0.902101	NS
ENSG00000178015	21.2778	0.514419	0.274314	3.87326	0.275479	0.902101	NS
ENSG00000087470	1528.19	-0.0438558	0.0748534	3.87295	0.275514	0.902101	NS
ENSG00000234616	1365.72	0.0706587	0.0748886	3.87235	0.275582	0.902125	NS
ENSG00000169372	426.485	0.0190727	0.0619819	3.87233	0.275585	0.902125	NS
ENSG00000268565	12.1836	0.187117	0.172416	3.87213	0.275607	0.90214	NS
ENSG00000255156	17.6535	-0.0723779	0.147624	3.87207	0.275614	0.90214	NS
ENSG00000138073	415.19	0.0643116	0.0693172	3.87172	0.275653	0.902163	NS
ENSG00000167118	132.914	0.101474	0.107109	3.87129	0.275702	0.902163	NS
ENSG00000269559	6.68061	0.965179	0.572778	3.87122	0.27571	0.902163	NS
ENSG00000116191	3141.87	-0.0651129	0.173801	3.8712	0.275712	0.902163	NS
ENSG00000180644	1740	0.0905149	0.173628	3.87113	0.275721	0.902163	NS
ENSG00000256223	263.622	-0.0477881	0.112629	3.87109	0.275725	0.902163	NS
ENSG00000161011	5090.64	0.052252	0.0789853	3.87095	0.275741	0.902163	NS
ENSG00000139624	881.482	-0.00551082	0.0568188	3.87025	0.27582	0.902163	NS
ENSG00000056097	3044.98	-0.0847533	0.0720869	3.86995	0.275854	0.902163	NS
ENSG00000207417	10.6447	-0.0152601	0.16693	3.86939	0.275917	0.902163	NS
ENSG00000065057	150.479	0.0949537	0.0888063	3.86817	0.276055	0.902333	NS
ENSG00000273275	10.1495	0.060013	0.17628	3.86795	0.27608	0.902343	NS
ENSG00000143756	1506.07	-0.0506597	0.0824418	3.86673	0.27622	0.902537	NS
ENSG00000127483	6182.53	-0.0598149	0.0469909	3.86644	0.276252	0.902537	NS
ENSG00000270689	19.7395	0.0197781	0.152326	3.86636	0.276262	0.902537	NS
ENSG00000215093	11.844	0.151929	0.281285	3.86626	0.276272	0.902537	NS
ENSG00000149499	645.968	0.124221	0.15778	3.86558	0.276349	0.902537	NS
ENSG00000127804	556.848	0.00732699	0.0928349	3.86537	0.276374	0.902537	NS
ENSG00000131503	927.554	-0.120415	0.0710038	3.86456	0.276466	0.902618	NS
ENSG00000171307	479.884	0.0170044	0.0654906	3.86296	0.276647	0.9028	NS
ENSG00000204176	17.9609	0.698891	0.540335	3.86267	0.27668	0.902805	NS
ENSG00000103335	1466.99	0.106038	0.188152	3.86254	0.276695	0.902805	NS
ENSG00000136152	2116.26	-0.0468861	0.0619488	3.86213	0.276742	0.902844	NS
ENSG00000272440	18.0263	-0.105567	0.139772	3.86154	0.276809	0.902935	NS
ENSG00000233695	202.887	0.347652	0.226634	3.86145	0.276819	0.902935	NS
ENSG00000279908	42.4044	0.0763937	0.146057	3.86089	0.276883	0.903028	NS
ENSG00000186765	25.5164	0.37945	0.231514	3.86069	0.276905	0.903028	NS
ENSG00000167895	2488.5	0.111561	0.153278	3.86048	0.276929	0.903038	NS
ENSG00000276058	84.3728	0.00995928	0.15277	3.8598	0.277007	0.903087	NS
ENSG00000237280	43.5221	0.0132185	0.144633	3.85917	0.277079	0.903149	NS
ENSG00000146122	222.563	-0.111425	0.340796	3.85807	0.277203	0.903257	NS
ENSG00000283103	80.2349	0.119709	0.106504	3.85768	0.277248	0.903257	NS
ENSG00000274918	11.9113	-0.0760171	0.109171	3.85671	0.277358	0.903341	NS
ENSG00000115866	1272.12	-0.066731	0.107742	3.85648	0.277385	0.903341	NS
ENSG00000229344	13.0121	0.435194	0.310165	3.85613	0.277425	0.903419	NS
ENSG00000162994	238.228	-0.290118	0.155432	3.85608	0.27743	0.903419	NS
ENSG00000260711	535.745	-0.0911535	0.133614	3.856	0.277439	0.903419	NS
ENSG00000238039	18.3333	0.000729054	0.176597	3.85563	0.277482	0.903419	NS
ENSG00000245573	67.141	0.171231	0.127218	3.85557	0.277489	0.903419	NS
ENSG00000149428	555.235	0.0231847	0.115698	3.85516	0.277535	0.903419	NS
ENSG00000204498	85.4519	0.172556	0.0888869	3.85458	0.277601	0.903523	NS
ENSG00000008869	3624.39	-0.0996031	0.0656824	3.85365	0.277707	0.903716	NS
ENSG00000197343	4131.81	-0.0561577	0.0522901	3.8536	0.277713	0.903716	NS
ENSG00000197933	98.9079	0.00169587	0.120818	3.85279	0.277805	0.90388	NS
ENSG00000254893	47.9533	0.0309539	0.250588	3.85218	0.277874	0.903924	NS
ENSG00000007520	609.073	0.110054	0.0699751	3.85191	0.277905	0.903936	NS
ENSG00000244267	10.057	0.117762	0.218167	3.85182	0.277916	0.903945	NS
ENSG00000160991	3235.83	0.154793	0.125879	3.85064	0.278051	0.904005	NS
ENSG00000147684	955.344	0.136382	0.0785575	3.84993	0.278132	0.904164	NS
ENSG00000229899	298.742	-0.104052	0.152713	3.8494	0.278192	0.904239	NS
ENSG00000231313	7.64952	-0.376147	0.257341	3.84931	0.278202	0.904239	NS
ENSG00000196655	909.876	0.107814	0.0691622	3.84798	0.278355	0.904414	NS
ENSG00000164346	986.517	0.034486	0.1655	3.84694	0.278474	0.904423	NS
ENSG00000264769	5.75447	0.358866	0.286398	3.84672	0.278498	0.904423	NS
ENSG00000154265	2210.63	-0.0471067	0.107959	3.84578	0.278606	0.904423	NS
ENSG00000175938	626.196	0.0649341	0.0752792	3.84562	0.278624	0.904423	NS
ENSG00000113194	1183.83	-0.0243788	0.041184	3.84555	0.278632	0.904423	NS
ENSG00000204256	3511.1	-0.0282764	0.0665021	3.84536	0.278653	0.904423	NS
ENSG00000062650	4683.75	-0.0752833	0.0829302	3.84492	0.278704	0.904423	NS
ENSG00000264176	10.7368	0.404599	0.293285	3.84489	0.278708	0.904423	NS
ENSG00000229331	80.1853	0.0292222	0.192726	3.84479	0.278719	0.904423	NS
ENSG00000285679	19.825	-0.296176	0.161415	3.84458	0.278744	0.904423	NS
ENSG00000118900	3942.51	-0.0998246	0.145903	3.84389	0.278822	0.904452	NS
ENSG00000274367	6.2624	-0.0478894	0.273302	3.84365	0.27885	0.904452	NS
ENSG00000144802	3707.17	-0.0445836	0.0765118	3.84308	0.278914	0.904527	NS
ENSG00000156140	20.1671	0.552089	0.411815	3.84261	0.278969	0.904568	NS
ENSG00000022976	459.281	0.034469	0.0695953	3.84251	0.27898	0.904568	NS
ENSG00000276422	7.17684	0.0538093	0.281902	3.84249	0.278983	0.904568	NS
ENSG00000176476	246.775	0.0726006	0.0737723	3.84215	0.279022	0.904605	NS
ENSG00000110090	1259.31	0.0514454	0.14365	3.84159	0.279086	0.90471	NS
ENSG00000224430	79.156	0.0731076	0.156849	3.84059	0.2792	0.904781	NS
ENSG00000122861	25.9487	-0.0109305	0.240866	3.84025	0.279239	0.904781	NS
ENSG00000177733	1374.2	-0.028539	0.0882315	3.84025	0.279239	0.904781	NS
ENSG00000256029	75.493	-0.043533	0.14638	3.84002	0.279265	0.904781	NS
ENSG00000160271	478.175	0.0577693	0.125621	3.83991	0.279278	0.904781	NS
ENSG00000077312	185.021	0.137874	0.108622	3.83988	0.279281	0.904781	NS
ENSG00000112249	3063.91	-0.039343	0.12394	3.83982	0.279288	0.904781	NS
ENSG00000187109	3669.79	-0.0573684	0.105949	3.83928	0.27935	0.904836	NS
ENSG00000182010	439.522	0.00899482	0.18249	3.83901	0.279381	0.904836	NS
ENSG00000259767	63.2245	-0.0475272	0.0801619	3.83893	0.279391	0.904836	NS
ENSG00000178502	403.777	-0.0442638	0.0724764	3.83884	0.2794	0.904836	NS
ENSG00000111906	545.653	-0.0336338	0.0998167	3.83826	0.279468	0.904836	NS
ENSG00000243280	32.8629	-0.0411259	0.125559	3.83793	0.279505	0.904836	NS
ENSG00000162517	676.573	0.00833251	0.0529998	3.83622	0.279701	0.90502	NS
ENSG00000258568	30.4296	0.195352	0.117232	3.83587	0.279742	0.90502	NS
ENSG00000146242	27.1343	0.520408	0.336471	3.83568	0.279763	0.90502	NS
ENSG00000146425	1825.87	0.00483845	0.0978786	3.83558	0.279774	0.905027	NS
ENSG00000160058	2571.53	0.0616752	0.0551655	3.83554	0.27978	0.905027	NS
ENSG00000197013	578.716	-0.0141958	0.129915	3.83422	0.27993	0.905057	NS
ENSG00000234705	30.7814	0.00715766	0.113924	3.83398	0.279958	0.905057	NS
ENSG00000201451	43.565	0.123063	0.108457	3.83361	0.280001	0.905057	NS
ENSG00000120519	505.455	-0.0173384	0.0687764	3.83301	0.28007	0.905078	NS
ENSG00000171132	804.793	-0.0333763	0.135027	3.832	0.280186	0.905236	NS
ENSG00000274523	519.095	0.0504859	0.0609043	3.83135	0.280261	0.905242	NS
ENSG00000147082	23.7761	0.035725	0.301024	3.83112	0.280287	0.905242	NS
ENSG00000179361	560.894	0.0271772	0.142075	3.83097	0.280305	0.905246	NS
ENSG00000143553	390.459	0.114434	0.0734517	3.83042	0.280368	0.905261	NS
ENSG00000148288	548.591	0.0797444	0.112962	3.83007	0.280408	0.905261	NS
ENSG00000131650	11.6242	0.733746	0.502999	3.82988	0.280429	0.905264	NS
ENSG00000104812	331.383	0.101203	0.109067	3.82967	0.280454	0.905264	NS
ENSG00000170271	1439.92	0.100365	0.237673	3.82955	0.280467	0.905264	NS
ENSG00000169764	2289.88	-0.0609809	0.0732816	3.82888	0.280544	0.905264	NS
ENSG00000140284	34.3004	0.362003	0.203821	3.82841	0.280599	0.905264	NS
ENSG00000152939	29.1278	0.269004	0.224182	3.82817	0.280626	0.905264	NS
ENSG00000265432	6.01777	-0.0665476	0.297837	3.82772	0.280678	0.905264	NS
ENSG00000101421	756.732	0.0748894	0.0954898	3.82769	0.280682	0.905264	NS
ENSG00000038532	1325.75	0.0647818	0.107881	3.82716	0.280742	0.905286	NS
ENSG00000198001	3058.89	-0.0760319	0.0622445	3.82708	0.280752	0.905286	NS
ENSG00000135127	307.827	0.0906162	0.124026	3.82649	0.28082	0.905288	NS
ENSG00000005108	56.8312	0.383773	0.341584	3.82609	0.280866	0.905288	NS
ENSG00000258099	14.9141	0.18665	0.164243	3.82565	0.280916	0.905288	NS
ENSG00000235843	10.7329	-0.0221945	0.187914	3.82544	0.280941	0.905323	NS
ENSG00000182796	96.4759	0.210126	0.210086	3.82512	0.280977	0.905357	NS
ENSG00000121577	81.8819	-0.0120461	0.0988819	3.82452	0.281047	0.905357	NS
ENSG00000164062	1273.58	0.0815747	0.0521001	3.8245	0.281049	0.905357	NS
ENSG00000270264	11.8719	0.153644	0.214406	3.82405	0.281101	0.905357	NS
ENSG00000163608	1362.2	-0.0400639	0.0779155	3.82398	0.281109	0.905357	NS
ENSG00000048544	682.208	0.0201978	0.0875273	3.82334	0.281183	0.905391	NS
ENSG00000176054	9.32276	0.0494471	0.123754	3.82329	0.281189	0.905391	NS
ENSG00000186265	1013.6	-0.11465	0.184433	3.82326	0.281193	0.905391	NS
ENSG00000106948	7361.16	0.0314434	0.162158	3.82318	0.281202	0.905403	NS
ENSG00000183397	36.7032	0.25058	0.258735	3.82278	0.281248	0.905404	NS
ENSG00000274536	6492.59	-0.0407074	0.11782	3.82272	0.281255	0.905404	NS
ENSG00000132017	332.101	0.119886	0.127854	3.82208	0.281329	0.905492	NS
ENSG00000266904	55.4849	0.188376	0.11812	3.82189	0.281351	0.905529	NS
ENSG00000206848	69.4751	-0.201392	0.119974	3.82143	0.281403	0.905538	NS
ENSG00000145817	910.597	-0.00791773	0.105247	3.82096	0.281458	0.905538	NS
ENSG00000277739	7.01307	-0.131348	0.665972	3.8207	0.281488	0.905538	NS
ENSG00000186812	2229.97	-0.061661	0.0542982	3.82055	0.281505	0.905538	NS
ENSG00000078237	145.064	0.00380605	0.0616825	3.81985	0.281585	0.905538	NS
ENSG00000162244	7493.86	0.0848288	0.116438	3.8198	0.281591	0.905538	NS
ENSG00000260367	13.4109	0.418558	0.242925	3.81975	0.281598	0.905538	NS
ENSG00000174977	32.7364	0.0380906	0.206581	3.8197	0.281603	0.905538	NS
ENSG00000166987	389.337	0.17894	0.238661	3.81965	0.281609	0.905538	NS
ENSG00000225750	60.976	-0.0507292	0.0753862	3.81934	0.281644	0.905538	NS
ENSG00000165983	569.727	-0.0656723	0.0951627	3.81862	0.281728	0.905541	NS
ENSG00000118181	6082.18	0.158617	0.181794	3.81813	0.281784	0.905541	NS
ENSG00000250688	38.8316	-0.215188	0.169805	3.81742	0.281867	0.905541	NS
ENSG00000284999	11.6876	0.207572	0.329486	3.81734	0.281875	0.905541	NS
ENSG00000175130	92.0174	0.200913	0.15441	3.81666	0.281954	0.905565	NS
ENSG00000203644	312.357	-0.200512	0.118906	3.81666	0.281954	0.905565	NS
ENSG00000249454	14.2551	-0.108626	0.209212	3.81651	0.281971	0.905565	NS
ENSG00000133317	175.161	-0.0592225	0.182933	3.8163	0.281996	0.905565	NS
ENSG00000166681	271.128	0.272822	0.147752	3.81585	0.282047	0.905646	NS
ENSG00000230679	14.0273	0.188503	0.172648	3.81504	0.282142	0.905737	NS
ENSG00000259869	27.2609	0.569734	0.339562	3.81486	0.282162	0.905742	NS
ENSG00000108932	1142.68	-0.0327833	0.0927082	3.81439	0.282217	0.905742	NS
ENSG00000167994	81.721	0.343937	0.262042	3.81439	0.282217	0.905742	NS
ENSG00000137563	52.4921	0.217776	0.188498	3.81326	0.282348	0.905836	NS
ENSG00000139508	706.18	-0.0494465	0.0607155	3.81295	0.282384	0.905836	NS
ENSG00000263575	6.76214	0.388542	0.229975	3.81228	0.282461	0.905876	NS
ENSG00000135297	1219.85	-0.00277356	0.0633011	3.81204	0.282489	0.905876	NS
ENSG00000281903	16.897	-0.169652	0.227477	3.81197	0.282497	0.905876	NS
ENSG00000064393	1551.92	-0.0314042	0.151663	3.81171	0.282527	0.905876	NS
ENSG00000273058	10.4247	-0.0695077	0.162365	3.81169	0.282529	0.905876	NS
ENSG00000122741	1786.86	0.0227796	0.0631995	3.81159	0.282541	0.905876	NS
ENSG00000248367	38.0294	0.19583	0.102324	3.81121	0.282585	0.905925	NS
ENSG00000279799	57.8885	0.16427	0.0866267	3.81074	0.28264	0.905979	NS
ENSG00000282863	5.66477	0.405504	0.471513	3.81017	0.282706	0.905979	NS
ENSG00000125870	613.675	-0.0164702	0.120379	3.81011	0.282712	0.905979	NS
ENSG00000211815	23.8587	0.16359	0.18154	3.80807	0.282949	0.906385	NS
ENSG00000259453	370.036	-0.0853553	0.0776376	3.80684	0.283092	0.906457	NS
ENSG00000121775	109.549	0.148623	0.137903	3.80633	0.28315	0.906457	NS
ENSG00000198743	4263.55	-0.0202084	0.0979914	3.80629	0.283155	0.906457	NS
ENSG00000254635	755.433	0.045508	0.0801692	3.806	0.283189	0.906457	NS
ENSG00000236801	10.7642	0.120426	0.287742	3.80577	0.283215	0.906457	NS
ENSG00000247746	48.1083	0.168282	0.15072	3.80561	0.283234	0.906457	NS
ENSG00000005483	6761.97	-0.0892334	0.0560737	3.80519	0.283283	0.906457	NS
ENSG00000221887	8.04768	0.890378	0.522108	3.80492	0.283314	0.906457	NS
ENSG00000251639	7.62389	-0.227512	0.316043	3.80482	0.283326	0.906457	NS
ENSG00000138768	2315.41	-0.0927638	0.0938139	3.80468	0.283343	0.906457	NS
ENSG00000040531	256.945	0.00570346	0.0762253	3.80453	0.28336	0.906457	NS
ENSG00000161031	18	0.497075	0.277954	3.80443	0.283371	0.906457	NS
ENSG00000226571	65.2723	0.550788	0.286529	3.8042	0.283398	0.906457	NS
ENSG00000175662	652.872	0.0553433	0.109573	3.80376	0.283449	0.906457	NS
ENSG00000128815	3786.94	0.0302805	0.145661	3.80375	0.283451	0.906457	NS
ENSG00000100814	360.737	0.0460255	0.0929768	3.80259	0.283585	0.906623	NS
ENSG00000131115	946.497	-0.0144178	0.0947745	3.80243	0.283604	0.906632	NS
ENSG00000271862	156.062	-0.0420946	0.0931496	3.8019	0.283665	0.90666	NS
ENSG00000179331	118.137	0.0718962	0.121718	3.80165	0.283694	0.906687	NS
ENSG00000237803	482.058	-0.102928	0.18241	3.80121	0.283745	0.906687	NS
ENSG00000123689	37.841	0.269779	0.234788	3.8012	0.283746	0.906687	NS
ENSG00000259548	83.2154	0.0173627	0.170054	3.80097	0.283774	0.906687	NS
ENSG00000013810	1550.11	0.0930933	0.140061	3.80071	0.283804	0.906687	NS
ENSG00000231682	136.58	0.0594756	0.161405	3.79979	0.283911	0.906809	NS
ENSG00000153233	13.6088	0.635313	0.509187	3.7996	0.283932	0.906862	NS
ENSG00000211798	16.2706	0.0740862	0.155666	3.79869	0.284038	0.906967	NS
ENSG00000135040	833.671	-0.0615144	0.0699149	3.79842	0.284069	0.906987	NS
ENSG00000108984	2235.23	-0.112689	0.087382	3.79767	0.284157	0.907023	NS
ENSG00000231066	14.7966	0.0365887	0.15072	3.79559	0.284399	0.907204	NS
ENSG00000284773	54.4869	0.0969279	0.126169	3.79475	0.284497	0.907221	NS
ENSG00000180822	1203.71	0.0763344	0.0663263	3.79436	0.284542	0.907241	NS
ENSG00000076067	224.62	-0.115743	0.174237	3.79344	0.28465	0.907241	NS
ENSG00000120129	9019.79	-0.00996249	0.146754	3.79331	0.284665	0.907241	NS
ENSG00000088832	1671.8	-0.0374685	0.119996	3.79238	0.284774	0.907359	NS
ENSG00000080802	1157.89	-0.0533882	0.0655024	3.792	0.284818	0.907363	NS
ENSG00000242479	6.63353	-0.19504	0.295816	3.79193	0.284827	0.907371	NS
ENSG00000189367	13.4286	0.136554	0.184415	3.79092	0.284944	0.907472	NS
ENSG00000134323	12.0903	0.905	0.508092	3.79037	0.285008	0.907514	NS
ENSG00000175792	665.741	0.0366822	0.0684934	3.79006	0.285044	0.907535	NS
ENSG00000227081	70.6413	-0.0197857	0.31536	3.78982	0.285073	0.907541	NS
ENSG00000180329	436.997	0.0447526	0.105097	3.78945	0.285116	0.907606	NS
ENSG00000273680	141.405	0.0218352	0.110554	3.78839	0.28524	0.907768	NS
ENSG00000242689	97.7613	0.0143596	0.0747926	3.78839	0.28524	0.907768	NS
ENSG00000196778	335.328	-0.212929	0.182677	3.78816	0.285267	0.907769	NS
ENSG00000131116	396.88	0.159964	0.0850647	3.78716	0.285383	0.907835	NS
ENSG00000146112	1313.34	0.132302	0.182177	3.78714	0.285386	0.907835	NS
ENSG00000141385	1075.99	0.0158391	0.0531423	3.78656	0.285453	0.907835	NS
ENSG00000236409	33.2551	0.0804257	0.192995	3.7865	0.28546	0.907835	NS
ENSG00000204118	5.85531	0.0173557	0.482675	3.78616	0.2855	0.907835	NS
ENSG00000158246	8.77282	0.716959	0.404394	3.78577	0.285545	0.907835	NS
ENSG00000258990	7.02889	0.244205	0.372525	3.78562	0.285563	0.907835	NS
ENSG00000129951	12.8137	1.01119	0.630448	3.78554	0.285573	0.907835	NS
ENSG00000105258	154.824	0.1701	0.093256	3.78506	0.285629	0.907835	NS
ENSG00000113734	102.902	0.154547	0.0815043	3.78504	0.285631	0.907835	NS
ENSG00000105251	11.9101	0.607687	0.432473	3.7843	0.285717	0.907835	NS
ENSG00000163399	3225.14	-0.0185259	0.0673306	3.78303	0.285867	0.907835	NS
ENSG00000011021	538.257	0.0549267	0.112574	3.78291	0.28588	0.907835	NS
ENSG00000253704	33.4314	0.0359058	0.120862	3.78254	0.285923	0.907835	NS
ENSG00000112033	442.078	0.117451	0.11292	3.78246	0.285933	0.907835	NS
ENSG00000158717	1365.18	0.17049	0.176503	3.78237	0.285944	0.907835	NS
ENSG00000240463	96.6579	-0.09185	0.0705912	3.7819	0.285998	0.907835	NS
ENSG00000149925	235.301	0.107522	0.0850056	3.78189	0.286	0.907835	NS
ENSG00000260316	60.3418	0.0893993	0.186154	3.78171	0.286021	0.907835	NS
ENSG00000061273	1654.36	0.128539	0.148134	3.78156	0.286039	0.907835	NS
ENSG00000187735	2172.91	-0.00821917	0.106904	3.78144	0.286053	0.907835	NS
ENSG00000131791	1016.81	-0.0235552	0.0576245	3.78088	0.286118	0.907835	NS
ENSG00000200183	18.9977	-0.0594706	0.139467	3.78029	0.286188	0.907919	NS
ENSG00000180071	125.492	0.151117	0.161334	3.78019	0.286199	0.907919	NS
ENSG00000267990	31.0735	0.151561	0.2305	3.77972	0.286254	0.907958	NS
ENSG00000163866	1257.7	0.0751176	0.0396701	3.7796	0.286268	0.907962	NS
ENSG00000164008	283.856	0.0637696	0.0617883	3.77896	0.286343	0.908029	NS
ENSG00000140374	1644.11	0.0139474	0.0828928	3.77893	0.286347	0.908029	NS
ENSG00000270742	27.3118	0.00595178	0.152539	3.77876	0.286366	0.908029	NS
ENSG00000144746	4118.18	-0.00773326	0.103249	3.7783	0.28642	0.908029	NS
ENSG00000029725	2182.99	-0.0907176	0.074557	3.77817	0.286436	0.908029	NS
ENSG00000177646	973.408	0.00225196	0.06163	3.77786	0.286471	0.908029	NS
ENSG00000255045	45.5228	0.0607433	0.10509	3.77738	0.286528	0.908029	NS
ENSG00000105568	1526.91	0.0487466	0.0620592	3.77735	0.286532	0.908029	NS
ENSG00000276471	61.8886	-0.209827	0.175665	3.77729	0.286538	0.908029	NS
ENSG00000271751	14.8981	-0.159152	0.0998955	3.77611	0.286677	0.908029	NS
ENSG00000214176	2185.91	0.0419254	0.155579	3.77583	0.28671	0.908029	NS
ENSG00000053328	17.079	0.483977	0.301616	3.77567	0.286729	0.908029	NS
ENSG00000179134	699.675	-0.00322235	0.15732	3.77508	0.286798	0.908029	NS
ENSG00000066294	3192.64	0.000580494	0.0708719	3.77442	0.286876	0.908042	NS
ENSG00000173120	5033.84	-0.0289877	0.0873303	3.77432	0.286887	0.908042	NS
ENSG00000172081	2345.1	0.0711011	0.165154	3.77399	0.286926	0.908088	NS
ENSG00000254470	2370.54	0.0893672	0.170636	3.77348	0.286986	0.908127	NS
ENSG00000104450	242.612	-0.061081	0.116503	3.77306	0.287035	0.908131	NS
ENSG00000117242	162.422	0.102917	0.104932	3.77293	0.287051	0.908158	NS
ENSG00000257390	44.1328	-0.0634429	0.057469	3.77249	0.287102	0.908203	NS
ENSG00000147677	3314	0.0489284	0.0910684	3.77205	0.287154	0.908249	NS
ENSG00000267583	7.52598	0.272775	0.208084	3.77064	0.28732	0.908504	NS
ENSG00000072062	511.004	0.111638	0.180299	3.76953	0.28745	0.908553	NS
ENSG00000142168	1245.25	0.172785	0.120986	3.76906	0.287506	0.908587	NS
ENSG00000154734	216.397	0.255865	0.185051	3.76749	0.28769	0.90864	NS
ENSG00000174132	761.225	-0.0366459	0.1185	3.76747	0.287693	0.90864	NS
ENSG00000206784	17.5104	-0.218586	0.153203	3.76729	0.287714	0.90864	NS
ENSG00000280035	410.801	-0.0471903	0.166646	3.76724	0.28772	0.90864	NS
ENSG00000255325	7.2086	0.358593	0.385538	3.76713	0.287733	0.90864	NS
ENSG00000119844	3297.99	-0.0738136	0.0922815	3.76703	0.287744	0.908644	NS
ENSG00000254087	10070.1	-0.0696472	0.110047	3.76651	0.287806	0.908671	NS
ENSG00000134014	1144.73	0.0188848	0.0665739	3.76648	0.287809	0.908671	NS
ENSG00000050438	519.87	0.0326772	0.112013	3.76529	0.28795	0.908718	NS
ENSG00000137413	1482.14	-0.114464	0.0686038	3.76491	0.287994	0.908718	NS
ENSG00000262227	53.9848	0.122241	0.0978067	3.76459	0.288031	0.908718	NS
ENSG00000172578	2481.4	0.0336495	0.066443	3.76422	0.288076	0.908777	NS
ENSG00000148426	38.3575	0.449361	0.247355	3.76357	0.288152	0.908777	NS
ENSG00000229368	121.45	0.0682741	0.0828738	3.76337	0.288176	0.908777	NS
ENSG00000285006	41.5505	-0.119705	0.15084	3.76313	0.288204	0.908794	NS
ENSG00000248668	6.76447	0.453293	0.480198	3.76248	0.28828	0.908832	NS
ENSG00000177738	213.366	0.0583493	0.0536404	3.76201	0.288336	0.908832	NS
ENSG00000174276	109.106	0.0824396	0.0832303	3.76188	0.288351	0.908832	NS
ENSG00000274191	8.33333	-0.0862617	0.190584	3.76139	0.28841	0.908832	NS
ENSG00000267666	10.2435	0.613631	0.328041	3.76113	0.28844	0.908832	NS
ENSG00000225693	25.5485	-0.0080921	0.133743	3.76101	0.288454	0.908832	NS
ENSG00000264966	9.4809	0.0520699	0.215959	3.76043	0.288523	0.908832	NS
ENSG00000266124	19.7297	0.341469	0.191613	3.75993	0.288582	0.908832	NS
ENSG00000051620	3572.02	-0.0783063	0.0863305	3.75986	0.288589	0.908832	NS
ENSG00000226530	30.4197	-0.113577	0.152577	3.75983	0.288594	0.908832	NS
ENSG00000235587	11.31	0.258785	0.201473	3.75963	0.288616	0.908832	NS
ENSG00000070423	454.749	0.155645	0.104758	3.75946	0.288637	0.908832	NS
ENSG00000130726	873.029	0.117711	0.116428	3.75857	0.288742	0.908832	NS
ENSG00000223529	20.9441	-0.012643	0.256126	3.75811	0.288797	0.908832	NS
ENSG00000272690	60.8682	0.0579992	0.149239	3.75786	0.288826	0.908832	NS
ENSG00000140548	676.514	0.060476	0.146488	3.75755	0.288863	0.908832	NS
ENSG00000235499	122.928	0.207548	0.136716	3.7574	0.288881	0.908832	NS
ENSG00000101400	36.6734	0.443875	0.234023	3.75691	0.288939	0.908841	NS
ENSG00000132603	600.469	0.0190872	0.0849822	3.75689	0.288941	0.908841	NS
ENSG00000261764	6.1103	-0.104297	0.44723	3.75594	0.289052	0.908969	NS
ENSG00000139620	1120.94	-0.0205145	0.0602565	3.75558	0.289095	0.90902	NS
ENSG00000276966	3711.13	0.200149	0.167977	3.75529	0.28913	0.909025	NS
ENSG00000141543	1067.46	0.0577604	0.077468	3.75458	0.289214	0.909124	NS
ENSG00000274051	7.06621	-0.240657	0.155811	3.75401	0.289281	0.909185	NS
ENSG00000225111	50.7799	-0.149501	0.126962	3.75293	0.289409	0.909264	NS
ENSG00000255786	9.33269	0.0104526	0.244213	3.75258	0.28945	0.909294	NS
ENSG00000264070	59.0639	0.300657	0.171074	3.75177	0.289546	0.909351	NS
ENSG00000105136	347.33	-0.0192862	0.0638569	3.75064	0.289679	0.909482	NS
ENSG00000134072	532.633	0.0357903	0.122761	3.74995	0.289762	0.909482	NS
ENSG00000261212	9.19667	0.262646	0.196339	3.74994	0.289763	0.909482	NS
ENSG00000234782	11.9157	-0.0176032	0.331749	3.74991	0.289766	0.909482	NS
ENSG00000062582	31.1511	-0.0191244	0.125221	3.74973	0.289788	0.909485	NS
ENSG00000255165	18.4977	0.0317026	0.217135	3.7492	0.289851	0.909485	NS
ENSG00000134574	337.054	0.0868517	0.116972	3.74885	0.289893	0.909485	NS
ENSG00000279928	12.849	0.494647	0.392787	3.74865	0.289916	0.909485	NS
ENSG00000254995	125.456	0.0663101	0.137531	3.74852	0.289932	0.909485	NS
ENSG00000137947	777.296	-0.0622259	0.110447	3.74835	0.289951	0.909485	NS
ENSG00000160783	267.952	0.0708665	0.0819206	3.74775	0.290022	0.909485	NS
ENSG00000273084	24.2597	0.217682	0.173208	3.74707	0.290103	0.909646	NS
ENSG00000260924	55.5905	0.195913	0.109909	3.74663	0.290155	0.909669	NS
ENSG00000083807	141.32	0.172655	0.103073	3.74662	0.290156	0.909669	NS
ENSG00000131080	21.8228	0.243885	0.203956	3.74619	0.290208	0.909669	NS
ENSG00000188868	124.006	0.0750667	0.122737	3.74604	0.290225	0.909669	NS
ENSG00000161912	1029.14	-0.0777172	0.0903488	3.74598	0.290232	0.909669	NS
ENSG00000198995	8.03194	-0.0388108	0.207985	3.74594	0.290238	0.909669	NS
ENSG00000125611	42.6595	0.187835	0.143109	3.74592	0.290239	0.909669	NS
ENSG00000181222	1419.61	0.134415	0.186684	3.74562	0.290275	0.909669	NS
ENSG00000011454	1639.23	-0.0266138	0.0543297	3.74557	0.290281	0.909669	NS
ENSG00000138119	753.17	-0.0984606	0.156477	3.74539	0.290302	0.909704	NS
ENSG00000155189	731.718	-0.041261	0.127479	3.74513	0.290333	0.909716	NS
ENSG00000067445	27.982	-0.127789	0.325271	3.74507	0.290341	0.909716	NS
ENSG00000235859	612.255	-0.0390077	0.0722903	3.74464	0.290392	0.909757	NS
ENSG00000242083	7.04373	0.394102	0.267669	3.74454	0.290403	0.909757	NS
ENSG00000101849	2679.45	-0.0421416	0.122837	3.74415	0.29045	0.909804	NS
ENSG00000254996	260.573	-0.155339	0.0900467	3.74372	0.2905	0.909823	NS
ENSG00000272627	51.0995	-0.163384	0.149305	3.74352	0.290525	0.909823	NS
ENSG00000271452	14.9651	-0.233778	0.154969	3.74349	0.290528	0.909823	NS
ENSG00000229119	12.9291	0.0453861	0.270657	3.74343	0.290535	0.909823	NS
ENSG00000228409	330.882	-0.0403279	0.062087	3.74224	0.290676	0.909961	NS
ENSG00000256341	9.04058	-0.144909	0.240945	3.74177	0.290732	0.909964	NS
ENSG00000078902	824.336	0.0491883	0.115112	3.74126	0.290793	0.910037	NS
ENSG00000230013	5.66138	0.750944	0.403594	3.74067	0.290863	0.910107	NS
ENSG00000245534	120.168	-0.0668988	0.135732	3.74021	0.290918	0.910135	NS
ENSG00000112514	313.838	0.142907	0.080633	3.74006	0.290935	0.910135	NS
ENSG00000277595	104.206	-0.186403	0.100203	3.73954	0.290998	0.910177	NS
ENSG00000038358	452.167	0.124595	0.13218	3.7394	0.291013	0.910177	NS
ENSG00000225159	6.90605	0.467865	0.285265	3.7392	0.291038	0.910211	NS
ENSG00000118402	51.6171	0.0599547	0.216451	3.73782	0.291202	0.910264	NS
ENSG00000123154	182.006	0.112033	0.0584671	3.73634	0.291378	0.910302	NS
ENSG00000205352	595.502	-0.0241308	0.114585	3.73596	0.291423	0.910361	NS
ENSG00000111729	292.9	-0.0152472	0.14732	3.73582	0.29144	0.910364	NS
ENSG00000185040	6.8547	0.615388	0.512733	3.73557	0.29147	0.910364	NS
ENSG00000167470	1227.8	0.14272	0.159682	3.73478	0.291564	0.910423	NS
ENSG00000132768	122.769	0.0541271	0.102114	3.73453	0.291594	0.910437	NS
ENSG00000021762	680.245	0.0171676	0.166894	3.73381	0.291679	0.91044	NS
ENSG00000120725	547.466	0.011016	0.0522571	3.7332	0.291752	0.910481	NS
ENSG00000273424	13.8719	0.0928689	0.209173	3.73297	0.29178	0.910481	NS
ENSG00000148400	3516.53	0.20856	0.208002	3.73271	0.291811	0.910521	NS
ENSG00000223086	7.81961	0.201199	0.26524	3.73185	0.291913	0.910599	NS
ENSG00000089486	235.152	0.123019	0.13177	3.73153	0.291952	0.910599	NS
ENSG00000169871	4641.26	-0.0658419	0.0725513	3.73077	0.292042	0.910641	NS
ENSG00000273454	38.018	-0.00423104	0.105401	3.73075	0.292045	0.910641	NS
ENSG00000224029	6.88134	0.305139	0.35502	3.73024	0.292105	0.91072	NS
ENSG00000198910	17.044	-0.277726	0.533216	3.73011	0.292121	0.91072	NS
ENSG00000183530	3912.46	-0.059175	0.0528552	3.72935	0.292211	0.91072	NS
ENSG00000133063	161.959	0.222982	0.139382	3.72928	0.292219	0.91072	NS
ENSG00000083817	226.095	-0.014491	0.0885757	3.72924	0.292224	0.91072	NS
ENSG00000157353	196.25	0.282776	0.175362	3.7288	0.292278	0.91072	NS
ENSG00000274092	13.5017	0.170308	0.248743	3.72813	0.292357	0.910792	NS
ENSG00000264572	49.0192	-0.226655	0.189562	3.72745	0.292439	0.910828	NS
ENSG00000112992	2025.25	-0.0591948	0.0587243	3.7273	0.292457	0.910828	NS
ENSG00000230724	108.351	0.108818	0.279635	3.72664	0.292536	0.91086	NS
ENSG00000152495	4054.83	-0.0547239	0.141469	3.72543	0.29268	0.910927	NS
ENSG00000262412	30.8386	0.184406	0.140161	3.72518	0.29271	0.910933	NS
ENSG00000206702	142.461	-0.984086	1.01067	3.72438	0.292806	0.911046	NS
ENSG00000260747	10.2545	0.235814	0.260409	3.72365	0.292893	0.911115	NS
ENSG00000212550	8.73831	-0.212895	0.263937	3.72329	0.292936	0.911135	NS
ENSG00000176289	8.85048	0.0533899	0.198062	3.72311	0.292957	0.911135	NS
ENSG00000188343	32.3403	0.564024	0.342439	3.72287	0.292986	0.911135	NS
ENSG00000224846	11.0362	0.0708273	0.223416	3.7228	0.292994	0.911135	NS
ENSG00000196550	29.7949	-0.062785	0.153232	3.72257	0.293022	0.911141	NS
ENSG00000160226	305.409	0.179075	0.104558	3.72251	0.293029	0.911141	NS
ENSG00000223044	20.0188	-0.227572	0.126394	3.72216	0.293072	0.911141	NS
ENSG00000237004	21.5483	0.540526	0.292186	3.72184	0.29311	0.911141	NS
ENSG00000156858	377.329	0.132094	0.11824	3.72172	0.293123	0.911142	NS
ENSG00000073861	625.434	0.111293	0.163648	3.72132	0.293171	0.911161	NS
ENSG00000232846	19.5203	-0.201365	0.169526	3.7207	0.293246	0.911202	NS
ENSG00000126870	483.149	0.047149	0.0771144	3.72063	0.293254	0.911202	NS
ENSG00000143382	180.629	0.325278	0.2593	3.72044	0.293276	0.911202	NS
ENSG00000244332	6.55676	-0.232144	0.213697	3.72043	0.293278	0.911202	NS
ENSG00000181830	155.348	0.139306	0.133216	3.71989	0.293343	0.911268	NS
ENSG00000112486	137.164	-0.178243	0.134683	3.71783	0.29359	0.911349	NS
ENSG00000129355	2414.45	0.206669	0.123501	3.71765	0.293612	0.911349	NS
ENSG00000123095	31.0426	0.644767	0.34524	3.71738	0.293644	0.911349	NS
ENSG00000171365	455.722	-0.0814657	0.0895636	3.7168	0.293714	0.911397	NS
ENSG00000117419	483.613	-0.0194725	0.0763485	3.71642	0.293759	0.911397	NS
ENSG00000281720	8.60106	1.79313	0.972817	3.71585	0.293827	0.911397	NS
ENSG00000116273	227.572	0.0841831	0.0811536	3.71576	0.293838	0.911397	NS
ENSG00000142528	289.398	0.0210082	0.0615753	3.71484	0.293948	0.91146	NS
ENSG00000236345	150.375	0.0435586	0.152973	3.71413	0.294033	0.911538	NS
ENSG00000163154	1497.25	0.141244	0.0775523	3.71403	0.294046	0.911538	NS
ENSG00000102858	1169.7	0.170527	0.190246	3.71385	0.294067	0.911538	NS
ENSG00000268581	22.7692	0.197068	0.160574	3.71359	0.294099	0.911538	NS
ENSG00000272057	7.2223	0.384101	0.305194	3.71276	0.294198	0.911569	NS
ENSG00000172322	4423.13	-0.196835	0.259002	3.71273	0.294201	0.911569	NS
ENSG00000272265	6.98535	0.0170667	0.147778	3.71228	0.294256	0.911575	NS
ENSG00000100647	2073.66	0.0670163	0.156818	3.71205	0.294283	0.911575	NS
ENSG00000204634	814.647	-0.0211051	0.114225	3.71203	0.294286	0.911575	NS
ENSG00000244398	16.2935	-0.492713	0.422162	3.7114	0.294362	0.911604	NS
ENSG00000100596	4538.01	-0.136443	0.0742773	3.71103	0.294406	0.911646	NS
ENSG00000172732	605.889	0.0889762	0.0691268	3.70981	0.294553	0.911729	NS
ENSG00000138669	72.3663	0.281412	0.260176	3.70973	0.294563	0.911729	NS
ENSG00000272843	10.5315	0.0493625	0.222936	3.70943	0.294598	0.911729	NS
ENSG00000124228	980.249	-0.00226016	0.0675275	3.70928	0.294617	0.911729	NS
ENSG00000235271	29.7298	-0.0915335	0.210936	3.70927	0.294618	0.911729	NS
ENSG00000136925	598.929	-0.0211013	0.048282	3.70776	0.294799	0.911923	NS
ENSG00000129315	2291.45	-0.0387669	0.0697852	3.70743	0.294839	0.911963	NS
ENSG00000211897	46.5438	0.2382	0.381086	3.70578	0.295037	0.912082	NS
ENSG00000184209	701.768	0.0455076	0.04607	3.70576	0.29504	0.912082	NS
ENSG00000225014	188.082	-0.170112	0.123763	3.70575	0.295041	0.912082	NS
ENSG00000170458	4197.2	-0.0135179	0.142502	3.70439	0.295205	0.912459	NS
ENSG00000264862	72.756	0.128702	0.176372	3.7042	0.295227	0.912512	NS
ENSG00000169021	880.242	0.0354061	0.0769483	3.70406	0.295245	0.912549	NS
ENSG00000234332	13.0789	-0.0929273	0.214131	3.70391	0.295263	0.91257	NS
ENSG00000169564	2098.54	0.124755	0.160123	3.70372	0.295286	0.912589	NS
ENSG00000259436	15.1949	0.0816887	0.206898	3.70301	0.295371	0.912604	NS
ENSG00000175334	113.369	0.136939	0.113571	3.70229	0.295458	0.91265	NS
ENSG00000201343	33.3017	-0.120446	0.135443	3.70179	0.295518	0.912684	NS
ENSG00000213235	8.87456	-0.211737	0.310625	3.7016	0.295541	0.912684	NS
ENSG00000252549	54.3851	0.00158418	0.108006	3.70096	0.295618	0.912684	NS
ENSG00000284730	11.695	0.733551	0.399225	3.70073	0.295646	0.912684	NS
ENSG00000185198	30.9706	0.378785	0.232124	3.70051	0.295673	0.912684	NS
ENSG00000109536	507.04	0.0861755	0.123574	3.70035	0.295692	0.912694	NS
ENSG00000125505	1705.07	0.136632	0.186897	3.70014	0.295717	0.912729	NS
ENSG00000129566	3460.83	0.0103482	0.0936771	3.70005	0.295728	0.912729	NS
ENSG00000156398	249.894	0.123571	0.119079	3.69915	0.295837	0.912729	NS
ENSG00000229644	405.702	-0.0969011	0.223676	3.69873	0.295887	0.912729	NS
ENSG00000184785	7.36161	0.203935	0.3986	3.69819	0.295952	0.912729	NS
ENSG00000228106	140.893	-0.087463	0.0921404	3.69815	0.295957	0.912729	NS
ENSG00000162627	11.3293	0.608362	0.452477	3.69787	0.295991	0.912729	NS
ENSG00000252148	7.94189	-0.132721	0.178731	3.69781	0.295998	0.912729	NS
ENSG00000108786	31.0406	0.271205	0.220522	3.69731	0.296059	0.912729	NS
ENSG00000104918	138.603	0.107458	0.235559	3.69715	0.296078	0.912729	NS
ENSG00000239840	12.3433	0.230429	0.153619	3.6971	0.296084	0.912729	NS
ENSG00000246763	9.73	0.696165	0.412909	3.69705	0.29609	0.912729	NS
ENSG00000179091	704.364	0.112112	0.0710921	3.69697	0.2961	0.912729	NS
ENSG00000227295	8.8643	-0.0628973	0.328808	3.69682	0.296118	0.912729	NS
ENSG00000130724	1194.84	0.133093	0.105275	3.69675	0.296126	0.912729	NS
ENSG00000260300	17.864	0.377902	0.264208	3.69649	0.296158	0.912729	NS
ENSG00000209482	11.3384	-0.0591427	0.160946	3.69612	0.296203	0.912729	NS
ENSG00000142765	1735.54	0.118883	0.0984738	3.69609	0.296206	0.912729	NS
ENSG00000276814	27.7054	-0.0376404	0.072993	3.69582	0.296239	0.912729	NS
ENSG00000042753	1071.32	0.177278	0.109621	3.69453	0.296395	0.912729	NS
ENSG00000143416	3935.11	0.336167	0.248152	3.69424	0.29643	0.912729	NS
ENSG00000252361	21.0674	-0.0823012	0.116504	3.69419	0.296436	0.912729	NS
ENSG00000125458	479.243	0.0907086	0.0765021	3.69413	0.296443	0.912729	NS
ENSG00000170471	4958.87	-0.0710314	0.0557891	3.69388	0.296474	0.912729	NS
ENSG00000102007	720.136	0.0450034	0.121655	3.69385	0.296477	0.912729	NS
ENSG00000176681	116.207	-0.0963347	0.174225	3.69384	0.296478	0.912729	NS
ENSG00000069424	2762.56	0.0568354	0.118439	3.69337	0.296535	0.912733	NS
ENSG00000232912	104.365	0.0250078	0.12766	3.69294	0.296588	0.912782	NS
ENSG00000249855	190.184	-0.0590936	0.204619	3.69223	0.296672	0.912788	NS
ENSG00000080819	805.252	-0.00474987	0.0728505	3.6917	0.296737	0.912874	NS
ENSG00000104626	689.063	-0.045392	0.0827555	3.69016	0.296923	0.912967	NS
ENSG00000253154	20.1022	0.0752575	0.315418	3.69	0.296943	0.912967	NS
ENSG00000184014	6042.49	-0.0722363	0.113787	3.69	0.296943	0.912967	NS
ENSG00000101152	2926.46	0.0534322	0.112126	3.68964	0.296987	0.912967	NS
ENSG00000127334	5456.52	-0.027382	0.0988484	3.68944	0.297011	0.912967	NS
ENSG00000250290	55.1683	0.0102877	0.149829	3.68904	0.29706	0.912983	NS
ENSG00000231113	207.127	0.0899765	0.162769	3.68884	0.297084	0.913017	NS
ENSG00000130643	14.8387	0.86043	0.468545	3.68872	0.297098	0.913017	NS
ENSG00000104205	1087.11	-0.0610195	0.070093	3.68868	0.297103	0.913017	NS
ENSG00000101182	1965.43	0.0740519	0.0822711	3.68738	0.297261	0.913162	NS
ENSG00000259719	99.502	0.000867215	0.136777	3.68705	0.2973	0.913162	NS
ENSG00000280027	273.459	-0.304733	0.195144	3.6869	0.297319	0.913162	NS
ENSG00000127364	205.857	-0.0596828	0.114844	3.68654	0.297362	0.913162	NS
ENSG00000228058	6.29703	0.429815	0.264128	3.68648	0.29737	0.913162	NS
ENSG00000113448	1427.25	-0.072961	0.092772	3.68599	0.297429	0.913162	NS
ENSG00000119280	259.44	0.142585	0.176362	3.6857	0.297463	0.913162	NS
ENSG00000283491	14.4411	0.122022	0.197316	3.68459	0.297598	0.913162	NS
ENSG00000170417	147.885	0.0903228	0.115776	3.68453	0.297606	0.913162	NS
ENSG00000112855	1032.82	-0.0302483	0.0530068	3.68444	0.297617	0.913162	NS
ENSG00000117410	4287.86	0.140081	0.100056	3.68402	0.297667	0.913162	NS
ENSG00000156873	336.172	0.0988754	0.0839403	3.68391	0.297681	0.913162	NS
ENSG00000182912	6.60881	-0.117476	0.451096	3.68352	0.297729	0.913162	NS
ENSG00000235111	516.885	0.184419	0.207237	3.68336	0.297748	0.913162	NS
ENSG00000166246	11.8862	0.456582	0.416008	3.68269	0.297829	0.913191	NS
ENSG00000183336	8.0134	-0.282875	0.206494	3.68264	0.297835	0.913191	NS
ENSG00000065491	640.412	0.036947	0.143991	3.68259	0.297842	0.913191	NS
ENSG00000233903	15.5489	-0.181414	0.0972522	3.68225	0.297883	0.913207	NS
ENSG00000198700	1623.33	-0.0268341	0.0566097	3.68154	0.297969	0.913207	NS
ENSG00000037749	1219.3	-0.00870906	0.075032	3.68141	0.297984	0.913207	NS
ENSG00000177150	310.422	-0.0492244	0.0744514	3.68082	0.298056	0.913238	NS
ENSG00000255108	11.099	0.636044	0.374445	3.68002	0.298153	0.913359	NS
ENSG00000271870	81.1886	-0.0592866	0.121065	3.67975	0.298187	0.913359	NS
ENSG00000168763	617.881	0.125079	0.106888	3.67943	0.298225	0.913374	NS
ENSG00000151694	2789.19	-0.102587	0.0681196	3.67882	0.298299	0.91343	NS
ENSG00000105254	905.019	0.123077	0.0663277	3.67851	0.298337	0.91343	NS
ENSG00000278053	1010.62	-0.0795107	0.0515349	3.6785	0.298338	0.91343	NS
ENSG00000198728	1169.14	0.0208845	0.0829017	3.67833	0.298359	0.91343	NS
ENSG00000263968	19.0612	0.0778049	0.265225	3.67826	0.298368	0.91343	NS
ENSG00000268066	11.4164	0.239845	0.278606	3.67818	0.298378	0.913434	NS
ENSG00000177426	720.093	0.0619924	0.0711783	3.67793	0.298408	0.91344	NS
ENSG00000179933	914.724	0.11691	0.0721992	3.67642	0.298591	0.913496	NS
ENSG00000278156	147.198	0.0711978	0.0966288	3.67627	0.29861	0.913503	NS
ENSG00000200597	54.9423	-0.0836733	0.195113	3.67586	0.298659	0.913523	NS
ENSG00000218510	221.396	0.0657427	0.0710195	3.67515	0.298746	0.913536	NS
ENSG00000234737	56.037	-0.00263696	0.204489	3.67414	0.298869	0.913633	NS
ENSG00000285693	1405.93	-0.026085	0.108787	3.67394	0.298893	0.913633	NS
ENSG00000130489	80.7427	0.205484	0.186674	3.67378	0.298913	0.913633	NS
ENSG00000166068	339.269	0.0930589	0.156582	3.67367	0.298926	0.913633	NS
ENSG00000235174	22.8211	-0.217604	0.395297	3.67325	0.298978	0.913645	NS
ENSG00000187902	18.2302	0.876834	0.46809	3.67319	0.298985	0.913645	NS
ENSG00000120539	440.855	-0.0451841	0.106617	3.6729	0.29902	0.913653	NS
ENSG00000160094	296.389	0.0401948	0.121295	3.67229	0.299094	0.913678	NS
ENSG00000168397	679.962	0.0245369	0.0965301	3.67215	0.299112	0.913682	NS
ENSG00000280077	390.451	-0.134573	0.121339	3.67211	0.299116	0.913682	NS
ENSG00000266962	115.869	0.226946	0.155644	3.67193	0.299139	0.9137	NS
ENSG00000111726	529.413	0.0758498	0.126124	3.67171	0.299165	0.913706	NS
ENSG00000249493	7.47462	0.404886	0.328819	3.67161	0.299177	0.913706	NS
ENSG00000070010	860.061	0.0476489	0.0517715	3.67159	0.29918	0.913706	NS
ENSG00000179967	168.005	-0.0996725	0.172056	3.67108	0.299242	0.913706	NS
ENSG00000222831	124.495	-0.0507268	0.144247	3.67054	0.299308	0.913729	NS
ENSG00000274897	7.23084	0.608244	0.374637	3.67001	0.299372	0.913787	NS
ENSG00000168282	1620.2	0.0188138	0.0910195	3.66991	0.299385	0.913787	NS
ENSG00000119737	93.2509	-0.0173996	0.105819	3.6698	0.299398	0.913787	NS
ENSG00000281021	8.7475	0.341859	0.178711	3.66927	0.299463	0.913797	NS
ENSG00000174840	1122.68	-0.0326482	0.047223	3.66863	0.299541	0.913797	NS
ENSG00000277075	1501.84	0.205591	0.136753	3.66861	0.299543	0.913797	NS
ENSG00000242272	9.01688	0.339456	0.197336	3.66801	0.299617	0.913797	NS
ENSG00000025796	1506.1	-0.0763141	0.0568929	3.66787	0.299634	0.913797	NS
ENSG00000080947	475.354	0.0636022	0.0817934	3.66762	0.299664	0.913797	NS
ENSG00000225839	8.75108	0.307989	0.304713	3.66683	0.29976	0.913797	NS
ENSG00000259780	6.62357	-0.0324009	0.387787	3.66681	0.299763	0.913797	NS
ENSG00000104147	16.0842	0.154696	0.200781	3.66674	0.299771	0.913797	NS
ENSG00000263956	694.779	0.0700028	0.0817895	3.66636	0.299819	0.913869	NS
ENSG00000205794	19.8681	0.281379	0.234585	3.66608	0.299852	0.913878	NS
ENSG00000182057	27.7717	0.139849	0.135452	3.66563	0.299907	0.913965	NS
ENSG00000230756	8.26394	0.427519	0.267014	3.66514	0.299968	0.913993	NS
ENSG00000279311	30.0381	-0.0249813	0.205725	3.664	0.300107	0.914057	NS
ENSG00000228679	45.3732	0.000598601	0.135825	3.66365	0.300149	0.914104	NS
ENSG00000174501	2098.33	0.00303869	0.107674	3.66282	0.300251	0.914183	NS
ENSG00000252311	7.64186	-0.116938	0.137087	3.66265	0.300272	0.914183	NS
ENSG00000099840	44.5238	0.200987	0.150593	3.66231	0.300313	0.914183	NS
ENSG00000153815	1257.9	0.0267308	0.184686	3.66188	0.300366	0.914183	NS
ENSG00000251866	11.5603	-0.11013	0.114901	3.66162	0.300397	0.914183	NS
ENSG00000074695	1691.39	-0.0375912	0.104688	3.66141	0.300423	0.914183	NS
ENSG00000147403	15169.5	0.105448	0.0992044	3.66114	0.300456	0.914183	NS
ENSG00000275719	31.6224	0.240687	0.174548	3.66058	0.300525	0.914183	NS
ENSG00000259215	11.3754	0.235454	0.177964	3.66034	0.300555	0.914183	NS
ENSG00000105135	262.909	0.14512	0.0797077	3.66012	0.300581	0.914183	NS
ENSG00000177200	3388.21	-0.0574419	0.0843194	3.66002	0.300594	0.914183	NS
ENSG00000204469	1028.61	0.164605	0.21611	3.65979	0.300621	0.914183	NS
ENSG00000159720	3359.2	0.0164234	0.107776	3.65973	0.300629	0.914183	NS
ENSG00000085719	2680.21	-0.0235574	0.0816726	3.6594	0.30067	0.914229	NS
ENSG00000175764	141.465	0.101412	0.0963439	3.65807	0.300832	0.914278	NS
ENSG00000198939	33.5704	0.204911	0.200736	3.65773	0.300874	0.914282	NS
ENSG00000251348	46.4791	0.115439	0.165406	3.65642	0.301034	0.914349	NS
ENSG00000196497	16.8895	0.0751483	0.142262	3.65603	0.301083	0.914379	NS
ENSG00000248516	33.7123	0.11403	0.184143	3.655	0.301209	0.914512	NS
ENSG00000266507	25.4018	-0.0769644	0.117821	3.65472	0.301243	0.914585	NS
ENSG00000100296	1635.43	-0.00459218	0.107527	3.65455	0.301264	0.914615	NS
ENSG00000121897	472.814	-0.0234518	0.0473047	3.6542	0.301307	0.914651	NS
ENSG00000232422	14.4538	0.318935	0.337721	3.65399	0.301332	0.914651	NS
ENSG00000181026	825.936	0.10087	0.0719048	3.65344	0.3014	0.914677	NS
ENSG00000278887	9.85082	0.306593	0.206134	3.65337	0.301408	0.914677	NS
ENSG00000207023	15.935	0.0462086	0.13297	3.65317	0.301433	0.914677	NS
ENSG00000184205	355.028	-0.0154412	0.0983798	3.65235	0.301533	0.91472	NS
ENSG00000254352	6.39912	0.468364	0.258107	3.65141	0.301649	0.914825	NS
ENSG00000104889	23.3892	0.19649	0.138969	3.65117	0.301678	0.914826	NS
ENSG00000246145	85.3412	-0.109319	0.118962	3.65096	0.301704	0.914826	NS
ENSG00000269895	46.2748	0.151782	0.222425	3.65057	0.301752	0.914851	NS
ENSG00000249286	11.631	0.171952	0.16324	3.65055	0.301755	0.914851	NS
ENSG00000259109	26.3335	-0.0828349	0.160913	3.65051	0.30176	0.914851	NS
ENSG00000277840	40.9245	0.0224819	0.147885	3.65007	0.301814	0.914885	NS
ENSG00000072609	2483.97	0.011075	0.079115	3.6499	0.301835	0.914885	NS
ENSG00000204564	117.06	0.115961	0.09446	3.64908	0.301935	0.914919	NS
ENSG00000233956	6.49727	0.0565713	0.227147	3.64884	0.301965	0.914919	NS
ENSG00000109066	305.179	0.0371791	0.12865	3.64774	0.302101	0.914928	NS
ENSG00000184343	7.68707	-0.655344	0.79069	3.64772	0.302102	0.914928	NS
ENSG00000145901	3766.18	0.0827634	0.110806	3.64685	0.30221	0.914971	NS
ENSG00000254468	6.05898	-0.457534	0.265772	3.64683	0.302212	0.914971	NS
ENSG00000224094	6.6898	-0.225786	0.420603	3.64668	0.302231	0.914974	NS
ENSG00000048140	521.148	0.125318	0.07381	3.64583	0.302335	0.915021	NS
ENSG00000101220	145.733	0.146658	0.138815	3.64556	0.302369	0.915044	NS
ENSG00000164086	593.519	0.0848938	0.0809007	3.645	0.302437	0.91511	NS
ENSG00000226950	300.581	0.0634523	0.0841336	3.64435	0.302517	0.915205	NS
ENSG00000212694	396.666	0.157085	0.120957	3.6438	0.302585	0.915205	NS
ENSG00000125962	347.559	0.0474381	0.079217	3.64344	0.30263	0.915205	NS
ENSG00000146950	16.3671	-0.244332	0.59187	3.64275	0.302714	0.915205	NS
ENSG00000151929	93.4615	0.204283	0.118046	3.64261	0.302732	0.915205	NS
ENSG00000002822	1351.13	-0.0352581	0.0825928	3.64145	0.302875	0.915273	NS
ENSG00000200176	14.6322	-0.869633	0.514364	3.64125	0.302899	0.915273	NS
ENSG00000226276	10.4107	0.25754	0.169146	3.6412	0.302906	0.915273	NS
ENSG00000198947	46.0552	0.23044	0.415797	3.64111	0.302916	0.915273	NS
ENSG00000234219	110.85	-0.0482955	0.0944244	3.64081	0.302953	0.91532	NS
ENSG00000232882	18.3165	-0.177657	0.1379	3.64077	0.302958	0.91532	NS
ENSG00000185085	203.822	0.0937677	0.109869	3.64049	0.302993	0.915329	NS
ENSG00000266712	10.7369	0.116344	0.176981	3.63998	0.303056	0.915341	NS
ENSG00000077713	161.417	0.0231847	0.0823778	3.63969	0.303091	0.915341	NS
ENSG00000204778	49.591	0.0392265	0.187397	3.63939	0.303128	0.915354	NS
ENSG00000254319	23.0098	0.217166	0.317668	3.63894	0.303184	0.915366	NS
ENSG00000198752	386.624	0.0278649	0.132442	3.63893	0.303186	0.915366	NS
ENSG00000225611	107.756	0.233223	0.144108	3.63892	0.303186	0.915366	NS
ENSG00000285540	21.5258	0.146987	0.166413	3.63849	0.30324	0.915366	NS
ENSG00000196338	59.4414	0.0591181	0.226593	3.63835	0.303257	0.915366	NS
ENSG00000211460	1297.43	-0.0282218	0.09324	3.63833	0.303259	0.915366	NS
ENSG00000197535	4911.58	-0.0781871	0.0706871	3.63745	0.303368	0.915405	NS
ENSG00000225975	153.677	0.0616205	0.0695393	3.63714	0.303406	0.915405	NS
ENSG00000267296	79.4684	0.174515	0.132994	3.63663	0.303469	0.915405	NS
ENSG00000249992	47.7558	0.575202	0.34571	3.63656	0.303478	0.915405	NS
ENSG00000213762	808.639	-0.04896	0.0799942	3.63654	0.30348	0.915405	NS
ENSG00000021776	3216	-0.0731132	0.0710133	3.63565	0.30359	0.915405	NS
ENSG00000182223	12.9271	0.872656	0.522833	3.63545	0.303615	0.915405	NS
ENSG00000265123	56.7344	0.395731	0.274729	3.63529	0.303635	0.915405	NS
ENSG00000215126	520.554	-0.119434	0.11864	3.63491	0.303682	0.915405	NS
ENSG00000198042	523.708	0.0135387	0.0938541	3.63478	0.303698	0.915405	NS
ENSG00000160285	835.716	0.0305888	0.0936863	3.63451	0.303731	0.915405	NS
ENSG00000182481	94.9778	-0.0797872	0.107874	3.63449	0.303733	0.915405	NS
ENSG00000254400	9.19856	0.285549	0.187331	3.63446	0.303737	0.915405	NS
ENSG00000135829	4696.55	-0.0683178	0.0760569	3.63439	0.303746	0.915405	NS
ENSG00000197355	139.479	0.204215	0.183736	3.63413	0.303778	0.915405	NS
ENSG00000168002	886.199	0.11418	0.060658	3.634	0.303795	0.915405	NS
ENSG00000160325	105.305	0.22949	0.123816	3.63394	0.303802	0.915405	NS
ENSG00000226758	87.8865	-0.115358	0.205216	3.63369	0.303832	0.91544	NS
ENSG00000136908	1356.04	0.156816	0.191458	3.63343	0.303865	0.91544	NS
ENSG00000134644	2929.48	-0.0360965	0.0542372	3.63334	0.303875	0.91544	NS
ENSG00000119912	947.633	-0.0717052	0.0538172	3.63333	0.303877	0.91544	NS
ENSG00000168062	36.5642	0.284532	0.285234	3.63319	0.303894	0.915461	NS
ENSG00000159753	290.414	0.218766	0.188484	3.63257	0.303971	0.915597	NS
ENSG00000254419	30.448	0.134979	0.251468	3.63207	0.304033	0.915608	NS
ENSG00000104894	1890.01	0.127836	0.146592	3.63204	0.304037	0.915608	NS
ENSG00000068796	2583.93	-0.0612823	0.0934971	3.63138	0.304118	0.915608	NS
ENSG00000250514	6.57553	0.763326	0.54173	3.63044	0.304235	0.9158	NS
ENSG00000135698	427.157	-0.00832122	0.10269	3.62999	0.30429	0.915806	NS
ENSG00000213963	182.91	-0.0264537	0.0976261	3.62959	0.30434	0.915806	NS
ENSG00000124209	1776.72	-0.073779	0.0509458	3.62952	0.304348	0.915806	NS
ENSG00000125877	552.143	0.103033	0.0576986	3.62944	0.304358	0.915806	NS
ENSG00000243554	37.3507	-0.125323	0.0983717	3.62937	0.304367	0.915806	NS
ENSG00000108509	328.397	0.144974	0.224997	3.62927	0.304379	0.915806	NS
ENSG00000253558	200.331	-0.0228046	0.0989692	3.62812	0.304522	0.915859	NS
ENSG00000283633	11.5479	0.050095	0.329773	3.62804	0.304531	0.915859	NS
ENSG00000183617	399.796	0.108406	0.114283	3.62779	0.304562	0.915859	NS
ENSG00000232097	31.6147	-0.0385651	0.13295	3.62779	0.304563	0.915859	NS
ENSG00000073921	19510.6	-0.0983698	0.0990149	3.62753	0.304595	0.91587	NS
ENSG00000265148	594.501	0.00467649	0.0841227	3.62729	0.304625	0.915894	NS
ENSG00000186395	128.707	0.145588	0.116517	3.62505	0.304901	0.91615	NS
ENSG00000228253	24.0177	0.156163	0.276004	3.62452	0.304968	0.916209	NS
ENSG00000259274	14.8511	-0.0196287	0.196234	3.6245	0.304971	0.916209	NS
ENSG00000152454	165.945	-0.0241731	0.104923	3.62394	0.30504	0.916274	NS
ENSG00000131368	1597.28	-0.00142259	0.0635596	3.6239	0.305045	0.916274	NS
ENSG00000230590	6148.38	-0.084388	0.0860399	3.62362	0.305079	0.916283	NS
ENSG00000284987	6.66241	0.36339	0.23308	3.62269	0.305195	0.91648	NS
ENSG00000226287	68.3065	0.180499	0.124109	3.62258	0.305209	0.91648	NS
ENSG00000174839	2051.36	-0.0513709	0.0584338	3.62189	0.305295	0.916579	NS
ENSG00000157500	2120.32	-0.0655142	0.0968076	3.62172	0.305316	0.916586	NS
ENSG00000184110	72.9277	-0.0656809	0.107611	3.62138	0.305357	0.916586	NS
ENSG00000197451	1178.91	-0.0106212	0.073629	3.62133	0.305363	0.916586	NS
ENSG00000119778	4402.96	-0.0478057	0.0722753	3.62125	0.305373	0.916586	NS
ENSG00000139684	889.433	-0.00642817	0.0965108	3.6211	0.305392	0.916586	NS
ENSG00000263709	17.4047	0.116742	0.132777	3.62084	0.305425	0.916586	NS
ENSG00000242952	9.19698	0.220607	0.309471	3.62054	0.305461	0.916586	NS
ENSG00000229689	97.9015	0.181576	0.16385	3.61997	0.305532	0.91664	NS
ENSG00000214626	40.5063	-0.0158406	0.174121	3.61914	0.305636	0.916675	NS
ENSG00000197457	636.311	0.100673	0.0950644	3.61677	0.30593	0.916677	NS
ENSG00000077984	353.134	0.0687196	0.162568	3.61669	0.30594	0.916677	NS
ENSG00000207155	6.21247	0.233625	0.252829	3.61607	0.306018	0.916677	NS
ENSG00000149091	1901.86	0.128712	0.160236	3.61602	0.306024	0.916677	NS
ENSG00000179632	3552.89	0.206694	0.152069	3.61601	0.306024	0.916677	NS
ENSG00000125249	1601.82	-0.097869	0.154365	3.61569	0.306064	0.916677	NS
ENSG00000261837	27.6628	-0.138385	0.227137	3.61537	0.306104	0.916677	NS
ENSG00000228649	122.922	0.00137774	0.105283	3.61486	0.306167	0.916723	NS
ENSG00000275092	22.1733	-0.0811193	0.188987	3.61449	0.306214	0.91679	NS
ENSG00000237506	31.6257	0.0626367	0.21223	3.61402	0.306273	0.916865	NS
ENSG00000213714	12.8119	0.14062	0.159064	3.61399	0.306276	0.916865	NS
ENSG00000114790	19.9926	0.817346	0.524095	3.6132	0.306375	0.916938	NS
ENSG00000278341	11.4788	-0.0006501	0.223434	3.61266	0.306442	0.917046	NS
ENSG00000182578	1238.74	-0.0111438	0.16736	3.61265	0.306443	0.917046	NS
ENSG00000272489	38.8963	-0.0859007	0.140458	3.61252	0.306459	0.91706	NS
ENSG00000226648	24.4381	0.261976	0.191425	3.61203	0.30652	0.91712	NS
ENSG00000167920	68.7383	0.114702	0.0980686	3.61155	0.30658	0.917236	NS
ENSG00000245146	56.9297	0.0591365	0.147566	3.61141	0.306598	0.917256	NS
ENSG00000144959	259.69	-0.0130948	0.067669	3.61091	0.30666	0.91734	NS
ENSG00000187268	10.1984	0.0529779	0.371748	3.61089	0.306663	0.91734	NS
ENSG00000177410	1690.36	-0.0752208	0.0998369	3.61062	0.306696	0.917384	NS
ENSG00000207997	50.5105	-0.141401	0.134385	3.60998	0.306775	0.917454	NS
ENSG00000198089	2057.58	0.0402034	0.107092	3.60974	0.306806	0.917454	NS
ENSG00000188690	657.776	0.074906	0.049883	3.60904	0.306892	0.917454	NS
ENSG00000198963	23.4765	0.727924	0.457111	3.6087	0.306935	0.917501	NS
ENSG00000089154	2018.56	0.0411293	0.0872315	3.60844	0.306968	0.917501	NS
ENSG00000130254	2442.41	-0.0319386	0.0527681	3.60829	0.306987	0.917501	NS
ENSG00000270248	11.7878	-0.286093	0.206038	3.60805	0.307016	0.917523	NS
ENSG00000280036	39.3299	-0.0504587	0.126109	3.60783	0.307044	0.917533	NS
ENSG00000230927	18.1263	0.45392	0.277623	3.60782	0.307045	0.917533	NS
ENSG00000130311	239.992	0.0489014	0.105343	3.6077	0.307059	0.917533	NS
ENSG00000106013	14.0353	0.724206	0.438209	3.60706	0.307139	0.917558	NS
ENSG00000244513	14.7458	0.430453	0.27397	3.6065	0.307209	0.917639	NS
ENSG00000154114	1331.4	-0.234398	0.144278	3.60432	0.307482	0.917658	NS
ENSG00000136938	873.538	0.0336595	0.10932	3.60365	0.307566	0.917721	NS
ENSG00000263669	6.5872	0.633628	0.367161	3.60315	0.307628	0.917754	NS
ENSG00000124535	1285.94	0.0713143	0.0458145	3.60276	0.307677	0.917778	NS
ENSG00000152620	493.191	-0.0381743	0.0929746	3.60143	0.307843	0.917969	NS
ENSG00000065029	529.656	0.0792677	0.0912711	3.60045	0.307966	0.918151	NS
ENSG00000183426	51.2952	0.305809	0.171527	3.59999	0.308023	0.91817	NS
ENSG00000088387	2076.86	-0.0368649	0.0870989	3.59954	0.30808	0.91817	NS
ENSG00000231721	6213.38	-0.0719152	0.0899253	3.59941	0.308096	0.91817	NS
ENSG00000083828	1673.7	-0.0807859	0.061967	3.59906	0.308139	0.91817	NS
ENSG00000263675	38.3961	0.100268	0.0997846	3.59834	0.30823	0.918218	NS
ENSG00000104228	825.8	0.0679129	0.0580516	3.59807	0.308263	0.918218	NS
ENSG00000283128	29.7402	0.288464	0.194871	3.59687	0.308414	0.918285	NS
ENSG00000163960	3822.54	-0.0832315	0.0613105	3.59627	0.30849	0.918369	NS
ENSG00000226849	29.8837	0.0599209	0.159583	3.59576	0.308553	0.918412	NS
ENSG00000189419	62.5493	0.114809	0.132535	3.59519	0.308625	0.918452	NS
ENSG00000184517	200.056	-0.0238674	0.104675	3.59497	0.308653	0.918506	NS
ENSG00000181097	39.941	0.287525	0.159733	3.59482	0.308671	0.918541	NS
ENSG00000009780	441.923	-0.0477326	0.0625896	3.59439	0.308725	0.918578	NS
ENSG00000272767	10.8564	0.540939	0.337997	3.59411	0.308761	0.918624	NS
ENSG00000210100	9.75592	-0.279472	0.330333	3.59383	0.308794	0.918624	NS
ENSG00000147257	12.2345	0.272072	0.418357	3.59362	0.308822	0.918624	NS
ENSG00000145214	597.041	0.169115	0.142626	3.59286	0.308917	0.918675	NS
ENSG00000160959	370.087	0.16865	0.126321	3.59222	0.308997	0.918734	NS
ENSG00000187713	550	0.0846898	0.0707257	3.59154	0.309082	0.918734	NS
ENSG00000130822	18.0932	-0.11799	0.728215	3.59133	0.309109	0.918757	NS
ENSG00000251079	81.4628	-0.0430576	0.210271	3.59013	0.309259	0.918935	NS
ENSG00000263934	209.669	-0.507184	0.50502	3.58964	0.309321	0.918971	NS
ENSG00000218596	264.216	-0.00454004	0.128908	3.58893	0.30941	0.918993	NS
ENSG00000215057	11.072	-0.0516201	0.307516	3.58887	0.309417	0.918993	NS
ENSG00000136878	1240.92	0.0675926	0.0797246	3.5886	0.309451	0.918995	NS
ENSG00000184640	3119.96	0.0867007	0.128456	3.5886	0.309451	0.918995	NS
ENSG00000102387	8.9279	-8.05133e-06	0.613024	3.58784	0.309547	0.919094	NS
ENSG00000201592	16.7983	-0.101601	0.212812	3.58766	0.30957	0.919094	NS
ENSG00000231888	10.1459	0.0921432	0.164334	3.58758	0.30958	0.919094	NS
ENSG00000243806	71.2747	-0.00511258	0.213994	3.58744	0.309598	0.919094	NS
ENSG00000186654	490.07	0.033811	0.135712	3.58709	0.309641	0.919124	NS
ENSG00000169976	770.994	0.110333	0.0948577	3.58697	0.309656	0.919124	NS
ENSG00000243005	66.6031	-0.0838251	0.0718459	3.58693	0.309662	0.919124	NS
ENSG00000238061	35.747	0.171927	0.118369	3.58666	0.309695	0.919127	NS
ENSG00000162735	471.024	-0.0108961	0.044635	3.58644	0.309723	0.919127	NS
ENSG00000259863	13.8779	0.456531	0.309287	3.58605	0.309773	0.919127	NS
ENSG00000223754	13.7564	-0.194034	0.167312	3.5858	0.309803	0.919127	NS
ENSG00000278873	46.4687	0.116909	0.132642	3.58571	0.309815	0.919127	NS
ENSG00000281741	28.0238	0.391016	0.327377	3.58543	0.30985	0.919127	NS
ENSG00000154258	57.3015	0.552097	0.365561	3.58537	0.309857	0.919127	NS
ENSG00000141568	743.669	0.0313348	0.0847465	3.5851	0.309891	0.919127	NS
ENSG00000254048	35.4618	0.0264753	0.180588	3.58451	0.309966	0.919183	NS
ENSG00000196867	203.632	0.016849	0.124795	3.58433	0.309989	0.91919	NS
ENSG00000198736	3053.14	0.14175	0.12513	3.58425	0.309998	0.919192	NS
ENSG00000136250	6982.07	-0.0380812	0.104853	3.58342	0.310103	0.919199	NS
ENSG00000174197	4284.12	-0.0757973	0.0607153	3.58322	0.310129	0.919199	NS
ENSG00000234456	77.395	0.300757	0.253382	3.58257	0.31021	0.919249	NS
ENSG00000202382	15.5725	-0.232277	0.139956	3.58241	0.31023	0.919258	NS
ENSG00000235917	72.2134	0.0301479	0.179773	3.5811	0.310395	0.919285	NS
ENSG00000016864	613.507	0.0248501	0.0508176	3.58085	0.310427	0.919285	NS
ENSG00000084733	3865.95	-0.0410721	0.076834	3.58041	0.310482	0.919285	NS
ENSG00000235576	158.227	0.0669398	0.209721	3.58009	0.310522	0.919285	NS
ENSG00000123080	134.25	0.176406	0.129128	3.58007	0.310525	0.919285	NS
ENSG00000274747	7.30502	0.762104	0.581499	3.57949	0.310598	0.919366	NS
ENSG00000197951	279.439	0.0579173	0.0612541	3.57945	0.310603	0.919366	NS
ENSG00000273243	198.206	-0.148081	0.128625	3.57944	0.310605	0.919366	NS
ENSG00000260774	54.9952	0.0158598	0.14382	3.57939	0.310611	0.919366	NS
ENSG00000130309	1457.37	0.0193248	0.0799627	3.57903	0.310656	0.919396	NS
ENSG00000087884	88.1483	0.157465	0.0838015	3.57901	0.310658	0.919396	NS
ENSG00000128394	144.272	0.0752155	0.133808	3.57873	0.310693	0.919438	NS
ENSG00000100284	919.46	0.107409	0.113617	3.5787	0.310697	0.919438	NS
ENSG00000196576	841.949	0.164569	0.218188	3.57752	0.310846	0.919518	NS
ENSG00000127527	1050.3	-0.0171697	0.155506	3.57642	0.310986	0.919518	NS
ENSG00000119650	161.674	0.0295867	0.0677938	3.57593	0.311047	0.919518	NS
ENSG00000204287	8676.7	0.0598586	0.118685	3.57551	0.3111	0.919562	NS
ENSG00000248473	9.60291	0.190777	0.317884	3.57476	0.311195	0.919563	NS
ENSG00000228166	13.0562	-0.163646	0.283077	3.57388	0.311306	0.919616	NS
ENSG00000285870	14.4807	0.068595	0.262834	3.57319	0.311393	0.919646	NS
ENSG00000179115	273.389	0.0575832	0.077857	3.57227	0.311509	0.919793	NS
ENSG00000248188	24.6225	-0.211492	0.174909	3.57183	0.311564	0.91983	NS
ENSG00000079999	486.774	0.0899885	0.0589717	3.571	0.31167	0.919877	NS
ENSG00000182541	4716.09	0.0316157	0.151908	3.57097	0.311674	0.919877	NS
ENSG00000102780	1208.96	-0.032662	0.0899711	3.56981	0.311821	0.920031	NS
ENSG00000011260	895.136	-0.00378144	0.0830779	3.56936	0.311877	0.920031	NS
ENSG00000145604	726.568	-0.00842419	0.0605713	3.5688	0.311948	0.920065	NS
ENSG00000119596	3067.57	-0.0470373	0.0690541	3.56875	0.311955	0.920065	NS
ENSG00000146426	559.702	-0.146124	0.114275	3.56856	0.311978	0.920065	NS
ENSG00000272669	91.3032	-0.103521	0.190999	3.56837	0.312003	0.920065	NS
ENSG00000134594	69.7447	0.142813	0.102352	3.56787	0.312066	0.920067	NS
ENSG00000167378	509.755	0.0382358	0.0724054	3.56763	0.312095	0.920067	NS
ENSG00000140398	211.251	0.255435	0.137398	3.56713	0.312159	0.920067	NS
ENSG00000275373	68.6027	-0.110757	0.178408	3.56705	0.312169	0.920067	NS
ENSG00000149177	10005.6	-0.0507781	0.117483	3.56687	0.312193	0.920067	NS
ENSG00000142552	178.835	0.20284	0.267754	3.56643	0.312248	0.920067	NS
ENSG00000145740	1294.24	-0.0162773	0.0635194	3.56526	0.312396	0.920114	NS
ENSG00000119684	1226.6	-0.0251055	0.0894409	3.56493	0.312438	0.920114	NS
ENSG00000167107	296.159	0.0522717	0.101288	3.56457	0.312484	0.920114	NS
ENSG00000207308	17.0229	-0.0403313	0.150216	3.56425	0.312524	0.920114	NS
ENSG00000060339	1829.04	-0.068178	0.0573835	3.56424	0.312526	0.920114	NS
ENSG00000116852	2445.05	0.0673201	0.140024	3.56416	0.312535	0.920125	NS
ENSG00000259939	30.7625	0.0281561	0.235615	3.56342	0.31263	0.920183	NS
ENSG00000087087	467.734	0.107797	0.133852	3.56336	0.312637	0.920183	NS
ENSG00000171044	317.745	0.04807	0.0989688	3.56316	0.312663	0.920183	NS
ENSG00000196943	1406.66	-0.00192224	0.0704056	3.56269	0.312721	0.920183	NS
ENSG00000261302	17.5135	0.226549	0.206169	3.56265	0.312727	0.920183	NS
ENSG00000068305	2068.11	-0.118636	0.0776795	3.56164	0.312855	0.920241	NS
ENSG00000152642	758.431	-0.061215	0.0634027	3.56078	0.312964	0.920241	NS
ENSG00000144161	517.589	-0.0242165	0.0761308	3.56069	0.312976	0.920241	NS
ENSG00000159842	1679.56	0.0781789	0.15742	3.56057	0.312992	0.920241	NS
ENSG00000211650	11.8494	-0.153198	0.288692	3.56038	0.313016	0.920241	NS
ENSG00000111412	1143.38	-0.000874484	0.0440108	3.55929	0.313153	0.920308	NS
ENSG00000149503	271.244	0.0492537	0.0944227	3.55829	0.313281	0.920369	NS
ENSG00000252485	10.4664	-0.205803	0.119477	3.55818	0.313295	0.920369	NS
ENSG00000233728	12.5468	-0.0142176	0.165301	3.55769	0.313357	0.920405	NS
ENSG00000201317	12.9978	0.253226	0.167058	3.5573	0.313406	0.92041	NS
ENSG00000279632	113.722	0.0138004	0.0766159	3.55704	0.31344	0.920421	NS
ENSG00000143878	2693.54	0.151408	0.116434	3.55689	0.313458	0.920444	NS
ENSG00000185915	32.8005	0.107318	0.237828	3.55603	0.313568	0.920468	NS
ENSG00000090861	726.971	0.00657528	0.0825734	3.55567	0.313614	0.920468	NS
ENSG00000162959	609.556	-0.0590325	0.0703028	3.55472	0.313734	0.920468	NS
ENSG00000250536	13.3852	0.725741	0.43598	3.55471	0.313736	0.920468	NS
ENSG00000267231	7.59029	0.325995	0.239365	3.55422	0.313798	0.920468	NS
ENSG00000231177	173.153	0.0336334	0.136057	3.55408	0.313816	0.920468	NS
ENSG00000280214	40.7909	0.170685	0.212675	3.55401	0.313824	0.920468	NS
ENSG00000226406	6.39211	-0.455667	0.355047	3.55386	0.313843	0.920468	NS
ENSG00000112699	340.412	-0.0436919	0.101195	3.55379	0.313853	0.920468	NS
ENSG00000168066	3756.7	-0.0313999	0.0955487	3.55378	0.313853	0.920468	NS
ENSG00000282826	348.933	0.0389382	0.185731	3.5528	0.313978	0.920547	NS
ENSG00000206888	16.8002	0.075728	0.125506	3.55178	0.314108	0.920558	NS
ENSG00000074276	112.97	0.231691	0.157784	3.55169	0.314119	0.920558	NS
ENSG00000224975	115.001	-0.112072	0.147048	3.55138	0.314159	0.920558	NS
ENSG00000141858	71.8969	0.237346	0.179783	3.55085	0.314227	0.920558	NS
ENSG00000120738	23.8595	0.503044	0.272407	3.55061	0.314258	0.920558	NS
ENSG00000237781	339.343	-0.201254	0.203075	3.54909	0.314451	0.920639	NS
ENSG00000150787	427.188	-0.0309233	0.0633398	3.54903	0.314458	0.920639	NS
ENSG00000165675	431.435	-0.0288705	0.0559711	3.54782	0.314613	0.920673	NS
ENSG00000277806	6.9073	-0.175792	0.267471	3.54765	0.314635	0.920673	NS
ENSG00000272084	100.089	0.0569577	0.111026	3.54733	0.314675	0.920673	NS
ENSG00000233133	20.5272	-0.107033	0.200939	3.54699	0.314719	0.92076	NS
ENSG00000241081	9.16826	0.247416	0.296748	3.54571	0.314882	0.920775	NS
ENSG00000083896	5158.3	-0.0564968	0.10267	3.54535	0.314928	0.920791	NS
ENSG00000139405	205.116	0.112697	0.0637651	3.54515	0.314953	0.920791	NS
ENSG00000135951	399.043	-0.0293336	0.129426	3.54474	0.315005	0.920791	NS
ENSG00000142002	640.183	0.053012	0.134219	3.54462	0.315021	0.920791	NS
ENSG00000131069	562.259	0.0364408	0.0998318	3.54447	0.31504	0.920811	NS
ENSG00000126005	500.475	-0.0196236	0.112353	3.54441	0.315047	0.920811	NS
ENSG00000126746	827.958	-0.00728953	0.076813	3.54388	0.315116	0.920811	NS
ENSG00000165733	1289.55	-0.0305045	0.0739906	3.54369	0.31514	0.920811	NS
ENSG00000007168	2480.37	-0.108377	0.0664192	3.54334	0.315185	0.920834	NS
ENSG00000249363	9.79781	0.466194	0.253159	3.54305	0.315221	0.920834	NS
ENSG00000260500	5.94514	0.108121	0.231634	3.54291	0.315239	0.920834	NS
ENSG00000203879	850.716	0.00788868	0.110695	3.54273	0.315262	0.920834	NS
ENSG00000101367	3292.89	0.00847166	0.0742446	3.54271	0.315265	0.920834	NS
ENSG00000106333	13.6853	0.611343	0.370947	3.54231	0.315315	0.92086	NS
ENSG00000266187	99.085	0.485574	0.41826	3.54133	0.315441	0.920927	NS
ENSG00000262202	36.026	-0.00075679	0.293467	3.54121	0.315456	0.920927	NS
ENSG00000235192	128.051	-0.0934404	0.12363	3.54083	0.315505	0.920927	NS
ENSG00000279684	18.0885	0.217506	0.260749	3.54078	0.315512	0.920927	NS
