## Supplementary Table 1 for "Transcriptomics profiling of Parkinson’s disease progression subtypes reveals distinctive patterns of gene expression" (part 3 of 3)

### Sheet: S2 (continued)
gene	baseMean	log2FoldChange	lfcSE	stat	pvalue	padj	result
ENSG00000271828	13.4362	-0.269743	0.188948	3.54064	0.315529	0.920934	NS
ENSG00000159111	213.267	0.0520307	0.0770422	3.53937	0.315692	0.920998	NS
ENSG00000116584	4245.42	0.0208594	0.11151	3.53932	0.315698	0.920998	NS
ENSG00000096070	657.553	0.0746786	0.0927399	3.53914	0.315722	0.921002	NS
ENSG00000125741	243.431	0.119433	0.0984709	3.5388	0.315765	0.92101	NS
ENSG00000102098	44.8784	0.0900459	0.150123	3.53862	0.315787	0.92101	NS
ENSG00000158636	2097.74	-0.0516749	0.0626668	3.5379	0.31588	0.921159	NS
ENSG00000203896	122.599	-0.0122864	0.094707	3.53764	0.315913	0.921159	NS
ENSG00000127580	84.7797	0.205809	0.146663	3.53717	0.315974	0.921159	NS
ENSG00000261094	91.5289	0.00311638	0.0681942	3.53704	0.31599	0.921159	NS
ENSG00000196588	1429.37	-0.00158727	0.110937	3.53704	0.31599	0.921159	NS
ENSG00000272333	549.947	0.228575	0.248402	3.53622	0.316095	0.921159	NS
ENSG00000146094	1777.51	0.132064	0.155119	3.53552	0.316185	0.921159	NS
ENSG00000188107	84.5588	0.0687091	0.187323	3.5354	0.3162	0.921159	NS
ENSG00000071655	667.326	0.108912	0.071082	3.5354	0.3162	0.921159	NS
ENSG00000224066	40.3321	0.18052	0.227027	3.53527	0.316216	0.921159	NS
ENSG00000270083	20.2686	-0.118178	0.136482	3.53491	0.316262	0.921159	NS
ENSG00000185813	291.877	0.110374	0.0764819	3.53451	0.316314	0.921159	NS
ENSG00000241431	7.46395	-0.0724123	0.286045	3.53424	0.316349	0.921188	NS
ENSG00000263368	10.9498	-0.0521733	0.240889	3.53409	0.316368	0.921188	NS
ENSG00000271788	29.5654	0.181944	0.103555	3.53406	0.316372	0.921188	NS
ENSG00000148057	271.585	0.106074	0.0669974	3.53377	0.316409	0.921222	NS
ENSG00000102524	3109.51	-0.171829	0.146876	3.53367	0.316422	0.921223	NS
ENSG00000274591	53.3446	-0.0855372	0.117684	3.53359	0.316432	0.921223	NS
ENSG00000197728	2319.76	0.390491	0.270714	3.53296	0.316513	0.921288	NS
ENSG00000232956	448.571	0.0539222	0.0677571	3.53287	0.316525	0.921288	NS
ENSG00000105173	38.824	0.348955	0.202416	3.53231	0.316596	0.921288	NS
ENSG00000132341	2072.98	0.0750472	0.108538	3.53211	0.316622	0.921288	NS
ENSG00000279035	40.3882	0.184656	0.139644	3.5317	0.316674	0.921288	NS
ENSG00000166352	35.0927	-0.0166405	0.184104	3.53144	0.316708	0.921288	NS
ENSG00000227920	53.3505	0.123686	0.324327	3.53129	0.316726	0.921288	NS
ENSG00000198453	445.125	0.0126537	0.0887512	3.53104	0.316758	0.921288	NS
ENSG00000136014	151.7	0.0146184	0.186698	3.53104	0.316759	0.921288	NS
ENSG00000109771	57.4392	0.068209	0.187982	3.53063	0.316811	0.921288	NS
ENSG00000229932	25.8277	0.106766	0.164123	3.52997	0.316896	0.921288	NS
ENSG00000211659	42.7403	0.266565	0.286508	3.52981	0.316916	0.921288	NS
ENSG00000236532	11.1793	0.756273	0.519163	3.52836	0.317103	0.921402	NS
ENSG00000224796	50.3379	-0.114385	0.139215	3.52827	0.317114	0.921402	NS
ENSG00000213397	61.5724	-0.176765	0.130309	3.52812	0.317133	0.921402	NS
ENSG00000182628	254.532	-0.0413857	0.121162	3.52804	0.317144	0.921402	NS
ENSG00000181350	230.438	0.239641	0.14534	3.52787	0.317166	0.921451	NS
ENSG00000118680	3777.38	0.101346	0.120536	3.52779	0.317175	0.921462	NS
ENSG00000004961	278.675	0.0147534	0.0752911	3.52763	0.317196	0.921492	NS
ENSG00000134250	12049.7	-0.0370297	0.115976	3.52746	0.317217	0.921521	NS
ENSG00000077063	34.9001	0.539846	0.383683	3.52705	0.317271	0.921521	NS
ENSG00000148120	647.779	0.0206574	0.0816667	3.52689	0.317291	0.921521	NS
ENSG00000266289	44.2186	-0.146504	0.13796	3.5263	0.317367	0.921521	NS
ENSG00000122490	1493.55	0.128881	0.116477	3.52603	0.317401	0.921521	NS
ENSG00000285184	55.6029	0.134278	0.11335	3.52585	0.317425	0.921521	NS
ENSG00000158555	403.401	0.0700095	0.169032	3.52577	0.317436	0.921521	NS
ENSG00000196704	806.09	0.072958	0.062696	3.5257	0.317444	0.92153	NS
ENSG00000100592	497.534	-0.0198159	0.0666352	3.52514	0.317516	0.921631	NS
ENSG00000204397	952.736	-0.16733	0.143583	3.52386	0.317681	0.921709	NS
ENSG00000272777	37.984	0.011822	0.14506	3.52379	0.317689	0.921709	NS
ENSG00000125676	2706.85	-0.0764627	0.0959498	3.52316	0.317771	0.921741	NS
ENSG00000249446	7.65138	0.251657	0.273033	3.52197	0.317923	0.921897	NS
ENSG00000162825	98.3987	0.0369058	0.121928	3.52195	0.317926	0.921897	NS
ENSG00000136143	671.609	-0.000192942	0.075099	3.52147	0.317988	0.921897	NS
ENSG00000140749	7238.83	-0.0176787	0.120669	3.52147	0.317988	0.921897	NS
ENSG00000103253	103.546	0.227454	0.153149	3.52141	0.317996	0.921897	NS
ENSG00000214212	848.369	0.0382558	0.103317	3.52139	0.317999	0.921897	NS
ENSG00000213983	1167.15	0.0529078	0.106926	3.52108	0.318038	0.921897	NS
ENSG00000166532	616.837	0.0229495	0.0838207	3.52097	0.318052	0.921897	NS
ENSG00000250195	12.813	-0.339971	0.241778	3.52044	0.318121	0.921897	NS
ENSG00000147117	25.4163	-0.1279	0.148168	3.51971	0.318215	0.921914	NS
ENSG00000077097	5367.76	-0.0648863	0.111403	3.51944	0.31825	0.921928	NS
ENSG00000159231	55.7101	0.16655	0.170714	3.51941	0.318253	0.921928	NS
ENSG00000123908	4623.66	-0.0227592	0.129663	3.51935	0.318261	0.921937	NS
ENSG00000274184	36.9309	0.186002	0.161092	3.51927	0.318271	0.92195	NS
ENSG00000143774	25864.4	0.27404	0.19905	3.5191	0.318294	0.921977	NS
ENSG00000116459	2055.87	0.0249559	0.120795	3.51906	0.318299	0.921977	NS
ENSG00000196118	109.724	-0.0035977	0.111779	3.51872	0.318342	0.921977	NS
ENSG00000256948	7.72555	-0.282834	0.386795	3.51869	0.318346	0.921977	NS
ENSG00000120675	681.365	0.00219633	0.141218	3.51849	0.318372	0.921977	NS
ENSG00000274220	45.1102	0.117845	0.147673	3.51826	0.318401	0.921986	NS
ENSG00000196305	1989.28	-0.0657992	0.0648424	3.5178	0.318461	0.92201	NS
ENSG00000156675	9563.81	-0.082509	0.110925	3.51761	0.318485	0.92201	NS
ENSG00000127980	1056.84	-0.011846	0.0675983	3.51736	0.318518	0.92201	NS
ENSG00000121211	11.3917	0.18525	0.417911	3.51735	0.318518	0.92201	NS
ENSG00000285844	17.2603	0.549486	0.425562	3.5172	0.318538	0.92201	NS
ENSG00000229992	35.1693	0.0484918	0.173551	3.51709	0.318553	0.92201	NS
ENSG00000185591	6337.65	-0.0649111	0.0856118	3.51706	0.318557	0.92201	NS
ENSG00000146433	1939.13	-0.0669202	0.0757429	3.51676	0.318595	0.92201	NS
ENSG00000269444	15.9511	0.251285	0.146877	3.51634	0.318649	0.922059	NS
ENSG00000198712	953.841	0.0884088	0.232054	3.51483	0.318844	0.922224	NS
ENSG00000196189	1521.58	0.037035	0.157287	3.5145	0.318887	0.922224	NS
ENSG00000106348	1576.45	0.122821	0.143217	3.51432	0.31891	0.922224	NS
ENSG00000279277	630.262	-0.0180523	0.0917485	3.51421	0.318923	0.922224	NS
ENSG00000200855	15.79	-0.162468	0.136837	3.51404	0.318946	0.922224	NS
ENSG00000164611	93.3292	0.206935	0.127806	3.51384	0.318972	0.922235	NS
ENSG00000155849	4808.98	-0.0127571	0.0801834	3.5138	0.318976	0.922235	NS
ENSG00000118965	509.551	-0.0279369	0.0980934	3.51224	0.319178	0.922402	NS
ENSG00000128881	1707.87	-0.0531839	0.045481	3.512	0.319209	0.922402	NS
ENSG00000132600	804.585	0.0328817	0.0696415	3.51194	0.319217	0.922402	NS
ENSG00000250299	105.454	-0.0111522	0.103157	3.5117	0.319248	0.922402	NS
ENSG00000278311	2778.32	-0.037408	0.0587227	3.51169	0.319249	0.922402	NS
ENSG00000189319	2260.93	0.00996667	0.0966597	3.51143	0.319283	0.922402	NS
ENSG00000263593	9.96299	-0.380812	0.217824	3.51101	0.319336	0.922402	NS
ENSG00000116688	3187.05	-0.026493	0.121544	3.51091	0.319349	0.922402	NS
ENSG00000163191	797.358	0.0256654	0.148906	3.51074	0.319372	0.922402	NS
ENSG00000268061	23.2728	0.276629	0.15723	3.51062	0.319387	0.922402	NS
ENSG00000171206	1693.48	0.0766771	0.12625	3.51062	0.319387	0.922402	NS
ENSG00000266805	152.085	-0.128737	0.163366	3.5104	0.319416	0.922402	NS
ENSG00000272523	15.8977	0.187986	0.173016	3.51026	0.319434	0.922402	NS
ENSG00000004534	2932.31	-0.0161636	0.0772955	3.51021	0.31944	0.922402	NS
ENSG00000183077	99.9467	0.169695	0.110499	3.51006	0.31946	0.922437	NS
ENSG00000270882	56.0139	-0.0675323	0.157244	3.50921	0.319569	0.922602	NS
ENSG00000266677	27.5695	0.227128	0.1572	3.50892	0.319607	0.922695	NS
ENSG00000130517	739.813	0.121141	0.0908267	3.50841	0.319673	0.922736	NS
ENSG00000226766	60.1368	0.121673	0.110619	3.50801	0.319724	0.922748	NS
ENSG00000133805	1803.99	0.0870777	0.0869865	3.50786	0.319744	0.922762	NS
ENSG00000214999	55.3443	0.0206408	0.114125	3.50662	0.319905	0.922813	NS
ENSG00000168067	746.765	0.13698	0.13183	3.5061	0.319971	0.922884	NS
ENSG00000128512	1369.21	-0.288889	0.172862	3.5061	0.319972	0.922884	NS
ENSG00000271730	11.4212	0.0581448	0.166443	3.50499	0.320115	0.922898	NS
ENSG00000058673	111.475	-0.0873173	0.0716803	3.50497	0.320118	0.922898	NS
ENSG00000187140	9.75471	1.56515	0.907051	3.50446	0.320184	0.922898	NS
ENSG00000252242	9.92498	-0.111397	0.222655	3.50339	0.320322	0.922898	NS
ENSG00000163611	285.528	-0.0648681	0.0780928	3.50299	0.320375	0.922898	NS
ENSG00000077348	185.078	0.135971	0.0778555	3.50264	0.32042	0.922898	NS
ENSG00000261220	64.9583	0.0794552	0.0988197	3.50166	0.320547	0.922937	NS
ENSG00000198482	1005.34	-0.0862215	0.0804919	3.50074	0.320667	0.922937	NS
ENSG00000283696	39.9692	-0.0871281	0.0976635	3.50061	0.320683	0.922937	NS
ENSG00000186301	79.7008	-0.0530161	0.22293	3.50049	0.320699	0.922937	NS
ENSG00000153551	913.552	-0.0475262	0.0816804	3.49999	0.320764	0.922937	NS
ENSG00000173482	411.41	-0.0635661	0.160946	3.49957	0.320818	0.922937	NS
ENSG00000151532	2476.72	-0.0103433	0.0624945	3.49945	0.320833	0.922942	NS
ENSG00000127252	16.1196	0.576907	0.309988	3.49833	0.320978	0.923155	NS
ENSG00000285441	7.32473	0.353322	0.297063	3.4977	0.32106	0.923236	NS
ENSG00000249353	196.764	0.177215	0.138083	3.49742	0.321097	0.923256	NS
ENSG00000256053	258.963	0.0778495	0.055679	3.49694	0.32116	0.92329	NS
ENSG00000206965	296.825	-0.148706	0.10043	3.49578	0.32131	0.923337	NS
ENSG00000255949	47.534	0.272783	0.149047	3.49527	0.321376	0.923436	NS
ENSG00000271795	95.6355	-0.0181695	0.133527	3.49466	0.321456	0.92345	NS
ENSG00000004939	14663.3	0.299404	0.264708	3.49459	0.321465	0.92345	NS
ENSG00000232653	240.912	-0.162117	0.134736	3.49436	0.321494	0.923454	NS
ENSG00000099860	594.13	0.124143	0.107079	3.49407	0.321532	0.923455	NS
ENSG00000276699	105.664	-0.136187	0.124875	3.49393	0.32155	0.923455	NS
ENSG00000198876	31854.3	0.180426	0.223744	3.49362	0.321591	0.923455	NS
ENSG00000259994	55.6967	-0.025797	0.094238	3.49304	0.321666	0.923455	NS
ENSG00000183185	7.96876	1.20354	0.748404	3.49295	0.321677	0.923455	NS
ENSG00000181007	248.235	-0.052049	0.133402	3.49285	0.321691	0.923455	NS
ENSG00000244734	657.507	0.421968	0.386342	3.49204	0.321795	0.923455	NS
ENSG00000269293	189.458	0.10602	0.0757617	3.49199	0.321802	0.923455	NS
ENSG00000144791	1568.76	0.042538	0.0918796	3.49147	0.32187	0.923455	NS
ENSG00000257151	401.656	-0.107278	0.124661	3.49136	0.321884	0.923455	NS
ENSG00000100417	155.787	0.150913	0.0827375	3.48992	0.322072	0.923585	NS
ENSG00000274272	99.7403	0.253209	0.303988	3.48971	0.3221	0.923626	NS
ENSG00000186815	413.522	0.0975667	0.192284	3.48941	0.322138	0.923675	NS
ENSG00000157570	190.005	0.140344	0.160876	3.48908	0.322182	0.923691	NS
ENSG00000273199	8.91587	0.359445	0.332551	3.48906	0.322184	0.923691	NS
ENSG00000132300	2503.03	-0.0515118	0.0711642	3.48897	0.322195	0.923699	NS
ENSG00000120318	564.822	0.0928593	0.231037	3.48894	0.3222	0.923699	NS
ENSG00000201573	15.8491	-0.236733	0.157458	3.48869	0.322231	0.92372	NS
ENSG00000206560	1879.9	-0.129782	0.0962495	3.48813	0.322305	0.923731	NS
ENSG00000092820	3473.67	-0.0236424	0.0977741	3.48719	0.322428	0.923792	NS
ENSG00000274929	139.065	-0.0183424	0.0917449	3.48699	0.322454	0.923792	NS
ENSG00000146858	80.1591	0.211451	0.135485	3.48672	0.322488	0.923792	NS
ENSG00000234232	9.37352	0.616362	0.400565	3.48653	0.322513	0.923792	NS
ENSG00000276672	120.373	0.0147141	0.0927513	3.48648	0.32252	0.923792	NS
ENSG00000188993	15.416	0.120278	0.245683	3.48614	0.322564	0.923817	NS
ENSG00000198604	5909.83	-0.151463	0.100537	3.48562	0.322632	0.923882	NS
ENSG00000181163	4627.6	0.0938903	0.153858	3.48555	0.322642	0.923882	NS
ENSG00000172819	232.513	0.0847396	0.114543	3.4853	0.322673	0.923882	NS
ENSG00000103066	86.5567	0.163919	0.159418	3.48521	0.322685	0.923882	NS
ENSG00000115604	1400.07	-0.0685022	0.123548	3.48512	0.322697	0.923893	NS
ENSG00000141096	119.13	0.0702782	0.201217	3.48488	0.322728	0.923893	NS
ENSG00000144567	2504.88	0.108515	0.108945	3.48441	0.32279	0.923918	NS
ENSG00000132740	391.748	0.150114	0.132978	3.4837	0.322882	0.924018	NS
ENSG00000273654	23.3451	0.189578	0.138325	3.48333	0.322931	0.924025	NS
ENSG00000230769	18.5853	-0.27312	0.152782	3.48311	0.32296	0.924025	NS
ENSG00000212445	34.3876	-0.0980071	0.121691	3.48271	0.323012	0.924025	NS
ENSG00000196656	31.3431	0.505821	0.342782	3.48185	0.323123	0.924154	NS
ENSG00000099331	4923.31	0.0294131	0.149485	3.48117	0.323212	0.924167	NS
ENSG00000174871	10.5993	0.616376	0.416906	3.48076	0.323267	0.924167	NS
ENSG00000009694	530.103	-0.0616703	0.170101	3.48064	0.323282	0.924167	NS
ENSG00000204231	905.049	0.0308902	0.0918113	3.47911	0.323482	0.924288	NS
ENSG00000279250	10.6347	0.0811629	0.2205	3.47854	0.323557	0.924288	NS
ENSG00000211943	43.371	-0.105727	0.228851	3.47844	0.323569	0.924288	NS
ENSG00000283199	258.907	-0.00563306	0.19573	3.47788	0.323643	0.924288	NS
ENSG00000214401	141.387	0.0242806	0.203794	3.47718	0.323734	0.924288	NS
ENSG00000103266	505.257	0.093851	0.0646106	3.47671	0.323795	0.924288	NS
ENSG00000115170	424.854	-0.000420069	0.0729488	3.47663	0.323806	0.924288	NS
ENSG00000212978	117.557	0.102121	0.0765114	3.47661	0.323809	0.924288	NS
ENSG00000135521	214.52	-0.0768902	0.105594	3.47598	0.323891	0.924297	NS
ENSG00000147118	342.577	-0.0598735	0.0610508	3.47455	0.324078	0.924434	NS
ENSG00000087263	441.754	0.00279224	0.0482929	3.47395	0.324156	0.924465	NS
ENSG00000153310	8318.93	-0.0777324	0.0847646	3.47348	0.324218	0.924486	NS
ENSG00000168026	187.776	-0.0965499	0.173586	3.47331	0.32424	0.924486	NS
ENSG00000226942	114.783	-0.0547622	0.126304	3.4732	0.324255	0.924486	NS
ENSG00000196914	3963.68	-0.0125377	0.173105	3.47279	0.324309	0.924486	NS
ENSG00000179456	2440.37	-0.0430038	0.0697305	3.47237	0.324364	0.924486	NS
ENSG00000127666	50.5592	0.26572	0.220205	3.47196	0.324417	0.924486	NS
ENSG00000008516	3705.25	0.20154	0.219961	3.47175	0.324444	0.924486	NS
ENSG00000241333	18.3094	-0.0375857	0.127773	3.47166	0.324457	0.924486	NS
ENSG00000214063	170.242	0.146555	0.130407	3.47153	0.324473	0.924486	NS
ENSG00000172059	457.088	-0.09325	0.0899442	3.4714	0.324491	0.924486	NS
ENSG00000213780	7.90519	-0.282189	0.200786	3.47119	0.324519	0.924486	NS
ENSG00000162769	972.996	-0.0807698	0.0905957	3.47105	0.324537	0.924486	NS
ENSG00000168887	1755.34	0.0633207	0.0503962	3.47098	0.324545	0.924486	NS
ENSG00000265692	17.6978	0.278186	0.171881	3.47076	0.324575	0.924486	NS
ENSG00000223959	743.25	0.0268863	0.0741757	3.47037	0.324625	0.924518	NS
ENSG00000177425	312.4	0.0226125	0.186394	3.47016	0.324653	0.924534	NS
ENSG00000189316	7.05375	0.358611	0.37394	3.47011	0.324659	0.924538	NS
ENSG00000226982	15.2943	0.134497	0.224792	3.46988	0.324689	0.924586	NS
ENSG00000196235	1335.36	0.00258436	0.108351	3.46975	0.324707	0.924586	NS
ENSG00000116198	820.082	0.00598921	0.0831899	3.4692	0.324779	0.92463	NS
ENSG00000272374	87.2832	0.0070193	0.138602	3.46895	0.324812	0.92463	NS
ENSG00000268713	106.637	-0.0801875	0.0715732	3.46893	0.324815	0.92463	NS
ENSG00000161277	18.2974	0.294521	0.204842	3.46854	0.324865	0.924662	NS
ENSG00000184271	178.384	0.161911	0.143304	3.46818	0.324913	0.924665	NS
ENSG00000280734	347.139	0.0257806	0.0848671	3.46745	0.325009	0.924679	NS
ENSG00000232748	12.7367	0.47078	0.344778	3.46733	0.325024	0.924679	NS
ENSG00000274383	72.9986	0.116303	0.12087	3.46719	0.325043	0.924679	NS
ENSG00000214391	15.6586	0.314415	0.172589	3.46679	0.325095	0.924741	NS
ENSG00000198513	123.933	0.14286	0.11978	3.46673	0.325103	0.92475	NS
ENSG00000240823	31.1988	0.125767	0.155801	3.46584	0.325219	0.924831	NS
ENSG00000214706	406.822	0.155751	0.111213	3.46576	0.32523	0.924831	NS
ENSG00000172932	2651.41	0.0891344	0.124042	3.46511	0.325315	0.924936	NS
ENSG00000172053	1843.68	0.0931336	0.0540893	3.46485	0.325349	0.924952	NS
ENSG00000181924	459.481	0.0447855	0.0633551	3.46459	0.325384	0.924971	NS
ENSG00000250101	9.48584	0.0323236	0.30617	3.46339	0.325542	0.925023	NS
ENSG00000150636	125.058	0.0663418	0.115256	3.46273	0.325629	0.92512	NS
ENSG00000173409	173.338	-0.021273	0.0905094	3.46227	0.325689	0.92512	NS
ENSG00000271967	10.8305	-0.233332	0.158713	3.46207	0.325714	0.92512	NS
ENSG00000163263	16.2828	0.009277	0.0942365	3.46169	0.325765	0.92512	NS
ENSG00000176542	2618.23	-0.0805162	0.0664753	3.46078	0.325885	0.92512	NS
ENSG00000204843	1482.9	-0.00641859	0.0846878	3.46016	0.325966	0.92512	NS
ENSG00000226174	62.4194	0.207597	0.141353	3.46005	0.32598	0.92512	NS
ENSG00000230207	26.9627	0.207656	0.219531	3.45972	0.326024	0.92512	NS
ENSG00000249014	9.30293	0.309473	0.249266	3.45963	0.326035	0.92512	NS
ENSG00000270332	20.1914	0.284953	0.293324	3.45846	0.32619	0.925184	NS
ENSG00000236184	48.0014	-0.116973	0.0978483	3.45783	0.326272	0.925288	NS
ENSG00000067221	200.539	0.113805	0.0993247	3.45777	0.326281	0.925298	NS
ENSG00000131669	835.252	0.136638	0.147449	3.45726	0.326348	0.925375	NS
ENSG00000273156	55.8275	-0.10212	0.121252	3.45639	0.326463	0.925415	NS
ENSG00000167081	687.325	-0.0253444	0.0672721	3.45571	0.326552	0.925459	NS
ENSG00000100304	216.302	0.11823	0.1149	3.4551	0.326632	0.925551	NS
ENSG00000167106	653.753	0.225578	0.191296	3.45454	0.326706	0.925607	NS
ENSG00000188130	22.208	0.575876	0.387329	3.45448	0.326714	0.925607	NS
ENSG00000111186	44.97	0.500942	0.279818	3.45364	0.326825	0.925607	NS
ENSG00000105856	5711.12	-0.00437397	0.100003	3.4536	0.32683	0.925607	NS
ENSG00000256928	8.38386	0.0831187	0.224571	3.45296	0.326915	0.925607	NS
ENSG00000276032	6.24691	1.14954	0.83842	3.45258	0.326964	0.925607	NS
ENSG00000170190	310.897	0.159054	0.155654	3.45229	0.327003	0.925607	NS
ENSG00000147854	3409.41	-0.0578151	0.08012	3.45163	0.32709	0.925607	NS
ENSG00000279536	52.2923	0.0135086	0.125771	3.45126	0.327138	0.925611	NS
ENSG00000243954	9.30117	-0.120432	0.346312	3.45121	0.327145	0.925611	NS
ENSG00000215440	318.648	0.118255	0.15353	3.45109	0.327161	0.925638	NS
ENSG00000136875	757.943	-0.00256423	0.0655115	3.45096	0.327178	0.92567	NS
ENSG00000128463	883.983	0.112709	0.0744451	3.45084	0.327194	0.925684	NS
ENSG00000004897	2817.35	-0.0875705	0.0873415	3.45044	0.327247	0.92573	NS
ENSG00000102409	294.723	0.118095	0.106092	3.44989	0.327319	0.925812	NS
ENSG00000227039	614.577	0.144266	0.1191	3.44957	0.327362	0.925843	NS
ENSG00000234851	217.152	0.318148	0.211491	3.44918	0.327413	0.92585	NS
ENSG00000278979	38.0776	-0.149344	0.214038	3.44863	0.327487	0.925982	NS
ENSG00000207336	14.1615	-0.0498046	0.0991038	3.44829	0.327531	0.926017	NS
ENSG00000251393	12.753	-0.021748	0.17751	3.44754	0.32763	0.926093	NS
ENSG00000264017	59.1458	-0.134819	0.0878225	3.44741	0.327647	0.926093	NS
ENSG00000170906	396.083	0.165607	0.104926	3.4474	0.327649	0.926093	NS
ENSG00000122477	25.4341	0.111613	0.171738	3.44731	0.32766	0.926093	NS
ENSG00000149131	73.5595	0.211031	0.297067	3.44692	0.327712	0.926186	NS
ENSG00000124574	885.701	0.0392908	0.104916	3.44666	0.327746	0.926191	NS
ENSG00000271937	6.52215	0.510546	0.424325	3.44644	0.327775	0.926214	NS
ENSG00000269873	10.8496	0.259499	0.221822	3.44642	0.327778	0.926214	NS
ENSG00000233261	32.9986	-0.0605964	0.163488	3.4461	0.327821	0.926259	NS
ENSG00000201746	11.7868	-0.0153242	0.222851	3.44595	0.32784	0.926259	NS
ENSG00000112414	47.1887	0.272672	0.280946	3.44559	0.327887	0.926259	NS
ENSG00000267128	26.2489	0.289554	0.207119	3.44534	0.327921	0.926259	NS
ENSG00000162222	550.072	0.0551034	0.0455489	3.44515	0.327946	0.926259	NS
ENSG00000101191	4135.93	0.0221878	0.0516014	3.44424	0.328067	0.926304	NS
ENSG00000224805	10.0402	0.0896486	0.263935	3.44406	0.32809	0.926304	NS
ENSG00000129245	548.021	0.02569	0.0730102	3.44336	0.328182	0.926358	NS
ENSG00000223188	6.06004	0.277095	0.307414	3.44314	0.328212	0.926358	NS
ENSG00000163811	1311.23	-0.0569099	0.0963929	3.4431	0.328217	0.926358	NS
ENSG00000170100	656.509	0.044693	0.0442083	3.44304	0.328225	0.926358	NS
ENSG00000234436	28.6555	0.141285	0.192607	3.44297	0.328235	0.926358	NS
ENSG00000273336	10.9148	-0.18025	0.211573	3.44296	0.328236	0.926358	NS
ENSG00000138434	3400.19	-0.0314413	0.0890318	3.44141	0.328441	0.926499	NS
ENSG00000163684	651.229	-9.20668e-05	0.0454693	3.44116	0.328474	0.926499	NS
ENSG00000141506	3687.57	-0.0038321	0.129086	3.44098	0.328497	0.926499	NS
ENSG00000128040	21.0402	0.134004	0.250602	3.44093	0.328504	0.926499	NS
ENSG00000147676	12.2885	0.760707	0.530254	3.44093	0.328505	0.926499	NS
ENSG00000203943	22.0677	0.424823	0.339409	3.44092	0.328506	0.926499	NS
ENSG00000167863	889.179	0.139366	0.0985625	3.43961	0.328679	0.926578	NS
ENSG00000125459	144.487	0.1035	0.0887255	3.43949	0.328695	0.926578	NS
ENSG00000106245	772.159	0.129129	0.0779523	3.43838	0.328843	0.926578	NS
ENSG00000169220	1330.98	0.083266	0.12537	3.43822	0.328864	0.926578	NS
ENSG00000279733	9.35704	0.444696	0.245373	3.438	0.328893	0.926578	NS
ENSG00000252233	41.5974	-0.0307637	0.201991	3.43783	0.328916	0.926578	NS
ENSG00000276476	91.3371	0.271682	0.218671	3.43735	0.32898	0.926578	NS
ENSG00000006747	33.6082	0.558861	0.370915	3.4367	0.329065	0.926578	NS
ENSG00000148153	897.737	-0.0672693	0.0604179	3.43668	0.329067	0.926578	NS
ENSG00000150281	6.67306	0.56447	0.382288	3.43642	0.329102	0.926622	NS
ENSG00000143401	1480.44	-0.104806	0.1583	3.43624	0.329126	0.926659	NS
ENSG00000270929	7.3208	0.104088	0.400357	3.4355	0.329225	0.926726	NS
ENSG00000268533	6.62985	-0.166298	0.15096	3.43532	0.329249	0.926764	NS
ENSG00000204519	492.325	-0.0153595	0.0735756	3.43409	0.329412	0.926871	NS
ENSG00000128581	36.3449	0.226787	0.166595	3.43389	0.329438	0.926871	NS
ENSG00000099337	565.414	0.0982926	0.0806041	3.43346	0.329495	0.926871	NS
ENSG00000276291	1025.3	-0.0438997	0.0827781	3.43318	0.329532	0.926871	NS
ENSG00000001629	2059.41	-0.068937	0.0664165	3.43314	0.329537	0.926871	NS
ENSG00000005801	1495.08	-0.0131475	0.082123	3.43281	0.329582	0.926871	NS
ENSG00000273716	11.5822	-0.201693	0.327597	3.43272	0.329593	0.926871	NS
ENSG00000244265	5.83078	0.427918	0.264155	3.43229	0.32965	0.926878	NS
ENSG00000130487	50.6657	0.32001	0.211966	3.43079	0.32985	0.926973	NS
ENSG00000279637	142.592	-0.0950513	0.121352	3.43042	0.3299	0.92704	NS
ENSG00000277879	54.0867	0.17257	0.157672	3.4303	0.329915	0.92704	NS
ENSG00000231566	27.6257	-0.109798	0.146397	3.42921	0.33006	0.927099	NS
ENSG00000067955	2129.3	-0.0435424	0.0812307	3.42813	0.330203	0.927155	NS
ENSG00000285708	27.4548	-0.218375	0.160213	3.42764	0.330268	0.927192	NS
ENSG00000124733	407.776	0.125394	0.0686629	3.42689	0.330369	0.927202	NS
ENSG00000118007	3272.31	-0.0769972	0.082244	3.42684	0.330375	0.927202	NS
ENSG00000011114	1427.52	-0.0496611	0.0476614	3.42605	0.33048	0.927318	NS
ENSG00000248124	862.475	-0.0753395	0.0842137	3.426	0.330487	0.927318	NS
ENSG00000105983	2416.08	-0.0167658	0.0592852	3.42584	0.330509	0.92733	NS
ENSG00000262223	7.77437	0.512912	0.454327	3.42578	0.330517	0.92733	NS
ENSG00000237513	64.5517	0.0880216	0.139429	3.4256	0.33054	0.927348	NS
ENSG00000260898	48.9731	0.161572	0.184916	3.42511	0.330606	0.927376	NS
ENSG00000232795	7.74986	0.449604	0.270727	3.42506	0.330612	0.927376	NS
ENSG00000280367	29.2676	0.00364594	0.22281	3.42488	0.330637	0.927388	NS
ENSG00000272853	40.2486	0.122422	0.102407	3.42471	0.330659	0.927388	NS
ENSG00000228960	7.71282	-0.376931	0.301574	3.42451	0.330685	0.927388	NS
ENSG00000124313	138.562	0.0903273	0.193227	3.42397	0.330758	0.927417	NS
ENSG00000144048	1130.4	0.00858351	0.060937	3.42358	0.330809	0.92747	NS
ENSG00000175518	17.5244	-0.0229634	0.204472	3.42346	0.330826	0.927475	NS
ENSG00000180098	625.503	0.068337	0.0469587	3.42342	0.330831	0.927475	NS
ENSG00000129250	453.594	0.129956	0.126705	3.42288	0.330904	0.927506	NS
ENSG00000230076	34.8048	-0.0925742	0.32852	3.42257	0.330944	0.927534	NS
ENSG00000165959	840.376	-0.0447645	0.125546	3.42256	0.330946	0.927534	NS
ENSG00000172375	359.828	0.134606	0.147694	3.42236	0.330972	0.927534	NS
ENSG00000240914	15.8676	0.104888	0.241717	3.42193	0.33103	0.927534	NS
ENSG00000013523	553.701	0.0473221	0.0620748	3.42187	0.331038	0.927534	NS
ENSG00000151376	87.8462	0.205898	0.165873	3.42177	0.331051	0.927534	NS
ENSG00000105835	57646.7	-0.138632	0.159756	3.42141	0.331099	0.927534	NS
ENSG00000273368	16.4545	-0.0169009	0.20598	3.42118	0.331129	0.927599	NS
ENSG00000132478	521.621	-0.0360819	0.0893998	3.42094	0.331161	0.9276	NS
ENSG00000228903	61.3912	0.232371	0.151024	3.42053	0.331216	0.927677	NS
ENSG00000136048	440.97	-0.0396879	0.0874751	3.42	0.331287	0.927746	NS
ENSG00000154518	1139.08	0.0698105	0.0967349	3.41982	0.33131	0.927746	NS
ENSG00000167695	18.4869	0.473831	0.283939	3.41946	0.331359	0.927837	NS
ENSG00000188186	1981.73	0.12339	0.103656	3.41862	0.331471	0.92794	NS
ENSG00000251493	13.3283	0.721728	0.516056	3.4175	0.331621	0.928119	NS
ENSG00000105612	711.148	0.0632475	0.0959206	3.41667	0.331732	0.928219	NS
ENSG00000279463	77.3671	-0.156184	0.160802	3.41645	0.331761	0.928221	NS
ENSG00000281398	144.873	0.0303894	0.0916689	3.41594	0.331829	0.928242	NS
ENSG00000256633	6.48706	0.577117	0.322694	3.4158	0.331848	0.928242	NS
ENSG00000164975	2114.47	-0.0931633	0.0740407	3.41482	0.331979	0.928277	NS
ENSG00000164609	1781.18	-0.0943389	0.119651	3.4143	0.332048	0.928277	NS
ENSG00000259924	209.387	0.0387963	0.169013	3.41402	0.332086	0.928277	NS
ENSG00000260152	63.6585	-0.119735	0.25117	3.41389	0.332103	0.928296	NS
ENSG00000217624	61.4822	0.0129563	0.105076	3.41307	0.332213	0.92839	NS
ENSG00000272316	412.432	-0.0233886	0.112842	3.41277	0.332254	0.928416	NS
ENSG00000158669	1912.01	0.00823784	0.0440074	3.41264	0.332271	0.928416	NS
ENSG00000087008	484.564	-0.0122226	0.05142	3.41246	0.332295	0.928416	NS
ENSG00000156170	378.083	0.0204318	0.0581649	3.41229	0.332317	0.928416	NS
ENSG00000055609	12325.7	-0.0893636	0.0782468	3.41227	0.33232	0.928416	NS
ENSG00000099968	1372.84	0.0312383	0.0837947	3.41202	0.332354	0.928457	NS
ENSG00000224376	31.4123	0.142005	0.164837	3.4117	0.332396	0.928467	NS
ENSG00000035115	1541.03	0.0116463	0.0853134	3.41166	0.332401	0.928467	NS
ENSG00000101577	4475.03	-0.0713655	0.111178	3.4115	0.332424	0.928467	NS
ENSG00000147145	10.3147	0.262137	0.348674	3.41119	0.332465	0.928467	NS
ENSG00000178115	14.6498	0.218431	0.226391	3.41088	0.332505	0.928467	NS
ENSG00000183779	49.7164	0.447594	0.259572	3.41065	0.332537	0.928498	NS
ENSG00000248682	6.59192	-0.0154687	0.29202	3.41062	0.332541	0.928498	NS
ENSG00000235119	61.743	0.106562	0.100364	3.41047	0.332561	0.928537	NS
ENSG00000111850	744.015	-0.0211727	0.0821329	3.41027	0.332587	0.928537	NS
ENSG00000230772	7.66604	-0.131118	0.185971	3.4098	0.33265	0.928537	NS
ENSG00000116678	426.133	0.00537028	0.172279	3.40818	0.332868	0.928706	NS
ENSG00000096401	2003.66	-0.0687571	0.103596	3.40805	0.332885	0.928719	NS
ENSG00000263584	26.5163	0.0241314	0.309494	3.40798	0.332894	0.928719	NS
ENSG00000161091	446.88	0.183567	0.144497	3.40761	0.332944	0.928719	NS
ENSG00000214359	7.02801	-0.0214334	0.194782	3.40736	0.332977	0.928719	NS
ENSG00000105281	1432.1	0.214725	0.209449	3.40625	0.333126	0.928719	NS
ENSG00000160051	26.417	0.185265	0.146431	3.40616	0.333139	0.928719	NS
ENSG00000284930	424.418	-0.124285	0.131124	3.40516	0.333272	0.928777	NS
ENSG00000265452	15.5611	0.0813426	0.145843	3.40505	0.333287	0.928777	NS
ENSG00000132199	906.391	0.0287583	0.117245	3.40482	0.333318	0.928777	NS
ENSG00000275119	25.1754	0.111704	0.187897	3.40402	0.333425	0.928777	NS
ENSG00000276166	6.6365	0.28302	0.254077	3.40398	0.33343	0.928777	NS
ENSG00000170629	182.086	0.0636256	0.0983804	3.40347	0.333499	0.928786	NS
ENSG00000197111	4579.84	0.0035189	0.0958387	3.40301	0.333561	0.928786	NS
ENSG00000270019	95.9701	0.0746548	0.113018	3.40265	0.333609	0.928808	NS
ENSG00000103254	315.189	0.105117	0.0834181	3.40215	0.333677	0.928879	NS
ENSG00000180881	232.876	0.08085	0.106958	3.40184	0.333718	0.928908	NS
ENSG00000283047	9.48754	0.413114	0.396131	3.40175	0.33373	0.928908	NS
ENSG00000241678	54.7381	-0.112919	0.121758	3.40171	0.333736	0.928908	NS
ENSG00000143862	389.061	0.0914141	0.115874	3.40056	0.33389	0.928908	NS
ENSG00000207996	6.3185	0.046603	0.252122	3.40056	0.33389	0.928908	NS
ENSG00000101307	1537.52	0.00132765	0.16715	3.40052	0.333895	0.928908	NS
ENSG00000226015	48.8536	0.165795	0.149793	3.39965	0.334013	0.928908	NS
ENSG00000154645	15.5627	0.437511	0.333099	3.39944	0.334041	0.928919	NS
ENSG00000230385	18.322	0.417354	0.231566	3.3985	0.334166	0.928999	NS
ENSG00000198964	1796.69	-0.0353406	0.058413	3.39831	0.334193	0.92902	NS
ENSG00000125445	439.68	0.0771899	0.0842147	3.39822	0.334204	0.92903	NS
ENSG00000079134	1165.63	-0.0284076	0.0886882	3.39758	0.33429	0.929151	NS
ENSG00000280069	240.947	-0.0851343	0.0784383	3.39744	0.33431	0.929151	NS
ENSG00000162695	2580.94	-0.0332328	0.0705341	3.39735	0.334321	0.929151	NS
ENSG00000026508	9428.2	-0.0472656	0.0630008	3.39674	0.334403	0.929151	NS
ENSG00000152782	105.859	0.20198	0.152451	3.39674	0.334404	0.929151	NS
ENSG00000239201	10.2393	0.308257	0.177275	3.39662	0.33442	0.929151	NS
ENSG00000255455	500.767	-0.0400544	0.076356	3.39575	0.334536	0.929208	NS
ENSG00000221264	31.1995	-0.259703	0.14551	3.39571	0.334542	0.929208	NS
ENSG00000258875	189.943	-0.0417217	0.0938998	3.39556	0.334563	0.929209	NS
ENSG00000253923	7.31273	0.267614	0.203841	3.39546	0.334575	0.929209	NS
ENSG00000279544	344.405	-0.106588	0.101269	3.39485	0.334658	0.929305	NS
ENSG00000068489	119.742	-0.0948313	0.11519	3.3945	0.334705	0.929374	NS
ENSG00000133142	148.853	0.192213	0.12498	3.39436	0.334724	0.929374	NS
ENSG00000135074	3592.92	-0.0534041	0.114621	3.39418	0.334748	0.929378	NS
ENSG00000229019	17.3711	-0.222885	0.35662	3.39352	0.334837	0.929464	NS
ENSG00000214110	10.3784	0.408521	0.238144	3.39322	0.334878	0.929464	NS
ENSG00000278876	22.8815	0.148039	0.123617	3.39296	0.334913	0.92949	NS
ENSG00000225345	61.5245	0.0257368	0.179007	3.39286	0.334926	0.929495	NS
ENSG00000130779	2670.01	-0.0437879	0.0644311	3.39163	0.335092	0.929578	NS
ENSG00000129465	215.784	0.0254611	0.119902	3.39155	0.335102	0.929582	NS
ENSG00000163081	8.89478	0.965779	0.655477	3.39094	0.335184	0.929666	NS
ENSG00000258082	239.833	-0.0054476	0.134207	3.39027	0.335275	0.929692	NS
ENSG00000268659	65.0382	-0.0845378	0.240406	3.39	0.335311	0.929702	NS
ENSG00000215313	8.40041	0.111898	0.343139	3.3893	0.335407	0.92972	NS
ENSG00000222011	303.967	0.0311616	0.0789661	3.38922	0.335416	0.92972	NS
ENSG00000184922	3184.93	0.149664	0.240502	3.3891	0.335433	0.92972	NS
ENSG00000227836	105.882	-0.0106777	0.0878294	3.38897	0.335451	0.92972	NS
ENSG00000170917	118.15	0.0724716	0.121622	3.38888	0.335462	0.92972	NS
ENSG00000184838	11.9378	0.539725	0.296705	3.38864	0.335495	0.92972	NS
ENSG00000256274	203.797	-0.0391193	0.217246	3.38803	0.335577	0.92983	NS
ENSG00000135148	2137.11	-0.0291945	0.0868484	3.38776	0.335614	0.92983	NS
ENSG00000141551	2201.62	0.0324796	0.144148	3.38687	0.335734	0.929912	NS
ENSG00000107771	2751.05	-0.0590892	0.0922876	3.38683	0.335739	0.929912	NS
ENSG00000223111	15.5252	-0.185599	0.151437	3.38646	0.335789	0.929912	NS
ENSG00000102100	190.988	0.0101289	0.076482	3.38643	0.335793	0.929912	NS
ENSG00000243811	59.0682	-0.011202	0.119286	3.38566	0.335897	0.929981	NS
ENSG00000105854	235.16	-0.0206956	0.0854053	3.38545	0.335926	0.929981	NS
ENSG00000169896	2521.16	0.0432543	0.160202	3.38538	0.335935	0.929981	NS
ENSG00000151773	159.949	0.0988284	0.1729	3.38521	0.335957	0.930013	NS
ENSG00000107864	384.073	-0.0707703	0.0701299	3.3848	0.336013	0.930026	NS
ENSG00000217128	4913.82	-0.126356	0.0977892	3.38331	0.336214	0.930162	NS
ENSG00000067704	1328.72	-0.0439476	0.0684318	3.38298	0.336259	0.930207	NS
ENSG00000115484	1677.74	-0.00750768	0.0924259	3.38234	0.336345	0.930247	NS
ENSG00000184009	19921	0.0675939	0.0803893	3.38177	0.336423	0.930325	NS
ENSG00000272979	21.4055	-0.014111	0.155603	3.38175	0.336425	0.930325	NS
ENSG00000145819	13737.1	-0.0720366	0.128221	3.38156	0.336451	0.930325	NS
ENSG00000240790	10.2564	0.238398	0.253966	3.38141	0.336472	0.93035	NS
ENSG00000116212	109.777	0.143214	0.0813433	3.38133	0.336483	0.93035	NS
ENSG00000027001	272.014	-0.0189009	0.0735565	3.38089	0.336542	0.93041	NS
ENSG00000116586	552.375	0.120058	0.0861177	3.38079	0.336556	0.93041	NS
ENSG00000242113	29.6184	-0.222447	0.212646	3.37966	0.336708	0.9305	NS
ENSG00000259931	6.14025	-0.107047	0.158562	3.37916	0.336776	0.93054	NS
ENSG00000279320	255.943	-0.279049	0.174681	3.37907	0.336789	0.93054	NS
ENSG00000266501	28.3854	-0.187841	0.131101	3.37883	0.33682	0.93054	NS
ENSG00000076928	3834.81	0.134429	0.167061	3.37861	0.33685	0.930575	NS
ENSG00000079432	526.684	0.267169	0.21929	3.37859	0.336853	0.930575	NS
ENSG00000173275	333.153	-0.0105158	0.0902604	3.37829	0.336895	0.930588	NS
ENSG00000239005	39.3712	0.116806	0.107319	3.37754	0.336995	0.930645	NS
ENSG00000255126	5.92447	0.280512	0.243337	3.37743	0.33701	0.930646	NS
ENSG00000100934	2101.54	-0.0470945	0.073375	3.37717	0.337046	0.930708	NS
ENSG00000250571	146.798	0.245657	0.161798	3.37702	0.337065	0.930708	NS
ENSG00000128059	343.323	-0.0270591	0.0998256	3.37696	0.337074	0.930708	NS
ENSG00000157350	2326.23	0.0662996	0.112051	3.37645	0.337144	0.930778	NS
ENSG00000226312	9.68735	0.412349	0.370015	3.37573	0.33724	0.930822	NS
ENSG00000263606	358.232	0.0339571	0.106516	3.37558	0.337261	0.930822	NS
ENSG00000180370	4409.2	-0.116337	0.0895266	3.37511	0.337325	0.930822	NS
ENSG00000174564	53.9226	-0.00134589	0.149833	3.37434	0.337429	0.930897	NS
ENSG00000185808	235.805	0.0507726	0.0873354	3.37431	0.337434	0.930897	NS
ENSG00000173442	7577.02	-0.0500235	0.120293	3.3738	0.337503	0.930897	NS
ENSG00000232645	15.3598	0.230377	0.186567	3.37351	0.337542	0.930897	NS
ENSG00000106617	972.682	-0.0581682	0.0566234	3.3725	0.337678	0.930897	NS
ENSG00000230487	144.724	0.175813	0.113735	3.37089	0.337897	0.931046	NS
ENSG00000242607	28.2273	0.170346	0.238018	3.36947	0.33809	0.931131	NS
ENSG00000143321	5739.15	0.215873	0.179611	3.36944	0.338094	0.931131	NS
ENSG00000272583	19.3805	0.0549873	0.160733	3.36902	0.338152	0.931155	NS
ENSG00000141644	1465.32	0.0261917	0.0462955	3.36807	0.33828	0.931194	NS
ENSG00000232216	17.2093	-0.397104	0.24894	3.36781	0.338315	0.931223	NS
ENSG00000241556	11.7157	0.467202	0.299559	3.3671	0.338412	0.931223	NS
ENSG00000249485	66.816	-0.0878204	0.124583	3.36694	0.338434	0.931223	NS
ENSG00000165115	1125.73	-0.0925471	0.133742	3.36676	0.338459	0.931223	NS
ENSG00000166529	146.741	-0.0540975	0.0593029	3.36671	0.338465	0.931223	NS
ENSG00000279140	33.2236	0.132465	0.109072	3.36647	0.338499	0.931223	NS
ENSG00000105325	1310.59	0.0118506	0.11233	3.36563	0.338612	0.931304	NS
ENSG00000160326	622.522	0.10187	0.100961	3.36556	0.338622	0.931318	NS
ENSG00000264659	17.4083	-0.258542	0.164187	3.3655	0.338629	0.931324	NS
ENSG00000199530	13.0849	0.00798431	0.143866	3.36539	0.338645	0.93133	NS
ENSG00000102078	251.919	0.0124833	0.0595113	3.36524	0.338666	0.931341	NS
ENSG00000249915	1982.16	0.00203649	0.0473617	3.36514	0.338679	0.931351	NS
ENSG00000199630	16.2808	-0.107853	0.177941	3.36506	0.33869	0.931351	NS
ENSG00000275538	64.2632	0.323067	0.362544	3.36373	0.338871	0.931351	NS
ENSG00000264188	44.3563	0.146979	0.248682	3.36368	0.338877	0.931354	NS
ENSG00000129003	18555.8	-0.0889934	0.099261	3.36341	0.338915	0.931367	NS
ENSG00000143933	10125.9	0.0577246	0.130581	3.36295	0.338977	0.931414	NS
ENSG00000162144	1036.53	0.106065	0.0952065	3.36268	0.339014	0.931424	NS
ENSG00000253948	57.5377	0.0141456	0.132958	3.36233	0.339062	0.931436	NS
ENSG00000100211	220.106	0.0919809	0.0546851	3.35977	0.339411	0.931631	NS
ENSG00000101290	5064.64	-0.0590973	0.0873813	3.35946	0.339453	0.931631	NS
ENSG00000261557	28.6696	0.073648	0.270687	3.35928	0.339477	0.931631	NS
ENSG00000225200	26.6624	0.0654246	0.257367	3.35903	0.339511	0.931631	NS
ENSG00000249055	14.2626	-0.0473314	0.149011	3.35902	0.339512	0.931631	NS
ENSG00000088298	1281.02	0.0473824	0.0602764	3.35851	0.339582	0.931631	NS
ENSG00000264558	5.93539	0.11639	0.26853	3.35758	0.339709	0.931729	NS
ENSG00000158769	673.947	-0.068659	0.159804	3.35715	0.339768	0.931804	NS
ENSG00000234902	41.6689	-0.0828021	0.185448	3.3548	0.340088	0.931966	NS
ENSG00000188026	129.071	0.252156	0.157499	3.35372	0.340235	0.93213	NS
ENSG00000126561	2664.25	-0.0384061	0.0869823	3.35361	0.340251	0.932149	NS
ENSG00000241343	170.543	-0.00349726	0.0752985	3.35322	0.340304	0.932218	NS
ENSG00000054523	2481.25	-0.0813904	0.123974	3.35318	0.340309	0.932218	NS
ENSG00000109787	6231.98	-0.108187	0.07051	3.35309	0.340322	0.932224	NS
ENSG00000225802	7.85822	-0.208293	0.232598	3.35229	0.340431	0.932357	NS
ENSG00000235552	66.0747	0.109269	0.219518	3.35224	0.340438	0.932357	NS
ENSG00000170027	1379.57	-0.0459747	0.0609033	3.35211	0.340455	0.932357	NS
ENSG00000133104	1484.58	0.0436018	0.0973224	3.35203	0.340466	0.932357	NS
ENSG00000179195	1143.6	-0.0282543	0.0593329	3.35178	0.3405	0.932368	NS
ENSG00000110344	3618.42	-0.0681259	0.0565999	3.35176	0.340504	0.932368	NS
ENSG00000182944	6332.12	-0.0435411	0.0518854	3.35149	0.34054	0.932382	NS
ENSG00000273748	421.024	0.127775	0.241812	3.35136	0.340558	0.932382	NS
ENSG00000145248	11.1235	0.788191	0.451522	3.35126	0.340572	0.932382	NS
ENSG00000261408	58.2269	0.133827	0.106179	3.3508	0.340635	0.932382	NS
ENSG00000092148	5799.76	-0.073942	0.0735177	3.34972	0.340782	0.932404	NS
ENSG00000118960	558.949	-0.02465	0.116738	3.34964	0.340793	0.932404	NS
ENSG00000173868	3113.98	0.235236	0.192276	3.34956	0.340804	0.932404	NS
ENSG00000145022	546.447	0.0937713	0.0656702	3.34937	0.34083	0.932404	NS
ENSG00000103064	2039.84	0.00671471	0.0980122	3.34893	0.340891	0.932404	NS
ENSG00000224063	6.76926	0.718165	0.458074	3.3489	0.340895	0.932404	NS
ENSG00000008838	370.423	0.0994242	0.110109	3.34881	0.340907	0.932404	NS
ENSG00000254165	70.0417	-0.172148	0.0951252	3.34878	0.340911	0.932404	NS
ENSG00000187244	45.593	0.582535	0.353015	3.34853	0.340946	0.932404	NS
ENSG00000266370	13.4946	-0.0381039	0.153985	3.34763	0.341069	0.932461	NS
ENSG00000267060	11.67	0.334093	0.256491	3.34758	0.341075	0.932461	NS
ENSG00000267219	12.8157	0.06567	0.17205	3.34708	0.341144	0.932521	NS
ENSG00000132305	1066.97	-0.0232864	0.0603488	3.34665	0.341202	0.932521	NS
ENSG00000250635	12.1679	0.430685	0.257497	3.34662	0.341207	0.932521	NS
ENSG00000131242	3830.23	0.0380007	0.0827895	3.34556	0.341352	0.932724	NS
ENSG00000248773	35.1589	-0.122549	0.14213	3.34525	0.341395	0.932754	NS
ENSG00000075539	7608.11	-0.0872093	0.0659393	3.34509	0.341417	0.932798	NS
ENSG00000185338	57.0135	0.137155	0.176895	3.34489	0.341444	0.932816	NS
ENSG00000204219	137.066	0.273773	0.153671	3.34429	0.341526	0.932816	NS
ENSG00000238090	14.329	0.00888976	0.157213	3.34427	0.341529	0.932816	NS
ENSG00000277825	17.4067	0.0418521	0.24953	3.34409	0.341553	0.932816	NS
ENSG00000113360	922.902	-0.0141664	0.0673609	3.34297	0.341706	0.932955	NS
ENSG00000164715	1918.88	-0.0101468	0.111684	3.34261	0.341756	0.932981	NS
ENSG00000134243	1234.86	0.00768735	0.133118	3.34205	0.341833	0.932999	NS
ENSG00000197324	3012.44	0.134229	0.178101	3.34181	0.341865	0.932999	NS
ENSG00000162736	1072.59	-0.0169544	0.106569	3.34109	0.341964	0.933027	NS
ENSG00000204946	923.438	0.0676171	0.0692704	3.34099	0.341978	0.933038	NS
ENSG00000196104	13.3617	0.368901	0.392932	3.34098	0.341979	0.933038	NS
ENSG00000122224	879.73	0.0250414	0.109943	3.34022	0.342084	0.933092	NS
ENSG00000154309	130.101	-0.00544788	0.086408	3.34013	0.342097	0.933092	NS
ENSG00000280332	84.0762	0.160474	0.231015	3.33956	0.342174	0.933133	NS
ENSG00000109667	296.523	-0.0554619	0.122571	3.33935	0.342203	0.933134	NS
ENSG00000247970	12.9119	0.342745	0.231748	3.33904	0.342247	0.933141	NS
ENSG00000142197	876.389	0.0471787	0.11973	3.33888	0.342267	0.933141	NS
ENSG00000182551	957.527	0.130557	0.0724973	3.33879	0.34228	0.933141	NS
ENSG00000226067	337.822	0.145996	0.118627	3.3385	0.34232	0.933141	NS
ENSG00000243335	1214.97	-0.0125308	0.068156	3.33843	0.34233	0.933141	NS
ENSG00000248019	2213.4	-0.0910185	0.0920475	3.33839	0.342335	0.933141	NS
ENSG00000105655	74.9759	0.254175	0.171726	3.33765	0.342437	0.933141	NS
ENSG00000112685	1881.53	-0.0606309	0.0684297	3.33723	0.342494	0.933141	NS
ENSG00000165006	1457.92	0.00286267	0.117685	3.33718	0.342501	0.933141	NS
ENSG00000213013	9.98277	-0.148587	0.196731	3.33691	0.342539	0.933141	NS
ENSG00000251467	46.3979	-0.0196335	0.162134	3.33641	0.342607	0.933141	NS
ENSG00000187240	462.175	0.022188	0.120973	3.33639	0.34261	0.933141	NS
ENSG00000075826	299.149	0.0436504	0.177611	3.33611	0.342649	0.933141	NS
ENSG00000259291	95.7449	0.0811855	0.166682	3.33487	0.342819	0.933229	NS
ENSG00000272047	228.012	0.0384728	0.112121	3.33461	0.342854	0.933232	NS
ENSG00000211598	118.965	0.260992	0.250973	3.33456	0.342861	0.933232	NS
ENSG00000130227	3239.12	0.0576954	0.114179	3.33382	0.342963	0.933232	NS
ENSG00000048028	1269.1	-0.0712733	0.101791	3.33336	0.343027	0.933232	NS
ENSG00000245025	96.5639	0.123718	0.101842	3.33334	0.34303	0.933232	NS
ENSG00000163913	388.2	0.00356454	0.0875349	3.33328	0.343038	0.933232	NS
ENSG00000258500	17.0122	0.222286	0.134321	3.33279	0.343105	0.933232	NS
ENSG00000259286	8.93728	0.388963	0.288726	3.33261	0.34313	0.933232	NS
ENSG00000089685	31.2956	0.413145	0.237168	3.3325	0.343144	0.933232	NS
ENSG00000169020	252.567	0.224602	0.205732	3.33245	0.343152	0.933232	NS
ENSG00000223324	8.23565	-0.0752741	0.188412	3.33239	0.34316	0.933232	NS
ENSG00000105339	11736.9	-0.0477356	0.154901	3.3319	0.343228	0.933232	NS
ENSG00000160199	573.612	-0.0814667	0.0805901	3.33156	0.343273	0.933232	NS
ENSG00000134825	652.251	0.118287	0.0952224	3.33125	0.343316	0.933249	NS
ENSG00000227370	11.0786	0.367555	0.237035	3.33125	0.343317	0.933249	NS
ENSG00000164169	487.323	-0.0418831	0.07891	3.33092	0.343362	0.933253	NS
ENSG00000137462	11765.4	-0.156461	0.132765	3.32986	0.343508	0.933265	NS
ENSG00000213445	2011.19	0.145055	0.166214	3.3296	0.343544	0.933292	NS
ENSG00000235568	2588.99	0.0910911	0.216143	3.32958	0.343547	0.933292	NS
ENSG00000224324	10.5104	-0.145342	0.283508	3.32877	0.343659	0.933476	NS
ENSG00000168395	1092.07	0.0719221	0.0650478	3.32797	0.343768	0.933476	NS
ENSG00000273464	20.2048	-0.23702	0.174617	3.32796	0.343771	0.933476	NS
ENSG00000228444	31.3882	-0.0850229	0.114845	3.32793	0.343774	0.933476	NS
ENSG00000126464	221.48	0.42212	0.293319	3.3279	0.343779	0.933476	NS
ENSG00000066855	177.302	-0.0433573	0.0793906	3.3278	0.343792	0.933476	NS
ENSG00000280135	199.389	-0.00526061	0.111001	3.32769	0.343807	0.933476	NS
ENSG00000163781	2126.04	-0.0499848	0.066963	3.32722	0.343872	0.933565	NS
ENSG00000138018	1055.14	-0.0499572	0.0701972	3.32658	0.34396	0.933601	NS
ENSG00000103707	483.941	0.00806992	0.0590577	3.32641	0.343984	0.933601	NS
ENSG00000282419	8.44959	0.213068	0.601177	3.32614	0.344021	0.933601	NS
ENSG00000008382	213.642	0.135602	0.0818299	3.32598	0.344043	0.933601	NS
ENSG00000154839	24.1564	0.367201	0.273806	3.32567	0.344086	0.933601	NS
ENSG00000101365	901.897	0.0923487	0.0698092	3.32509	0.344165	0.933637	NS
ENSG00000124103	25.5512	0.0259525	0.1419	3.32497	0.344182	0.933638	NS
ENSG00000168488	682.752	0.0657322	0.169287	3.32445	0.344253	0.933702	NS
ENSG00000285793	610.97	0.106419	0.0864539	3.32403	0.344313	0.933702	NS
ENSG00000253043	54.7876	-0.168111	0.16703	3.32398	0.344318	0.933702	NS
ENSG00000138311	76.1277	0.343989	0.197669	3.32385	0.344337	0.933702	NS
ENSG00000278259	758.758	0.02744	0.0826673	3.32356	0.344376	0.933711	NS
ENSG00000115232	12105	-0.125021	0.113115	3.3231	0.34444	0.933729	NS
ENSG00000164483	1664.49	-0.0243461	0.133827	3.32287	0.344472	0.933735	NS
ENSG00000170909	319.375	0.100073	0.143788	3.32262	0.344507	0.933763	NS
ENSG00000258445	19.5773	-0.0964946	0.137018	3.32217	0.344568	0.933764	NS
ENSG00000177732	47.6429	0.415145	0.231061	3.32146	0.344667	0.933928	NS
ENSG00000127948	603.726	0.114583	0.112798	3.32075	0.344766	0.93412	NS
ENSG00000227449	10.9133	-0.147606	0.21633	3.32063	0.344782	0.93412	NS
ENSG00000107331	753.217	0.120407	0.196177	3.31975	0.344903	0.934153	NS
ENSG00000228502	313.343	-0.115159	0.242769	3.31925	0.344972	0.934163	NS
ENSG00000179399	14.2037	0.3711	0.347341	3.31918	0.344982	0.934163	NS
ENSG00000178971	1930.14	0.0179901	0.112815	3.31872	0.345045	0.934255	NS
ENSG00000135677	5403.96	-0.0933649	0.0950188	3.31871	0.345047	0.934255	NS
ENSG00000069869	304.177	0.0832114	0.13268	3.31859	0.345063	0.934256	NS
ENSG00000234886	13.4897	-0.219403	0.198559	3.31838	0.345093	0.934264	NS
ENSG00000083799	12076	-0.0668238	0.0882594	3.3179	0.34516	0.934266	NS
ENSG00000174807	17.0979	0.591037	0.34558	3.31764	0.345194	0.934285	NS
ENSG00000136802	600.409	0.0365073	0.120517	3.31757	0.345204	0.934285	NS
ENSG00000178802	396.586	0.138069	0.0827095	3.31739	0.34523	0.934287	NS
ENSG00000176095	1439.38	0.00123046	0.119498	3.31703	0.345279	0.934287	NS
ENSG00000126267	1700.08	0.165905	0.099275	3.31654	0.345347	0.934287	NS
ENSG00000213977	46.674	0.20856	0.136531	3.3163	0.34538	0.934287	NS
ENSG00000005339	4118.3	-0.0160208	0.137369	3.31617	0.345399	0.934287	NS
ENSG00000228485	94.2219	-0.137983	0.107079	3.31563	0.345473	0.934299	NS
ENSG00000122420	21.6719	0.354879	0.346927	3.31468	0.345605	0.934406	NS
ENSG00000198182	193.117	-0.0443608	0.110216	3.31458	0.345618	0.934406	NS
ENSG00000241170	149.587	-0.100264	0.0945674	3.31427	0.345662	0.934406	NS
ENSG00000157637	1855.34	0.0140208	0.133612	3.31422	0.345669	0.934406	NS
ENSG00000127663	2768.08	0.0275634	0.152075	3.31368	0.345743	0.934406	NS
ENSG00000181467	3988.54	-0.000377355	0.08204	3.31357	0.345758	0.934406	NS
ENSG00000148248	1869.13	0.036856	0.0523252	3.31322	0.345807	0.934406	NS
ENSG00000198429	155.988	-0.0240487	0.0996368	3.31302	0.345834	0.934406	NS
ENSG00000131871	470.69	0.0404346	0.0697833	3.313	0.345837	0.934406	NS
ENSG00000072110	3477.32	0.0996275	0.159907	3.31242	0.345918	0.934406	NS
ENSG00000260166	8.33865	-0.356604	0.258984	3.31241	0.34592	0.934406	NS
ENSG00000279152	6.51404	0.322961	0.283082	3.31211	0.345961	0.934406	NS
ENSG00000085733	513.78	0.155151	0.201929	3.31182	0.346001	0.934406	NS
ENSG00000135686	2736.77	0.0592351	0.0600582	3.31088	0.346131	0.934552	NS
ENSG00000255458	15.4436	0.117647	0.2524	3.31082	0.34614	0.93456	NS
ENSG00000260193	51.9341	0.183371	0.113826	3.31072	0.346154	0.934572	NS
ENSG00000255154	20.8331	-0.0894775	0.0829387	3.31033	0.346207	0.934602	NS
ENSG00000250519	10.2625	0.71408	0.553157	3.3094	0.346337	0.934699	NS
ENSG00000074071	413.51	0.111065	0.0816902	3.30938	0.346339	0.934699	NS
ENSG00000234066	26.8651	-0.0154199	0.261572	3.30928	0.346353	0.934699	NS
ENSG00000103404	406.724	-0.0101295	0.0733759	3.30903	0.346387	0.934699	NS
ENSG00000165699	1942.84	-0.0333745	0.0523888	3.30892	0.346403	0.934699	NS
ENSG00000102362	112.204	0.0701662	0.207818	3.30859	0.346449	0.934699	NS
ENSG00000137207	425.048	0.111419	0.133739	3.30746	0.346606	0.934856	NS
ENSG00000200135	11.6078	0.104782	0.169963	3.30675	0.346704	0.934862	NS
ENSG00000162241	385.334	0.205467	0.162409	3.30596	0.346814	0.934866	NS
ENSG00000166971	1506.01	0.0371806	0.083731	3.30549	0.346879	0.934938	NS
ENSG00000267152	122.522	0.0377053	0.100457	3.30544	0.346886	0.934938	NS
ENSG00000127311	4287.23	-0.0421102	0.0711595	3.30366	0.347134	0.935212	NS
ENSG00000160877	242.364	0.144503	0.156085	3.30355	0.347149	0.935212	NS
ENSG00000102904	21.9991	0.300896	0.260723	3.30338	0.347173	0.935226	NS
ENSG00000264546	109.885	-0.0362577	0.142795	3.30278	0.347256	0.935301	NS
ENSG00000243445	8.77137	0.219072	0.177693	3.30267	0.347272	0.935301	NS
ENSG00000126653	804.309	-0.00514018	0.0512705	3.3024	0.347308	0.935301	NS
ENSG00000101883	6.60302	0.0484128	0.347943	3.30234	0.347317	0.935301	NS
ENSG00000259746	21.1232	-0.203131	0.138547	3.30159	0.347421	0.935301	NS
ENSG00000275202	37.6638	0.176015	0.128227	3.30149	0.347435	0.935301	NS
ENSG00000129654	13.0814	0.573664	0.386025	3.30106	0.347495	0.935301	NS
ENSG00000145675	5038.34	-0.0853751	0.0869686	3.30099	0.347505	0.935301	NS
ENSG00000275036	15.2533	0.111517	0.238399	3.30097	0.347508	0.935301	NS
ENSG00000061938	1826.6	0.0560753	0.172071	3.30091	0.347517	0.935301	NS
ENSG00000224646	29.5934	0.180721	0.205887	3.30087	0.347522	0.935301	NS
ENSG00000213373	64.7309	-0.118471	0.198193	3.3007	0.347545	0.935301	NS
ENSG00000158941	624.196	0.0926299	0.119177	3.30069	0.347546	0.935301	NS
ENSG00000260077	78.5343	-0.0811056	0.118419	3.30039	0.347588	0.935309	NS
ENSG00000166004	1533.67	-0.063986	0.0737768	3.29922	0.347751	0.935407	NS
ENSG00000196776	9165.96	-0.0548092	0.0762497	3.29922	0.347751	0.935407	NS
ENSG00000065613	3999.31	-0.0438897	0.123058	3.29868	0.347827	0.935431	NS
ENSG00000119431	148.148	0.0880599	0.100171	3.29863	0.347834	0.935431	NS
ENSG00000214797	23.9626	-0.371375	0.214773	3.29834	0.347873	0.935431	NS
ENSG00000198242	12055	0.19846	0.122671	3.29801	0.34792	0.935449	NS
ENSG00000152457	1221.06	-0.0676005	0.0486352	3.2978	0.347948	0.935485	NS
ENSG00000276575	14.7538	-0.14389	0.207808	3.29769	0.347965	0.935492	NS
ENSG00000160908	2387.83	0.0667259	0.0586251	3.29765	0.34797	0.935492	NS
ENSG00000042429	1384.55	-0.0203177	0.0451774	3.29756	0.347983	0.935505	NS
ENSG00000162300	211.806	0.0667286	0.0714585	3.29716	0.348039	0.935568	NS
ENSG00000117632	328.332	0.142785	0.122801	3.29703	0.348057	0.935568	NS
ENSG00000163719	2680.42	0.0196925	0.066378	3.29701	0.348059	0.935568	NS
ENSG00000228109	13.5358	0.517437	0.29105	3.29692	0.348072	0.935568	NS
ENSG00000106009	758.718	0.122643	0.0850051	3.29683	0.348084	0.935568	NS
ENSG00000141524	3279.22	0.128076	0.120492	3.29641	0.348143	0.935598	NS
ENSG00000260796	36.4751	0.0744316	0.0959358	3.29636	0.348149	0.935598	NS
ENSG00000136842	1041.4	0.049659	0.218341	3.29584	0.348221	0.935651	NS
ENSG00000228084	12.7704	0.221997	0.183782	3.29551	0.348268	0.935689	NS
ENSG00000155016	330.781	0.0165503	0.0909615	3.29528	0.348301	0.935689	NS
ENSG00000069345	2164.34	-0.0102104	0.104399	3.29469	0.348382	0.935731	NS
ENSG00000272368	59.729	0.0303711	0.125755	3.29441	0.348422	0.935768	NS
ENSG00000229299	18.8614	0.130313	0.188135	3.29437	0.348428	0.935768	NS
ENSG00000020633	1051.79	0.0629706	0.12548	3.29393	0.348489	0.935829	NS
ENSG00000268392	20.564	-0.17245	0.135506	3.29378	0.348509	0.935829	NS
ENSG00000181035	218.626	0.140075	0.122487	3.29333	0.348572	0.935864	NS
ENSG00000272419	1052.2	-0.0563658	0.0780625	3.29315	0.348597	0.935908	NS
ENSG00000101040	2066.49	-0.0266209	0.0658501	3.29296	0.348623	0.935908	NS
ENSG00000272112	31.476	-0.153214	0.0991028	3.29271	0.348658	0.935908	NS
ENSG00000239272	34.1406	-0.107388	0.12162	3.29266	0.348665	0.935908	NS
ENSG00000259926	152.636	-0.0780861	0.0861647	3.29213	0.34874	0.935945	NS
ENSG00000100319	271.964	0.0987427	0.0633993	3.29164	0.348807	0.936043	NS
ENSG00000116990	408.131	0.0867355	0.102184	3.29132	0.348853	0.936043	NS
ENSG00000138629	977.145	0.0803876	0.109155	3.29123	0.348865	0.936043	NS
ENSG00000262663	18.7548	0.0568998	0.263409	3.29114	0.348877	0.936043	NS
ENSG00000233072	19.9726	-0.233427	0.140276	3.29111	0.348882	0.936043	NS
ENSG00000136238	2737.98	-0.0467334	0.0883169	3.291	0.348898	0.936043	NS
ENSG00000148341	1125.23	0.119424	0.100357	3.29058	0.348955	0.936043	NS
ENSG00000163029	1408.61	-0.0348083	0.12461	3.29044	0.348976	0.936043	NS
ENSG00000228835	27.7586	0.292473	0.315743	3.29032	0.348993	0.936043	NS
ENSG00000269973	90.3453	0.0231883	0.0779357	3.29021	0.349008	0.936043	NS
ENSG00000163219	9661.31	-0.0314448	0.0799588	3.29004	0.349031	0.936043	NS
ENSG00000196741	63.673	0.0417646	0.0765976	3.29003	0.349033	0.936043	NS
ENSG00000157873	2028.14	0.113319	0.0989176	3.28953	0.349102	0.936043	NS
ENSG00000259820	345.134	-0.0834467	0.0843297	3.28948	0.349109	0.936043	NS
ENSG00000139182	523.161	0.0209205	0.149714	3.2893	0.349135	0.936043	NS
ENSG00000241666	81.475	0.0190439	0.101227	3.2893	0.349135	0.936043	NS
ENSG00000155792	43.8059	0.211313	0.170236	3.28915	0.349155	0.936043	NS
ENSG00000172476	12.4909	0.0588216	0.34805	3.2891	0.349162	0.936043	NS
ENSG00000283959	23.6081	0.182171	0.1861	3.28906	0.349169	0.936043	NS
ENSG00000074603	3670.05	-0.0615662	0.0603196	3.28894	0.349185	0.936043	NS
ENSG00000180044	14.7956	0.879097	0.566038	3.28888	0.349193	0.936047	NS
ENSG00000123124	2158.08	-0.0793144	0.0909872	3.2883	0.349274	0.936064	NS
ENSG00000264941	9.81105	0.0310506	0.221658	3.28812	0.349299	0.936069	NS
ENSG00000204227	421.971	0.0337812	0.0672314	3.28798	0.349319	0.936069	NS
ENSG00000111057	55.7777	0.274166	0.170456	3.28795	0.349324	0.936069	NS
ENSG00000278921	8.33314	0.955443	0.589205	3.2873	0.349415	0.936091	NS
ENSG00000199691	39.2289	-0.0356518	0.106961	3.28715	0.349435	0.936094	NS
ENSG00000088826	334.878	0.266546	0.201538	3.28686	0.349475	0.936094	NS
ENSG00000132881	59.178	-0.107739	0.103233	3.28665	0.349505	0.936094	NS
ENSG00000184752	620.049	0.18648	0.112074	3.28646	0.349532	0.936094	NS
ENSG00000224424	47.035	0.16546	0.111389	3.28636	0.349546	0.936094	NS
ENSG00000063176	174.392	0.148062	0.128045	3.28634	0.349549	0.936094	NS
ENSG00000173681	1141.55	-0.105325	0.0699277	3.28624	0.349563	0.936106	NS
ENSG00000259334	9.57972	0.280313	0.231016	3.2862	0.349568	0.936106	NS
ENSG00000146830	968.599	0.105236	0.186522	3.28613	0.349578	0.936106	NS
ENSG00000169925	830.554	0.00149498	0.0983194	3.28541	0.349678	0.936183	NS
ENSG00000237007	12.2074	0.212326	0.156686	3.28507	0.349726	0.936183	NS
ENSG00000267655	55.2185	0.132224	0.127827	3.28466	0.349784	0.936183	NS
ENSG00000106049	332.646	0.0138072	0.0790324	3.28448	0.349809	0.936183	NS
ENSG00000281530	284.406	-0.140254	0.127957	3.28406	0.349868	0.936183	NS
ENSG00000163249	453.235	-0.0116372	0.0646923	3.28367	0.349923	0.936183	NS
ENSG00000254505	153.639	-0.0356451	0.0757896	3.28362	0.34993	0.936183	NS
ENSG00000050628	37.3036	0.493424	0.33684	3.28353	0.349941	0.936183	NS
ENSG00000197465	75.2338	-0.0346708	0.177108	3.28332	0.349972	0.936183	NS
ENSG00000143549	12275.2	-0.0502907	0.0798136	3.28307	0.350006	0.936183	NS
ENSG00000116539	6131.1	-0.0609731	0.0505391	3.28306	0.350007	0.936183	NS
ENSG00000211753	112.706	-0.305123	0.257414	3.28303	0.350012	0.936183	NS
ENSG00000204681	626.84	-0.032746	0.175239	3.28264	0.350066	0.936238	NS
ENSG00000184304	22.321	0.54336	0.443086	3.28215	0.350135	0.936238	NS
ENSG00000115364	625.811	-0.0681278	0.0715211	3.28191	0.350168	0.936238	NS
ENSG00000236609	62.022	0.283325	0.162404	3.28154	0.35022	0.936238	NS
ENSG00000171700	1607.5	0.105788	0.106365	3.28144	0.350234	0.936245	NS
ENSG00000188191	144.179	0.301381	0.179339	3.28123	0.350263	0.93626	NS
ENSG00000219163	25.025	-0.253487	0.171298	3.28113	0.350278	0.93626	NS
ENSG00000172977	836.33	0.0708636	0.0572203	3.28088	0.350312	0.936305	NS
ENSG00000284697	34.1662	0.0941233	0.12234	3.28046	0.350372	0.936418	NS
ENSG00000163092	24.3917	0.600827	0.468595	3.28015	0.350414	0.936431	NS
ENSG00000233852	11.1475	-0.275906	0.210116	3.27993	0.350446	0.936431	NS
ENSG00000271265	12.895	-0.182647	0.148099	3.27978	0.350467	0.936431	NS
ENSG00000254826	134.898	0.0207584	0.192854	3.27921	0.350547	0.936513	NS
ENSG00000227195	39.9852	0.515452	0.320859	3.27838	0.350663	0.936578	NS
ENSG00000232811	18.6537	-0.0794658	0.19563	3.27793	0.350726	0.936628	NS
ENSG00000257751	8.64122	1.38945	0.89839	3.27759	0.350774	0.936644	NS
ENSG00000205629	238.606	-0.00455162	0.0639939	3.2773	0.350815	0.936648	NS
ENSG00000280198	26.1736	-0.126015	0.148858	3.27642	0.350938	0.936685	NS
ENSG00000058799	599.523	-0.0522377	0.0749514	3.27635	0.350948	0.936685	NS
ENSG00000285906	21.5613	0.0180013	0.178694	3.27567	0.351043	0.936739	NS
ENSG00000198954	356.979	0.0251263	0.0602727	3.2753	0.351095	0.936739	NS
ENSG00000205744	432.009	0.133506	0.16972	3.27466	0.351185	0.93681	NS
ENSG00000259592	6.57354	0.0959079	0.318228	3.27427	0.351239	0.936827	NS
ENSG00000258303	20.095	0.222376	0.207435	3.27406	0.35127	0.936857	NS
ENSG00000102802	13.5883	0.764678	0.487811	3.27319	0.351392	0.936954	NS
ENSG00000169855	34.5018	0.407497	0.396289	3.27312	0.351401	0.936954	NS
ENSG00000272755	6.54321	-0.39481	0.277307	3.27261	0.351473	0.93703	NS
ENSG00000211847	89.7434	-0.0527776	0.12645	3.2725	0.351488	0.93703	NS
ENSG00000151136	559.374	0.141243	0.108564	3.27234	0.351511	0.93703	NS
ENSG00000184428	225.41	0.210946	0.118053	3.27206	0.35155	0.937055	NS
ENSG00000175471	3028.46	-0.0419972	0.116465	3.27168	0.351604	0.937055	NS
ENSG00000221042	6.47641	-0.0686942	0.237145	3.27153	0.351624	0.937055	NS
ENSG00000102805	732.274	-0.0120993	0.0746148	3.27153	0.351624	0.937055	NS
ENSG00000211625	8.38144	0.462961	0.31237	3.27146	0.351635	0.937055	NS
ENSG00000110074	274.742	0.0636272	0.0881125	3.271	0.351699	0.937055	NS
ENSG00000169946	18.9577	0.75524	0.630002	3.27087	0.351718	0.937056	NS
ENSG00000279434	62.4449	0.0220395	0.133661	3.27052	0.351766	0.937116	NS
ENSG00000265820	16.8127	0.152684	0.169795	3.26906	0.351973	0.937302	NS
ENSG00000242259	749.152	0.0159234	0.0421555	3.269	0.35198	0.937302	NS
ENSG00000142186	803.793	0.111875	0.0980144	3.26893	0.35199	0.937302	NS
ENSG00000272234	21.0779	0.127102	0.218638	3.26846	0.352057	0.937302	NS
ENSG00000110075	6371.77	-0.0635299	0.0565634	3.26825	0.352086	0.937337	NS
ENSG00000182648	69.8366	0.318816	0.194403	3.26741	0.352205	0.937513	NS
ENSG00000166860	375.755	-0.0014766	0.0679056	3.26539	0.352489	0.93771	NS
ENSG00000250170	93.4104	-0.123764	0.129918	3.26475	0.352579	0.937758	NS
ENSG00000161677	127.076	0.156138	0.0927334	3.26421	0.352655	0.937823	NS
ENSG00000255723	78.199	-0.128589	0.13919	3.26355	0.352748	0.937883	NS
ENSG00000196345	211.052	-0.01539	0.0840358	3.26305	0.352819	0.937955	NS
ENSG00000136404	1294.54	-0.0424568	0.111364	3.26239	0.352912	0.938043	NS
ENSG00000115808	3155.3	-0.0917303	0.0702354	3.26236	0.352915	0.938043	NS
ENSG00000196611	14.1961	0.435667	0.403382	3.26139	0.353052	0.938137	NS
ENSG00000161217	2758.15	-0.0203748	0.0726615	3.26123	0.353075	0.938137	NS
ENSG00000117713	3035.26	0.0438283	0.122063	3.26121	0.353079	0.938137	NS
ENSG00000107021	239.857	0.059917	0.133292	3.26069	0.353152	0.938197	NS
ENSG00000133019	39.4247	0.490387	0.346207	3.26059	0.353166	0.938197	NS
ENSG00000116922	298.637	0.0170834	0.0632821	3.26008	0.353238	0.938252	NS
ENSG00000224616	119.41	-0.0554189	0.112717	3.25994	0.353257	0.938254	NS
ENSG00000114030	2644.98	-0.0846027	0.0593257	3.2594	0.353333	0.938274	NS
ENSG00000125447	813.744	0.0109159	0.122214	3.25919	0.353363	0.938306	NS
ENSG00000061987	6190.76	-0.0888412	0.0740943	3.25919	0.353363	0.938306	NS
ENSG00000147889	132.237	0.104854	0.141097	3.25863	0.353442	0.938394	NS
ENSG00000271581	78.1113	0.0163608	0.139009	3.25859	0.353448	0.938394	NS
ENSG00000270031	26.9007	-0.157319	0.115195	3.25778	0.353562	0.938515	NS
ENSG00000257727	246.196	0.018256	0.0651213	3.25703	0.353669	0.938515	NS
ENSG00000228544	35.7809	0.267126	0.281161	3.25692	0.353684	0.938515	NS
ENSG00000175505	52.3972	0.0896752	0.149024	3.2569	0.353687	0.938515	NS
ENSG00000106003	3027.21	0.0679764	0.0841403	3.2567	0.353714	0.938515	NS
ENSG00000131196	490.204	0.102952	0.149542	3.25651	0.353742	0.938515	NS
ENSG00000006625	119.137	0.0487753	0.115622	3.25624	0.35378	0.938518	NS
ENSG00000234785	8.5076	0.319504	0.281152	3.25599	0.353815	0.938557	NS
ENSG00000184465	875.296	0.0273516	0.103288	3.2559	0.353828	0.938575	NS
ENSG00000113845	1076.53	0.0381019	0.0729486	3.25539	0.3539	0.938672	NS
ENSG00000171295	628.55	-0.0486183	0.0640603	3.2553	0.353913	0.938672	NS
ENSG00000203705	534.438	-0.0693091	0.0796535	3.25512	0.353938	0.938698	NS
ENSG00000154719	282.46	0.00819756	0.105924	3.25511	0.35394	0.938698	NS
ENSG00000054219	966.521	-0.106808	0.0808817	3.25506	0.353946	0.9387	NS
ENSG00000252198	5.79879	-0.113842	0.21471	3.25501	0.353954	0.938706	NS
ENSG00000235244	5.77455	-0.032728	0.401533	3.25446	0.354031	0.938728	NS
ENSG00000199731	7.18559	-0.125979	0.141687	3.25382	0.354122	0.938767	NS
ENSG00000197744	21.2171	0.323624	0.207766	3.2535	0.354167	0.938775	NS
ENSG00000139211	240.529	0.0608827	0.0927056	3.25336	0.354187	0.938775	NS
ENSG00000225822	6.09594	0.431258	0.285939	3.25314	0.354218	0.938775	NS
ENSG00000132842	3937	-0.0560439	0.0912321	3.25203	0.354376	0.938775	NS
ENSG00000164010	646.532	-0.0185075	0.0809538	3.25179	0.354409	0.938775	NS
ENSG00000147166	46.8229	-0.0724314	0.12606	3.25117	0.354496	0.938859	NS
ENSG00000126790	537.532	-0.00942429	0.0781568	3.2508	0.35455	0.938872	NS
ENSG00000119231	2982.12	-0.0277653	0.0566882	3.24989	0.354678	0.938888	NS
ENSG00000231908	6.64782	0.411619	0.324309	3.24983	0.354686	0.938888	NS
ENSG00000110876	4130.46	0.0913778	0.115563	3.24975	0.354698	0.938888	NS
ENSG00000090020	183.423	0.16308	0.221395	3.24949	0.354735	0.938888	NS
ENSG00000113558	3085.62	-0.0230797	0.0775243	3.24921	0.354774	0.938888	NS
ENSG00000167085	1025.6	0.0693756	0.101033	3.24913	0.354786	0.938888	NS
ENSG00000147606	23.1796	0.357738	0.303601	3.2491	0.35479	0.938888	NS
ENSG00000116698	1914.12	-0.0704273	0.073005	3.24868	0.354849	0.938888	NS
ENSG00000118816	6334.02	0.0568716	0.139293	3.24819	0.354919	0.938888	NS
ENSG00000162913	45.2165	0.265946	0.187895	3.24819	0.354919	0.938888	NS
ENSG00000175727	1198.74	0.110361	0.184862	3.24808	0.354934	0.938888	NS
ENSG00000269533	6.04354	-0.167994	0.161255	3.24805	0.354938	0.938888	NS
ENSG00000158470	3237.16	-0.134748	0.132931	3.24797	0.354949	0.938888	NS
ENSG00000174460	6.35884	0.522517	0.628043	3.24797	0.35495	0.938888	NS
ENSG00000277911	35.6054	-0.139514	0.129699	3.24796	0.354952	0.938888	NS
ENSG00000122678	590.477	0.142111	0.108854	3.24784	0.354968	0.938903	NS
ENSG00000160208	630.572	-0.00871539	0.0792368	3.24746	0.355022	0.938907	NS
ENSG00000077044	2489.59	0.0137547	0.126794	3.24707	0.355078	0.93892	NS
ENSG00000114978	8696.34	-0.0521382	0.0747108	3.247	0.355088	0.93892	NS
ENSG00000010295	644.373	0.0301382	0.119665	3.24666	0.355136	0.93892	NS
ENSG00000264522	575.149	-0.00705715	0.0764152	3.24607	0.355219	0.93892	NS
ENSG00000001630	84.9574	0.00303342	0.0987938	3.24592	0.355241	0.93892	NS
ENSG00000116455	412.348	0.0212438	0.0658285	3.2458	0.355258	0.93892	NS
ENSG00000265719	7.2595	0.098713	0.271711	3.24536	0.35532	0.93892	NS
ENSG00000136273	858.904	-0.0185709	0.0566392	3.24524	0.355337	0.93892	NS
ENSG00000237978	8.48944	0.525311	0.39303	3.24524	0.355337	0.93892	NS
ENSG00000270880	7.54557	-0.109569	0.229428	3.24507	0.355361	0.93892	NS
ENSG00000253307	105.566	-0.0582718	0.170559	3.24507	0.355362	0.93892	NS
ENSG00000268401	14.4936	0.127427	0.203955	3.24466	0.355419	0.93892	NS
ENSG00000144579	1418.98	0.105737	0.107138	3.24451	0.355441	0.93892	NS
ENSG00000106305	159.081	0.105923	0.0609393	3.24428	0.355473	0.93892	NS
ENSG00000111801	2837.86	-0.0254364	0.0782467	3.24427	0.355475	0.93892	NS
ENSG00000211597	14.6516	-0.222465	0.188344	3.24405	0.355507	0.938976	NS
ENSG00000149554	82.7817	0.153201	0.186009	3.24266	0.355703	0.939156	NS
ENSG00000207633	27.0166	-0.0924796	0.137961	3.24237	0.355745	0.939156	NS
ENSG00000138030	61.1462	0.223365	0.129236	3.24194	0.355805	0.939156	NS
ENSG00000180801	21.1962	0.566947	0.331814	3.24167	0.355845	0.939162	NS
ENSG00000154898	162.821	-0.0851284	0.150818	3.24091	0.355952	0.939234	NS
ENSG00000235665	55.6421	-0.182624	0.178987	3.24059	0.355997	0.939309	NS
ENSG00000224988	14.1191	0.07107	0.140007	3.24053	0.356006	0.939314	NS
ENSG00000267731	346.06	-0.0614238	0.162424	3.23987	0.3561	0.939427	NS
ENSG00000225094	32.609	0.245578	0.182008	3.23982	0.356107	0.939427	NS
ENSG00000136205	727.175	0.0678269	0.149162	3.23894	0.356232	0.939508	NS
ENSG00000114648	1201.92	-0.00793274	0.072308	3.23795	0.356372	0.939588	NS
ENSG00000259735	7.16815	-0.146258	0.312843	3.23755	0.35643	0.939631	NS
ENSG00000257017	101.522	0.382329	0.289454	3.23694	0.356516	0.93971	NS
ENSG00000228794	519.712	0.0772876	0.0731588	3.23649	0.356581	0.939745	NS
ENSG00000224159	9.63858	-0.0838024	0.238757	3.23619	0.356623	0.939816	NS
ENSG00000151687	619.361	-0.0829631	0.0908368	3.23577	0.356682	0.939874	NS
ENSG00000263916	59.191	-0.018486	0.132063	3.235	0.356793	0.939925	NS
ENSG00000279283	63.9041	0.285791	0.283861	3.23495	0.356799	0.939925	NS
ENSG00000259475	10.75	0.489775	0.337279	3.2345	0.356864	0.939925	NS
ENSG00000280382	22.4769	0.247073	0.157288	3.23438	0.35688	0.939925	NS
ENSG00000109113	179.888	0.147968	0.100961	3.23368	0.356981	0.940053	NS
ENSG00000124523	533.99	-0.0043025	0.0455143	3.23298	0.357081	0.940143	NS
ENSG00000196924	18060.6	0.0434302	0.164698	3.23234	0.357172	0.940169	NS
ENSG00000125434	65.9334	0.133172	0.164991	3.23233	0.357173	0.940169	NS
ENSG00000164916	1195.42	0.0124337	0.138015	3.23222	0.357188	0.94017	NS
ENSG00000272911	29.3541	0.0315379	0.109803	3.23214	0.357199	0.940179	NS
ENSG00000148655	228.477	-0.0632954	0.195061	3.23203	0.357215	0.940179	NS
ENSG00000174586	27.3909	0.36524	0.202993	3.23178	0.357251	0.940179	NS
ENSG00000222986	9.02139	0.0916944	0.243785	3.2314	0.357305	0.940191	NS
ENSG00000213619	367.408	0.058681	0.0807695	3.23029	0.357464	0.940263	NS
ENSG00000237827	148.008	-0.225248	0.130348	3.22996	0.35751	0.940263	NS
ENSG00000141040	231.086	2.82027e-05	0.104965	3.22991	0.357517	0.940263	NS
ENSG00000176438	4383.62	-0.0365558	0.0854802	3.22979	0.357535	0.940263	NS
ENSG00000087903	352.754	0.091588	0.174966	3.22964	0.357556	0.940263	NS
ENSG00000171208	142.316	0.0896795	0.115332	3.22881	0.357675	0.940285	NS
ENSG00000178381	326.118	0.000213673	0.0728201	3.22877	0.35768	0.940285	NS
ENSG00000047188	2409.72	-0.0389934	0.0920442	3.2286	0.357705	0.940285	NS
ENSG00000177736	19.4402	-0.0878519	0.139225	3.22857	0.357709	0.940285	NS
ENSG00000161265	32.3868	0.112589	0.14535	3.22837	0.357738	0.940285	NS
ENSG00000226007	11.3196	0.44513	0.309634	3.22812	0.357773	0.94029	NS
ENSG00000089163	36.368	0.0869469	0.114176	3.22778	0.357821	0.940321	NS
ENSG00000141569	376.545	0.093072	0.0946849	3.22751	0.357859	0.940321	NS
ENSG00000163633	6.87427	0.840654	0.527887	3.22648	0.358007	0.940456	NS
ENSG00000163704	56.8691	0.306515	0.189713	3.22568	0.358122	0.940477	NS
ENSG00000279594	63.8448	-0.00141293	0.0910066	3.2253	0.358175	0.940477	NS
ENSG00000274386	21.0568	0.343545	0.318801	3.22488	0.358236	0.940477	NS
ENSG00000156239	493.532	-0.00591613	0.0924141	3.22477	0.358252	0.940477	NS
ENSG00000173013	27.0207	0.133043	0.176776	3.22261	0.358559	0.940856	NS
ENSG00000270165	17.3133	0.27045	0.206139	3.22214	0.358627	0.940879	NS
ENSG00000105784	21.2107	0.613692	0.40367	3.22074	0.358828	0.941102	NS
ENSG00000005302	2283.09	-0.0712403	0.0640407	3.22052	0.358859	0.941123	NS
ENSG00000092871	2549.3	-0.0290546	0.0850763	3.22001	0.358932	0.941123	NS
ENSG00000260285	58.3426	0.100256	0.133947	3.22	0.358933	0.941123	NS
ENSG00000137310	111.567	0.186869	0.122408	3.21932	0.359031	0.94121	NS
ENSG00000129219	189.878	0.133968	0.157597	3.21802	0.359217	0.941382	NS
ENSG00000197296	229.765	0.0338331	0.0928594	3.21771	0.359261	0.94141	NS
ENSG00000170144	4617.89	-0.0944246	0.0650433	3.21748	0.359295	0.941441	NS
ENSG00000235280	7.81245	0.608237	0.350619	3.21731	0.359318	0.94145	NS
ENSG00000048740	14362.6	-0.0873038	0.0737818	3.21547	0.359581	0.941593	NS
ENSG00000138794	293.473	0.0357684	0.0832582	3.21477	0.359682	0.941625	NS
ENSG00000100393	5269.55	-0.0361278	0.0930718	3.21474	0.359687	0.941625	NS
ENSG00000214655	1640.39	0.034062	0.134272	3.21455	0.359714	0.941625	NS
ENSG00000273271	25.9975	-0.109953	0.137099	3.21451	0.359719	0.941625	NS
ENSG00000172216	4006.48	0.0779191	0.124344	3.2144	0.359736	0.941637	NS
ENSG00000236565	8.12231	0.445955	0.337642	3.21406	0.359784	0.941638	NS
ENSG00000206629	13.893	-0.137788	0.225957	3.21365	0.359843	0.941685	NS
ENSG00000049618	6468.27	-0.0354609	0.0660774	3.2136	0.35985	0.941685	NS
ENSG00000177197	6.79729	0.505672	0.288397	3.2135	0.359864	0.941685	NS
ENSG00000204086	60.7834	0.100223	0.0985367	3.21343	0.359875	0.941685	NS
ENSG00000211593	47.9091	-0.286996	0.221439	3.2129	0.359951	0.941739	NS
ENSG00000091651	53.3719	0.0124404	0.145341	3.21231	0.360035	0.941755	NS
ENSG00000165929	5611.29	-0.069482	0.123545	3.21181	0.360106	0.941797	NS
ENSG00000163463	155.603	0.0994069	0.0749537	3.21161	0.360135	0.94183	NS
ENSG00000245848	1184.87	0.128912	0.107294	3.20959	0.360425	0.941888	NS
ENSG00000168872	302.552	0.033119	0.0606057	3.20949	0.360439	0.941888	NS
ENSG00000249859	555.868	-0.00294673	0.106775	3.20948	0.360442	0.941888	NS
ENSG00000168273	141.947	0.0397362	0.0685658	3.20914	0.36049	0.941939	NS
ENSG00000140632	2035.89	0.02517	0.0583477	3.20904	0.360504	0.941939	NS
ENSG00000249853	11.7613	1.12298	0.688463	3.20821	0.360624	0.94203	NS
ENSG00000146192	1338.58	0.0555661	0.148507	3.20767	0.360702	0.94203	NS
ENSG00000211890	39.213	0.0324196	0.334808	3.20758	0.360714	0.94203	NS
ENSG00000182979	366.493	0.167796	0.155537	3.20753	0.360722	0.94203	NS
ENSG00000256590	14.2888	-0.157703	0.330719	3.20741	0.360739	0.94203	NS
ENSG00000283023	15.2894	0.282732	0.325072	3.20713	0.360778	0.942086	NS
ENSG00000254531	33.4152	0.18493	0.129463	3.20653	0.360865	0.942112	NS
ENSG00000103148	2202.01	0.161483	0.343824	3.20599	0.360943	0.942132	NS
ENSG00000161405	4716.44	-0.0467138	0.105646	3.20539	0.36103	0.942216	NS
ENSG00000013275	923.623	0.00876741	0.0714341	3.20458	0.361145	0.942375	NS
ENSG00000081377	364.763	0.0958893	0.10647	3.20417	0.361205	0.942403	NS
ENSG00000166170	1422.91	0.00202802	0.0751889	3.20388	0.361246	0.942416	NS
ENSG00000221739	34.6506	-0.0404567	0.174673	3.20359	0.361288	0.942484	NS
ENSG00000144407	56.0075	0.229891	0.200428	3.20347	0.361305	0.942486	NS
ENSG00000234287	9.666	-0.0894888	0.341085	3.20315	0.361351	0.94251	NS
ENSG00000137198	2317.54	0.173635	0.233581	3.20313	0.361354	0.94251	NS
ENSG00000084676	5655.3	-0.0962637	0.0894063	3.203	0.361373	0.942512	NS
ENSG00000134899	625.894	-0.0230508	0.0624052	3.20241	0.361458	0.942563	NS
ENSG00000172785	821.583	-0.0316125	0.108042	3.20197	0.361521	0.942563	NS
ENSG00000120451	3123.6	0.0324518	0.0605831	3.20098	0.361665	0.942691	NS
ENSG00000205181	142.464	-0.148465	0.155199	3.20002	0.361802	0.942808	NS
ENSG00000250098	6.063	0.174425	0.232893	3.19951	0.361875	0.942824	NS
ENSG00000204524	673.019	0.0470821	0.0660712	3.19931	0.361905	0.942824	NS
ENSG00000168234	1934.76	-0.0431073	0.0778717	3.19929	0.361908	0.942824	NS
ENSG00000132781	286.966	0.0557456	0.0641227	3.19898	0.361952	0.942824	NS
ENSG00000251578	14.5029	0.0423469	0.205474	3.19878	0.36198	0.942824	NS
ENSG00000078061	470.912	0.0687428	0.111883	3.19844	0.36203	0.942824	NS
ENSG00000042445	435.43	0.000103939	0.0626302	3.19827	0.362054	0.942824	NS
ENSG00000107554	395.401	0.0456876	0.139501	3.19826	0.362056	0.942824	NS
ENSG00000116005	628.512	-0.0190461	0.0624086	3.19822	0.362061	0.942824	NS
ENSG00000169554	16076.3	-0.0688799	0.0869537	3.19813	0.362074	0.942824	NS
ENSG00000168913	20.4271	0.298964	0.217014	3.19789	0.362109	0.942824	NS
ENSG00000235314	141.77	0.162125	0.109666	3.19773	0.362132	0.942824	NS
ENSG00000155621	309.911	-0.0223627	0.0502347	3.1974	0.36218	0.942844	NS
ENSG00000233609	107.348	-0.0263617	0.151679	3.19724	0.362204	0.942844	NS
ENSG00000124107	103.713	0.10646	0.242261	3.19674	0.362274	0.942875	NS
ENSG00000104969	168.414	0.162699	0.14314	3.19661	0.362293	0.942875	NS
ENSG00000173933	1471.01	-0.0507026	0.055807	3.1966	0.362295	0.942875	NS
ENSG00000126767	245.436	0.046534	0.0822219	3.19642	0.362321	0.94291	NS
ENSG00000227678	140.472	-0.0242364	0.133158	3.19587	0.362401	0.942945	NS
ENSG00000259005	13.6625	0.117169	0.15438	3.19578	0.362414	0.942945	NS
ENSG00000151116	693.263	-0.0195356	0.0760684	3.19417	0.362647	0.943087	NS
ENSG00000250764	119.62	-0.0624039	0.0924222	3.19416	0.362647	0.943087	NS
ENSG00000258839	213.265	0.062333	0.124718	3.1937	0.362714	0.94316	NS
ENSG00000222467	58.5652	-0.171583	0.133831	3.19361	0.362726	0.94316	NS
ENSG00000121410	14.8668	0.331371	0.244015	3.19338	0.36276	0.94316	NS
ENSG00000116062	1273.03	-0.0243332	0.0665154	3.19287	0.362833	0.943228	NS
ENSG00000095303	1198.04	0.141005	0.174477	3.19178	0.362991	0.943228	NS
ENSG00000274251	6.36766	0.279917	0.231535	3.19108	0.363092	0.943339	NS
ENSG00000082014	361.02	0.139556	0.113382	3.19068	0.36315	0.943408	NS
ENSG00000174912	11.7444	-0.253157	0.199734	3.19053	0.363172	0.943408	NS
ENSG00000151725	77.9357	-0.00808662	0.144976	3.19053	0.363172	0.943408	NS
ENSG00000174953	2589.41	-0.0641642	0.0820992	3.19027	0.36321	0.943432	NS
ENSG00000116353	159.365	0.0730117	0.0787987	3.18988	0.363265	0.943476	NS
ENSG00000269220	261.824	0.060529	0.099221	3.18967	0.363296	0.943513	NS
ENSG00000198466	1878.96	-0.0231456	0.0671083	3.1892	0.363364	0.943544	NS
ENSG00000170545	59.94	0.232166	0.132991	3.18915	0.363371	0.943544	NS
ENSG00000243829	37.5867	0.0227653	0.214935	3.18904	0.363387	0.943549	NS
ENSG00000236670	90.7666	-0.0469411	0.105177	3.18891	0.363406	0.943549	NS
ENSG00000006837	38.2177	0.089727	0.117966	3.18842	0.363477	0.943626	NS
ENSG00000196209	2265.44	-0.061263	0.171287	3.18833	0.36349	0.943626	NS
ENSG00000180834	14.3636	0.292849	0.216667	3.18815	0.363515	0.943626	NS
ENSG00000165240	2415.76	-0.0754132	0.0743676	3.18809	0.363525	0.943626	NS
ENSG00000179218	1508.28	0.0451869	0.0829902	3.18769	0.363582	0.943679	NS
ENSG00000232518	6.37461	0.22358	0.261616	3.18768	0.363584	0.943679	NS
ENSG00000112282	3245.6	-0.0490601	0.0682693	3.1875	0.36361	0.943691	NS
ENSG00000244327	55.642	-0.133086	0.101256	3.18632	0.36378	0.943776	NS
ENSG00000065833	47.1774	0.184319	0.190697	3.18622	0.363795	0.943776	NS
ENSG00000163923	34.821	0.176337	0.16125	3.18588	0.363845	0.943813	NS
ENSG00000112640	190.46	0.094819	0.124108	3.1858	0.363856	0.943813	NS
ENSG00000132819	7532.58	0.253815	0.224729	3.18525	0.363936	0.943853	NS
ENSG00000267589	8.12913	-0.339611	0.271596	3.18519	0.363944	0.943853	NS
ENSG00000163659	1762.7	-0.0519601	0.0850129	3.18518	0.363946	0.943853	NS
ENSG00000179583	2546.4	0.0914332	0.188621	3.18491	0.363984	0.943853	NS
ENSG00000005844	4924.81	0.0448988	0.128551	3.18407	0.364106	0.943973	NS
ENSG00000108651	1743.58	0.0126075	0.0682999	3.1837	0.364161	0.944019	NS
ENSG00000117318	124.207	0.13421	0.188178	3.1836	0.364175	0.944022	NS
ENSG00000131408	382.165	0.206166	0.131131	3.18291	0.364274	0.944049	NS
ENSG00000285106	622.286	-0.052402	0.143053	3.18262	0.364316	0.944049	NS
ENSG00000155744	8209.45	-0.0945524	0.122331	3.18218	0.364381	0.944132	NS
ENSG00000188706	52.6382	-0.0620863	0.154081	3.18063	0.364605	0.944343	NS
ENSG00000130193	226.005	0.132106	0.0841523	3.18023	0.364663	0.94441	NS
ENSG00000213949	256.036	-0.104646	0.159975	3.17974	0.364734	0.944424	NS
ENSG00000253336	21.342	0.126326	0.186336	3.17955	0.364762	0.944424	NS
ENSG00000099381	148.368	0.301965	0.211733	3.17952	0.364767	0.944424	NS
ENSG00000198689	870.811	-0.0545833	0.0568127	3.17915	0.36482	0.944426	NS
ENSG00000259956	1357.3	0.0538567	0.043992	3.17897	0.364846	0.944439	NS
ENSG00000039123	2205.09	-0.0539608	0.120942	3.1789	0.364856	0.944439	NS
ENSG00000113569	1197.91	-0.0700817	0.0467399	3.17863	0.364895	0.944439	NS
ENSG00000254330	13.0351	0.425044	0.270003	3.17857	0.364904	0.944439	NS
ENSG00000265008	19.0601	0.208003	0.158324	3.17597	0.365282	0.944626	NS
ENSG00000111665	25.873	0.275768	0.242076	3.17524	0.365387	0.944736	NS
ENSG00000240589	67.9393	-0.124067	0.0899504	3.17482	0.365449	0.944745	NS
ENSG00000159692	3709.15	-0.0082154	0.0589996	3.1746	0.36548	0.94477	NS
ENSG00000283563	5.79031	0.444938	0.311721	3.17375	0.365605	0.944909	NS
ENSG00000089639	2133.99	0.124711	0.19406	3.17323	0.36568	0.944996	NS
ENSG00000256372	16.168	-0.203449	0.217035	3.17286	0.365734	0.945028	NS
ENSG00000070047	926.927	0.0294561	0.127406	3.17234	0.36581	0.9451	NS
ENSG00000100714	580.794	0.0123719	0.0622882	3.17233	0.36581	0.9451	NS
ENSG00000123562	1178.55	0.0272645	0.0973957	3.17201	0.365857	0.945119	NS
ENSG00000198892	131.686	0.0412947	0.271761	3.17189	0.365874	0.945119	NS
ENSG00000176533	160.255	0.185719	0.152407	3.17131	0.365959	0.945173	NS
ENSG00000184068	17.2952	0.284806	0.271697	3.17082	0.36603	0.945226	NS
ENSG00000176422	331.48	0.0623874	0.0834851	3.17064	0.366057	0.945251	NS
ENSG00000117305	595.486	0.053498	0.0422596	3.17051	0.366075	0.945271	NS
ENSG00000232229	110.373	0.171341	0.149846	3.17001	0.366148	0.945363	NS
ENSG00000169439	84.2229	0.196347	0.209686	3.16994	0.366159	0.945363	NS
ENSG00000116984	3363.78	-0.0227178	0.063716	3.16993	0.36616	0.945363	NS
ENSG00000279117	656.666	0.0425929	0.115252	3.16951	0.366222	0.945414	NS
ENSG00000046653	20.9623	0.213185	0.386649	3.16911	0.36628	0.94548	NS
ENSG00000253636	139.549	-0.0566157	0.0935235	3.16861	0.366352	0.945571	NS
ENSG00000280190	47.9572	-0.113744	0.194325	3.16836	0.366389	0.945571	NS
ENSG00000230081	53.0534	-0.114207	0.127333	3.16831	0.366396	0.945571	NS
ENSG00000224672	49.8474	0.028588	0.144068	3.16817	0.366417	0.945586	NS
ENSG00000167460	5227.99	0.0617721	0.0842513	3.16808	0.366429	0.945586	NS
ENSG00000134824	285.475	-0.47839	0.290748	3.16688	0.366604	0.945709	NS
ENSG00000261131	43.2064	0.0765116	0.113259	3.16654	0.366653	0.945736	NS
ENSG00000114480	1017.72	-0.0515992	0.0966101	3.16639	0.366675	0.945736	NS
ENSG00000143633	489.267	-0.00942075	0.0617688	3.16626	0.366695	0.945736	NS
ENSG00000164342	81.1008	-0.0711791	0.178541	3.1661	0.366718	0.945736	NS
ENSG00000220583	13.9105	0.168308	0.255375	3.16492	0.366891	0.945824	NS
ENSG00000184319	179.616	0.0337067	0.0892634	3.16489	0.366895	0.945824	NS
ENSG00000180884	722.767	0.0593819	0.0593861	3.1647	0.366922	0.945833	NS
ENSG00000137700	180.498	0.0887776	0.0881999	3.1647	0.366922	0.945833	NS
ENSG00000225265	16.4762	0.179699	0.187335	3.16453	0.366947	0.945833	NS
ENSG00000238278	6.44573	0.714758	0.581921	3.16441	0.366964	0.945833	NS
ENSG00000146938	12.6812	0.563257	0.661988	3.16416	0.367001	0.945833	NS
ENSG00000143256	168.741	0.186826	0.114253	3.16327	0.36713	0.94586	NS
ENSG00000216802	12.6877	-0.345175	0.243462	3.16259	0.36723	0.94586	NS
ENSG00000120280	846.506	-0.11748	0.122818	3.16164	0.367369	0.94586	NS
ENSG00000172967	54.4307	0.260208	0.359937	3.16147	0.367393	0.94586	NS
ENSG00000270069	89.0708	-0.0575924	0.123892	3.16118	0.367436	0.94586	NS
ENSG00000254791	76.694	0.128899	0.100845	3.16118	0.367436	0.94586	NS
ENSG00000259612	171.191	-0.102471	0.267397	3.16032	0.367562	0.945963	NS
ENSG00000259278	17.9977	0.218047	0.196284	3.16014	0.367587	0.945983	NS
ENSG00000064115	1034.53	0.0227247	0.0478069	3.15904	0.367749	0.946169	NS
ENSG00000235785	6.71174	-0.130716	0.33215	3.15827	0.367861	0.946241	NS
ENSG00000101654	1092.59	-0.0670921	0.0724968	3.1579	0.367915	0.946262	NS
ENSG00000231272	12.1219	0.0784593	0.262574	3.1578	0.367929	0.946262	NS
ENSG00000197889	10.1523	0.486287	0.302097	3.15712	0.368029	0.946262	NS
ENSG00000272630	127.112	0.0178677	0.102364	3.15658	0.368108	0.946267	NS
ENSG00000233387	122.326	-0.0402088	0.138187	3.1563	0.368149	0.946267	NS
ENSG00000188636	357.172	0.0366304	0.110035	3.15538	0.368283	0.946325	NS
ENSG00000252652	29.8259	0.00355203	0.12325	3.15486	0.36836	0.946342	NS
ENSG00000147168	277.78	-0.0478056	0.10241	3.15479	0.36837	0.946351	NS
ENSG00000172273	427.481	0.0848058	0.0842864	3.15434	0.368436	0.946437	NS
ENSG00000144840	547.83	-0.0360865	0.0983563	3.15419	0.368458	0.946464	NS
ENSG00000157191	1843.38	0.0491419	0.0506071	3.15364	0.368537	0.946594	NS
ENSG00000087266	3977.88	0.0754722	0.155719	3.15328	0.36859	0.946594	NS
ENSG00000151789	40.7746	0.449582	0.320243	3.15321	0.368602	0.946609	NS
ENSG00000250692	6.44281	0.288887	0.346032	3.1528	0.36866	0.946625	NS
ENSG00000223803	13.0251	0.253463	0.271434	3.15242	0.368717	0.946625	NS
ENSG00000087842	8.19843	0.266335	0.527376	3.15211	0.368762	0.946625	NS
ENSG00000260261	143.082	-0.087316	0.141953	3.15209	0.368765	0.946625	NS
ENSG00000230539	532.487	-0.0874591	0.133589	3.15207	0.368768	0.946625	NS
ENSG00000185298	245.097	0.0980736	0.0658842	3.15204	0.368772	0.946625	NS
ENSG00000132326	248.58	0.0196991	0.116525	3.15192	0.36879	0.946625	NS
ENSG00000196782	622.21	0.045738	0.137672	3.15184	0.368802	0.946625	NS
ENSG00000247828	1037.5	0.0196436	0.0966031	3.15175	0.368814	0.946625	NS
ENSG00000278017	6.08602	0.212464	0.214256	3.15152	0.368849	0.946625	NS
ENSG00000235701	13.8824	0.193146	0.156919	3.15129	0.368882	0.946641	NS
ENSG00000135245	66.4583	0.131534	0.0909484	3.15124	0.368889	0.946641	NS
ENSG00000080822	1892.68	-0.0335749	0.0985682	3.1509	0.36894	0.946664	NS
ENSG00000247315	1018.38	0.0677474	0.0576956	3.15025	0.369035	0.946664	NS
ENSG00000135164	4549.85	-0.0632431	0.0679841	3.15024	0.369036	0.946664	NS
ENSG00000187193	118.344	0.204296	0.130834	3.15011	0.369055	0.946664	NS
ENSG00000121858	4972.75	-0.172438	0.125413	3.1501	0.369056	0.946664	NS
ENSG00000196976	261.175	0.13025	0.0921602	3.14994	0.369081	0.946664	NS
ENSG00000225963	27.4707	0.221744	0.224552	3.14948	0.369148	0.946732	NS
ENSG00000260303	10.0974	0.758672	0.454393	3.14876	0.369253	0.946848	NS
ENSG00000279611	14.1091	-0.0449729	0.267064	3.14849	0.369293	0.946875	NS
ENSG00000168038	1017.66	0.0368884	0.0734582	3.14837	0.36931	0.946875	NS
ENSG00000283599	6.36231	0.0820648	0.71645	3.14833	0.369317	0.946875	NS
ENSG00000205611	28.217	0.347177	0.328438	3.14815	0.369343	0.946875	NS
ENSG00000198959	177.808	0.333604	0.241097	3.14787	0.369383	0.946893	NS
ENSG00000201747	10.0574	-0.0214257	0.183852	3.14748	0.369441	0.94695	NS
ENSG00000227456	40.9682	-0.0751216	0.178206	3.14723	0.369477	0.946984	NS
ENSG00000211861	165.477	-0.0302985	0.119454	3.14691	0.369524	0.946994	NS
ENSG00000244171	45.6965	0.21602	0.175405	3.1467	0.369556	0.947012	NS
ENSG00000170088	483.409	-0.0326403	0.0480888	3.14654	0.369579	0.947043	NS
ENSG00000140543	207.097	0.00444642	0.0860733	3.14641	0.369598	0.947043	NS
ENSG00000253005	10.2548	-0.353418	0.200367	3.14633	0.369609	0.947051	NS
ENSG00000159588	222.36	0.0559344	0.143161	3.14604	0.369653	0.947063	NS
ENSG00000278733	9.97614	-0.180039	0.171878	3.14516	0.369781	0.947089	NS
ENSG00000131981	1442.53	0.184461	0.181193	3.14469	0.369851	0.947138	NS
ENSG00000107669	951.715	-0.0249697	0.0537815	3.14467	0.369853	0.947138	NS
ENSG00000185201	5944.04	-0.0421205	0.172129	3.14456	0.369869	0.947147	NS
ENSG00000184047	311.113	0.0146855	0.0534981	3.14361	0.370008	0.947262	NS
ENSG00000278013	8.22497	0.172798	0.237334	3.14347	0.37003	0.947262	NS
ENSG00000101882	456.312	-0.0102496	0.0464455	3.14343	0.370035	0.947262	NS
ENSG00000100628	121.957	0.129178	0.167579	3.14329	0.370056	0.947262	NS
ENSG00000188738	35.7766	0.250571	0.395103	3.14326	0.37006	0.947262	NS
ENSG00000263666	6.45846	-0.117834	0.151824	3.14318	0.370072	0.947262	NS
ENSG00000131149	1565.88	0.130294	0.122988	3.14266	0.370148	0.947262	NS
ENSG00000207484	35.4942	0.0642372	0.11311	3.14235	0.370194	0.947262	NS
ENSG00000265478	36.3862	-0.0449905	0.121468	3.14235	0.370195	0.947262	NS
ENSG00000213523	564.577	0.0735384	0.0724754	3.14175	0.370282	0.94728	NS
ENSG00000170128	20.6816	0.538148	0.308948	3.1416	0.370305	0.94728	NS
ENSG00000118579	4937.95	-0.0436737	0.0446791	3.1413	0.370348	0.947329	NS
ENSG00000259431	153.948	0.0859705	0.0790284	3.14067	0.370441	0.947329	NS
ENSG00000267121	1036.95	0.0695295	0.119129	3.14061	0.370451	0.947329	NS
ENSG00000214067	74.2617	0.0141643	0.0986596	3.14	0.370539	0.947329	NS
ENSG00000160200	8.94463	0.0991828	0.39991	3.13974	0.370578	0.947329	NS
ENSG00000239466	27.9957	0.0155654	0.179999	3.13925	0.37065	0.947329	NS
ENSG00000157837	810.929	0.00740337	0.0921081	3.13884	0.370709	0.947329	NS
ENSG00000207280	20.2155	0.218594	0.129091	3.13868	0.370734	0.947329	NS
ENSG00000278770	16.1936	0.0928516	0.228902	3.13858	0.370748	0.947329	NS
ENSG00000197746	13178	0.0541255	0.129	3.13842	0.370772	0.947339	NS
ENSG00000243508	166.724	-0.0946336	0.16292	3.13817	0.370808	0.947366	NS
ENSG00000238172	8.61946	0.626455	0.356813	3.13814	0.370813	0.947366	NS
ENSG00000169992	22.0335	0.576999	0.452019	3.13809	0.37082	0.947366	NS
ENSG00000274641	198.338	0.286079	0.164469	3.13795	0.370842	0.947366	NS
ENSG00000158406	2061.67	0.228504	0.157422	3.13776	0.370869	0.947377	NS
ENSG00000167113	237.794	0.08245	0.11673	3.13749	0.370909	0.947383	NS
ENSG00000137288	304.334	0.0260486	0.0642891	3.13748	0.37091	0.947383	NS
ENSG00000234076	27.8391	0.301267	0.193914	3.13731	0.370936	0.947385	NS
ENSG00000277662	21.2887	-0.0997567	0.114014	3.13726	0.370943	0.947385	NS
ENSG00000174944	432.627	-0.0561504	0.186736	3.13708	0.37097	0.947385	NS
ENSG00000196313	702.268	0.0339533	0.114077	3.1369	0.370996	0.947385	NS
ENSG00000265996	223.057	-0.174042	0.105543	3.13687	0.371	0.947385	NS
ENSG00000197140	42.4729	0.461507	0.348333	3.1365	0.371054	0.947456	NS
ENSG00000218018	44.7446	0.0500057	0.118347	3.1364	0.371069	0.947456	NS
ENSG00000254999	1766.44	0.123546	0.101551	3.13586	0.371148	0.947456	NS
ENSG00000203279	19.8817	0.109318	0.170334	3.13585	0.37115	0.947456	NS
ENSG00000231595	48.6642	0.0431941	0.105349	3.13546	0.371208	0.947456	NS
ENSG00000155158	1950.05	-0.0602606	0.0956456	3.13516	0.371252	0.947456	NS
ENSG00000108055	1468.81	-0.0900625	0.128953	3.13502	0.371272	0.947456	NS
ENSG00000158560	28.3176	0.577091	0.446383	3.13438	0.371368	0.947456	NS
ENSG00000239880	6.11375	0.671373	0.453757	3.13426	0.371384	0.947456	NS
ENSG00000254402	32.3752	0.323493	0.185797	3.1339	0.371438	0.947456	NS
ENSG00000211663	48.3715	0.247125	0.261429	3.13382	0.37145	0.947456	NS
ENSG00000132932	96.2491	0.361204	0.280534	3.13366	0.371473	0.947463	NS
ENSG00000128272	2435.71	0.0509037	0.0697369	3.13314	0.37155	0.947525	NS
ENSG00000279757	9.6293	0.41359	0.336973	3.13172	0.37176	0.947559	NS
ENSG00000140264	21922.2	0.192755	0.149902	3.13131	0.37182	0.947559	NS
ENSG00000149483	604.337	0.0394139	0.065346	3.13121	0.371834	0.947559	NS
ENSG00000237379	7.8801	0.276728	0.289579	3.13105	0.371858	0.947559	NS
ENSG00000247324	13.7473	0.172956	0.333081	3.13098	0.371869	0.947559	NS
ENSG00000266916	19.1741	-0.026261	0.213249	3.13066	0.371915	0.947559	NS
ENSG00000204936	71.4145	-0.232847	0.406589	3.13038	0.371957	0.947559	NS
ENSG00000140691	95.6596	0.185272	0.151883	3.13027	0.371973	0.947559	NS
ENSG00000116604	1313.23	-0.0376956	0.126946	3.13021	0.371982	0.947559	NS
ENSG00000068724	1689.86	-0.0240043	0.0970285	3.1299	0.372028	0.947559	NS
ENSG00000006555	301.766	0.0786192	0.112864	3.12952	0.372083	0.947559	NS
ENSG00000256453	47.5858	0.185511	0.134147	3.12949	0.372088	0.947559	NS
ENSG00000166265	14.8869	0.350995	0.34616	3.12948	0.37209	0.947559	NS
ENSG00000131269	755.989	-0.0459005	0.0782562	3.12923	0.372127	0.947559	NS
ENSG00000087152	1751.82	0.0316672	0.0723495	3.12901	0.372159	0.947559	NS
ENSG00000116157	135.442	0.130459	0.0930065	3.12891	0.372173	0.947559	NS
ENSG00000131183	10.0525	0.614647	0.482823	3.12889	0.372177	0.947559	NS
ENSG00000260743	20.4759	-0.0390952	0.139856	3.12857	0.372224	0.947559	NS
ENSG00000277443	2486.72	-0.0758378	0.134242	3.12855	0.372227	0.947559	NS
ENSG00000272172	9.24398	0.229057	0.180948	3.12827	0.372269	0.947559	NS
ENSG00000260988	12.2976	0.219221	0.235518	3.12815	0.372286	0.947559	NS
ENSG00000147274	3323.29	-0.0391315	0.0707182	3.12784	0.372332	0.947575	NS
ENSG00000173039	577.888	0.0476765	0.113047	3.12783	0.372334	0.947575	NS
ENSG00000176945	31.8959	0.190845	0.274009	3.1274	0.372396	0.947629	NS
ENSG00000236140	11.7041	0.188644	0.209067	3.12665	0.372508	0.947639	NS
ENSG00000148688	536.673	-0.0232644	0.0788094	3.12634	0.372553	0.947671	NS
ENSG00000228956	1112.13	0.00531568	0.122698	3.12628	0.372562	0.947671	NS
ENSG00000108592	974.026	0.0209384	0.0721857	3.12554	0.372672	0.94774	NS
ENSG00000107140	134.959	0.210306	0.120351	3.1248	0.37278	0.947878	NS
ENSG00000163541	1084.77	0.0438422	0.0696481	3.12448	0.372828	0.947895	NS
ENSG00000260174	6.02346	0.486548	0.57914	3.12448	0.372828	0.947895	NS
ENSG00000219699	14.5702	-0.153286	0.187315	3.12404	0.372893	0.947907	NS
ENSG00000241770	13.7914	0.200417	0.139442	3.12332	0.373	0.948033	NS
ENSG00000231074	3795.11	-0.0405975	0.0783961	3.12301	0.373045	0.948081	NS
ENSG00000204152	550.002	-0.0621552	0.0605625	3.12283	0.373072	0.948081	NS
ENSG00000047621	538.797	-0.0550799	0.0925194	3.12241	0.373134	0.948081	NS
ENSG00000149679	61.3122	0.131211	0.194669	3.12216	0.373171	0.948081	NS
ENSG00000247556	5229.78	-0.0816876	0.0561372	3.12202	0.373193	0.948081	NS
ENSG00000188739	90.0532	-0.0770144	0.0716801	3.12171	0.373238	0.948081	NS
ENSG00000130830	10383.7	-0.00958029	0.189086	3.12139	0.373285	0.948081	NS
ENSG00000142046	649.547	0.0625107	0.109972	3.12116	0.373319	0.948081	NS
ENSG00000273302	12.1087	0.199875	0.156358	3.12085	0.373365	0.948081	NS
ENSG00000227359	27.4267	0.0766768	0.11331	3.12075	0.373381	0.948081	NS
ENSG00000184470	703.959	0.10037	0.115208	3.12057	0.373407	0.948081	NS
ENSG00000141971	75.8501	0.162401	0.183821	3.12055	0.373409	0.948081	NS
ENSG00000129347	586.47	0.0660204	0.0893579	3.11993	0.373502	0.948081	NS
ENSG00000177575	1023.24	-0.159515	0.135393	3.11992	0.373503	0.948081	NS
ENSG00000240616	26.1542	-0.242418	0.144594	3.1199	0.373505	0.948081	NS
ENSG00000257924	11.574	-0.434743	0.301401	3.11975	0.373528	0.948081	NS
ENSG00000167671	9099.19	0.260066	0.208374	3.11971	0.373534	0.948081	NS
ENSG00000103043	603.779	0.0430563	0.112428	3.11859	0.3737	0.948202	NS
ENSG00000196391	21.7764	0.437685	0.290599	3.11848	0.373716	0.948202	NS
ENSG00000148180	1956.55	0.0797492	0.134633	3.11803	0.373783	0.948202	NS
ENSG00000257605	8.55012	0.150206	0.230262	3.11775	0.373824	0.948213	NS
ENSG00000072694	586.795	0.168846	0.16147	3.11712	0.373918	0.948256	NS
ENSG00000116095	2144.6	-0.0241823	0.0582557	3.11696	0.373942	0.948303	NS
ENSG00000197935	22.778	0.118349	0.241508	3.11651	0.374008	0.948417	NS
ENSG00000005243	29.8666	0.285045	0.190776	3.1162	0.374054	0.948474	NS
ENSG00000242732	29.3031	0.243947	0.227061	3.11613	0.374065	0.948475	NS
ENSG00000206561	222.345	0.115319	0.144201	3.11607	0.374073	0.948476	NS
ENSG00000177971	557.568	0.12941	0.086832	3.11561	0.374142	0.948476	NS
ENSG00000138449	3020.53	-0.00428683	0.11987	3.11552	0.374156	0.948476	NS
ENSG00000143198	862.112	0.10443	0.0666694	3.11541	0.374172	0.948476	NS
ENSG00000173960	467.619	-0.0278874	0.0614294	3.11519	0.374204	0.948476	NS
ENSG00000228768	6.11301	0.373318	0.270338	3.11518	0.374205	0.948476	NS
ENSG00000235897	33.5022	0.152777	0.146864	3.11512	0.374215	0.948476	NS
ENSG00000278475	58.4696	-0.100966	0.129099	3.11503	0.374227	0.948476	NS
ENSG00000259793	25.7624	0.145963	0.218287	3.11468	0.37428	0.948519	NS
ENSG00000178585	175.897	0.0609677	0.122923	3.1142	0.374351	0.94856	NS
ENSG00000189308	1187.45	-0.0126134	0.0635492	3.11412	0.374362	0.94856	NS
ENSG00000213347	961.059	0.0651452	0.132415	3.11364	0.374434	0.948576	NS
ENSG00000178573	828.685	-0.00732178	0.109156	3.11324	0.374492	0.948626	NS
ENSG00000196712	3019.47	-0.105582	0.0683941	3.11293	0.374538	0.948675	NS
ENSG00000177045	19.942	0.500865	0.333498	3.11236	0.374624	0.948675	NS
ENSG00000118482	6370.93	-0.0584949	0.10176	3.11228	0.374636	0.948675	NS
ENSG00000162757	100.794	0.0650448	0.0882881	3.11227	0.374637	0.948675	NS
ENSG00000280163	47.854	0.144308	0.227394	3.11197	0.374682	0.948675	NS
ENSG00000229107	11.6971	0.437465	0.408735	3.11168	0.374725	0.948675	NS
ENSG00000268189	13.6083	0.548577	0.353227	3.11146	0.374757	0.948675	NS
ENSG00000169964	385.472	0.0479492	0.0749496	3.11142	0.374764	0.948675	NS
ENSG00000244041	195.627	0.0641096	0.0677425	3.11093	0.374836	0.948702	NS
ENSG00000211688	47.5532	0.00994898	0.180613	3.11042	0.374912	0.948702	NS
ENSG00000171033	278.303	-0.0210904	0.144663	3.10949	0.37505	0.948744	NS
ENSG00000237422	33.9151	-0.0752255	0.250199	3.10938	0.375066	0.948744	NS
ENSG00000211818	23.7365	0.25204	0.178817	3.10861	0.375181	0.948828	NS
ENSG00000162069	46.5252	0.501007	0.310261	3.10825	0.375235	0.948866	NS
ENSG00000180509	700.149	-0.13115	0.150758	3.10789	0.375289	0.948926	NS
ENSG00000258476	275.553	0.0361957	0.227617	3.10778	0.375304	0.948926	NS
ENSG00000164073	1403.59	-0.0575408	0.05947	3.10753	0.375341	0.948926	NS
ENSG00000186564	38.7639	0.567775	0.379398	3.10732	0.375372	0.948954	NS
ENSG00000164761	7.00908	0.918542	0.682049	3.10727	0.37538	0.948954	NS
ENSG00000130349	191.561	0.0537523	0.0766358	3.10689	0.375437	0.948977	NS
ENSG00000163508	718.27	-0.114328	0.149548	3.1066	0.375479	0.948977	NS
ENSG00000070031	9.68716	0.11627	0.262432	3.10658	0.375483	0.948977	NS
ENSG00000166886	214.225	0.0834004	0.0974013	3.10649	0.375496	0.948977	NS
ENSG00000249252	35.6887	-0.349078	0.224129	3.1061	0.375554	0.948977	NS
ENSG00000127191	402.259	0.0689621	0.0748933	3.10585	0.375592	0.948977	NS
ENSG00000102043	224.788	-0.0279761	0.0805182	3.1053	0.375673	0.94904	NS
ENSG00000141556	1381.8	0.0775642	0.102049	3.10527	0.375677	0.94904	NS
ENSG00000180182	1455.48	-0.0761637	0.0673911	3.10515	0.375695	0.949042	NS
ENSG00000106683	233.323	0.190121	0.161758	3.10432	0.375819	0.949057	NS
ENSG00000262877	44.2121	0.0935158	0.197142	3.10416	0.375843	0.949057	NS
ENSG00000273096	113.929	0.0452277	0.119598	3.10411	0.37585	0.949057	NS
ENSG00000270012	272.798	0.0751792	0.0774213	3.10338	0.375959	0.949156	NS
ENSG00000007392	1349.44	-0.0105758	0.0754769	3.10308	0.376003	0.949186	NS
ENSG00000181027	210.177	0.164443	0.137166	3.10282	0.376043	0.949186	NS
ENSG00000279592	21.3363	0.133598	0.143906	3.10227	0.376125	0.949225	NS
ENSG00000234684	258.837	0.011334	0.0798646	3.10216	0.37614	0.949238	NS
ENSG00000038382	1796.64	-0.0355296	0.10759	3.10205	0.376157	0.949242	NS
ENSG00000204842	1150.33	-0.043586	0.0896393	3.10197	0.376169	0.949242	NS
ENSG00000262766	52.1884	0.0865662	0.10996	3.10094	0.376322	0.949314	NS
ENSG00000230734	5.88944	-0.230744	0.271599	3.1008	0.376343	0.949314	NS
ENSG00000250966	7.33118	0.385764	0.244981	3.10064	0.376367	0.949314	NS
ENSG00000099326	608.725	0.0254852	0.0954792	3.1006	0.376373	0.949314	NS
ENSG00000282431	83.6989	0.0865581	0.135878	3.09962	0.376519	0.949386	NS
ENSG00000224051	72.1664	0.220214	0.176183	3.09873	0.376652	0.949477	NS
ENSG00000113140	814.651	0.125441	0.223629	3.0982	0.376731	0.949486	NS
ENSG00000116652	115.945	0.00440427	0.105267	3.0977	0.376805	0.949486	NS
ENSG00000158373	1987.43	0.201652	0.117559	3.09767	0.37681	0.949486	NS
ENSG00000153904	15.1808	0.894695	0.527763	3.0972	0.37688	0.94952	NS
ENSG00000182272	34.2992	0.508854	0.376453	3.09714	0.376889	0.94952	NS
ENSG00000074706	3053.16	-0.0873411	0.0695064	3.09708	0.376898	0.94952	NS
ENSG00000084774	471.705	0.111973	0.127524	3.09703	0.376906	0.94952	NS
ENSG00000137713	1304.63	0.0100196	0.0557518	3.09668	0.376959	0.949547	NS
ENSG00000075618	31.4348	0.412239	0.258275	3.09631	0.377013	0.949547	NS
ENSG00000167977	817.74	0.0337706	0.0566945	3.09601	0.377058	0.949547	NS
ENSG00000279232	20.7133	-0.00520644	0.176592	3.09546	0.37714	0.949547	NS
ENSG00000185608	138.723	0.0289058	0.136387	3.09486	0.377229	0.949614	NS
ENSG00000006757	93.2036	-0.0479663	0.105562	3.09456	0.377274	0.949614	NS
ENSG00000272841	28.4062	0.295247	0.215185	3.09442	0.377295	0.949614	NS
ENSG00000130175	904.656	0.0867159	0.119706	3.09405	0.377351	0.949664	NS
ENSG00000206603	16.4954	-0.051831	0.135273	3.09356	0.377424	0.949664	NS
ENSG00000226564	11.5771	0.271401	0.318176	3.09355	0.377425	0.949664	NS
ENSG00000259385	33.2369	-0.955606	0.616075	3.09352	0.37743	0.949664	NS
ENSG00000243366	6.12288	0.22214	0.496731	3.09346	0.377439	0.949664	NS
ENSG00000104043	1649.46	0.0569204	0.124566	3.09265	0.377559	0.949769	NS
ENSG00000138111	104.686	0.15517	0.141024	3.09254	0.377577	0.949785	NS
ENSG00000100298	37.261	0.192752	0.175821	3.09219	0.377628	0.949813	NS
ENSG00000260816	148.861	-0.114386	0.15107	3.09163	0.377713	0.949839	NS
ENSG00000011638	331.816	0.101654	0.0686708	3.09163	0.377713	0.949839	NS
ENSG00000224593	9.18854	0.336595	0.348208	3.09162	0.377713	0.949839	NS
ENSG00000232818	20.1563	0.231838	0.15639	3.09152	0.377729	0.949848	NS
ENSG00000183283	8549.86	-0.0478221	0.0885977	3.09145	0.377739	0.949848	NS
ENSG00000197483	57.31	0.367426	0.228922	3.09133	0.377757	0.949848	NS
ENSG00000256683	968.978	-0.0126667	0.0908575	3.09038	0.3779	0.94995	NS
ENSG00000273759	89.499	0.027114	0.0874335	3.08982	0.377983	0.949998	NS
ENSG00000254484	21.7088	-0.179367	0.259082	3.08947	0.378036	0.95004	NS
ENSG00000159840	1213.33	0.190113	0.210754	3.08933	0.378056	0.950044	NS
ENSG00000164902	654.117	-0.0385283	0.10146	3.0892	0.378076	0.950044	NS
ENSG00000107902	178.421	0.153314	0.1359	3.08894	0.378115	0.950044	NS
ENSG00000281969	50.4046	-0.063227	0.369753	3.08878	0.378139	0.950044	NS
ENSG00000260608	14.4021	-0.0209233	0.189788	3.08855	0.378174	0.950044	NS
ENSG00000131467	1438.95	-0.0621438	0.0946784	3.08842	0.378193	0.950044	NS
ENSG00000143493	693.039	-0.0647347	0.0699867	3.08835	0.378204	0.950044	NS
ENSG00000180758	177.814	0.108179	0.127264	3.08833	0.378206	0.950044	NS
ENSG00000204070	504.211	0.0125688	0.063442	3.08831	0.37821	0.950044	NS
ENSG00000276326	29.5276	-0.0924422	0.150239	3.08811	0.378239	0.950044	NS
ENSG00000174371	40.3753	0.157337	0.254994	3.08745	0.378338	0.95011	NS
ENSG00000221923	222.795	0.0627918	0.10192	3.08681	0.378433	0.950134	NS
ENSG00000165475	335.894	0.102761	0.0617588	3.08679	0.378436	0.950134	NS
ENSG00000132522	130.453	0.131943	0.120812	3.08669	0.378451	0.950158	NS
ENSG00000252118	31.7415	-0.0950865	0.265522	3.08611	0.378538	0.950202	NS
ENSG00000260018	7.46253	0.472729	0.285562	3.0861	0.37854	0.950202	NS
ENSG00000213540	20.3124	-0.0553531	0.146956	3.08539	0.378646	0.950275	NS
ENSG00000156509	17.4314	0.504357	0.356789	3.08523	0.37867	0.950293	NS
ENSG00000106546	1967.76	-0.0324171	0.113125	3.08488	0.378722	0.950322	NS
ENSG00000271461	150.249	-0.221169	0.148939	3.08476	0.378741	0.950322	NS
ENSG00000156232	917.625	0.0513353	0.0530081	3.08464	0.378758	0.950322	NS
ENSG00000263535	22.7059	-0.00863053	0.124589	3.08448	0.378782	0.950327	NS
ENSG00000204991	40.7204	0.418688	0.339653	3.08364	0.378908	0.950406	NS
ENSG00000277301	73.9304	0.210611	0.185415	3.08357	0.378919	0.950406	NS
ENSG00000140474	281.401	0.181823	0.121684	3.08344	0.378938	0.950406	NS
ENSG00000100075	228.162	0.0899827	0.0876015	3.08294	0.379014	0.950439	NS
ENSG00000149480	2067.15	-0.0215706	0.06611	3.08279	0.379036	0.950467	NS
ENSG00000250318	47.1473	-0.0253754	0.132193	3.08227	0.379114	0.950547	NS
ENSG00000119777	260.095	0.0865036	0.124581	3.08205	0.379147	0.950547	NS
ENSG00000177885	8143.46	-0.0226264	0.0818013	3.08201	0.379153	0.950547	NS
ENSG00000089737	2848.07	0.0100325	0.0672563	3.08198	0.379158	0.950547	NS
ENSG00000187984	15.3722	0.618567	0.401847	3.0818	0.379184	0.950547	NS
ENSG00000176715	1494.76	-0.0124136	0.0895676	3.08171	0.379199	0.950547	NS
ENSG00000137409	2075.13	0.0657721	0.0624871	3.08105	0.379298	0.950681	NS
ENSG00000126391	791.127	0.112725	0.114364	3.08095	0.379312	0.950688	NS
ENSG00000215068	528.667	0.0385443	0.0640791	3.07924	0.379569	0.950975	NS
ENSG00000187987	66.4947	-0.197663	0.205726	3.07882	0.379631	0.951007	NS
ENSG00000153207	7072.41	-0.107483	0.090991	3.07736	0.379851	0.951296	NS
ENSG00000070882	1257.22	-0.0186146	0.0727854	3.07728	0.379863	0.951313	NS
ENSG00000254367	13.914	0.440802	0.266471	3.0765	0.37998	0.951325	NS
ENSG00000071564	516.264	0.20361	0.145882	3.07629	0.380012	0.951341	NS
ENSG00000206448	27.4311	-0.00237466	0.16172	3.07616	0.380031	0.951341	NS
ENSG00000011201	16.0094	0.266478	0.416664	3.07597	0.38006	0.951341	NS
ENSG00000253506	15.3356	0.343817	0.27257	3.07513	0.380187	0.951395	NS
ENSG00000011600	3901.96	0.05788	0.112407	3.07507	0.380194	0.951395	NS
ENSG00000010803	377.042	0.0318305	0.0753685	3.07506	0.380197	0.951395	NS
ENSG00000283782	17.3128	-0.20675	0.163187	3.07505	0.380198	0.951395	NS
ENSG00000263693	34.7546	-0.0963143	0.263125	3.07479	0.380238	0.951395	NS
ENSG00000177370	361.598	0.0884028	0.0539412	3.07442	0.380293	0.951421	NS
ENSG00000217275	24.0909	0.0723937	0.188972	3.07441	0.380294	0.951421	NS
ENSG00000235683	140.333	0.0433547	0.103265	3.07422	0.380322	0.951421	NS
ENSG00000233040	44.3379	0.197217	0.149504	3.07421	0.380325	0.951421	NS
ENSG00000187554	949.672	-0.0692307	0.155462	3.07395	0.380364	0.951434	NS
ENSG00000251600	121.352	0.147472	0.217485	3.07371	0.3804	0.95147	NS
ENSG00000262587	45.3559	0.108196	0.106726	3.07314	0.380486	0.951549	NS
ENSG00000137841	3542.41	-0.00952114	0.157513	3.07249	0.380583	0.951592	NS
ENSG00000176485	150.02	0.197018	0.131653	3.0716	0.380717	0.951667	NS
ENSG00000254554	111.104	-0.0397117	0.147546	3.07142	0.380745	0.951667	NS
ENSG00000183431	1568.4	0.00402435	0.0688607	3.0714	0.380748	0.951667	NS
ENSG00000187741	297.928	-0.0273244	0.160958	3.07066	0.380858	0.951699	NS
ENSG00000095066	211.749	0.123973	0.0936362	3.07042	0.380894	0.951699	NS
ENSG00000172247	10.5912	0.855179	0.542214	3.07041	0.380896	0.951699	NS
ENSG00000235194	642.267	0.070621	0.072289	3.07019	0.380929	0.951699	NS
ENSG00000067715	21.5921	0.126397	0.359628	3.07013	0.380939	0.951699	NS
ENSG00000228382	273.253	-0.044547	0.115182	3.06992	0.380971	0.951699	NS
ENSG00000071054	6391.76	-0.0819625	0.0866959	3.06967	0.381008	0.951699	NS
ENSG00000159714	52.8642	0.26905	0.197533	3.06952	0.38103	0.951699	NS
ENSG00000273143	16.4487	0.205291	0.18157	3.06947	0.381038	0.951699	NS
ENSG00000217643	5.84016	0.0675233	0.311573	3.06944	0.381042	0.951699	NS
ENSG00000178921	156.897	0.22218	0.164264	3.06929	0.381065	0.951699	NS
ENSG00000285257	33.0562	0.030369	0.1893	3.06874	0.381148	0.951699	NS
ENSG00000165194	17.7965	0.411966	0.755464	3.06871	0.381152	0.951699	NS
ENSG00000171105	518.169	-0.0775045	0.114479	3.06835	0.381206	0.951738	NS
ENSG00000128228	230.453	0.143567	0.102729	3.06762	0.381316	0.951856	NS
ENSG00000170837	505.002	-0.0380741	0.146603	3.06641	0.381499	0.952025	NS
ENSG00000242134	59.7391	-0.183386	0.142396	3.06547	0.381641	0.952217	NS
ENSG00000282870	27.952	0.241944	0.348699	3.06493	0.381722	0.952275	NS
ENSG00000169710	177.151	0.420959	0.254098	3.06467	0.381761	0.952283	NS
ENSG00000274017	20.4121	-0.0784952	0.174936	3.0646	0.381772	0.952283	NS
ENSG00000168301	249.698	-0.0545966	0.065582	3.06429	0.381819	0.952288	NS
ENSG00000103249	615.925	0.155649	0.180645	3.06375	0.3819	0.952327	NS
ENSG00000147439	1235.87	0.0236175	0.0812828	3.06339	0.381955	0.952385	NS
ENSG00000175806	414.014	-0.038014	0.121417	3.06245	0.382097	0.952476	NS
ENSG00000101255	95.8634	0.131176	0.127709	3.06213	0.382145	0.952526	NS
ENSG00000100836	1237.99	-0.059431	0.0571576	3.06152	0.382237	0.952618	NS
ENSG00000100225	20402.4	0.0161213	0.180619	3.06118	0.382289	0.952662	NS
ENSG00000249779	5.90784	0.482659	0.379431	3.06107	0.382304	0.952662	NS
ENSG00000100865	536.839	0.0429388	0.0489784	3.06092	0.382327	0.952665	NS
ENSG00000242736	10.6014	0.0418965	0.194627	3.06076	0.382351	0.952672	NS
ENSG00000285736	5.93366	0.265345	0.276153	3.06042	0.382402	0.952699	NS
ENSG00000161904	2328.41	0.0526738	0.0432535	3.05924	0.382582	0.952791	NS
ENSG00000198785	37.9616	0.466427	0.314272	3.0591	0.382603	0.9528	NS
ENSG00000177889	1790.97	-0.0233002	0.078594	3.05901	0.382617	0.9528	NS
ENSG00000225137	9.86746	0.365993	0.282734	3.05899	0.382619	0.9528	NS
ENSG00000258667	12.5726	0.151528	0.178403	3.05882	0.382644	0.95283	NS
ENSG00000248693	124.808	0.022983	0.100917	3.05831	0.382722	0.952906	NS
ENSG00000281181	87.282	0.0148823	0.631882	3.05811	0.382752	0.952906	NS
ENSG00000188001	304.094	0.0593619	0.173628	3.0579	0.382784	0.95295	NS
ENSG00000230647	7.00494	0.765083	0.480316	3.05768	0.382817	0.952951	NS
ENSG00000272455	109.809	0.107973	0.082591	3.05712	0.382902	0.952959	NS
ENSG00000268220	82.5128	-0.112827	0.133199	3.05697	0.382925	0.952959	NS
ENSG00000244314	9.56733	-0.128462	0.200855	3.05692	0.382933	0.952959	NS
ENSG00000139517	547.555	-0.0940667	0.0714294	3.05689	0.382937	0.952959	NS
ENSG00000100911	449.587	0.0527899	0.0897204	3.05664	0.382974	0.952959	NS
ENSG00000152795	3590.44	-0.04	0.0712312	3.05659	0.382982	0.952959	NS
ENSG00000250312	613.745	-0.0430772	0.104853	3.05655	0.382988	0.952959	NS
ENSG00000273742	20.4009	0.279232	0.198413	3.05638	0.383014	0.952959	NS
ENSG00000254028	12.1253	0.0666625	0.238893	3.05624	0.383035	0.952959	NS
ENSG00000227145	11.4807	0.648589	0.435141	3.05593	0.383082	0.952959	NS
ENSG00000210127	27.1005	0.34589	0.346291	3.05582	0.383098	0.952959	NS
ENSG00000283380	10.5043	0.509812	0.452699	3.05535	0.383169	0.952959	NS
ENSG00000157600	2237.05	-0.0314631	0.19644	3.05513	0.383203	0.952959	NS
ENSG00000272341	77.8785	-0.0362461	0.119192	3.05503	0.383219	0.952959	NS
ENSG00000241400	11.5316	-0.263005	0.196095	3.05498	0.383226	0.952959	NS
ENSG00000270550	127.238	0.38609	0.274963	3.05464	0.383278	0.952959	NS
ENSG00000211792	58.262	0.0058755	0.189025	3.05453	0.383294	0.952959	NS
ENSG00000153029	1914.44	-0.00319505	0.0540285	3.05443	0.383309	0.952959	NS
ENSG00000185955	15.8877	0.0493699	0.220925	3.05414	0.383353	0.952959	NS
ENSG00000126749	981.534	-0.0184516	0.0730774	3.05368	0.383423	0.952959	NS
ENSG00000106211	15.9453	0.228907	0.253457	3.05366	0.383425	0.952959	NS
ENSG00000226048	5.7659	-0.0736084	0.304605	3.05365	0.383427	0.952959	NS
ENSG00000186111	315.079	0.249765	0.19661	3.05359	0.383437	0.952959	NS
ENSG00000100605	1795.02	-0.0132847	0.14437	3.05312	0.383507	0.952959	NS
ENSG00000276248	274.882	-0.0663716	0.107533	3.05294	0.383534	0.952959	NS
ENSG00000253716	56.2239	0.130482	0.113535	3.05292	0.383537	0.952959	NS
ENSG00000095370	1389.14	0.0803488	0.132581	3.05273	0.383566	0.952959	NS
ENSG00000196440	299.447	0.00733943	0.108727	3.05269	0.383573	0.952959	NS
ENSG00000142235	61.4755	0.454646	0.290095	3.05222	0.383643	0.952959	NS
ENSG00000117724	178.057	0.123435	0.183189	3.05211	0.38366	0.952959	NS
ENSG00000285852	15.7377	0.167234	0.244914	3.05202	0.383674	0.952959	NS
ENSG00000132024	129.526	0.255332	0.213184	3.05151	0.383751	0.952959	NS
ENSG00000228414	15.0111	0.387941	0.275528	3.05023	0.383946	0.953	NS
ENSG00000137269	132.229	0.122988	0.117835	3.05003	0.383976	0.953	NS
ENSG00000267197	17.9045	0.200739	0.134987	3.04997	0.383984	0.953	NS
ENSG00000100425	1348.79	0.0275359	0.0808167	3.0499	0.383995	0.953	NS
ENSG00000268093	7.2678	0.420303	0.372356	3.04968	0.384028	0.953028	NS
ENSG00000104356	264.77	-0.05786	0.0613882	3.0496	0.384041	0.953031	NS
ENSG00000157554	53.1747	0.5974	0.351388	3.04954	0.38405	0.953041	NS
ENSG00000259658	95.343	0.139831	0.103702	3.04892	0.384145	0.953098	NS
ENSG00000140396	7511.92	-0.0930296	0.0725833	3.04879	0.384164	0.953118	NS
ENSG00000182759	12.8266	0.650131	0.397548	3.04842	0.38422	0.953163	NS
ENSG00000257181	10.6066	0.0290282	0.177549	3.04752	0.384357	0.953349	NS
ENSG00000163818	401.95	-0.00422214	0.0857009	3.04734	0.384384	0.953376	NS
ENSG00000143149	1307.76	-0.0330872	0.0710681	3.04556	0.384654	0.953637	NS
ENSG00000269210	6.57066	0.563853	0.585033	3.04502	0.384736	0.953674	NS
ENSG00000151729	116.575	0.0795859	0.11783	3.04501	0.384738	0.953674	NS
ENSG00000144134	220.672	0.0686664	0.117967	3.04494	0.384748	0.953674	NS
ENSG00000231043	28.6926	0.171991	0.233896	3.04494	0.384748	0.953674	NS
ENSG00000279679	107.463	-0.19059	0.123876	3.04458	0.384803	0.953718	NS
ENSG00000173852	768.99	0.0515962	0.0932849	3.04412	0.384872	0.953783	NS
ENSG00000279263	16.1776	0.15529	0.281711	3.0437	0.384937	0.953831	NS
ENSG00000234915	5.77715	-0.343893	0.231171	3.04361	0.384951	0.953838	NS
ENSG00000100360	343.939	0.0616433	0.0673487	3.04336	0.384988	0.953848	NS
ENSG00000226360	49.7826	0.282922	0.21927	3.04272	0.385086	0.953876	NS
ENSG00000181444	490.544	0.141643	0.17219	3.04249	0.38512	0.953876	NS
ENSG00000214765	544.112	-0.00293068	0.0676806	3.04137	0.38529	0.953876	NS
ENSG00000180423	140.151	0.0786749	0.0610655	3.04121	0.385316	0.953876	NS
ENSG00000238078	19.5151	0.0529576	0.269414	3.04109	0.385333	0.953876	NS
ENSG00000272345	134.051	-0.10054	0.0787667	3.04102	0.385344	0.953876	NS
ENSG00000285909	11.2479	0.405477	0.384832	3.0409	0.385363	0.953876	NS
ENSG00000214188	59.4283	0.0475109	0.116289	3.04062	0.385404	0.953876	NS
ENSG00000225231	61.19	0.31676	0.528848	3.03979	0.385531	0.953964	NS
ENSG00000240036	15.8178	0.247816	0.202046	3.03937	0.385595	0.953975	NS
ENSG00000110911	1251.7	0.00222894	0.053009	3.03911	0.385634	0.953975	NS
ENSG00000231752	333.103	-0.0220918	0.102449	3.03905	0.385643	0.953975	NS
ENSG00000172534	619.808	0.0721892	0.175827	3.03872	0.385694	0.953975	NS
ENSG00000171467	1307.33	-0.0212815	0.0849709	3.03852	0.385724	0.953975	NS
ENSG00000207651	14.1282	-0.145166	0.159322	3.03766	0.385855	0.954004	NS
ENSG00000270179	31.3449	0.0929495	0.136671	3.0375	0.385879	0.954004	NS
ENSG00000149260	166.79	0.189726	0.22301	3.03704	0.385949	0.954004	NS
ENSG00000197798	552.178	0.0218132	0.0850571	3.0366	0.386016	0.954004	NS
ENSG00000258302	49.0896	0.157619	0.12351	3.03645	0.386039	0.954004	NS
ENSG00000163939	3274.9	-0.0787876	0.0591437	3.03638	0.38605	0.954004	NS
ENSG00000249086	52.5536	-0.426324	0.260071	3.03627	0.386066	0.954004	NS
ENSG00000136546	21.2988	0.589741	0.523148	3.03625	0.38607	0.954004	NS
ENSG00000184867	84.6593	0.0859048	0.135384	3.03623	0.386072	0.954004	NS
ENSG00000117115	1743.68	-0.0359092	0.228461	3.03521	0.386229	0.95409	NS
ENSG00000233297	9.31132	0.573758	0.331831	3.03496	0.386266	0.95411	NS
ENSG00000275580	55.0804	-0.0522172	0.119152	3.03487	0.386281	0.95411	NS
ENSG00000125633	3334.05	-0.0454067	0.0533491	3.03365	0.386466	0.954183	NS
ENSG00000206728	18.1828	-0.0192173	0.180227	3.03358	0.386476	0.954183	NS
ENSG00000132383	1062.17	-0.0101286	0.0849975	3.03324	0.386529	0.954196	NS
ENSG00000084693	115.229	0.104717	0.129086	3.03283	0.386591	0.954196	NS
ENSG00000074370	3532.69	0.112224	0.131839	3.03247	0.386646	0.954196	NS
ENSG00000211848	112.326	-0.080425	0.131951	3.03222	0.386685	0.954196	NS
ENSG00000092199	13398.4	-0.0432279	0.0734406	3.03211	0.386701	0.954196	NS
ENSG00000272807	265.525	-0.0702287	0.11342	3.03194	0.386727	0.954196	NS
ENSG00000279742	45.9656	0.19344	0.14971	3.03189	0.386735	0.954196	NS
ENSG00000240207	116.584	-0.059355	0.116497	3.03162	0.386776	0.954249	NS
ENSG00000272899	21.0163	0.441701	0.267162	3.03156	0.386785	0.954251	NS
ENSG00000106077	122.812	0.100752	0.0957157	3.03122	0.386837	0.954305	NS
ENSG00000196453	79.0991	0.232827	0.167827	3.03119	0.386842	0.954305	NS
ENSG00000207975	17.2099	0.0247503	0.182197	3.03113	0.38685	0.954305	NS
ENSG00000166965	185.39	0.1784	0.139352	3.03103	0.386866	0.954305	NS
ENSG00000107077	4231.58	-0.0359875	0.0680234	3.03102	0.386868	0.954305	NS
ENSG00000164366	490.432	0.0572301	0.0656054	3.03089	0.386887	0.954305	NS
ENSG00000100426	981.304	0.0136122	0.0613439	3.03061	0.38693	0.954376	NS
ENSG00000254910	50.9043	0.0614421	0.142977	3.02967	0.387073	0.954384	NS
ENSG00000165259	106.111	0.000715894	0.117365	3.02899	0.387178	0.954384	NS
ENSG00000139351	50.6195	-0.00135453	0.148694	3.02865	0.387228	0.954384	NS
ENSG00000280385	6.81914	0.560612	0.390385	3.02864	0.387231	0.954384	NS
ENSG00000204315	56.8792	0.136593	0.0979858	3.02825	0.38729	0.954384	NS
ENSG00000229862	11.5182	0.189291	0.222987	3.02811	0.387311	0.954384	NS
ENSG00000259065	37.2211	0.0590798	0.17563	3.02678	0.387515	0.954384	NS
ENSG00000155097	1508.22	-0.0717499	0.0925759	3.02673	0.387522	0.954384	NS
ENSG00000087086	43509.3	0.176394	0.139932	3.02664	0.387537	0.954384	NS
ENSG00000182700	641.73	0.0262203	0.102264	3.02619	0.387605	0.954384	NS
ENSG00000173114	288.365	0.146639	0.29129	3.02614	0.387612	0.954384	NS
ENSG00000154611	19.4573	0.359369	0.297801	3.02557	0.387699	0.954428	NS
ENSG00000153395	2133.24	0.0290894	0.106423	3.02473	0.387828	0.954533	NS
ENSG00000106006	5.93397	0.641103	0.466379	3.02461	0.387847	0.954547	NS
ENSG00000204262	45.125	0.320265	0.233263	3.02457	0.387853	0.954547	NS
ENSG00000196700	142.107	0.319436	0.207575	3.02452	0.38786	0.954547	NS
ENSG00000235245	30.4287	0.145692	0.206813	3.02435	0.387886	0.954568	NS
ENSG00000258695	18.2754	0.172725	0.137125	3.02424	0.387903	0.954575	NS
ENSG00000202172	12.6824	-0.312619	0.27857	3.02381	0.387968	0.954651	NS
ENSG00000170356	9.50814	0.380639	0.285919	3.02366	0.387992	0.954651	NS
ENSG00000269069	100.182	0.150938	0.113795	3.02354	0.388009	0.954655	NS
ENSG00000105053	1580.71	0.0441225	0.0712088	3.02353	0.388012	0.954655	NS
ENSG00000100908	86.8723	0.0322213	0.08092	3.02331	0.388046	0.954677	NS
ENSG00000186326	20.9296	0.527192	0.322384	3.02315	0.38807	0.954679	NS
ENSG00000268861	70.712	0.000642999	0.116768	3.0228	0.388122	0.954729	NS
ENSG00000143319	926.339	0.0457025	0.0545839	3.02258	0.388157	0.954749	NS
ENSG00000115091	16430.6	-0.071104	0.0962094	3.02224	0.388209	0.954768	NS
ENSG00000079805	3988.13	0.0804124	0.109067	3.02195	0.388253	0.954768	NS
ENSG00000134545	331.416	0.0691896	0.225568	3.02191	0.388259	0.954768	NS
ENSG00000106537	173.647	-0.0714859	0.145252	3.02183	0.388271	0.954768	NS
ENSG00000167548	4215.52	0.0701168	0.190054	3.02148	0.388325	0.95482	NS
ENSG00000277566	23.4161	-0.00567362	0.21564	3.02086	0.388419	0.954849	NS
ENSG00000253139	9.50362	0.15475	0.264022	3.02081	0.388428	0.954849	NS
ENSG00000020129	98.9682	0.117337	0.192978	3.02039	0.388492	0.954878	NS
ENSG00000218418	14.4777	0.560199	0.436652	3.01959	0.388615	0.954878	NS
ENSG00000185278	7080.6	-0.0515449	0.0690863	3.01956	0.388619	0.954878	NS
ENSG00000220349	9.17563	-0.020822	0.302621	3.01881	0.388734	0.954878	NS
ENSG00000230148	93.7216	0.221579	0.159166	3.01876	0.388741	0.954878	NS
ENSG00000253180	35.8715	0.0748942	0.0941873	3.01875	0.388743	0.954878	NS
ENSG00000184743	2031.04	-0.0872123	0.061857	3.01865	0.388759	0.954878	NS
ENSG00000163832	383.858	0.0925678	0.0534751	3.01765	0.388912	0.954878	NS
ENSG00000148484	1962.87	0.0275653	0.104077	3.01687	0.389032	0.954878	NS
ENSG00000267274	136.028	-0.0609672	0.0807719	3.01686	0.389033	0.954878	NS
ENSG00000115446	1008.83	0.0426205	0.061049	3.01668	0.389061	0.954878	NS
ENSG00000203684	14.7664	-0.0597364	0.1408	3.01647	0.389093	0.954878	NS
ENSG00000142687	2409.98	-0.0741097	0.0975982	3.01645	0.389096	0.954878	NS
ENSG00000118508	881.324	0.16556	0.114013	3.01593	0.389176	0.954927	NS
ENSG00000116514	1425.9	-0.0326203	0.114109	3.01551	0.38924	0.954964	NS
ENSG00000168175	1541.18	-0.0940968	0.0561904	3.01513	0.389298	0.955011	NS
ENSG00000231969	12.8444	0.16973	0.187781	3.01506	0.389309	0.955011	NS
ENSG00000187690	10.4902	0.270248	0.353438	3.01473	0.38936	0.95507	NS
ENSG00000238523	11.0713	-0.0415933	0.164333	3.01379	0.389504	0.955153	NS
ENSG00000152518	3597.56	-0.0422782	0.0891145	3.01373	0.389513	0.955153	NS
ENSG00000149658	770.254	0.0293035	0.0448674	3.01373	0.389513	0.955153	NS
ENSG00000233785	8.19843	-0.430745	0.251911	3.01322	0.389592	0.955153	NS
ENSG00000182973	1122.7	-0.0416218	0.0483631	3.01269	0.389673	0.955153	NS
ENSG00000253618	10.8317	-0.216916	0.182732	3.01267	0.389676	0.955153	NS
ENSG00000101890	12.187	0.0916966	0.609061	3.01263	0.389681	0.955153	NS
ENSG00000255115	35.3064	0.0814843	0.110187	3.01257	0.389692	0.955153	NS
ENSG00000235821	7.86924	0.00662696	0.264945	3.01223	0.389743	0.955153	NS
ENSG00000236790	505.456	-0.0765823	0.159956	3.01187	0.389799	0.955216	NS
ENSG00000169435	41.6859	0.117507	0.246487	3.01184	0.389803	0.955216	NS
ENSG00000102390	232.992	0.0929466	0.0861454	3.01088	0.389951	0.955271	NS
ENSG00000164112	16.0062	0.779687	0.46929	3.01079	0.389965	0.955277	NS
ENSG00000250999	6.36148	0.199495	0.260641	3.01017	0.39006	0.955295	NS
ENSG00000184261	34.9068	0.557472	0.323323	3.00964	0.390142	0.955319	NS
ENSG00000156253	84.624	0.0593641	0.0910649	3.00927	0.390198	0.955374	NS
ENSG00000284130	5.98404	0.176301	0.229167	3.00906	0.390231	0.955385	NS
ENSG00000186056	98.2371	0.230824	0.146741	3.00851	0.390315	0.955435	NS
ENSG00000196998	2538.72	0.120582	0.135458	3.0081	0.390378	0.955435	NS
ENSG00000154059	509.842	-0.0288169	0.0951847	3.00768	0.390443	0.955435	NS
ENSG00000167705	1439.4	0.259403	0.206124	3.00723	0.390512	0.955437	NS
ENSG00000265975	20.2445	0.050975	0.157394	3.00679	0.390579	0.955535	NS
ENSG00000269949	17.3925	0.0529807	0.0897969	3.00641	0.390638	0.95559	NS
ENSG00000230910	46.7676	0.16521	0.265167	3.00577	0.390736	0.95565	NS
ENSG00000135525	130.284	-0.0067948	0.145797	3.00567	0.390752	0.95565	NS
ENSG00000173486	447.455	0.129617	0.0875897	3.0056	0.390763	0.95565	NS
ENSG00000256732	6.7637	0.593042	0.390144	3.00537	0.390797	0.95565	NS
ENSG00000263065	7.66569	-0.0366845	0.306283	3.00487	0.390874	0.955661	NS
ENSG00000272567	20.875	0.0843747	0.152896	3.0047	0.390901	0.955661	NS
ENSG00000254698	7.6294	-0.230632	0.275174	3.00458	0.390919	0.955661	NS
ENSG00000259321	45.3954	-0.0806224	0.124558	3.00448	0.390935	0.955661	NS
ENSG00000153201	5389.29	-0.101123	0.0978188	3.00434	0.390957	0.955669	NS
ENSG00000179295	2132.32	-0.0601878	0.06537	3.00427	0.390967	0.955669	NS
ENSG00000129562	1278.66	0.155259	0.0973136	3.00411	0.390991	0.95569	NS
ENSG00000027847	275.625	0.111231	0.0768633	3.00265	0.391216	0.955819	NS
ENSG00000183032	18.4742	0.371007	0.386287	3.00258	0.391228	0.955819	NS
ENSG00000169241	365.859	0.0634029	0.064065	3.00057	0.391538	0.956047	NS
ENSG00000095951	1981.58	-0.0358446	0.0717409	3.00022	0.391592	0.956056	NS
ENSG00000152207	687.206	0.00300552	0.13785	2.9999	0.39164	0.956058	NS
ENSG00000198961	7381.3	-0.0724522	0.10255	2.99943	0.391713	0.956062	NS
ENSG00000164066	55.8201	0.4981	0.384885	2.99921	0.391747	0.956062	NS
ENSG00000138092	159.375	-0.014201	0.0964135	2.99881	0.391809	0.956062	NS
ENSG00000281097	38.1072	0.143866	0.225103	2.99858	0.391845	0.956062	NS
ENSG00000242802	709.158	0.077353	0.118183	2.99727	0.392047	0.956284	NS
ENSG00000279811	434.952	-0.0903058	0.110268	2.99656	0.392155	0.956367	NS
ENSG00000272168	60.7798	0.539466	0.379166	2.99649	0.392167	0.956367	NS
ENSG00000143514	1279.28	-0.0477891	0.0476305	2.99611	0.392225	0.956385	NS
ENSG00000260727	79.6975	0.146454	0.0975102	2.99608	0.392229	0.956385	NS
ENSG00000177302	1447.7	0.0247817	0.0875623	2.99564	0.392298	0.956412	NS
ENSG00000166262	142.45	0.047236	0.147668	2.99538	0.392338	0.95642	NS
ENSG00000149970	561.296	-0.0329282	0.144189	2.99468	0.392446	0.956525	NS
ENSG00000115306	4666.83	0.0217838	0.0903002	2.99432	0.392501	0.956525	NS
ENSG00000268357	32.8665	0.20473	0.13107	2.99424	0.392514	0.956525	NS
ENSG00000253627	6.2858	0.340458	0.342669	2.99419	0.392521	0.956525	NS
ENSG00000126001	1751.39	-0.0181508	0.0691112	2.99383	0.392577	0.956525	NS
ENSG00000275532	6.65531	-0.335104	0.242021	2.99372	0.392594	0.956525	NS
ENSG00000135473	835.303	0.00992564	0.0863924	2.99361	0.392611	0.956525	NS
ENSG00000285454	17.3001	0.620722	0.418042	2.99337	0.392648	0.956525	NS
ENSG00000270781	19.8275	0.134417	0.135019	2.99299	0.392708	0.956525	NS
ENSG00000163576	30.3293	0.44435	0.31545	2.99291	0.39272	0.956525	NS
ENSG00000141562	1341.41	0.0785947	0.12442	2.99285	0.392728	0.956525	NS
ENSG00000204455	19.6998	0.188925	0.351837	2.99279	0.392738	0.956525	NS
ENSG00000233175	8.97158	0.487281	0.366215	2.99278	0.39274	0.956525	NS
ENSG00000230074	32.9306	0.113572	0.113634	2.99202	0.392858	0.956585	NS
ENSG00000013016	296.391	0.0895959	0.15223	2.99176	0.392897	0.956585	NS
ENSG00000197334	5.90359	-0.0153334	0.274369	2.99136	0.392959	0.956608	NS
ENSG00000103160	613.166	0.00221579	0.061142	2.98986	0.393192	0.956713	NS
ENSG00000237217	54.6043	-0.261448	0.221222	2.98923	0.393289	0.956748	NS
ENSG00000251450	13.1051	0.291813	0.24292	2.98888	0.393343	0.956748	NS
ENSG00000197555	5175.64	-0.0638824	0.110542	2.98881	0.393353	0.956748	NS
ENSG00000163798	844.19	-0.024992	0.0569384	2.98865	0.393378	0.956748	NS
ENSG00000224888	18.9369	0.329306	0.339433	2.98832	0.39343	0.956765	NS
ENSG00000119392	1259.07	0.00311238	0.0520025	2.98777	0.393515	0.95686	NS
ENSG00000269343	967.95	-0.0775095	0.0535373	2.98774	0.393519	0.95686	NS
ENSG00000285782	28.7369	0.405747	0.2923	2.98764	0.393535	0.95686	NS
ENSG00000133059	1595.9	-0.0233082	0.0436369	2.98764	0.393535	0.95686	NS
ENSG00000237036	96.3964	-0.0225374	0.101465	2.98731	0.393587	0.956888	NS
ENSG00000248334	517.723	0.0692019	0.100168	2.98709	0.39362	0.956888	NS
ENSG00000125845	22.603	0.663764	0.425601	2.98696	0.39364	0.956888	NS
ENSG00000178078	17.2591	0.30733	0.366555	2.98691	0.393647	0.956891	NS
ENSG00000143851	532.739	0.0699087	0.117822	2.9865	0.393712	0.956895	NS
ENSG00000275162	16.6804	0.404611	0.345479	2.98599	0.393791	0.956895	NS
ENSG00000226403	9.56722	0.17711	0.303881	2.98509	0.39393	0.957014	NS
ENSG00000173930	1051.76	-0.107151	0.125318	2.98472	0.393987	0.957028	NS
ENSG00000116127	2313.74	-0.023042	0.0727535	2.98441	0.394035	0.957034	NS
ENSG00000076944	712.993	0.108943	0.155302	2.98415	0.394075	0.957034	NS
ENSG00000285042	10.5694	-0.0842629	0.253657	2.98414	0.394077	0.957034	NS
ENSG00000100241	1455.87	0.185118	0.173755	2.98412	0.39408	0.957034	NS
ENSG00000132330	200.082	0.02941	0.103204	2.9829	0.39427	0.957034	NS
ENSG00000260352	13.9601	-0.00895644	0.159002	2.98258	0.394319	0.957034	NS
ENSG00000233954	41.6347	0.195355	0.154286	2.98236	0.394353	0.957034	NS
ENSG00000139116	531.78	-0.100946	0.132373	2.98231	0.394361	0.957034	NS
ENSG00000155008	291.312	-0.093949	0.0674969	2.98214	0.394387	0.957034	NS
ENSG00000092529	151.812	0.0438214	0.15273	2.98213	0.394389	0.957034	NS
ENSG00000131373	801.111	0.0286398	0.0768222	2.98178	0.394444	0.957034	NS
ENSG00000271761	10.8486	-0.188431	0.243645	2.98173	0.394451	0.957034	NS
ENSG00000236104	344.32	0.12051	0.0788825	2.98144	0.394496	0.957034	NS
ENSG00000140694	1165.73	-0.0520054	0.0485368	2.98133	0.394512	0.957034	NS
ENSG00000138433	1416.73	-0.105737	0.0948004	2.98125	0.394526	0.957034	NS
ENSG00000080824	2969.13	-0.10778	0.173632	2.9812	0.394533	0.957034	NS
ENSG00000241220	9.05187	0.280037	0.221135	2.981	0.394564	0.957034	NS
ENSG00000161996	110.748	0.421911	0.246535	2.98077	0.394599	0.957034	NS
ENSG00000121570	29.415	0.282767	0.248864	2.98053	0.394636	0.957034	NS
ENSG00000165406	12669.7	0.158913	0.205195	2.98025	0.394681	0.957034	NS
ENSG00000146416	382.194	0.0434641	0.067264	2.98011	0.394702	0.957054	NS
ENSG00000159884	352.374	0.0776957	0.0823266	2.97911	0.394857	0.957101	NS
ENSG00000229043	60.9053	0.0458789	0.0952486	2.97884	0.394899	0.957101	NS
ENSG00000243853	6.48952	0.211652	0.321738	2.97881	0.394904	0.957101	NS
ENSG00000211689	606.604	-0.13373	0.165545	2.97875	0.394913	0.957101	NS
ENSG00000267385	10.8213	0.0735333	0.321966	2.9782	0.394998	0.957181	NS
ENSG00000151458	805.424	0.00499478	0.112927	2.97763	0.395087	0.957214	NS
ENSG00000108839	49.7781	0.369021	0.279329	2.97744	0.395117	0.957221	NS
ENSG00000261342	14.7416	0.301596	0.191872	2.97712	0.395166	0.957244	NS
ENSG00000242852	28.1436	-0.0515688	0.118702	2.97689	0.395202	0.957265	NS
ENSG00000196177	586.188	-0.00115991	0.0657895	2.97646	0.39527	0.957332	NS
ENSG00000240225	287.112	0.0465431	0.105045	2.97599	0.395343	0.957332	NS
ENSG00000063241	49.553	0.271039	0.174292	2.97597	0.395344	0.957332	NS
ENSG00000136271	851.646	0.0460213	0.0566599	2.97519	0.395467	0.957332	NS
ENSG00000105792	22.8688	0.645762	0.463716	2.97504	0.39549	0.957332	NS
ENSG00000184178	756.514	0.038578	0.0625675	2.97497	0.3955	0.957332	NS
ENSG00000189134	43.5517	0.0088348	0.161859	2.97491	0.39551	0.957332	NS
ENSG00000273209	6.10914	0.902879	0.754562	2.97479	0.395528	0.957355	NS
ENSG00000164620	233.272	0.131476	0.092319	2.97468	0.395546	0.957368	NS
ENSG00000171634	5325.12	-0.0750967	0.0559653	2.97465	0.39555	0.957368	NS
ENSG00000261754	76.4876	0.010017	0.114816	2.97336	0.39575	0.957469	NS
ENSG00000267370	46.213	0.0164274	0.112563	2.9731	0.395791	0.957469	NS
ENSG00000239494	33.0753	0.106861	0.264261	2.97296	0.395813	0.95749	NS
ENSG00000283236	76.108	0.00809953	0.151959	2.97272	0.395851	0.957506	NS
ENSG00000268744	7.18603	0.0961904	0.206028	2.97212	0.395943	0.957567	NS
ENSG00000260714	19.8515	0.405947	0.332226	2.97182	0.39599	0.957567	NS
ENSG00000285756	266.562	-0.216448	0.20511	2.97171	0.396007	0.957567	NS
ENSG00000179958	191.099	0.0762946	0.0841336	2.97159	0.396026	0.957567	NS
ENSG00000114933	4882.75	-0.0664162	0.0627049	2.97148	0.396043	0.957567	NS
ENSG00000080845	222.629	0.219747	0.249559	2.9713	0.396071	0.957567	NS
ENSG00000231646	16.51	-0.148453	0.187173	2.97103	0.396113	0.957567	NS
ENSG00000185420	615.812	-0.0112607	0.0990827	2.97083	0.396145	0.957567	NS
ENSG00000226396	151.758	-0.0697799	0.0823303	2.97082	0.396146	0.957567	NS
ENSG00000113389	41.8309	0.550487	0.351591	2.97019	0.396244	0.957567	NS
ENSG00000242960	6.08032	0.588923	0.427698	2.97006	0.396265	0.957567	NS
ENSG00000156804	410.003	-0.00713144	0.0920782	2.96997	0.396278	0.957567	NS
ENSG00000168404	2315.6	-0.0281454	0.0939249	2.96968	0.396324	0.957567	NS
ENSG00000165449	14.8325	0.730168	0.531538	2.96968	0.396324	0.957567	NS
ENSG00000165632	348.366	0.0013027	0.0631565	2.96962	0.396333	0.957567	NS
ENSG00000104695	609.66	-0.0312768	0.0668289	2.96932	0.396379	0.957567	NS
ENSG00000104904	44337.1	0.220848	0.14552	2.96782	0.396613	0.957701	NS
ENSG00000206755	15.175	-0.158029	0.137694	2.9677	0.396633	0.95771	NS
ENSG00000221214	88.1675	-0.0622377	0.131226	2.96713	0.39672	0.957769	NS
ENSG00000278420	18.3537	-0.135342	0.159553	2.96676	0.396779	0.957788	NS
ENSG00000213430	7.67905	0.500816	0.297441	2.96673	0.396783	0.957788	NS
ENSG00000169612	472.32	0.0767055	0.106373	2.96653	0.396814	0.957788	NS
ENSG00000134532	72.2087	0.242098	0.295376	2.96591	0.396911	0.957788	NS
ENSG00000163918	161.027	0.0420224	0.0834416	2.9657	0.396944	0.957788	NS
ENSG00000111707	2758.39	-0.0221939	0.0614047	2.96552	0.396973	0.957788	NS
ENSG00000135090	3746.72	-0.0590116	0.0548105	2.96545	0.396983	0.957788	NS
ENSG00000157020	1142.04	0.0528897	0.0490808	2.96479	0.397086	0.957788	NS
ENSG00000183020	715.533	0.0180537	0.130371	2.96444	0.39714	0.957837	NS
ENSG00000199135	258.819	-0.0408203	0.129482	2.96396	0.397216	0.957912	NS
ENSG00000196937	721.926	-0.0997669	0.168248	2.96335	0.39731	0.957935	NS
ENSG00000255987	514.571	-0.113038	0.113832	2.96326	0.397325	0.957935	NS
ENSG00000115762	3813.17	0.00459778	0.0643609	2.96306	0.397356	0.957959	NS
ENSG00000172888	777.753	3.68314e-05	0.0592041	2.963	0.397366	0.957959	NS
ENSG00000116141	20.0949	0.930719	0.593194	2.96283	0.397391	0.957988	NS
ENSG00000140326	309.945	0.162461	0.123526	2.96249	0.397444	0.958054	NS
ENSG00000279204	8.9743	0.499288	0.352793	2.96217	0.397495	0.958063	NS
ENSG00000138363	411.496	0.0446215	0.0734727	2.96145	0.397606	0.958169	NS
ENSG00000174891	969.399	0.0271581	0.0938421	2.96144	0.397609	0.958169	NS
ENSG00000182196	52.601	0.0255596	0.0965794	2.96123	0.397642	0.958214	NS
ENSG00000280067	64.1934	-0.00796936	0.121746	2.96076	0.397715	0.958283	NS
ENSG00000133138	90.4716	-0.040818	0.160199	2.96068	0.397727	0.958285	NS
ENSG00000197632	59.5937	-0.140609	0.179387	2.96034	0.39778	0.958289	NS
ENSG00000125510	231.6	0.0564822	0.119935	2.96033	0.397782	0.958289	NS
ENSG00000228629	10.0711	0.146619	0.168336	2.96025	0.397795	0.958289	NS
ENSG00000221890	35.2037	0.502313	0.303219	2.95962	0.397893	0.958311	NS
ENSG00000250138	96.4445	0.429452	0.385738	2.95849	0.398069	0.958325	NS
ENSG00000168803	181.938	0.00199725	0.0846912	2.95818	0.398118	0.958373	NS
ENSG00000112357	196.659	0.0628447	0.0700225	2.95814	0.398124	0.958373	NS
ENSG00000163016	25.0695	0.424221	0.257555	2.95811	0.398128	0.958373	NS
ENSG00000187904	75.4967	-0.0654296	0.158317	2.95787	0.398167	0.958393	NS
ENSG00000257884	8.5824	0.738651	0.596308	2.95758	0.398212	0.958415	NS
ENSG00000161911	177.58	0.230126	0.233157	2.9575	0.398225	0.958432	NS
ENSG00000129007	91.3768	-0.0671212	0.0834149	2.95727	0.39826	0.95846	NS
ENSG00000207279	7.23249	-0.197559	0.1896	2.95706	0.398293	0.958491	NS
ENSG00000104907	505.376	0.0195311	0.0714121	2.95612	0.39844	0.958576	NS
ENSG00000265808	3418.03	-0.0403668	0.0928206	2.95596	0.398465	0.958605	NS
ENSG00000143429	16.6051	0.431471	0.292297	2.95528	0.398572	0.958637	NS
ENSG00000108599	2558.73	-0.0928092	0.0542118	2.95478	0.39865	0.958694	NS
ENSG00000276952	16.6019	0.0772416	0.212426	2.95424	0.398734	0.958786	NS
ENSG00000121895	367.572	-0.145023	0.106525	2.95414	0.39875	0.958786	NS
ENSG00000236562	6.79972	-0.193208	0.374466	2.95402	0.39877	0.958796	NS
ENSG00000026297	8403.84	-0.064525	0.114787	2.95326	0.398889	0.958852	NS
ENSG00000172687	279.255	-0.033372	0.0760024	2.95242	0.39902	0.958913	NS
ENSG00000283384	47.8106	-0.196933	0.229531	2.95224	0.399047	0.958936	NS
ENSG00000130640	1442.75	0.0418018	0.0729249	2.95179	0.399118	0.958981	NS
ENSG00000065559	2587.72	-0.0342748	0.0959954	2.95164	0.399142	0.958997	NS
ENSG00000274963	513.014	-0.174404	0.127309	2.9516	0.399148	0.958998	NS
ENSG00000119927	454.883	-0.027141	0.0860121	2.95134	0.399188	0.959002	NS
ENSG00000142082	255.847	0.0674856	0.0711009	2.9509	0.399257	0.959011	NS
ENSG00000254942	7.08404	-0.017485	0.222451	2.95063	0.399299	0.959023	NS
ENSG00000115548	4279.72	-0.0739444	0.056948	2.95044	0.399329	0.959023	NS
ENSG00000258727	287.219	0.0753373	0.133058	2.95025	0.399359	0.959023	NS
ENSG00000166323	31.6441	0.175017	0.206048	2.94907	0.399545	0.959152	NS
ENSG00000244723	25.4512	0.0389785	0.195547	2.94877	0.399592	0.959161	NS
ENSG00000060762	614.993	0.0523229	0.083296	2.94872	0.3996	0.959161	NS
ENSG00000273765	10.6135	0.0198153	0.179917	2.94863	0.399613	0.959161	NS
ENSG00000259797	31.7094	-0.0417927	0.131328	2.9486	0.399617	0.959161	NS
ENSG00000070950	466.742	-0.0737229	0.0616888	2.94845	0.399641	0.959178	NS
ENSG00000285035	7.78115	-0.101249	0.185442	2.94768	0.399763	0.959248	NS
ENSG00000141367	6612.91	-0.107988	0.0701515	2.94726	0.399828	0.959324	NS
ENSG00000035499	43.4644	0.292953	0.229135	2.94708	0.399857	0.959324	NS
ENSG00000127423	9.92711	0.585962	0.38043	2.94702	0.399867	0.959324	NS
ENSG00000123353	647.613	0.0640358	0.0487975	2.94671	0.399914	0.959336	NS
ENSG00000213066	912.57	-0.0647276	0.0747398	2.94638	0.399966	0.959383	NS
ENSG00000167130	154.462	0.0448694	0.0647704	2.94607	0.400015	0.959434	NS
ENSG00000131374	3345.01	-0.0564585	0.0563178	2.94593	0.400037	0.959434	NS
ENSG00000134262	1200.44	0.00293977	0.0543389	2.94554	0.400099	0.959497	NS
ENSG00000011275	2137.36	-0.00828271	0.0615163	2.94548	0.400108	0.959497	NS
ENSG00000277449	67.2784	0.0613012	0.109107	2.94543	0.400116	0.959497	NS
ENSG00000249212	109.018	-0.0135286	0.110032	2.94525	0.400145	0.95952	NS
ENSG00000221740	7.47837	0.214988	0.237997	2.94507	0.400172	0.959523	NS
ENSG00000097046	275.323	-0.0332801	0.107493	2.9448	0.400215	0.95957	NS
ENSG00000278627	8.22005	0.168303	0.229757	2.94469	0.400232	0.95957	NS
ENSG00000174915	184.58	0.16617	0.11718	2.9445	0.400261	0.959605	NS
ENSG00000266957	20.0855	0.0725245	0.141596	2.94418	0.400312	0.959661	NS
ENSG00000106524	439.617	-0.00758924	0.0882611	2.94405	0.400333	0.959696	NS
ENSG00000170852	3624.66	-0.045171	0.085473	2.94345	0.400427	0.959815	NS
ENSG00000185499	9.12196	0.627136	0.433462	2.94327	0.400455	0.959842	NS
ENSG00000145990	1229.38	-0.00423047	0.118489	2.94285	0.40052	0.959907	NS
ENSG00000165804	68.4959	0.382185	0.225619	2.94246	0.400581	0.959931	NS
ENSG00000172115	1466.61	0.0347632	0.114364	2.9422	0.400623	0.959935	NS
ENSG00000268758	708.758	-0.0393095	0.187063	2.94202	0.400651	0.959935	NS
ENSG00000177000	853.882	0.0964672	0.134447	2.94168	0.400704	0.959935	NS
ENSG00000203761	95.4669	-0.00300088	0.109789	2.94164	0.400712	0.959935	NS
ENSG00000131187	31.8808	0.309821	0.21179	2.94077	0.400847	0.959944	NS
ENSG00000268069	10.8881	0.0596908	0.215774	2.94027	0.400926	0.960013	NS
ENSG00000278700	26.4022	0.165647	0.21641	2.93966	0.401023	0.960023	NS
ENSG00000183741	1063.56	0.0445032	0.102595	2.93961	0.40103	0.960023	NS
ENSG00000234337	17.0164	0.233088	0.218354	2.93937	0.401068	0.960023	NS
ENSG00000163624	31.639	0.339786	0.242697	2.93856	0.401195	0.960023	NS
ENSG00000164023	778.26	-0.142061	0.128788	2.93808	0.40127	0.960023	NS
ENSG00000185033	1088.07	0.128941	0.144803	2.93808	0.401271	0.960023	NS
ENSG00000213999	16.5441	-0.124943	0.282159	2.93784	0.401309	0.960023	NS
ENSG00000235834	100.222	-0.108797	0.176912	2.9372	0.401409	0.96004	NS
ENSG00000169682	26.3359	0.32516	0.286032	2.93703	0.401435	0.960047	NS
ENSG00000168491	11.9627	0.573713	0.494364	2.93689	0.401458	0.960047	NS
ENSG00000121903	155.995	-0.0867327	0.0905218	2.9368	0.401472	0.960047	NS
ENSG00000100307	1698.55	0.111651	0.114834	2.93672	0.401485	0.960047	NS
ENSG00000248925	6.1255	0.333053	0.325942	2.93657	0.401509	0.960047	NS
ENSG00000161328	46.63	0.298226	0.197093	2.93635	0.401543	0.960058	NS
ENSG00000272824	7.66069	-0.0207659	0.248636	2.93571	0.401644	0.960135	NS
ENSG00000204389	1313.48	-0.0506014	0.14568	2.93556	0.401668	0.960135	NS
ENSG00000249042	20.7126	0.176872	0.178869	2.93551	0.401676	0.960135	NS
ENSG00000148660	2569.03	-0.037992	0.118246	2.93474	0.401797	0.960158	NS
ENSG00000144290	321.972	0.054194	0.279411	2.93473	0.401798	0.960158	NS
ENSG00000284770	226.978	-0.0457052	0.0823146	2.93463	0.401814	0.960158	NS
ENSG00000130300	171.441	0.231617	0.26447	2.93458	0.401822	0.960158	NS
ENSG00000279082	56.4032	0.0205864	0.184812	2.93457	0.401824	0.960158	NS
ENSG00000196569	116.552	0.163886	0.195392	2.93425	0.401875	0.960176	NS
ENSG00000261218	68.7983	0.205125	0.168948	2.93389	0.40193	0.96024	NS
ENSG00000108773	184.073	0.158771	0.149201	2.93373	0.401955	0.960247	NS
ENSG00000188559	5316.3	-0.0614153	0.10322	2.93359	0.401978	0.960247	NS
ENSG00000210082	1154.77	0.00846895	0.326396	2.93313	0.40205	0.960324	NS
ENSG00000243279	31.8299	0.167056	0.155775	2.93227	0.402186	0.960435	NS
ENSG00000130479	237.375	0.185711	0.131446	2.93136	0.40233	0.960529	NS
ENSG00000230438	206.801	-0.193593	0.118132	2.9312	0.402355	0.960542	NS
ENSG00000279520	48.0591	0.122936	0.212676	2.93118	0.402358	0.960542	NS
ENSG00000172046	2204.82	-0.00698428	0.0799817	2.93042	0.402477	0.960579	NS
ENSG00000231466	51.2746	-0.108504	0.110222	2.93003	0.402539	0.960579	NS
ENSG00000266472	581.572	0.0791774	0.103302	2.92999	0.402545	0.960579	NS
ENSG00000004139	513.053	0.0688472	0.124765	2.92969	0.402594	0.960579	NS
ENSG00000284648	17.5525	0.102904	0.238057	2.929	0.402702	0.960596	NS
ENSG00000284324	54.0407	0.0185771	0.0862529	2.92847	0.402786	0.960647	NS
ENSG00000271605	388.792	-0.153605	0.134079	2.928	0.40286	0.960689	NS
ENSG00000225398	6.34928	0.605816	0.465351	2.92757	0.402927	0.960689	NS
ENSG00000147813	546.921	0.1364	0.118064	2.92734	0.402964	0.960704	NS
ENSG00000182685	133.044	0.175555	0.112281	2.92718	0.402989	0.960706	NS
ENSG00000217783	30.6597	0.00995123	0.12374	2.92685	0.403041	0.960709	NS
ENSG00000273064	97.6253	0.0751668	0.0889878	2.92659	0.403083	0.960709	NS
ENSG00000276532	8.95497	-0.1719	0.287922	2.9264	0.403112	0.960709	NS
ENSG00000064652	163.468	0.0164663	0.0804632	2.92615	0.403153	0.960709	NS
ENSG00000234696	5.79709	0.489977	0.894635	2.92575	0.403216	0.960756	NS
ENSG00000273951	30.2555	-0.0469801	0.116326	2.9254	0.403271	0.960756	NS
ENSG00000178718	24.7809	0.316711	0.216896	2.92518	0.403305	0.960756	NS
ENSG00000234231	7.70484	-0.381505	0.236374	2.92509	0.403319	0.960756	NS
ENSG00000172058	9.47656	0.637737	0.410177	2.92508	0.403321	0.960756	NS
ENSG00000188554	4743.76	-0.0448736	0.0686482	2.92504	0.403328	0.960756	NS
ENSG00000196388	8.00287	0.397304	0.406478	2.92503	0.403329	0.960756	NS
ENSG00000159496	606.506	0.125889	0.128418	2.92482	0.403363	0.960781	NS
ENSG00000090273	598.977	0.0196395	0.0799995	2.92459	0.403398	0.960781	NS
ENSG00000238317	23.687	-0.172287	0.138284	2.92451	0.403412	0.960781	NS
ENSG00000276718	61.6966	-0.00286032	0.106877	2.92442	0.403426	0.960781	NS
ENSG00000183508	29500.3	0.111826	0.252222	2.92409	0.403477	0.96081	NS
ENSG00000277224	677.565	0.213279	0.125327	2.92393	0.403502	0.960844	NS
ENSG00000103549	2257.58	0.0140976	0.0953222	2.92313	0.403629	0.960863	NS
ENSG00000107537	111.978	0.16436	0.107316	2.9231	0.403634	0.960863	NS
ENSG00000197063	272.476	0.12276	0.152935	2.923	0.40365	0.960863	NS
ENSG00000183690	198.373	-0.0678423	0.12428	2.92297	0.403655	0.960863	NS
ENSG00000176171	402.904	0.0259364	0.0779951	2.92276	0.403688	0.960901	NS
ENSG00000270001	15.8605	-0.0168332	0.187122	2.92269	0.403698	0.960913	NS
ENSG00000232093	5.68673	-0.17403	0.233608	2.92251	0.403727	0.960916	NS
ENSG00000106603	2398.3	0.00613397	0.0825565	2.92232	0.403758	0.96094	NS
ENSG00000222047	6.72013	0.671867	0.610815	2.9222	0.403776	0.96094	NS
ENSG00000141480	3908.33	0.0672079	0.143112	2.92205	0.403801	0.96094	NS
ENSG00000206228	14.4732	0.286925	0.233588	2.92114	0.403944	0.96094	NS
ENSG00000233170	9.63801	0.194684	0.20547	2.92101	0.403965	0.96094	NS
ENSG00000116691	898.34	0.0554253	0.0987978	2.92089	0.403983	0.96094	NS
ENSG00000259363	150.883	0.149389	0.10229	2.9208	0.403998	0.96094	NS
ENSG00000137265	646.278	-0.0292796	0.111352	2.92066	0.40402	0.96094	NS
ENSG00000204920	298.564	0.0747877	0.117294	2.92048	0.404049	0.96094	NS
ENSG00000136807	1288.96	0.0575352	0.0568457	2.91916	0.404257	0.961144	NS
ENSG00000167513	18.7751	0.541288	0.366926	2.91911	0.404266	0.961144	NS
ENSG00000183520	472.688	0.0366955	0.0702898	2.91854	0.404355	0.961156	NS
ENSG00000211813	12.612	0.398772	0.27254	2.91838	0.404381	0.961156	NS
ENSG00000270040	8.59252	-0.240675	0.197307	2.91808	0.404429	0.961156	NS
ENSG00000130770	348.639	0.102535	0.112587	2.91765	0.404497	0.961205	NS
ENSG00000104522	807.534	0.237405	0.187821	2.91698	0.404602	0.961247	NS
ENSG00000226790	11.6279	0.635857	0.497363	2.91674	0.404641	0.961247	NS
ENSG00000234946	13.8069	0.0902787	0.146575	2.91662	0.40466	0.961247	NS
ENSG00000253111	11.8118	-0.021431	0.32249	2.91658	0.404666	0.961247	NS
ENSG00000109971	11786.5	-0.0337807	0.108795	2.91637	0.404699	0.961261	NS
ENSG00000076321	1009.58	-0.0228327	0.0790021	2.91633	0.404706	0.961261	NS
ENSG00000162378	2247.08	-0.072159	0.0701963	2.91595	0.404767	0.961287	NS
ENSG00000233554	16.5995	0.0246132	0.159119	2.9159	0.404774	0.961289	NS
ENSG00000143093	1042.24	0.0134143	0.0801636	2.91573	0.404802	0.961329	NS
ENSG00000164404	21.4472	0.288259	0.21664	2.91546	0.404843	0.96138	NS
ENSG00000227962	47.2501	-0.138249	0.0955343	2.91545	0.404846	0.96138	NS
ENSG00000149136	696.232	0.0631581	0.0642754	2.91463	0.404976	0.961468	NS
ENSG00000163637	62.54	0.523824	0.371655	2.91445	0.405005	0.961468	NS
ENSG00000172840	278.098	0.00385839	0.0698168	2.91418	0.405047	0.961468	NS
ENSG00000023902	3179.95	0.069516	0.0750138	2.91415	0.405051	0.961468	NS
ENSG00000125912	422.932	0.148914	0.162601	2.91408	0.405063	0.961468	NS
ENSG00000088876	258.53	0.00678276	0.0631411	2.91348	0.405159	0.961468	NS
ENSG00000119414	1681.65	-0.0669661	0.0692057	2.91283	0.405262	0.961468	NS
ENSG00000274902	10.1465	-0.277944	0.256995	2.91275	0.405274	0.961468	NS
ENSG00000197506	29.8043	0.274008	0.318556	2.91265	0.405289	0.961468	NS
ENSG00000008130	5514.86	-0.0498402	0.134481	2.91219	0.405363	0.961468	NS
ENSG00000198841	85.1155	-0.062888	0.0961769	2.91209	0.405378	0.961468	NS
ENSG00000127415	206.961	0.204815	0.16187	2.91167	0.405446	0.961468	NS
ENSG00000230613	8.34983	0.508059	0.304847	2.91132	0.405501	0.961531	NS
ENSG00000110811	38.9201	0.362572	0.236265	2.91057	0.40562	0.961606	NS
ENSG00000108591	590.72	0.0641118	0.0859577	2.90981	0.405741	0.96168	NS
ENSG00000239250	9.24552	-0.475279	0.338338	2.9097	0.405758	0.961686	NS
ENSG00000111725	874.979	0.0516463	0.0505471	2.90965	0.405767	0.961686	NS
ENSG00000158710	11640.4	0.112128	0.11608	2.90927	0.405826	0.961725	NS
ENSG00000029534	1512.87	0.229559	0.246385	2.90914	0.405847	0.961749	NS
ENSG00000198286	1077.24	0.109811	0.127677	2.90894	0.405878	0.961751	NS
ENSG00000260868	15.4728	0.173852	0.229274	2.9089	0.405886	0.961751	NS
ENSG00000236935	14.1478	0.286823	0.195157	2.90865	0.405926	0.961785	NS
ENSG00000197312	2206.12	-0.0507295	0.056326	2.9086	0.405933	0.961785	NS
ENSG00000101940	1209.48	0.119571	0.0836906	2.90802	0.406025	0.961875	NS
ENSG00000124562	82.262	0.0901171	0.0776077	2.90743	0.406118	0.961996	NS
ENSG00000164744	12.4015	0.218931	0.381162	2.90708	0.406174	0.962035	NS
ENSG00000277579	31.2389	-0.0981881	0.153553	2.90706	0.406178	0.962035	NS
ENSG00000259319	25.1267	0.153138	0.183785	2.90625	0.406307	0.962037	NS
ENSG00000164970	215.05	0.0347452	0.138095	2.9061	0.40633	0.962037	NS
ENSG00000126106	46.1455	0.199746	0.143365	2.90602	0.406343	0.962038	NS
ENSG00000111481	897.743	0.0449806	0.0579667	2.90572	0.406391	0.962039	NS
ENSG00000217702	8.0665	0.634667	0.392469	2.90557	0.406415	0.962039	NS
ENSG00000213593	615.52	-0.00981605	0.051518	2.90541	0.406441	0.962039	NS
ENSG00000225779	15.087	-0.195959	0.177717	2.90538	0.406445	0.962039	NS
ENSG00000247345	7.46101	0.582404	0.427277	2.90513	0.406484	0.962039	NS
ENSG00000272002	7.56521	-0.0649517	0.234626	2.90501	0.406504	0.962039	NS
ENSG00000254396	19.7525	0.0382852	0.254431	2.90498	0.406509	0.962039	NS
ENSG00000113300	1722.59	-0.0716129	0.0671371	2.90491	0.40652	0.962039	NS
ENSG00000124275	1183.19	0.0116828	0.0701088	2.90465	0.406562	0.962039	NS
ENSG00000274425	17.287	0.320975	0.237763	2.90458	0.406572	0.962039	NS
ENSG00000226989	30.3836	-0.121091	0.110046	2.90453	0.406581	0.962039	NS
ENSG00000234694	42.2698	0.163065	0.111675	2.90432	0.406613	0.962039	NS
ENSG00000118308	5695.61	-0.110463	0.0974932	2.90414	0.406642	0.962039	NS
ENSG00000236662	38.3505	-0.06994	0.0921803	2.9041	0.406648	0.962039	NS
ENSG00000109814	310.363	-0.031347	0.079658	2.90386	0.406687	0.962039	NS
ENSG00000222365	132.981	-0.145286	0.120828	2.90379	0.406698	0.962039	NS
ENSG00000200164	10.458	-0.136132	0.174177	2.90378	0.4067	0.962039	NS
ENSG00000167792	965.991	0.0829407	0.0619282	2.90344	0.406754	0.962039	NS
ENSG00000186635	7088.83	0.0549257	0.180051	2.90229	0.406937	0.962129	NS
ENSG00000269891	18.9706	-0.217109	0.281367	2.90224	0.406945	0.962129	NS
ENSG00000164070	30.6953	0.665861	0.477146	2.902	0.406982	0.962129	NS
ENSG00000248643	260.463	-0.0383652	0.0718204	2.90198	0.406987	0.962129	NS
ENSG00000196199	2738.52	-0.0270425	0.0500635	2.90185	0.407006	0.962129	NS
ENSG00000018610	427.44	-0.0186819	0.0811574	2.90174	0.407024	0.962129	NS
ENSG00000189077	402.385	0.0616918	0.0995261	2.90112	0.407124	0.962173	NS
ENSG00000159733	354.919	0.0916178	0.154747	2.90092	0.407155	0.962197	NS
ENSG00000266258	13.9373	0.0239668	0.193758	2.8995	0.407381	0.962314	NS
ENSG00000279192	817.209	-0.0918632	0.119067	2.8992	0.407429	0.962335	NS
ENSG00000070610	1201.01	0.0349193	0.0942697	2.89899	0.407462	0.962335	NS
ENSG00000054793	310.817	0.0299866	0.158591	2.89894	0.40747	0.962335	NS
ENSG00000112110	474.381	0.0710019	0.0865256	2.89891	0.407476	0.962335	NS
ENSG00000214182	23.1043	0.309957	0.2183	2.89857	0.40753	0.962424	NS
ENSG00000140678	5963.92	-0.0195182	0.229233	2.89798	0.407624	0.962425	NS
ENSG00000044574	2397.51	-0.0289295	0.0814818	2.89781	0.407651	0.962425	NS
ENSG00000114742	2058.66	-0.0351482	0.0656076	2.89765	0.407676	0.962427	NS
ENSG00000198648	873.969	-0.0198518	0.0910152	2.89743	0.407711	0.962457	NS
ENSG00000247271	206.485	0.0856737	0.0611876	2.89736	0.407722	0.962468	NS
ENSG00000163069	145.45	0.117153	0.108921	2.89715	0.407756	0.962498	NS
ENSG00000084623	1115.4	0.108308	0.0868675	2.89702	0.407776	0.962519	NS
ENSG00000256747	7.60547	0.142803	0.428981	2.89565	0.407995	0.962721	NS
ENSG00000204390	211.19	0.037186	0.0904379	2.89547	0.408024	0.962721	NS
ENSG00000278214	10.1339	0.0472474	0.321732	2.89547	0.408024	0.962721	NS
ENSG00000271105	28.6843	0.143685	0.126801	2.89531	0.408049	0.962721	NS
ENSG00000213866	86.5102	0.275115	0.216977	2.89433	0.408206	0.962808	NS
ENSG00000175793	11.9548	0.264187	0.223582	2.89414	0.408236	0.962808	NS
ENSG00000138385	761.504	0.00908247	0.151463	2.89369	0.408307	0.962808	NS
ENSG00000222588	10.9176	-0.266772	0.17532	2.89357	0.408328	0.962808	NS
ENSG00000165996	61.7625	0.231334	0.216754	2.89318	0.40839	0.962808	NS
ENSG00000104290	238.405	0.10143	0.124033	2.89316	0.408393	0.962808	NS
ENSG00000279089	307.214	-0.100832	0.0633624	2.89258	0.408486	0.962808	NS
ENSG00000171843	1168.36	-0.0326121	0.111219	2.89246	0.408505	0.962808	NS
ENSG00000237721	6.03291	0.152978	0.277215	2.89245	0.408506	0.962808	NS
ENSG00000198062	8.78227	0.611779	0.681665	2.89241	0.408513	0.962812	NS
ENSG00000198952	1107.49	0.0875605	0.119645	2.8923	0.408531	0.962817	NS
ENSG00000086232	4073.42	0.0137381	0.17156	2.89213	0.408558	0.962839	NS
ENSG00000262470	13.0394	-0.146621	0.205037	2.89152	0.408654	0.962921	NS
ENSG00000240106	11.4324	0.0850525	0.153837	2.89147	0.408663	0.962929	NS
ENSG00000225643	21.1281	-0.156241	0.193173	2.89133	0.408685	0.962932	NS
ENSG00000169660	364.767	0.128117	0.13866	2.89116	0.408712	0.962956	NS
ENSG00000258944	168.06	-0.0646068	0.132974	2.89111	0.40872	0.962958	NS
ENSG00000005448	133.988	0.11924	0.0855316	2.89071	0.408784	0.963023	NS
ENSG00000249806	157.04	-0.0299142	0.170646	2.89049	0.408819	0.963024	NS
ENSG00000142089	205.405	-0.144301	0.301886	2.89	0.408898	0.963029	NS
ENSG00000214189	71.3521	0.0697495	0.16723	2.8888	0.409089	0.963158	NS
ENSG00000176946	168.734	0.131399	0.0986473	2.88841	0.409152	0.963192	NS
ENSG00000259083	7.33444	0.139506	0.237479	2.88821	0.409184	0.963194	NS
ENSG00000254427	21.0886	0.224463	0.20522	2.88808	0.409205	0.963209	NS
ENSG00000206344	5538.49	-0.00558149	0.116908	2.88728	0.409333	0.963286	NS
ENSG00000170791	824.529	0.0612124	0.0848285	2.88725	0.409338	0.963286	NS
ENSG00000103264	339.254	0.0644099	0.108527	2.88704	0.409371	0.963286	NS
ENSG00000103199	227.685	0.167371	0.15255	2.88701	0.409377	0.963286	NS
ENSG00000187607	267.011	-0.0308908	0.0849558	2.88695	0.409385	0.963286	NS
ENSG00000178988	1630.51	-0.00665046	0.126435	2.88694	0.409388	0.963286	NS
ENSG00000110619	1656.06	-0.00893418	0.0633947	2.88686	0.4094	0.963286	NS
ENSG00000203950	21.0235	0.128281	0.16984	2.88677	0.409415	0.963286	NS
ENSG00000157933	987.102	0.0702797	0.173329	2.88625	0.409498	0.963399	NS
ENSG00000159079	252.538	-0.00908067	0.0614968	2.88596	0.409543	0.963403	NS
ENSG00000090520	689.7	-0.0627527	0.0710301	2.8858	0.40957	0.963416	NS
ENSG00000137727	33.1071	0.568104	0.393591	2.88541	0.409632	0.963448	NS
ENSG00000172602	12.5873	0.623656	0.427212	2.88532	0.409647	0.963448	NS
ENSG00000178631	12.6144	-0.0770566	0.172685	2.88479	0.409731	0.963448	NS
ENSG00000169246	64.3144	0.0108691	0.227407	2.88466	0.409752	0.963448	NS
ENSG00000171643	292.157	-0.0362423	0.115744	2.88465	0.409753	0.963448	NS
ENSG00000143515	3866.6	0.0167779	0.0831886	2.88392	0.409871	0.963532	NS
ENSG00000285165	5.98691	0.124997	0.310014	2.88386	0.40988	0.963532	NS
ENSG00000211599	6.11147	0.0428744	0.277928	2.88354	0.409932	0.963563	NS
ENSG00000135870	8330.01	-0.108066	0.0667512	2.88353	0.409934	0.963563	NS
ENSG00000143771	1153.08	0.0411874	0.0793685	2.88348	0.409941	0.963563	NS
ENSG00000159346	30929.7	0.141772	0.201889	2.88337	0.409958	0.96359	NS
ENSG00000110448	608.211	0.023292	0.1317	2.8832	0.409986	0.963606	NS
ENSG00000072803	2108.53	-0.0343276	0.0538291	2.88208	0.410166	0.96371	NS
ENSG00000119878	688.034	-0.01577	0.0746779	2.88194	0.410189	0.963711	NS
ENSG00000274712	122.417	-0.0886519	0.108394	2.88164	0.410236	0.96373	NS
ENSG00000156990	464.037	0.0624857	0.0602733	2.88142	0.410271	0.963752	NS
ENSG00000082212	2796.96	-0.0950178	0.060484	2.88137	0.410279	0.963752	NS
ENSG00000211834	27.2077	-0.0904593	0.196345	2.88088	0.410358	0.963821	NS
ENSG00000258057	22.7369	0.182132	0.193193	2.88076	0.410377	0.963821	NS
ENSG00000179163	581.331	0.0825416	0.092634	2.88071	0.410386	0.963821	NS
ENSG00000108587	1213.04	-0.0476393	0.0474029	2.88065	0.410396	0.963821	NS
ENSG00000187581	5.67071	1.04141	0.681633	2.88043	0.41043	0.963823	NS
ENSG00000198019	650.945	0.234715	0.20535	2.88006	0.410489	0.963823	NS
ENSG00000115365	1026	-0.0144176	0.0823833	2.87993	0.41051	0.963823	NS
ENSG00000141013	122.181	0.171995	0.120827	2.87972	0.410544	0.963823	NS
ENSG00000272702	7.80447	0.868343	0.525479	2.87965	0.410555	0.963823	NS
ENSG00000002834	3317.29	-0.0129614	0.130279	2.87962	0.41056	0.963823	NS
ENSG00000143320	7.57222	0.499537	0.372965	2.87952	0.410577	0.963823	NS
ENSG00000131061	105.396	0.19788	0.194808	2.87951	0.410578	0.963823	NS
ENSG00000101057	85.1679	0.278642	0.196724	2.87919	0.410629	0.963851	NS
ENSG00000104499	25.3853	0.0484312	0.252412	2.87904	0.410653	0.963851	NS
ENSG00000236463	14.2878	-0.200217	0.179466	2.87896	0.410666	0.963851	NS
ENSG00000103490	1549.34	0.153881	0.104164	2.87881	0.41069	0.963858	NS
ENSG00000257281	5.70736	0.354649	0.276618	2.87834	0.410765	0.963926	NS
ENSG00000141504	148.96	0.0839393	0.0967527	2.87747	0.410905	0.964044	NS
ENSG00000168439	1253.18	-0.0557172	0.0825691	2.87698	0.410983	0.964052	NS
ENSG00000154945	499.067	-0.0182518	0.0577373	2.87693	0.410992	0.964052	NS
ENSG00000219150	50.0316	-0.0130351	0.194492	2.8769	0.410997	0.964052	NS
ENSG00000186566	2502.16	-0.0144805	0.0513879	2.87662	0.411041	0.964052	NS
ENSG00000169299	2037.09	-0.0544602	0.0957053	2.87611	0.411123	0.964088	NS
ENSG00000116288	1734.4	0.162214	0.102963	2.8761	0.411125	0.964088	NS
ENSG00000130881	63.8384	0.15927	0.222858	2.87534	0.411247	0.964166	NS
ENSG00000099797	230.127	0.160471	0.116868	2.87517	0.411274	0.964175	NS
ENSG00000213516	983.897	-0.0356905	0.0901285	2.87497	0.411307	0.964182	NS
ENSG00000179833	919.799	-0.0388655	0.0729271	2.87477	0.411338	0.964182	NS
ENSG00000112406	5834.65	-0.0528418	0.0676369	2.87475	0.411342	0.964182	NS
ENSG00000177076	101.104	0.189124	0.117207	2.87457	0.411371	0.964182	NS
ENSG00000273112	121.423	0.107001	0.173096	2.87438	0.411402	0.964205	NS
ENSG00000107816	276.655	0.167271	0.103535	2.87429	0.411416	0.964209	NS
ENSG00000254415	194.999	0.266035	0.351714	2.87425	0.411422	0.964211	NS
ENSG00000270095	39.0805	0.0158691	0.144763	2.87409	0.411449	0.964215	NS
ENSG00000168172	3394.74	-0.0572803	0.0578064	2.87356	0.411533	0.964233	NS
ENSG00000197608	839.997	-0.0868056	0.0740744	2.87352	0.411539	0.964233	NS
ENSG00000132394	178.926	0.101032	0.0937947	2.87336	0.411565	0.964233	NS
ENSG00000167850	267.044	0.0651591	0.117535	2.87326	0.411581	0.964233	NS
ENSG00000259512	46.5812	0.0767764	0.13668	2.87304	0.411617	0.964258	NS
ENSG00000139910	12.3062	0.838114	0.593029	2.87268	0.411675	0.964311	NS
ENSG00000187531	1523.97	0.0523526	0.0718668	2.87253	0.411699	0.964317	NS
ENSG00000178252	1302.08	0.0713666	0.0961485	2.87248	0.411708	0.964317	NS
ENSG00000276645	21.0724	0.0483732	0.129954	2.87222	0.411749	0.964338	NS
ENSG00000108021	3445.06	-0.0749135	0.0572747	2.87187	0.411805	0.964338	NS
ENSG00000172974	10.1733	0.312239	0.235095	2.87158	0.411852	0.964338	NS
ENSG00000155034	109.84	0.259509	0.207569	2.87149	0.411865	0.964338	NS
ENSG00000108010	871.753	-0.031693	0.0504929	2.87147	0.411869	0.964338	NS
ENSG00000215159	14.2107	0.296159	0.188878	2.87132	0.411894	0.964338	NS
ENSG00000196967	315.708	-0.0561851	0.0737585	2.87125	0.411906	0.964338	NS
ENSG00000168394	5969.06	-0.032386	0.0994666	2.87104	0.411938	0.964338	NS
ENSG00000164296	134.547	0.115594	0.0988469	2.86997	0.41211	0.964374	NS
ENSG00000156831	616.045	-0.0458723	0.0695814	2.86906	0.412256	0.964408	NS
ENSG00000205583	156.087	0.256836	0.206412	2.86893	0.412278	0.964408	NS
ENSG00000148840	210.364	0.0677349	0.144695	2.86892	0.412279	0.964408	NS
ENSG00000173801	101.649	0.251654	0.285953	2.86851	0.412346	0.964434	NS
ENSG00000272573	6.44361	-0.368828	0.241354	2.86841	0.412362	0.96445	NS
ENSG00000227615	217.823	0.177588	0.234282	2.8683	0.41238	0.964471	NS
ENSG00000180389	7.6606	0.265739	0.32245	2.86775	0.412468	0.964556	NS
ENSG00000172794	1674.1	0.0982297	0.0859526	2.86752	0.412505	0.964601	NS
ENSG00000245532	104989	-0.181258	0.20908	2.86708	0.412576	0.964639	NS
ENSG00000270210	14.1028	-0.168752	0.233978	2.8664	0.412685	0.964729	NS
ENSG00000159140	13381.7	-0.0339591	0.0469048	2.86593	0.412761	0.964729	NS
ENSG00000228022	6.89086	0.370531	0.31606	2.86538	0.412851	0.964762	NS
ENSG00000272305	31.9741	0.0551568	0.158618	2.86525	0.412871	0.964762	NS
ENSG00000198105	478.794	0.0140969	0.085999	2.86466	0.412967	0.964762	NS
ENSG00000189253	11.4502	0.102953	0.459659	2.86443	0.413003	0.964762	NS
ENSG00000123684	7402.95	-0.0677884	0.0934739	2.8638	0.413104	0.964762	NS
ENSG00000113209	8.5976	0.734366	0.623479	2.8638	0.413105	0.964762	NS
ENSG00000182983	74.3174	0.269107	0.17584	2.86372	0.413118	0.964762	NS
ENSG00000134291	287.363	0.064278	0.0717112	2.86349	0.413155	0.96477	NS
ENSG00000128203	120.695	0.0552062	0.100874	2.86324	0.413195	0.96477	NS
ENSG00000247416	14.0016	0.780561	0.551515	2.86277	0.413271	0.96477	NS
ENSG00000227855	52.3725	0.350292	0.266038	2.86245	0.413322	0.96477	NS
ENSG00000138698	1196.76	-0.0613354	0.0868319	2.86231	0.413345	0.96477	NS
ENSG00000272576	18.8402	-0.0809426	0.15909	2.86216	0.413369	0.96477	NS
ENSG00000170846	638.815	0.0382173	0.0827237	2.86187	0.413416	0.96477	NS
ENSG00000241316	80.3309	0.117053	0.119789	2.86112	0.413537	0.964791	NS
ENSG00000172893	87.2438	0.0906042	0.158485	2.86083	0.413584	0.964806	NS
ENSG00000165533	104.095	0.148105	0.125939	2.8606	0.413622	0.964817	NS
ENSG00000175787	621.825	-0.000342745	0.0573849	2.86042	0.41365	0.964824	NS
ENSG00000119457	244.491	0.0523943	0.117075	2.85989	0.413735	0.964824	NS
ENSG00000206969	6.79357	-0.156811	0.262074	2.85967	0.413772	0.964824	NS
ENSG00000236444	7.90077	0.479719	0.33891	2.8596	0.413783	0.964824	NS
ENSG00000189127	68.3487	0.0418687	0.266752	2.85948	0.413801	0.964824	NS
ENSG00000272734	115.002	0.176012	0.146824	2.85947	0.413804	0.964824	NS
ENSG00000187808	258.554	0.142573	0.104051	2.85938	0.413819	0.964824	NS
ENSG00000073150	111.933	0.282138	0.255471	2.85931	0.41383	0.964824	NS
ENSG00000278997	87.3175	-0.145125	0.129395	2.85922	0.413845	0.964824	NS
ENSG00000233828	8.27706	0.519983	0.480929	2.85913	0.413858	0.964824	NS
ENSG00000140319	1499.77	0.0119105	0.160594	2.85911	0.413862	0.964824	NS
ENSG00000154124	3816.62	-0.038058	0.0620474	2.85906	0.41387	0.964824	NS
ENSG00000275294	31.4565	-0.0144843	0.160306	2.85896	0.413886	0.964824	NS
ENSG00000260136	20.434	0.256629	0.165708	2.8589	0.413896	0.964824	NS
ENSG00000234801	10.68	0.431346	0.27553	2.85836	0.413982	0.964857	NS
ENSG00000150630	9.37564	0.643745	0.404412	2.85817	0.414014	0.964872	NS
ENSG00000124357	4500.73	-0.00847331	0.0980447	2.8581	0.414025	0.964872	NS
ENSG00000177465	35.5111	0.233259	0.1725	2.85751	0.414121	0.964929	NS
ENSG00000124380	287.048	-0.058044	0.0930975	2.85617	0.414336	0.965189	NS
ENSG00000222297	7.92923	-0.106121	0.135548	2.85566	0.414419	0.965232	NS
ENSG00000278942	6.04961	0.137304	0.277557	2.8554	0.414461	0.965232	NS
ENSG00000143374	371.669	0.0655166	0.0609274	2.85534	0.414471	0.965232	NS
ENSG00000208022	71.6735	-0.0536447	0.156893	2.85511	0.414508	0.965238	NS
ENSG00000141098	869.501	0.110701	0.112074	2.85483	0.414553	0.965252	NS
ENSG00000119314	9605.92	-0.0736964	0.0785268	2.85415	0.414663	0.965281	NS
ENSG00000259137	9.03869	0.452704	0.279123	2.85409	0.414673	0.965281	NS
ENSG00000198000	1433.03	-0.0406587	0.0763636	2.85396	0.414693	0.965281	NS
ENSG00000100722	1279.17	-0.0101198	0.0509787	2.85392	0.414701	0.965281	NS
ENSG00000169446	737.146	-0.0422472	0.0741843	2.85384	0.414713	0.965281	NS
ENSG00000263843	84.063	0.0952889	0.10884	2.85372	0.414733	0.965281	NS
ENSG00000271151	59.161	-0.129265	0.105731	2.85314	0.414826	0.965348	NS
ENSG00000199730	88.1416	-0.0964753	0.136822	2.85257	0.414919	0.965389	NS
ENSG00000145777	8.76559	0.795422	0.649781	2.85157	0.41508	0.965423	NS
ENSG00000248785	76.3796	-0.181263	0.119823	2.8515	0.415093	0.965423	NS
ENSG00000139197	515.227	0.0739322	0.0548704	2.85148	0.415096	0.965423	NS
ENSG00000116819	74.5717	0.170766	0.144033	2.85104	0.415167	0.965471	NS
ENSG00000207781	6.62633	-0.197509	0.264295	2.85062	0.415234	0.965549	NS
ENSG00000248394	5.82106	0.227114	0.442383	2.85023	0.415298	0.965632	NS
ENSG00000181458	26.2415	0.443808	0.381212	2.84959	0.415401	0.965745	NS
ENSG00000279748	19.6301	-0.108963	0.147727	2.84952	0.415413	0.965745	NS
ENSG00000233647	7.51759	0.0759857	0.137716	2.84944	0.415425	0.965745	NS
ENSG00000249825	174.996	-0.00139008	0.120645	2.84904	0.415491	0.965745	NS
ENSG00000253893	25.826	0.0898173	0.220974	2.84881	0.415528	0.965745	NS
ENSG00000230177	99.4831	-0.069491	0.0949522	2.84859	0.415563	0.965768	NS
ENSG00000103356	372.109	-0.0133348	0.0553796	2.84796	0.415666	0.965863	NS
ENSG00000046651	1988.45	-0.0717991	0.0819711	2.84735	0.415765	0.965863	NS
ENSG00000261318	11.2151	0.198736	0.170185	2.84729	0.415774	0.965863	NS
ENSG00000124222	2881.06	-0.046332	0.0732969	2.84719	0.415791	0.965863	NS
ENSG00000104219	2974.5	0.0314317	0.120895	2.84708	0.415809	0.965863	NS
ENSG00000136261	530.855	-0.0108801	0.0739291	2.84681	0.415852	0.965901	NS
ENSG00000119042	49.5662	0.496354	0.315541	2.84657	0.415891	0.965915	NS
ENSG00000164403	61.5993	0.4211	0.27004	2.84654	0.415896	0.965915	NS
ENSG00000183765	194.47	0.046342	0.0875279	2.84579	0.416017	0.966029	NS
ENSG00000121413	591.533	0.1264	0.1061	2.84524	0.416107	0.966076	NS
ENSG00000171101	39.6127	0.271745	0.208008	2.84455	0.416219	0.966137	NS
ENSG00000084234	6261.5	-0.0565346	0.0985226	2.84449	0.416228	0.966145	NS
ENSG00000196372	249.765	0.103029	0.0775259	2.84257	0.41654	0.966311	NS
ENSG00000139734	61.5662	0.129913	0.265159	2.84247	0.416556	0.966311	NS
ENSG00000125841	13.6456	0.712111	0.452015	2.84239	0.416569	0.966313	NS
ENSG00000141424	659.853	-0.0523516	0.078461	2.84218	0.416603	0.96634	NS
ENSG00000263004	27.3897	0.207297	0.151056	2.84213	0.416611	0.96634	NS
ENSG00000230067	10.4787	0.494399	0.437073	2.84209	0.416618	0.96634	NS
ENSG00000123405	5512.08	0.0444065	0.13928	2.84166	0.416688	0.966433	NS
ENSG00000258359	69.3755	0.0109251	0.0929779	2.84162	0.416695	0.966436	NS
ENSG00000120333	545.212	0.00690365	0.0922563	2.84057	0.416865	0.966535	NS
ENSG00000285665	22.4638	0.0388942	0.129092	2.84	0.416958	0.966656	NS
ENSG00000147364	737.827	-0.00147119	0.0554882	2.83945	0.417047	0.966671	NS
ENSG00000142784	2106.42	0.106348	0.129478	2.83882	0.417149	0.966671	NS
ENSG00000277450	18.8802	0.233837	0.172796	2.83871	0.417168	0.966671	NS
ENSG00000163041	10016.5	-0.000712205	0.10864	2.83833	0.417229	0.966679	NS
ENSG00000261656	8.30178	-0.284231	0.298765	2.83832	0.41723	0.966679	NS
ENSG00000101639	3994.16	-0.0777003	0.0640774	2.83787	0.417303	0.966699	NS
ENSG00000139718	707.365	0.153268	0.218735	2.83705	0.417437	0.966699	NS
ENSG00000253366	14.2081	-0.217187	0.223007	2.83683	0.417472	0.966699	NS
ENSG00000284946	13.3673	0.0870669	0.175047	2.8357	0.417656	0.966699	NS
ENSG00000184659	19.9626	0.196878	0.215617	2.83562	0.41767	0.966699	NS
ENSG00000265623	37.531	-0.105431	0.186037	2.83548	0.417692	0.966699	NS
ENSG00000275743	21.9072	0.0381686	0.21738	2.83506	0.417761	0.966719	NS
ENSG00000270792	9.40551	0.240144	0.380246	2.8342	0.417901	0.966749	NS
ENSG00000183155	421.68	0.0198899	0.0515947	2.83416	0.417907	0.966749	NS
ENSG00000133256	149.326	0.115609	0.121754	2.83378	0.41797	0.966776	NS
ENSG00000186866	399.615	0.0538959	0.120433	2.83287	0.418118	0.966874	NS
ENSG00000231887	355.335	-0.0560586	0.113217	2.83285	0.41812	0.966874	NS
ENSG00000108309	707.129	0.206119	0.253637	2.83179	0.418294	0.967062	NS
ENSG00000049768	20.4432	0.46422	0.288094	2.83173	0.418304	0.967062	NS
ENSG00000278819	15.4068	0.231635	0.14212	2.83138	0.418361	0.967102	NS
ENSG00000116260	651.314	0.0582404	0.128328	2.83126	0.41838	0.967102	NS
ENSG00000162542	438.021	0.0122542	0.086204	2.83124	0.418383	0.967102	NS
ENSG00000072818	2482.52	0.0668859	0.111499	2.83115	0.418398	0.967114	NS
ENSG00000173950	232.592	0.062401	0.0936081	2.83102	0.41842	0.967127	NS
ENSG00000116741	12592.1	-0.0647345	0.160773	2.83018	0.418555	0.967249	NS
ENSG00000087237	19.2505	0.367471	0.273614	2.82962	0.418648	0.967249	NS
ENSG00000188859	20.1605	0.706714	0.474582	2.82956	0.418657	0.967249	NS
ENSG00000111641	56.1066	0.0741051	0.0907656	2.82952	0.418664	0.967251	NS
ENSG00000105610	1270.95	0.139907	0.224058	2.82917	0.41872	0.96733	NS
ENSG00000111269	1870.44	0.00759422	0.0847043	2.82889	0.418766	0.967397	NS
ENSG00000090661	352.733	0.112389	0.10548	2.82883	0.418776	0.967406	NS
ENSG00000085433	742.783	-0.058541	0.0679437	2.82808	0.418899	0.967452	NS
ENSG00000270948	10.2377	0.0784695	0.269913	2.82805	0.418903	0.967452	NS
ENSG00000265753	16.1232	0.278336	0.178912	2.82748	0.418997	0.967452	NS
ENSG00000110025	51.5635	0.0304977	0.123994	2.82705	0.419066	0.967452	NS
ENSG00000167642	1004.47	0.127395	0.0811302	2.82694	0.419084	0.967452	NS
ENSG00000133318	3024.53	-0.107497	0.107843	2.82671	0.419122	0.967452	NS
ENSG00000246731	183.983	0.0506863	0.0877746	2.82668	0.419127	0.967452	NS
ENSG00000278875	19.1779	0.270002	0.198977	2.82642	0.419169	0.967452	NS
ENSG00000136381	2746.37	-0.0941373	0.0639648	2.82597	0.419243	0.967452	NS
ENSG00000104835	56.0152	0.180281	0.108391	2.82575	0.419279	0.967475	NS
ENSG00000215271	374.318	0.0326744	0.0531103	2.8257	0.419287	0.967475	NS
ENSG00000168256	422.658	0.0698936	0.0754784	2.82475	0.419442	0.967515	NS
ENSG00000238728	6.7039	0.268873	0.291019	2.82475	0.419442	0.967515	NS
ENSG00000261553	70.7842	0.0202575	0.123998	2.8247	0.41945	0.967515	NS
ENSG00000114127	7570.68	-0.0702189	0.0940612	2.82452	0.419479	0.967543	NS
ENSG00000236334	10.9983	0.495203	0.314181	2.82342	0.419659	0.96771	NS
ENSG00000143409	1675.38	0.0404855	0.144871	2.82321	0.419693	0.96771	NS
ENSG00000184005	243.798	-0.00861174	0.11586	2.82269	0.419779	0.96771	NS
ENSG00000100324	333.14	0.0376668	0.105674	2.82237	0.41983	0.96771	NS
ENSG00000104518	2419.69	0.0247717	0.0714682	2.82197	0.419896	0.96771	NS
ENSG00000254460	10.0805	0.0340666	0.22117	2.82188	0.41991	0.96771	NS
ENSG00000271727	9.50827	-0.224459	0.205763	2.82185	0.419915	0.96771	NS
ENSG00000282639	11.9058	1.04979	0.648836	2.82143	0.419985	0.96771	NS
ENSG00000161267	294.281	0.118582	0.116986	2.82142	0.419986	0.96771	NS
ENSG00000207117	123.946	-0.16613	0.167131	2.82141	0.419988	0.96771	NS
ENSG00000120800	985.752	-0.0631131	0.0680522	2.82094	0.420064	0.967763	NS
ENSG00000088038	254.833	0.0637763	0.196648	2.82068	0.420107	0.967775	NS
ENSG00000166592	11.9072	0.656122	0.432594	2.8205	0.420137	0.967775	NS
ENSG00000122033	591.708	-0.00444318	0.0726958	2.8203	0.420169	0.967792	NS
ENSG00000275649	10.2152	-0.757032	0.448246	2.81938	0.42032	0.967901	NS
ENSG00000164484	55.9769	0.296754	0.199012	2.81928	0.420336	0.967901	NS
ENSG00000174607	92.3937	0.0529957	0.224678	2.81903	0.420376	0.967921	NS
ENSG00000230470	48.1103	0.0107584	0.208247	2.81786	0.420569	0.968123	NS
ENSG00000226979	17.266	0.233873	0.19052	2.81771	0.420593	0.968123	NS
ENSG00000143153	94.674	0.246541	0.162545	2.81756	0.420618	0.968123	NS
ENSG00000233586	13.0781	0.284699	0.199903	2.81736	0.420649	0.968123	NS
ENSG00000107338	16.3496	0.327639	0.23963	2.81686	0.420731	0.968152	NS
ENSG00000173698	15.4524	0.325411	0.665362	2.8159	0.42089	0.968201	NS
ENSG00000100614	9183.16	0.00020872	0.130669	2.8156	0.420939	0.968201	NS
ENSG00000100461	3859.64	-0.00493472	0.0854372	2.81547	0.42096	0.968201	NS
ENSG00000230870	8.26921	0.0481182	0.268686	2.81537	0.420976	0.968201	NS
ENSG00000202239	11.4732	-0.0467856	0.181621	2.8153	0.420988	0.968201	NS
ENSG00000280311	15.312	0.152947	0.167692	2.81526	0.420995	0.968201	NS
ENSG00000105371	207.348	0.157076	0.156077	2.81524	0.420998	0.968201	NS
ENSG00000268225	10.117	-0.0811143	0.203914	2.8151	0.421021	0.968205	NS
ENSG00000172183	2608.12	-0.0110207	0.0949393	2.81496	0.421044	0.968206	NS
ENSG00000268734	122.539	-0.159782	0.162631	2.81432	0.421148	0.968247	NS
ENSG00000184293	128.762	0.0446515	0.209716	2.81403	0.421196	0.968302	NS
ENSG00000211863	182.751	-0.0614837	0.119799	2.8136	0.421266	0.968356	NS
ENSG00000206875	57.797	-0.00597936	0.304327	2.81356	0.421273	0.968357	NS
ENSG00000125266	24.6152	0.587706	0.37808	2.81337	0.421304	0.968377	NS
ENSG00000107651	921.626	-0.041328	0.0444968	2.81331	0.421313	0.968377	NS
ENSG00000163378	264.377	-0.00594637	0.0640591	2.81323	0.421326	0.968392	NS
ENSG00000259326	66.3135	-0.0858578	0.105051	2.81288	0.421383	0.968444	NS
ENSG00000068097	524.866	-0.0711039	0.0718082	2.81287	0.421385	0.968444	NS
ENSG00000160803	165.527	0.112755	0.115985	2.81281	0.421395	0.968444	NS
ENSG00000125356	464.468	0.223859	0.175227	2.81199	0.421529	0.968537	NS
ENSG00000238021	6.90422	0.416946	0.416874	2.81047	0.421778	0.968878	NS
ENSG00000266308	10.6365	0.159458	0.205963	2.81035	0.421798	0.968878	NS
ENSG00000181652	74.3947	0.347829	0.21651	2.81006	0.421846	0.968878	NS
ENSG00000073050	210.32	0.128842	0.110088	2.81006	0.421846	0.968878	NS
ENSG00000269119	36.2238	0.106997	0.16909	2.80971	0.421904	0.968894	NS
ENSG00000285448	9.16976	0.318355	0.265053	2.80964	0.421916	0.9689	NS
ENSG00000174123	680.08	-0.1116	0.119328	2.80949	0.42194	0.9689	NS
ENSG00000236814	8.47086	-0.25878	0.309391	2.80946	0.421945	0.9689	NS
ENSG00000181804	944.207	-0.0330189	0.0727022	2.80946	0.421946	0.9689	NS
ENSG00000083814	938.75	0.0358132	0.0823923	2.80907	0.422009	0.968955	NS
ENSG00000224331	14.6249	0.0689834	0.248877	2.80881	0.422052	0.968983	NS
ENSG00000198417	74.5372	0.162646	0.10874	2.80778	0.422221	0.969054	NS
ENSG00000070214	1394.75	0.00513629	0.0711634	2.80777	0.422223	0.969054	NS
ENSG00000137642	71122.9	-0.0648667	0.130369	2.80762	0.422248	0.969066	NS
ENSG00000171574	133.567	-0.0529735	0.0677665	2.80713	0.422327	0.969137	NS
ENSG00000234788	16.6743	-0.187967	0.17435	2.80645	0.422439	0.969247	NS
ENSG00000137076	14040	0.0654006	0.171939	2.80604	0.422506	0.969311	NS
ENSG00000139714	131.944	0.133963	0.118632	2.80569	0.422564	0.969327	NS
ENSG00000283441	9.63787	0.0406447	0.22061	2.80563	0.422574	0.969327	NS
ENSG00000205593	47.5012	0.394125	0.256308	2.80563	0.422575	0.969327	NS
ENSG00000230303	6.77032	0.372244	0.260636	2.80512	0.422658	0.96933	NS
ENSG00000112787	302.22	0.321853	0.248732	2.80507	0.422666	0.96933	NS
ENSG00000103811	1392.89	0.0745147	0.0882166	2.80505	0.422669	0.96933	NS
ENSG00000092330	1867.75	0.0682705	0.0537647	2.80498	0.42268	0.96933	NS
ENSG00000134802	261.05	0.0516559	0.087568	2.80431	0.42279	0.969333	NS
ENSG00000279722	209.614	-0.00956016	0.104761	2.80389	0.422861	0.969338	NS
ENSG00000227698	45.1485	0.028235	0.105103	2.8036	0.422908	0.969338	NS
ENSG00000125651	859.494	0.0555768	0.0788529	2.80341	0.422939	0.969338	NS
ENSG00000165097	1539.84	-0.0598995	0.097094	2.80325	0.422965	0.969338	NS
ENSG00000247572	210.396	0.127429	0.100082	2.80323	0.422968	0.969338	NS
ENSG00000124145	78.3865	0.100511	0.169814	2.80318	0.422976	0.969338	NS
ENSG00000242086	1879.2	0.0114084	0.146515	2.80296	0.423014	0.969338	NS
ENSG00000103942	195.996	0.143213	0.126013	2.80287	0.423028	0.969338	NS
ENSG00000105723	432.486	0.0857766	0.116852	2.80285	0.42303	0.969338	NS
ENSG00000266139	18.9799	-0.0546428	0.239544	2.80282	0.423036	0.969338	NS
ENSG00000114405	41.0709	0.319127	0.218495	2.80267	0.423061	0.969338	NS
ENSG00000253846	69.715	0.154531	0.206334	2.80241	0.423104	0.969396	NS
ENSG00000005187	353.84	-0.0327538	0.150269	2.80188	0.42319	0.969434	NS
ENSG00000142192	1658.63	-0.0381951	0.106814	2.8018	0.423203	0.969434	NS
ENSG00000250240	19.5741	0.0556322	0.191798	2.80176	0.42321	0.969434	NS
ENSG00000096746	2431.83	-0.116681	0.10038	2.80146	0.42326	0.969481	NS
ENSG00000129351	3585.83	0.0261764	0.0658732	2.80137	0.423274	0.969481	NS
ENSG00000262165	6.30303	0.372498	0.341579	2.80136	0.423276	0.969481	NS
ENSG00000255801	713.977	-0.0924636	0.199767	2.80071	0.423383	0.969535	NS
ENSG00000103051	1362.24	0.0138947	0.0465778	2.80031	0.423449	0.969562	NS
ENSG00000085871	192.085	-0.0046191	0.106519	2.7996	0.423565	0.969604	NS
ENSG00000183889	7.88059	0.196895	0.280744	2.7993	0.423615	0.969604	NS
ENSG00000258657	8.93178	0.00716086	0.307022	2.79882	0.423695	0.969604	NS
ENSG00000249988	14.684	0.251353	0.295075	2.79875	0.423705	0.969604	NS
ENSG00000178741	142.547	-0.00836474	0.0790622	2.79865	0.423722	0.969604	NS
ENSG00000197081	31891.1	-0.0877739	0.155482	2.79861	0.423729	0.969604	NS
ENSG00000258484	17.5369	0.242875	0.273616	2.79861	0.423729	0.969604	NS
ENSG00000168675	1666.2	-0.00834766	0.068081	2.79857	0.423735	0.969604	NS
ENSG00000229036	159.465	0.0898415	0.0981397	2.79777	0.423868	0.969687	NS
ENSG00000224870	816.104	0.0616541	0.0668511	2.7973	0.423944	0.969717	NS
ENSG00000033170	978.926	-0.0119976	0.090601	2.79694	0.424004	0.969788	NS
ENSG00000233822	334.396	0.176155	0.109796	2.79675	0.424035	0.969805	NS
ENSG00000240399	68.7464	0.0758064	0.089615	2.79649	0.424079	0.969817	NS
ENSG00000207802	24.2565	0.0345073	0.224248	2.79619	0.424128	0.969878	NS
ENSG00000169981	219.737	0.0440568	0.0955233	2.7955	0.424241	0.969926	NS
ENSG00000103978	1859.02	-0.0533039	0.0666095	2.79539	0.424259	0.969926	NS
ENSG00000163612	6.10269	0.348114	0.36879	2.79506	0.424313	0.969942	NS
ENSG00000258904	116.595	-0.0457366	0.0958224	2.79454	0.4244	0.969976	NS
ENSG00000269514	361.406	0.0285436	0.0907428	2.79419	0.424458	0.969998	NS
ENSG00000163349	7827.63	-0.0464702	0.0858023	2.79407	0.424477	0.97	NS
ENSG00000115355	2825.79	-0.0608231	0.134794	2.79394	0.424498	0.970004	NS
ENSG00000223284	11.8552	-0.0726436	0.110879	2.79379	0.424523	0.970004	NS
ENSG00000147144	32.3686	0.161531	0.275238	2.79375	0.424529	0.970004	NS
ENSG00000111145	711.513	-0.023105	0.0709264	2.79347	0.424577	0.970004	NS
ENSG00000152684	321.917	0.00703329	0.0897509	2.79343	0.424582	0.970004	NS
ENSG00000248778	12.7429	-0.0231937	0.234861	2.79325	0.424613	0.970011	NS
ENSG00000101493	4751.92	-0.00738284	0.128488	2.7931	0.424637	0.970042	NS
ENSG00000140090	1274.95	-0.047356	0.177125	2.79283	0.424681	0.970053	NS
ENSG00000179409	420.495	0.0809524	0.0730798	2.79259	0.424722	0.970053	NS
ENSG00000136643	1131.01	-0.0245246	0.0815741	2.79235	0.424761	0.970053	NS
ENSG00000161671	1002.11	0.0942977	0.0710357	2.79212	0.424799	0.970053	NS
ENSG00000260412	18.091	0.525528	0.378657	2.79109	0.424969	0.970251	NS
ENSG00000165915	162.23	0.182082	0.124154	2.79104	0.424977	0.970251	NS
ENSG00000150551	14.1433	0.722002	0.568596	2.79087	0.425005	0.970251	NS
ENSG00000184612	7.54784	0.59101	0.448008	2.79028	0.425102	0.970285	NS
ENSG00000175054	3220.38	-0.0901833	0.0884926	2.78983	0.425176	0.970285	NS
ENSG00000221514	13.0785	-0.0208079	0.161786	2.78975	0.42519	0.970291	NS
ENSG00000223305	25.9013	-0.0143379	0.1169	2.7894	0.425248	0.970346	NS
ENSG00000257735	18.5465	0.142943	0.176272	2.78885	0.425339	0.970388	NS
ENSG00000168792	560.167	0.0539933	0.0680254	2.78846	0.425404	0.97044	NS
ENSG00000089094	772.391	0.0816448	0.102955	2.78826	0.425436	0.970448	NS
ENSG00000108622	1048.95	0.0991289	0.0665034	2.78758	0.425548	0.970475	NS
ENSG00000206734	12.9453	-0.1031	0.190005	2.78756	0.425551	0.970475	NS
ENSG00000073331	5845.26	-0.0601687	0.129111	2.78696	0.425651	0.970546	NS
ENSG00000250786	7.38109	0.709332	0.465174	2.78648	0.425731	0.970546	NS
ENSG00000113649	2093.86	-0.041883	0.0843786	2.78611	0.425792	0.970546	NS
ENSG00000124766	230.752	0.0387707	0.11157	2.78599	0.425811	0.970546	NS
ENSG00000102547	172.981	-0.120667	0.0750275	2.7856	0.425875	0.970546	NS
ENSG00000110931	2692.87	-0.074264	0.116136	2.7855	0.425893	0.970546	NS
ENSG00000188290	102.015	-0.0497521	0.254168	2.78548	0.425896	0.970546	NS
ENSG00000282206	9.30172	0.00230334	0.26833	2.78534	0.425918	0.970581	NS
ENSG00000276141	335.961	0.0579359	0.088934	2.78488	0.425995	0.970633	NS
ENSG00000130560	862.852	0.117693	0.0785899	2.78452	0.426054	0.970687	NS
ENSG00000223972	7.8655	0.247541	0.339641	2.7839	0.426157	0.970691	NS
ENSG00000162989	7.32873	0.643235	0.595097	2.78328	0.426259	0.970691	NS
ENSG00000163328	2975.3	-0.116878	0.0857426	2.78302	0.426302	0.970691	NS
ENSG00000130511	371.309	0.0820493	0.126786	2.78289	0.426324	0.970691	NS
ENSG00000146556	168.289	0.107785	0.117961	2.78277	0.426345	0.970691	NS
ENSG00000251141	16.9895	0.23018	0.190762	2.78254	0.426382	0.970691	NS
ENSG00000104946	438.717	0.0949844	0.1349	2.78205	0.426463	0.970691	NS
ENSG00000143184	49.1593	0.0864479	0.222981	2.78197	0.426476	0.970691	NS
ENSG00000163481	238.791	0.0861806	0.051998	2.78197	0.426477	0.970691	NS
ENSG00000186994	52.6534	0.331202	0.207709	2.78194	0.426481	0.970691	NS
ENSG00000182004	336.255	-0.0431069	0.15067	2.78167	0.426526	0.970691	NS
ENSG00000165527	4287.32	-0.0821891	0.0804358	2.78163	0.426534	0.970691	NS
ENSG00000235072	38.2269	-0.138729	0.148581	2.78145	0.426562	0.970691	NS
ENSG00000271716	6.71232	0.03429	0.245354	2.78128	0.42659	0.970691	NS
ENSG00000166432	1100.04	-0.0361138	0.096719	2.78121	0.426602	0.970691	NS
ENSG00000275371	56.8377	-0.0432802	0.189961	2.78113	0.426615	0.970691	NS
ENSG00000273824	171.423	-0.25747	0.275003	2.78078	0.426674	0.970691	NS
ENSG00000090565	374.493	0.0657763	0.126977	2.78067	0.426691	0.970691	NS
ENSG00000107611	820.768	-0.0161508	0.113228	2.78065	0.426696	0.970691	NS
ENSG00000118873	2854.69	-0.0781602	0.0704638	2.7804	0.426737	0.970726	NS
ENSG00000135747	12.2974	0.360515	0.294405	2.78017	0.426774	0.970765	NS
ENSG00000182095	1750.05	0.190569	0.228194	2.77999	0.426804	0.970775	NS
ENSG00000183978	359.887	0.0710098	0.0869274	2.77766	0.427191	0.971123	NS
ENSG00000267461	9.34223	-0.150022	0.242659	2.77763	0.427196	0.971123	NS
ENSG00000259671	101.257	-0.245705	0.23595	2.7772	0.427268	0.971123	NS
ENSG00000120555	28.1431	-0.100156	0.169569	2.77715	0.427275	0.971123	NS
ENSG00000149927	14.1439	0.701121	0.591509	2.77707	0.427289	0.971123	NS
ENSG00000156475	377.453	0.0665181	0.147517	2.77691	0.427314	0.971123	NS
ENSG00000104957	404.958	0.0784959	0.0942561	2.77691	0.427315	0.971123	NS
ENSG00000131351	177.179	0.0953698	0.07138	2.77673	0.427346	0.971123	NS
ENSG00000248866	49.398	0.0486729	0.125069	2.77647	0.427388	0.971123	NS
ENSG00000240505	83.0818	0.399156	0.269709	2.77642	0.427397	0.971123	NS
ENSG00000223459	16.4421	0.0583943	0.173463	2.77623	0.427428	0.97114	NS
ENSG00000232454	45.9708	-0.145896	0.0992535	2.77559	0.427534	0.971198	NS
ENSG00000186152	9.20317	0.59666	0.36066	2.77558	0.427535	0.971198	NS
ENSG00000180340	73.3787	0.192956	0.136017	2.7754	0.427565	0.971198	NS
ENSG00000211933	10.735	-0.140503	0.285687	2.77491	0.427647	0.971198	NS
ENSG00000272308	17.2309	0.121854	0.148065	2.77437	0.427736	0.971228	NS
ENSG00000168538	2048.67	-0.0623823	0.0574829	2.7738	0.427831	0.971252	NS
ENSG00000230592	5.71676	0.159215	0.287788	2.77334	0.427908	0.971318	NS
ENSG00000204136	139.099	0.277675	0.167854	2.77302	0.42796	0.971335	NS
ENSG00000283513	9.09318	-0.174357	0.232724	2.7728	0.427997	0.971335	NS
ENSG00000163945	1939.5	0.0085496	0.130359	2.77253	0.428042	0.971335	NS
ENSG00000212389	22.1509	0.0289716	0.164352	2.77248	0.428051	0.971335	NS
ENSG00000119285	2086.59	-0.0823633	0.0709191	2.77242	0.42806	0.971335	NS
ENSG00000153015	479.648	0.0242194	0.0999149	2.7724	0.428063	0.971335	NS
ENSG00000165424	99.223	0.20564	0.143022	2.77227	0.428085	0.971368	NS
ENSG00000207956	10.7185	-0.255369	0.174079	2.77214	0.428106	0.971379	NS
ENSG00000154639	22.9994	0.499807	0.325526	2.77205	0.428121	0.9714	NS
ENSG00000175463	3400.26	0.0605522	0.0786595	2.77193	0.428141	0.971415	NS
ENSG00000155463	1545.44	0.0345352	0.0643198	2.77138	0.428232	0.971525	NS
ENSG00000109171	1657.02	-0.0517692	0.0605459	2.77106	0.428286	0.971581	NS
ENSG00000266900	187.245	-0.0411435	0.0983432	2.77078	0.428333	0.971599	NS
ENSG00000257065	6.15967	0.111648	0.226259	2.77044	0.428388	0.971619	NS
ENSG00000246016	62.9063	-0.0940951	0.177481	2.77035	0.428404	0.971634	NS
ENSG00000146834	730.285	0.10113	0.0776658	2.76953	0.42854	0.971699	NS
ENSG00000260810	22.0975	0.0060654	0.159466	2.7693	0.428579	0.971699	NS
ENSG00000267345	17.84	0.0864829	0.165252	2.76799	0.428796	0.971745	NS
ENSG00000274070	26.2318	0.210336	0.279431	2.76796	0.428802	0.971745	NS
ENSG00000256020	38.2955	0.0540194	0.270798	2.76754	0.428871	0.97179	NS
ENSG00000226002	28.8749	-0.278409	0.168799	2.76676	0.429001	0.97194	NS
ENSG00000266066	19.7074	0.601587	0.51235	2.76582	0.429158	0.971999	NS
ENSG00000257752	22.2233	-0.0652713	0.123556	2.7655	0.429212	0.971999	NS
ENSG00000213080	8.36948	0.12755	0.280569	2.76464	0.429354	0.97211	NS
ENSG00000279165	7.78458	1.40545	0.88337	2.76462	0.429357	0.97211	NS
ENSG00000124767	640.888	0.0434222	0.117486	2.76401	0.429459	0.972151	NS
ENSG00000240429	87.9328	0.0917701	0.0960357	2.76381	0.429492	0.972151	NS
ENSG00000143158	903.411	0.106873	0.0930311	2.76363	0.429522	0.972176	NS
ENSG00000272871	48.9937	0.0291864	0.129311	2.76304	0.429621	0.972176	NS
ENSG00000229700	6.36847	0.0172428	0.207357	2.76291	0.429641	0.972181	NS
ENSG00000270061	107.686	0.0165555	0.104405	2.76278	0.429664	0.972186	NS
ENSG00000095932	138.522	0.275881	0.276581	2.76277	0.429666	0.972186	NS
ENSG00000221821	32.6076	0.0732347	0.117392	2.76233	0.429738	0.972254	NS
ENSG00000224940	18.4304	0.672162	0.470944	2.76205	0.429786	0.972274	NS
ENSG00000167912	23.4338	0.189476	0.211854	2.76132	0.429908	0.972295	NS
ENSG00000169221	392.158	0.0973614	0.173101	2.76102	0.429956	0.972295	NS
ENSG00000100027	396.825	0.0399013	0.113935	2.76098	0.429963	0.972295	NS
ENSG00000253394	20.2893	0.211835	0.21838	2.76069	0.430013	0.972344	NS
ENSG00000096063	2601.03	-0.156447	0.112155	2.76057	0.430033	0.972357	NS
ENSG00000285895	19.8217	0.153566	0.172083	2.76021	0.430092	0.972379	NS
ENSG00000188822	326.789	0.0224908	0.166934	2.75998	0.430131	0.972379	NS
ENSG00000228008	15.3043	0.176355	0.155022	2.75997	0.430132	0.972379	NS
ENSG00000173020	4535.94	0.0334003	0.121346	2.75938	0.430231	0.972431	NS
ENSG00000110077	4693.4	-0.0948639	0.117186	2.75933	0.430239	0.972431	NS
ENSG00000108395	898.641	-0.04319	0.0720474	2.75926	0.43025	0.972431	NS
ENSG00000141540	250.942	0.0372209	0.147889	2.75862	0.430358	0.972431	NS
ENSG00000173480	1239.93	-0.0656683	0.0711886	2.75849	0.430379	0.972431	NS
ENSG00000255669	36.477	-0.120827	0.198259	2.75759	0.430529	0.97251	NS
ENSG00000141258	770.377	0.0628602	0.133062	2.75746	0.430551	0.972521	NS
ENSG00000110107	1268.8	-0.0076356	0.074409	2.75682	0.430658	0.972579	NS
ENSG00000101695	1620.99	-0.0561346	0.0706995	2.75669	0.430679	0.972579	NS
ENSG00000103005	897.502	-0.0320459	0.122277	2.75575	0.430836	0.972683	NS
ENSG00000280181	104.154	-0.140903	0.125366	2.75568	0.430848	0.972683	NS
ENSG00000198795	41.2323	0.272352	0.31446	2.75528	0.430915	0.972699	NS
ENSG00000131470	61.4723	0.0657868	0.0944705	2.75503	0.430956	0.972699	NS
ENSG00000253430	60.72	-0.0998959	0.109611	2.75487	0.430984	0.972735	NS
ENSG00000047644	1921.25	0.043034	0.125768	2.75464	0.431021	0.972747	NS
ENSG00000112511	601.65	0.087526	0.100453	2.7546	0.431028	0.972747	NS
ENSG00000259207	1534.61	0.0363858	0.281613	2.75458	0.431031	0.972747	NS
ENSG00000133961	4175.71	-0.11166	0.11332	2.75457	0.431033	0.972747	NS
ENSG00000136425	13.759	0.636198	0.391788	2.75417	0.431099	0.972747	NS
ENSG00000090382	74508.9	0.0411941	0.158388	2.75413	0.431107	0.972747	NS
ENSG00000252498	161.258	-0.122059	0.101604	2.75411	0.43111	0.972747	NS
ENSG00000196632	30.7094	-0.0211763	0.381065	2.7539	0.431144	0.97278	NS
ENSG00000207737	9.72692	-0.0059515	0.228386	2.75291	0.431311	0.972864	NS
ENSG00000075234	863.53	0.0399831	0.11436	2.75211	0.431445	0.972926	NS
ENSG00000225439	30.4802	0.115447	0.143957	2.75152	0.431542	0.972999	NS
ENSG00000183048	20.1735	0.371311	0.226202	2.75135	0.431572	0.972999	NS
ENSG00000219553	7.05615	0.206636	0.315759	2.75105	0.431622	0.973026	NS
ENSG00000254802	28.7998	-0.0165823	0.147007	2.75071	0.431678	0.973045	NS
ENSG00000235908	85.3762	0.109535	0.149972	2.7491	0.431948	0.973217	NS
ENSG00000114767	214.466	0.0626758	0.0816997	2.74878	0.432002	0.973217	NS
ENSG00000163009	12.8468	0.337768	0.319512	2.74863	0.432026	0.973217	NS
ENSG00000099834	11.0371	0.738879	0.693354	2.74777	0.43217	0.973217	NS
ENSG00000277763	73.7172	-0.0418658	0.138453	2.74769	0.432184	0.973217	NS
ENSG00000278576	67.0834	0.0640726	0.181687	2.74722	0.432262	0.973224	NS
ENSG00000197563	1695.68	-0.0177401	0.0706938	2.74721	0.432264	0.973224	NS
ENSG00000284685	100.502	-0.00695175	0.176285	2.74704	0.432292	0.973234	NS
ENSG00000262333	21.7216	-0.136966	0.136464	2.74687	0.432321	0.973238	NS
ENSG00000143376	3549.08	-0.0829789	0.11906	2.74645	0.432392	0.973238	NS
ENSG00000211851	215.588	-0.0133707	0.131262	2.74628	0.432419	0.973238	NS
ENSG00000173638	1802.11	0.0437565	0.189381	2.7462	0.432433	0.973238	NS
ENSG00000136295	415.115	0.129468	0.21766	2.74575	0.432509	0.973257	NS
ENSG00000252409	7.77924	-0.258128	0.228266	2.74539	0.432569	0.9733	NS
ENSG00000196747	840.88	0.239409	0.169927	2.74477	0.432673	0.973375	NS
ENSG00000137478	1389.5	-0.114938	0.0851587	2.74364	0.432862	0.973465	NS
ENSG00000167625	154.977	0.13004	0.129251	2.74357	0.432873	0.973465	NS
ENSG00000228887	21.928	0.20629	0.207903	2.74347	0.43289	0.973484	NS
ENSG00000140992	1615.16	-0.0387017	0.111297	2.74322	0.432933	0.973492	NS
ENSG00000220472	13.926	0.105492	0.247091	2.74299	0.432971	0.97352	NS
ENSG00000253953	23.3826	0.0597672	0.226947	2.74256	0.433042	0.973554	NS
ENSG00000229534	20.9556	-0.0933447	0.195226	2.7424	0.43307	0.973564	NS
ENSG00000231940	27.2718	-0.106568	0.119964	2.74218	0.433108	0.973588	NS
ENSG00000177600	3709.19	0.182103	0.151922	2.74171	0.433185	0.97359	NS
ENSG00000130699	405.581	-0.00955615	0.142722	2.74162	0.4332	0.97359	NS
ENSG00000137218	72.4276	0.199901	0.140335	2.74147	0.433226	0.973618	NS
ENSG00000144045	19.2675	0.208114	0.208798	2.74091	0.43332	0.973634	NS
ENSG00000167984	2887.33	0.0655347	0.0912226	2.73996	0.433479	0.973761	NS
ENSG00000163364	7.65855	1.15825	0.855625	2.73992	0.433486	0.973761	NS
ENSG00000186407	1188.95	-0.0537383	0.135968	2.7399	0.433489	0.973761	NS
ENSG00000133056	486.016	0.0229671	0.130323	2.7399	0.433489	0.973761	NS
ENSG00000280239	33.1811	0.135678	0.150875	2.73955	0.433547	0.973761	NS
ENSG00000251155	13.686	-0.0595741	0.165221	2.73943	0.433568	0.973761	NS
ENSG00000101608	7866.64	0.141225	0.100703	2.73942	0.43357	0.973761	NS
ENSG00000104892	393.927	0.172322	0.251395	2.7389	0.433657	0.973777	NS
ENSG00000213185	126.59	0.0534216	0.0955012	2.73885	0.433666	0.973777	NS
ENSG00000000003	24.1331	0.105832	0.29546	2.73868	0.433693	0.973777	NS
ENSG00000265791	107.744	0.0513529	0.109171	2.73806	0.433798	0.973779	NS
ENSG00000260911	31.8805	-0.0938466	0.145046	2.73787	0.433831	0.973808	NS
ENSG00000184281	992.187	0.0843391	0.080759	2.73773	0.433854	0.97382	NS
ENSG00000144566	1759.1	-0.0930429	0.0749363	2.73747	0.433896	0.973826	NS
ENSG00000213261	5.93227	0.215456	0.439717	2.73747	0.433897	0.973826	NS
ENSG00000213172	38.3254	-0.128364	0.201504	2.73603	0.434139	0.974018	NS
ENSG00000119185	1027.93	0.0194787	0.054931	2.73598	0.434147	0.974018	NS
ENSG00000222032	10.3586	0.357544	0.25505	2.73581	0.434176	0.974019	NS
ENSG00000162413	1738.53	0.0656867	0.12586	2.73551	0.434227	0.97403	NS
ENSG00000111266	669.275	0.0173624	0.086175	2.73522	0.434275	0.974065	NS
ENSG00000274346	32.3514	-0.161146	0.136389	2.73446	0.434403	0.974168	NS
ENSG00000160209	1733.8	0.0132548	0.107021	2.73427	0.434435	0.974214	NS
ENSG00000184100	14.398	0.454827	0.298177	2.73377	0.43452	0.974255	NS
ENSG00000240591	16.3798	-0.153096	0.153629	2.73351	0.434562	0.974259	NS
ENSG00000226501	87.95	-0.10718	0.109758	2.73346	0.434571	0.974266	NS
ENSG00000177590	46.3461	0.236067	0.338792	2.73288	0.434668	0.974321	NS
ENSG00000241490	216.342	0.0298238	0.122733	2.73252	0.434729	0.974347	NS
ENSG00000255330	8.03553	-0.28231	0.229673	2.7315	0.434901	0.974512	NS
ENSG00000278272	283.43	0.301404	0.205611	2.73129	0.434936	0.974526	NS
ENSG00000271736	81.0931	-0.214144	0.241268	2.73122	0.434948	0.974526	NS
ENSG00000162063	90.6284	0.213937	0.130216	2.73093	0.434996	0.974574	NS
ENSG00000168298	5081.98	0.178084	0.121517	2.73006	0.435144	0.974595	NS
ENSG00000212127	301.579	-0.0669073	0.140068	2.72982	0.435184	0.974595	NS
ENSG00000273472	40.3975	0.180364	0.170221	2.7297	0.435204	0.974595	NS
ENSG00000109738	7.58648	1.29219	0.862397	2.72897	0.435327	0.974658	NS
ENSG00000273314	21.0039	0.294705	0.195651	2.72886	0.435346	0.97466	NS
ENSG00000105649	19.2888	0.134197	0.170717	2.72871	0.43537	0.974678	NS
ENSG00000240356	275.718	0.247542	0.192134	2.72835	0.435431	0.974721	NS
ENSG00000279573	73.4119	0.102854	0.178062	2.72827	0.435445	0.974721	NS
ENSG00000106692	666.52	-0.0105443	0.0801052	2.728	0.435491	0.974759	NS
ENSG00000267784	11.1956	0.538859	0.336018	2.7277	0.435541	0.974809	NS
ENSG00000249635	12.2199	0.378704	0.328281	2.72722	0.435622	0.974859	NS
ENSG00000048828	3532.58	-0.0670356	0.065877	2.72689	0.435677	0.974874	NS
ENSG00000108861	855.202	0.0387815	0.0875748	2.72644	0.435753	0.974911	NS
ENSG00000229161	5.66392	0.872261	0.556281	2.72633	0.435772	0.974911	NS
ENSG00000176809	286.814	-0.154185	0.193606	2.72595	0.435836	0.974911	NS
ENSG00000005379	421.948	0.144197	0.212529	2.72577	0.435866	0.974911	NS
ENSG00000169230	2017.03	0.107624	0.0868757	2.72551	0.43591	0.974911	NS
ENSG00000026036	45.5185	0.299701	0.243641	2.72499	0.435997	0.974911	NS
ENSG00000211796	32.8381	0.112153	0.156313	2.72473	0.436041	0.974911	NS
ENSG00000165185	250.453	-0.161976	0.112406	2.72468	0.436049	0.974911	NS
ENSG00000173113	1365.98	0.115641	0.105977	2.72432	0.436109	0.974925	NS
ENSG00000114302	1390.82	-0.0457956	0.0440671	2.72382	0.436194	0.974982	NS
ENSG00000243224	45.4062	0.113188	0.104601	2.72347	0.436253	0.974984	NS
ENSG00000256357	26.4422	0.0234015	0.197894	2.72344	0.436259	0.974984	NS
ENSG00000169733	117.658	0.209007	0.170707	2.72335	0.436274	0.974984	NS
ENSG00000204261	2221.02	0.0556351	0.0791672	2.72317	0.436304	0.974984	NS
ENSG00000100294	135.982	0.0855753	0.0622959	2.72314	0.436309	0.974984	NS
ENSG00000276216	102.921	0.0782696	0.134979	2.72301	0.436332	0.974984	NS
ENSG00000144635	2208.62	-0.0871072	0.0947053	2.7229	0.436349	0.974984	NS
ENSG00000076248	257.848	0.0776549	0.0735233	2.72281	0.436365	0.974984	NS
ENSG00000121892	3791.35	-0.0956181	0.0707588	2.7227	0.436383	0.974984	NS
ENSG00000114626	4019.94	0.102209	0.177857	2.72255	0.436409	0.974984	NS
ENSG00000197119	577.718	0.108375	0.174135	2.72176	0.436542	0.974997	NS
ENSG00000119899	538.53	-0.057127	0.0465996	2.72172	0.436548	0.974997	NS
ENSG00000115211	388.173	0.0517085	0.0521125	2.72133	0.436615	0.975043	NS
ENSG00000267648	27.9064	-0.199057	0.159049	2.72127	0.436626	0.975043	NS
ENSG00000171320	49.0879	0.193574	0.258518	2.72098	0.436673	0.975086	NS
ENSG00000272004	48.5595	0.147612	0.134543	2.72091	0.436685	0.975086	NS
ENSG00000152217	579.831	-0.00579547	0.138261	2.72054	0.436749	0.975086	NS
ENSG00000211865	126.187	-0.0382418	0.118618	2.72034	0.436782	0.975099	NS
ENSG00000187049	207.552	0.0827599	0.0660124	2.71946	0.436931	0.975143	NS
ENSG00000116237	772.482	0.0143201	0.0582899	2.7194	0.436941	0.975143	NS
ENSG00000253475	136.597	-0.072325	0.122315	2.71921	0.436972	0.975143	NS
ENSG00000237481	43.4957	0.00781165	0.101912	2.71889	0.437027	0.975166	NS
ENSG00000167286	1084.66	-0.0184242	0.151921	2.71846	0.4371	0.975239	NS
ENSG00000225264	26.4674	0.373409	0.228003	2.718	0.437178	0.975288	NS
ENSG00000105447	297.752	0.0987401	0.081755	2.71782	0.437207	0.975288	NS
ENSG00000198851	627.658	0.0626564	0.119588	2.71749	0.437263	0.975288	NS
ENSG00000168653	312.656	0.156752	0.186011	2.71736	0.437285	0.975288	NS
ENSG00000130638	855.198	-0.0954147	0.0637364	2.7172	0.437312	0.975288	NS
ENSG00000235049	12.928	0.542663	0.356023	2.71716	0.437319	0.975288	NS
ENSG00000146904	190.054	0.181605	0.155277	2.71696	0.437353	0.975288	NS
ENSG00000150961	1033.7	-0.0844154	0.0616845	2.71691	0.437362	0.975288	NS
ENSG00000225479	131.296	-0.0161655	0.156004	2.71667	0.437403	0.975288	NS
ENSG00000181984	9.01165	0.394147	0.858668	2.7166	0.437413	0.975288	NS
ENSG00000163116	22.4305	0.258377	0.20842	2.71655	0.437422	0.975288	NS
ENSG00000178082	6.84584	0.303422	0.29468	2.71643	0.437442	0.975288	NS
ENSG00000181873	582.174	0.0457698	0.101175	2.71634	0.437457	0.975288	NS
ENSG00000229587	47.4801	0.0233463	0.102478	2.71627	0.437469	0.975288	NS
ENSG00000125148	324.111	-0.0568174	0.18882	2.71623	0.437476	0.975288	NS
ENSG00000136960	103.614	0.257712	0.190447	2.71576	0.437556	0.975404	NS
ENSG00000273367	13.2964	0.151039	0.228519	2.71551	0.437598	0.975458	NS
ENSG00000197122	137.153	0.194171	0.238211	2.71487	0.437706	0.975496	NS
ENSG00000264743	50.2871	0.0699639	0.165273	2.71482	0.437714	0.975496	NS
ENSG00000269937	7.50781	-0.236662	0.299646	2.7148	0.437717	0.975496	NS
ENSG00000108262	327.13	0.14316	0.138874	2.71371	0.437902	0.975544	NS
ENSG00000263847	10.245	-0.318372	0.201239	2.71326	0.437979	0.975614	NS
ENSG00000136891	869.385	-0.0529027	0.0677549	2.71295	0.438031	0.975692	NS
ENSG00000111142	764.335	-0.0276738	0.120102	2.71273	0.438068	0.975701	NS
ENSG00000085465	76.5958	0.0828372	0.133062	2.71239	0.438126	0.975742	NS
ENSG00000198355	1079.73	0.105001	0.111957	2.71221	0.438156	0.975764	NS
ENSG00000232842	8.26251	0.00109592	0.231782	2.71206	0.438181	0.975768	NS
ENSG00000167193	2273.44	-0.0712306	0.0712833	2.7118	0.438226	0.975791	NS
ENSG00000138593	2264.12	-0.0885178	0.0694801	2.71157	0.438266	0.975846	NS
ENSG00000217555	869.875	-0.140037	0.0966576	2.71084	0.438388	0.97588	NS
ENSG00000122986	1127.48	-0.00373938	0.0932122	2.71072	0.438408	0.975892	NS
ENSG00000105855	161.869	0.163209	0.309293	2.71042	0.438459	0.975895	NS
ENSG00000180815	40.5942	0.015803	0.299717	2.7103	0.438481	0.975895	NS
ENSG00000188283	762.517	-0.00733876	0.0598897	2.71027	0.438485	0.975895	NS
ENSG00000164068	1709.64	0.160411	0.143147	2.70985	0.438557	0.975898	NS
ENSG00000124813	1297.75	-0.0687727	0.0898562	2.70966	0.438588	0.975902	NS
ENSG00000122515	676.254	0.0859618	0.169015	2.70888	0.43872	0.975996	NS
ENSG00000150048	92.0532	-0.128663	0.147041	2.70861	0.438766	0.976015	NS
ENSG00000213742	122.539	0.0678656	0.108817	2.70854	0.438778	0.976015	NS
ENSG00000213468	90.6705	-0.0501694	0.138218	2.7085	0.438785	0.976015	NS
ENSG00000225418	14.5958	0.136579	0.232601	2.70757	0.438943	0.976149	NS
ENSG00000198618	606.286	0.115185	0.137228	2.70754	0.438947	0.976149	NS
ENSG00000257303	24.8353	0.0952206	0.116891	2.70721	0.439003	0.976198	NS
ENSG00000272799	11.0138	0.139494	0.160534	2.70604	0.439202	0.976303	NS
ENSG00000235750	3589.22	-0.0173124	0.0889712	2.70577	0.439248	0.976303	NS
ENSG00000266236	67.5642	0.0380841	0.158141	2.70563	0.439272	0.976303	NS
ENSG00000244116	6.61218	0.384121	0.324806	2.70531	0.439326	0.97635	NS
ENSG00000118491	8.5169	-0.0707301	0.186231	2.70509	0.439363	0.976374	NS
ENSG00000196814	212.476	0.00249972	0.163845	2.70501	0.439377	0.976374	NS
ENSG00000104490	722.186	-0.0074492	0.123487	2.70431	0.439496	0.976386	NS
ENSG00000201542	9.01467	-0.264381	0.192732	2.70396	0.439555	0.976386	NS
ENSG00000171612	125.628	0.0993796	0.0697371	2.70395	0.439557	0.976386	NS
ENSG00000237300	9.1043	-0.0214437	0.207865	2.70375	0.439591	0.976386	NS
ENSG00000150764	109.81	0.246201	0.18555	2.70362	0.439613	0.976409	NS
ENSG00000102103	631.671	0.111948	0.0754317	2.70352	0.439629	0.976409	NS
ENSG00000147383	129.089	0.0193649	0.0652082	2.70314	0.439694	0.976444	NS
ENSG00000243273	13.8724	-0.212045	0.265772	2.70292	0.439732	0.976471	NS
ENSG00000229474	1225.23	-0.0893398	0.135961	2.70268	0.439772	0.976471	NS
ENSG00000012963	471.165	-0.0273129	0.0548389	2.70249	0.439804	0.976471	NS
ENSG00000119888	14.0299	0.447494	0.475543	2.70166	0.439946	0.976633	NS
ENSG00000181541	10.0699	0.875988	0.711598	2.70144	0.439982	0.97665	NS
ENSG00000232237	10.094	0.900866	0.71922	2.70143	0.439984	0.97665	NS
ENSG00000110955	5964.03	0.0114698	0.0845189	2.70135	0.439997	0.97665	NS
ENSG00000253549	48.1312	0.331459	0.233173	2.7013	0.440006	0.976657	NS
ENSG00000078967	135.31	0.0706109	0.0784818	2.70072	0.440106	0.976737	NS
ENSG00000100567	748.929	-0.0846645	0.107936	2.70041	0.440157	0.97678	NS
ENSG00000238269	55.2245	0.136797	0.275136	2.69974	0.440271	0.976798	NS
ENSG00000172270	15541	0.160595	0.212512	2.69966	0.440286	0.976798	NS
ENSG00000188659	55.3845	0.132331	0.34511	2.69931	0.440345	0.976798	NS
ENSG00000261433	11.039	-0.00958399	0.193532	2.69914	0.440373	0.976798	NS
ENSG00000165359	1810.6	-0.042285	0.0673047	2.69885	0.440423	0.976842	NS
ENSG00000108352	118.538	0.00427072	0.220516	2.69858	0.440469	0.976905	NS
ENSG00000102575	332.517	0.220885	0.151506	2.69811	0.440548	0.976971	NS
ENSG00000115486	636.436	-0.00834894	0.0722022	2.69809	0.440552	0.976971	NS
ENSG00000130962	21.1929	0.272162	0.264785	2.69771	0.440617	0.976991	NS
ENSG00000273059	13.0192	0.252528	0.172481	2.69757	0.440641	0.977	NS
ENSG00000188958	19.3045	0.399034	0.314245	2.69721	0.440702	0.977005	NS
ENSG00000225673	10.9479	0.211801	0.208201	2.69673	0.440783	0.977014	NS
ENSG00000280594	12.3185	0.64446	0.430598	2.69645	0.440831	0.977014	NS
ENSG00000079435	78.1798	0.251729	0.164396	2.69621	0.440872	0.97706	NS
ENSG00000169905	3759.99	-0.0694669	0.051138	2.69594	0.440918	0.977083	NS
ENSG00000173611	696.043	-0.0494529	0.073815	2.69579	0.440942	0.977083	NS
ENSG00000197070	580.521	0.049913	0.120484	2.69578	0.440944	0.977083	NS
ENSG00000254463	270.901	-0.0988869	0.0919424	2.69567	0.440964	0.977089	NS
ENSG00000188153	20.9233	0.206969	0.621219	2.69482	0.441108	0.97718	NS
ENSG00000253175	10.831	0.144074	0.172472	2.69446	0.44117	0.97718	NS
ENSG00000260645	28.5461	-0.00133753	0.144049	2.69383	0.441277	0.977184	NS
ENSG00000109819	42.7687	0.417352	0.420618	2.69378	0.441286	0.977184	NS
ENSG00000187024	132.189	0.150489	0.100283	2.69341	0.441349	0.977184	NS
ENSG00000279072	27.489	0.645643	0.724884	2.69311	0.4414	0.977184	NS
ENSG00000261308	61.0631	0.371035	0.243847	2.69275	0.44146	0.977184	NS
ENSG00000156313	1341.31	-0.0978319	0.0961467	2.69275	0.441461	0.977184	NS
ENSG00000137992	797.347	-0.0395353	0.0506257	2.69232	0.441534	0.977274	NS
ENSG00000132005	188.285	0.26868	0.212596	2.69138	0.441694	0.977352	NS
ENSG00000172830	449.771	0.12239	0.118179	2.69125	0.441715	0.977387	NS
ENSG00000233108	11.383	0.302214	0.191827	2.69075	0.441801	0.977394	NS
ENSG00000201279	7.41021	-0.180844	0.208765	2.69049	0.441845	0.977394	NS
ENSG00000136754	5003.68	-0.0407526	0.0901141	2.69034	0.441872	0.977394	NS
ENSG00000187815	167.911	-0.0358117	0.0701127	2.68934	0.442043	0.977497	NS
ENSG00000177169	663.526	0.202944	0.227356	2.68916	0.442073	0.977497	NS
ENSG00000272366	5.84937	0.415993	0.308188	2.68914	0.442075	0.977497	NS
ENSG00000277218	39.0673	-0.0237829	0.092771	2.68888	0.442121	0.977551	NS
ENSG00000279344	56.1446	-0.143727	0.131405	2.68822	0.442232	0.977679	NS
ENSG00000180198	254.175	0.0582518	0.0742729	2.68783	0.442299	0.977753	NS
ENSG00000234358	61.036	-0.213473	0.223264	2.68759	0.442341	0.977769	NS
ENSG00000204711	8.41815	0.729975	0.739093	2.68743	0.442367	0.977802	NS
ENSG00000113068	158.838	0.00706406	0.0658215	2.68674	0.442486	0.977839	NS
ENSG00000183019	94.8807	0.0666843	0.196694	2.68657	0.442514	0.977839	NS
ENSG00000156265	1024.5	0.0323061	0.159146	2.68654	0.44252	0.977839	NS
ENSG00000224886	67.9593	-0.076028	0.16772	2.68651	0.442525	0.977839	NS
ENSG00000239521	435.89	-0.0552323	0.104871	2.68649	0.442528	0.977839	NS
ENSG00000260511	13.359	0.0658152	0.236033	2.68612	0.442591	0.977839	NS
ENSG00000144674	3579.35	-0.0498895	0.110675	2.68584	0.442639	0.977861	NS
ENSG00000050344	272.947	-0.0693592	0.129518	2.68479	0.442819	0.977971	NS
ENSG00000232437	61.0688	-0.0668188	0.125445	2.68412	0.442933	0.977971	NS
ENSG00000132463	1664.92	-0.0356687	0.0692361	2.68395	0.442962	0.977971	NS
ENSG00000255062	10.7008	0.303261	0.18622	2.68384	0.44298	0.977971	NS
ENSG00000211872	197.949	-0.0856677	0.123018	2.68322	0.443087	0.97808	NS
ENSG00000038945	177.031	0.207295	0.239508	2.68315	0.443098	0.978091	NS
ENSG00000248593	43.5567	0.0387476	0.0938166	2.68269	0.443176	0.978114	NS
ENSG00000197993	176.586	0.284271	0.218334	2.68201	0.443293	0.978178	NS
ENSG00000196663	3478.29	-0.0736386	0.145952	2.682	0.443295	0.978178	NS
ENSG00000237424	46.6083	0.222451	0.197781	2.68196	0.443301	0.978178	NS
ENSG00000140280	448.57	-0.0130118	0.082747	2.68156	0.443369	0.978188	NS
ENSG00000279349	192.692	-0.0723363	0.12335	2.68145	0.443388	0.978195	NS
ENSG00000140740	2520.83	-0.0143828	0.0783048	2.68093	0.443477	0.978292	NS
ENSG00000147883	141.255	0.0650834	0.134981	2.68064	0.443527	0.978313	NS
ENSG00000182986	106.48	0.0251121	0.104088	2.68031	0.443585	0.978354	NS
ENSG00000118263	2706.9	-0.0432044	0.109933	2.68027	0.443591	0.978356	NS
ENSG00000161040	725.529	-0.255351	0.16666	2.6799	0.443653	0.978362	NS
ENSG00000075711	2065.98	-0.0653737	0.0718694	2.67985	0.443662	0.978362	NS
ENSG00000234062	46.7956	0.105068	0.153044	2.67978	0.443674	0.978363	NS
ENSG00000112297	5086.61	-0.0861651	0.0604152	2.67927	0.443762	0.978419	NS
ENSG00000144182	130.673	0.00547452	0.0920028	2.67922	0.443771	0.978419	NS
ENSG00000188313	3141.4	-0.218419	0.176805	2.67897	0.443812	0.978419	NS
ENSG00000272446	9.31532	0.314475	0.226629	2.67884	0.443835	0.978419	NS
ENSG00000175170	38.4311	0.187759	0.299675	2.67865	0.443868	0.97844	NS
ENSG00000206199	116.279	0.0893389	0.160901	2.67848	0.443897	0.978468	NS
ENSG00000274134	8.56147	-0.304375	0.195524	2.6783	0.443928	0.978473	NS
ENSG00000120071	6763.67	-0.111054	0.108636	2.67821	0.443943	0.978494	NS
ENSG00000181616	14.8298	-0.202107	0.217085	2.67809	0.443964	0.978529	NS
ENSG00000047578	816.658	0.0338724	0.10468	2.67793	0.443991	0.978563	NS
ENSG00000226352	29.7164	0.0260037	0.103446	2.67763	0.444042	0.978611	NS
ENSG00000185905	2744.61	0.0852413	0.105183	2.67712	0.44413	0.978632	NS
ENSG00000090924	214.657	0.196658	0.167216	2.67692	0.444164	0.978632	NS
ENSG00000082701	2817.96	-0.0705894	0.0726959	2.67674	0.444195	0.978632	NS
ENSG00000165934	2604.71	-0.0627578	0.0645643	2.67551	0.444405	0.978772	NS
ENSG00000164849	700.103	0.272683	0.234979	2.67544	0.444417	0.978772	NS
ENSG00000099365	16.9218	0.442748	0.375524	2.67542	0.44442	0.978772	NS
ENSG00000099866	23.6091	0.44611	0.296951	2.67518	0.444462	0.978812	NS
ENSG00000008952	4236.37	-0.0220886	0.141797	2.67485	0.444519	0.978846	NS
ENSG00000109680	448.533	-0.015278	0.11624	2.67475	0.444535	0.978851	NS
ENSG00000100399	24.6231	0.43236	0.300478	2.67458	0.444565	0.978875	NS
ENSG00000108175	1399.07	0.0763261	0.149708	2.67446	0.444585	0.978876	NS
ENSG00000241294	19.6458	-0.431882	0.272021	2.67446	0.444586	0.978876	NS
ENSG00000124126	14304.2	-0.077574	0.132592	2.6744	0.444595	0.978876	NS
ENSG00000207359	22.1809	-0.20713	0.139991	2.67425	0.444622	0.978883	NS
ENSG00000130066	9375.41	-0.0820288	0.117063	2.67422	0.444626	0.978883	NS
ENSG00000115297	11.9981	0.901245	0.587607	2.67403	0.444658	0.978883	NS
ENSG00000076555	541.119	0.0694466	0.125117	2.67401	0.444662	0.978883	NS
ENSG00000141753	60.9747	0.180991	0.235547	2.67366	0.444721	0.978912	NS
ENSG00000280543	76.6628	-0.00112879	0.2355	2.67281	0.444867	0.979077	NS
ENSG00000023318	1538.07	-0.033057	0.0879768	2.6724	0.444939	0.979111	NS
ENSG00000171488	2261.39	-0.0829393	0.0852127	2.6723	0.444955	0.979111	NS
ENSG00000257954	12.347	-0.00978341	0.1755	2.6722	0.444972	0.979127	NS
ENSG00000135926	3569.91	0.047163	0.0794994	2.67196	0.445014	0.979152	NS
ENSG00000211766	20.7901	0.106454	0.179391	2.6719	0.445023	0.979152	NS
ENSG00000245849	632.98	0.0269176	0.0614325	2.67122	0.44514	0.979211	NS
ENSG00000233236	17.726	-0.417543	0.455534	2.67087	0.445201	0.979211	NS
ENSG00000011376	801.617	-0.034605	0.0530358	2.67059	0.445248	0.979211	NS
ENSG00000139428	227.676	0.0920352	0.0728276	2.67052	0.445261	0.979211	NS
ENSG00000116649	74.3229	0.16406	0.159238	2.66984	0.445377	0.979211	NS
ENSG00000153563	1610.24	-0.160209	0.198704	2.66969	0.445403	0.979211	NS
ENSG00000135709	2924.19	0.0703148	0.144604	2.66954	0.445428	0.979211	NS
ENSG00000090889	42.069	0.127538	0.255872	2.66935	0.44546	0.979211	NS
ENSG00000112053	202.934	-0.165951	0.209495	2.66901	0.445519	0.979238	NS
ENSG00000226479	505.371	0.00475789	0.0810477	2.66865	0.445581	0.979238	NS
ENSG00000187837	6000.52	0.17899	0.122261	2.66863	0.445584	0.979238	NS
ENSG00000213366	161.739	0.105195	0.161847	2.66856	0.445596	0.979238	NS
ENSG00000130382	289.069	0.159485	0.198774	2.66849	0.445608	0.979238	NS
ENSG00000218713	38.1452	-0.0052101	0.209849	2.6681	0.445675	0.979277	NS
ENSG00000276334	247.931	-0.0980462	0.100965	2.66746	0.445785	0.979334	NS
ENSG00000257923	1821.61	-0.00954216	0.120265	2.66742	0.445792	0.979334	NS
ENSG00000264596	9.831	0.566537	0.356139	2.66724	0.445824	0.979359	NS
ENSG00000138867	7490.93	0.1865	0.17561	2.66718	0.445833	0.979359	NS
ENSG00000004468	655.845	0.00727488	0.121795	2.66686	0.445888	0.979395	NS
ENSG00000136682	1344.42	-0.0572953	0.108599	2.66675	0.445907	0.979395	NS
ENSG00000112276	15.9149	0.804256	0.618496	2.66668	0.44592	0.979395	NS
ENSG00000105738	568.171	0.11554	0.167016	2.66645	0.44596	0.979429	NS
ENSG00000267552	6.79449	0.0312683	0.24078	2.66619	0.446004	0.979444	NS
ENSG00000234504	11.2631	-0.25662	0.295728	2.66603	0.44603	0.979444	NS
ENSG00000197847	19.2611	0.346855	0.320297	2.66595	0.446045	0.979444	NS
ENSG00000081760	326.256	0.115288	0.144691	2.66589	0.446055	0.979444	NS
ENSG00000260517	199.862	-0.103792	0.105799	2.66575	0.44608	0.979444	NS
ENSG00000119772	1578.2	0.0049135	0.0959719	2.66492	0.446222	0.9796	NS
ENSG00000111254	55.9419	-0.0560366	0.160222	2.66471	0.446257	0.979631	NS
ENSG00000185344	1551.11	-0.0148852	0.0417441	2.66467	0.446265	0.979631	NS
ENSG00000235082	11.8375	0.189411	0.248051	2.66433	0.446324	0.979633	NS
ENSG00000213398	36.3371	0.128297	0.197788	2.66396	0.446387	0.979656	NS
ENSG00000077684	2467.47	-0.00965064	0.053012	2.6638	0.446414	0.979656	NS
ENSG00000174744	692.035	0.0918641	0.0776785	2.66374	0.446425	0.979661	NS
ENSG00000271797	10.6857	0.316946	0.20532	2.66355	0.446458	0.979689	NS
ENSG00000266604	11.4265	-0.358008	0.242364	2.66326	0.446507	0.979707	NS
ENSG00000257702	23.7554	0.0451678	0.235922	2.66269	0.446605	0.979707	NS
ENSG00000101444	163.174	0.120591	0.1037	2.66265	0.446612	0.979707	NS
ENSG00000196605	328.695	-0.0107661	0.0790783	2.66261	0.446619	0.979707	NS
ENSG00000107937	786.995	-0.0557736	0.0597991	2.66245	0.446647	0.97973	NS
ENSG00000110721	187.521	-0.0788901	0.106887	2.66192	0.446738	0.979794	NS
ENSG00000188573	8.50725	0.762605	0.554908	2.66177	0.446763	0.979814	NS
ENSG00000259751	34.2974	0.036916	0.097084	2.66158	0.446795	0.979814	NS
ENSG00000256712	276.284	0.059823	0.0914115	2.66142	0.446824	0.979826	NS
ENSG00000254614	271.294	0.259713	0.173781	2.66114	0.446872	0.979827	NS
ENSG00000231205	94.4237	0.0419023	0.153046	2.66096	0.446902	0.979838	NS
ENSG00000111203	1291.28	-0.00206001	0.066894	2.66074	0.446941	0.979852	NS
ENSG00000208023	13.3974	0.000683249	0.246409	2.66061	0.446964	0.979872	NS
ENSG00000211850	141.72	-0.105277	0.124987	2.66047	0.446987	0.979872	NS
ENSG00000227507	4230.8	0.105627	0.101915	2.66046	0.446989	0.979872	NS
ENSG00000130600	9.54136	-0.398183	0.325537	2.66016	0.447039	0.97992	NS
ENSG00000198937	101.537	0.0766564	0.137843	2.66011	0.447049	0.979927	NS
ENSG00000170949	1381.77	-0.0827596	0.0562013	2.65976	0.447109	0.979977	NS
ENSG00000186716	1470.02	0.085262	0.112795	2.65931	0.447186	0.979995	NS
ENSG00000204071	7.19024	-0.0681592	0.638291	2.65895	0.447248	0.979995	NS
ENSG00000224547	8.33093	0.502019	0.309669	2.65861	0.447307	0.979995	NS
ENSG00000171867	1224.62	0.0172605	0.0883484	2.65858	0.447312	0.979995	NS
ENSG00000270302	14.3465	0.121282	0.134958	2.65812	0.44739	0.979995	NS
ENSG00000206140	24.7959	0.292883	0.185559	2.65784	0.44744	0.979995	NS
ENSG00000101199	629.749	0.0847616	0.13804	2.65779	0.447449	0.979995	NS
ENSG00000160055	339.707	0.090841	0.103248	2.65776	0.447454	0.979995	NS
ENSG00000197894	1206.49	0.0078225	0.110745	2.65769	0.447466	0.979995	NS
ENSG00000224397	742.16	0.0767822	0.159869	2.65759	0.447482	0.979996	NS
ENSG00000273356	55.4348	-0.064009	0.12044	2.65741	0.447513	0.980018	NS
ENSG00000226121	66.5508	0.00707499	0.168837	2.65683	0.447614	0.980097	NS
ENSG00000264607	15.1967	-0.166277	0.22855	2.65657	0.447659	0.980104	NS
ENSG00000185834	23.4265	0.225072	0.226422	2.65648	0.447673	0.980104	NS
ENSG00000280537	11.6522	0.168527	0.227111	2.65619	0.447724	0.980161	NS
ENSG00000071553	721.982	0.0595807	0.0943761	2.65617	0.447728	0.980161	NS
ENSG00000233469	37.6158	0.13865	0.107836	2.6558	0.447792	0.980167	NS
ENSG00000278002	50.8436	0.0996753	0.139265	2.65575	0.4478	0.980167	NS
ENSG00000136936	568.236	-0.0177647	0.111538	2.65551	0.447841	0.980167	NS
ENSG00000147155	300.528	0.118307	0.0834623	2.65536	0.447868	0.980167	NS
ENSG00000159860	17.7604	0.366806	0.256256	2.65498	0.447933	0.9802	NS
ENSG00000232940	60.7639	-0.0480713	0.080091	2.65484	0.447956	0.980221	NS
ENSG00000047230	287.43	0.0507419	0.0694986	2.65479	0.447966	0.980221	NS
ENSG00000175161	17.8459	0.711834	0.518356	2.65444	0.448025	0.980221	NS
ENSG00000239791	6.38526	0.627447	0.437379	2.65428	0.448053	0.980237	NS
ENSG00000181885	29.0757	0.225045	0.216638	2.65362	0.448167	0.98024	NS
ENSG00000126602	579.146	0.113723	0.0844198	2.65358	0.448173	0.980242	NS
ENSG00000167633	39.6991	0.450462	0.285463	2.65317	0.448244	0.980273	NS
ENSG00000103494	192.895	0.0159037	0.126065	2.65299	0.448275	0.980278	NS
ENSG00000272382	12.546	0.155205	0.147504	2.65267	0.44833	0.980331	NS
ENSG00000178715	13.5975	0.157728	0.254389	2.65257	0.448348	0.980331	NS
ENSG00000068697	1359.23	-0.0233954	0.0887119	2.65216	0.448418	0.980331	NS
ENSG00000235316	50.2881	0.170863	0.234075	2.65202	0.448443	0.980332	NS
ENSG00000211685	6.99034	-0.0650249	0.383598	2.65174	0.448492	0.980377	NS
ENSG00000234645	9.58453	0.166676	0.26636	2.65138	0.448553	0.980433	NS
ENSG00000051341	139.106	0.154029	0.162667	2.65134	0.448559	0.980433	NS
ENSG00000279958	9.02689	-0.394172	0.271994	2.65119	0.448586	0.980462	NS
ENSG00000004948	10.6246	0.932332	0.629748	2.64964	0.448854	0.980706	NS
ENSG00000111859	5421.17	-0.0565215	0.1063	2.64936	0.448902	0.980717	NS
ENSG00000172731	60.3264	0.256636	0.16031	2.64923	0.448923	0.980717	NS
ENSG00000111275	460.701	0.0538977	0.122672	2.64922	0.448926	0.980717	NS
ENSG00000131042	1876.52	0.0883307	0.160766	2.64899	0.448965	0.980717	NS
ENSG00000228594	9.55858	0.449579	0.413956	2.64882	0.448994	0.980717	NS
ENSG00000174600	515.68	0.0258926	0.138475	2.64877	0.449003	0.980717	NS
ENSG00000150907	2065	-0.0828852	0.0654642	2.6482	0.449102	0.98078	NS
ENSG00000012048	479.295	-0.0275587	0.0945102	2.64782	0.449167	0.98078	NS
ENSG00000139998	42.4083	0.349243	0.234199	2.64758	0.449209	0.98078	NS
ENSG00000278058	16.6405	-0.0734739	0.174164	2.64749	0.449225	0.98078	NS
ENSG00000167799	23.4838	0.178474	0.184623	2.64747	0.449227	0.98078	NS
ENSG00000126952	8.67647	0.00720423	0.462311	2.64737	0.449246	0.98078	NS
ENSG00000151650	88.1614	0.0509853	0.207042	2.64714	0.449286	0.98078	NS
ENSG00000155115	315.643	0.120464	0.0991826	2.64707	0.449297	0.98078	NS
ENSG00000173221	2529.31	-0.0375465	0.0910446	2.6469	0.449327	0.98078	NS
ENSG00000132405	5009.54	-0.0189313	0.102388	2.64685	0.449335	0.98078	NS
ENSG00000259788	12.8728	0.0514399	0.264996	2.6464	0.449413	0.98078	NS
ENSG00000165164	13.6283	0.202567	0.801662	2.64636	0.449419	0.98078	NS
ENSG00000276903	187.662	0.257832	0.169883	2.6457	0.449534	0.98078	NS
ENSG00000204305	228.674	0.115939	0.192746	2.64558	0.449555	0.980805	NS
ENSG00000063244	1305.84	0.031244	0.0878346	2.64519	0.449622	0.980842	NS
ENSG00000254606	6.99777	0.482458	0.332941	2.64488	0.449676	0.98092	NS
ENSG00000203327	28.756	-0.268918	0.201141	2.64479	0.449692	0.980933	NS
ENSG00000270030	31.7491	-0.0805005	0.351349	2.64434	0.44977	0.980995	NS
ENSG00000145730	1636.07	-0.205263	0.153679	2.644	0.449828	0.981006	NS
ENSG00000135632	163.746	0.0911107	0.126488	2.64381	0.449861	0.981006	NS
ENSG00000173402	268.329	0.0505863	0.0990818	2.64379	0.449864	0.981006	NS
ENSG00000271818	17.2283	0.161504	0.125417	2.64338	0.449935	0.981006	NS
ENSG00000072415	444.443	0.0346024	0.0845211	2.64334	0.449941	0.981006	NS
ENSG00000239672	105.862	0.110861	0.14491	2.64253	0.450082	0.981043	NS
ENSG00000253540	40.7193	0.187491	0.154861	2.64244	0.450097	0.981043	NS
ENSG00000162076	159.932	0.107041	0.0838473	2.6424	0.450104	0.981043	NS
ENSG00000177728	307.04	0.14254	0.162127	2.6424	0.450105	0.981043	NS
ENSG00000164236	334.842	0.152828	0.141249	2.64227	0.450128	0.981043	NS
ENSG00000168228	457.23	0.0320012	0.0737662	2.64185	0.4502	0.981046	NS
ENSG00000112320	40.9491	0.535206	0.405796	2.64157	0.450249	0.981084	NS
ENSG00000250091	65.7374	0.122804	0.144913	2.64093	0.45036	0.981174	NS
ENSG00000130204	269.306	0.103291	0.0842873	2.64021	0.450484	0.981285	NS
ENSG00000204623	1013.83	0.0603898	0.0800374	2.6398	0.450555	0.981364	NS
ENSG00000126903	172.617	0.0458206	0.115328	2.63925	0.45065	0.981421	NS
ENSG00000224825	5.94213	1.3124	0.896265	2.63923	0.450653	0.981421	NS
ENSG00000167555	768.613	0.0401556	0.0933927	2.63923	0.450654	0.981421	NS
ENSG00000253522	193.738	0.0267455	0.112908	2.63909	0.450677	0.981446	NS
ENSG00000147202	1490.69	-0.0679703	0.0856331	2.63898	0.450697	0.981472	NS
ENSG00000259483	22.2345	-0.225841	0.220979	2.63881	0.450726	0.981479	NS
ENSG00000000938	9200.02	0.0723063	0.102317	2.63731	0.450986	0.981632	NS
ENSG00000213711	13.2505	0.22488	0.231154	2.637	0.451041	0.981671	NS
ENSG00000268987	16.5852	0.141503	0.159991	2.63678	0.451078	0.9817	NS
ENSG00000227256	8.80418	0.099164	0.253168	2.63673	0.451087	0.981707	NS
ENSG00000244482	681.96	0.00600918	0.171189	2.63658	0.451113	0.981733	NS
ENSG00000126262	2670.06	-0.0435763	0.142293	2.63616	0.451186	0.981762	NS
ENSG00000198435	5.83795	0.872576	0.574421	2.63585	0.45124	0.981805	NS
ENSG00000273007	10.9171	0.0344503	0.23656	2.6353	0.451334	0.981877	NS
ENSG00000279059	133.894	-0.0743961	0.091348	2.63529	0.451336	0.981877	NS
ENSG00000258794	8.48251	0.414428	0.359208	2.63456	0.451463	0.981999	NS
ENSG00000236194	1041.67	-0.135365	0.107674	2.63441	0.451489	0.981999	NS
ENSG00000196290	414.796	-0.000670981	0.0711887	2.63425	0.451517	0.981999	NS
ENSG00000197818	1309.69	0.00148861	0.115785	2.634	0.45156	0.98202	NS
ENSG00000268049	6.94188	0.480207	0.305643	2.63393	0.451573	0.98202	NS
ENSG00000083168	10453.9	-0.0768934	0.0694085	2.6339	0.451578	0.98202	NS
ENSG00000085872	213.271	0.170096	0.146232	2.63372	0.451608	0.982028	NS
ENSG00000250012	15.0508	0.375701	0.257465	2.63355	0.451639	0.982028	NS
ENSG00000055813	10.7005	0.817277	0.606873	2.63322	0.451696	0.982055	NS
ENSG00000156050	148.909	-0.0406822	0.0703903	2.63311	0.451714	0.982083	NS
ENSG00000104859	357.22	0.0963995	0.149146	2.63265	0.451794	0.98214	NS
ENSG00000246695	15.9796	0.835387	0.629935	2.63215	0.451881	0.982167	NS
ENSG00000196860	18.8208	0.276115	0.180982	2.6321	0.45189	0.982167	NS
ENSG00000106992	29.6976	0.256103	0.231808	2.63185	0.451933	0.982167	NS
ENSG00000136932	1464.38	-0.00822054	0.0745372	2.63168	0.451962	0.982167	NS
ENSG00000030582	1557.65	0.0892125	0.150734	2.63137	0.452017	0.982167	NS
ENSG00000070269	2134.51	-0.0385824	0.0799373	2.63051	0.452166	0.982167	NS
ENSG00000008018	1781.94	0.00939665	0.0950223	2.63047	0.452172	0.982167	NS
ENSG00000162066	716.314	0.0972367	0.0856353	2.63011	0.452236	0.982167	NS
ENSG00000284024	872.75	-0.00595381	0.0576689	2.62972	0.452302	0.982167	NS
ENSG00000101951	7.22252	-0.00230339	0.889684	2.6288	0.452464	0.982227	NS
ENSG00000242262	6.80728	0.357888	0.25903	2.62879	0.452465	0.982227	NS
ENSG00000034152	2910.07	0.124843	0.198323	2.62831	0.452548	0.982227	NS
ENSG00000021645	99.4008	0.463112	0.334459	2.6283	0.45255	0.982227	NS
ENSG00000187961	119.005	0.203058	0.150755	2.62828	0.452554	0.982227	NS
ENSG00000116497	1956.6	-0.00905535	0.0523764	2.62824	0.452561	0.98223	NS
ENSG00000270130	91.2063	-0.0333485	0.108746	2.62813	0.45258	0.982247	NS
ENSG00000257743	530.369	-0.21158	0.19912	2.62805	0.452593	0.982248	NS
ENSG00000131652	316.544	0.09321	0.0732643	2.62745	0.452698	0.982293	NS
ENSG00000153560	1869.64	-0.0141945	0.0574631	2.62744	0.452699	0.982293	NS
ENSG00000111877	1786.96	0.00313245	0.0577407	2.62707	0.452763	0.982324	NS
ENSG00000125835	621.749	0.0955072	0.062318	2.62701	0.452774	0.982324	NS
ENSG00000108798	413.123	0.109695	0.119924	2.62649	0.452865	0.982364	NS
ENSG00000224965	7.03171	0.475204	0.298024	2.62624	0.452908	0.982364	NS
ENSG00000160932	394.411	-0.122259	0.209458	2.6262	0.452915	0.982364	NS
ENSG00000168255	104.951	0.241064	0.217525	2.62618	0.452918	0.982364	NS
ENSG00000207286	5.83915	-0.315071	0.273326	2.62568	0.453006	0.982416	NS
ENSG00000177283	23.1879	0.452703	0.296552	2.62547	0.453042	0.982435	NS
ENSG00000175387	8122.77	-0.0325551	0.0616569	2.62511	0.453104	0.982448	NS
ENSG00000197712	101.543	0.146693	0.112772	2.62502	0.45312	0.982448	NS
ENSG00000267587	65.8882	0.0958207	0.0929584	2.62482	0.453154	0.982466	NS
ENSG00000135837	6837.4	-0.0847973	0.0689551	2.62458	0.453197	0.982466	NS
ENSG00000227704	6.09033	-0.0365956	0.233333	2.6241	0.45328	0.982466	NS
ENSG00000100445	389.433	0.0933649	0.0745614	2.62357	0.453372	0.982493	NS
ENSG00000243838	6.82018	0.669569	0.451383	2.62327	0.453424	0.982493	NS
ENSG00000174574	2548.57	-0.0155491	0.0635176	2.62324	0.45343	0.982493	NS
ENSG00000145451	18.2882	0.219023	0.462269	2.62313	0.45345	0.982493	NS
ENSG00000257613	51.503	0.00282244	0.120027	2.6229	0.453489	0.982493	NS
ENSG00000116478	2918.37	0.0363727	0.0686543	2.62232	0.45359	0.982526	NS
ENSG00000225544	6.93335	-0.0961764	0.269564	2.62123	0.453779	0.982602	NS
ENSG00000121851	238.791	0.0788502	0.12583	2.62122	0.453782	0.982602	NS
ENSG00000239948	47.47	-0.210821	0.154059	2.62116	0.453792	0.982602	NS
ENSG00000248794	20.3467	0.208975	0.15877	2.62067	0.453877	0.98263	NS
ENSG00000115042	291.738	0.097165	0.0692006	2.62026	0.453948	0.982649	NS
ENSG00000188687	86.1952	0.0096178	0.110668	2.61996	0.454001	0.982675	NS
ENSG00000279233	40.4728	0.112745	0.214847	2.6196	0.454064	0.982675	NS
ENSG00000207333	17.428	-0.0357327	0.141391	2.6193	0.454116	0.982675	NS
ENSG00000189114	194.904	0.170187	0.124506	2.61919	0.454135	0.982675	NS
ENSG00000227688	20.7964	0.0603005	0.204067	2.61845	0.454264	0.9827	NS
ENSG00000168890	55.5154	0.16231	0.16728	2.61842	0.454269	0.9827	NS
ENSG00000157680	43.9192	0.608073	0.50677	2.6184	0.454273	0.9827	NS
ENSG00000179950	1006.85	0.0853723	0.0590903	2.61817	0.454314	0.982774	NS
ENSG00000259626	61.9729	-0.288792	0.206261	2.6179	0.45436	0.982789	NS
ENSG00000203441	10.8171	0.29115	0.229866	2.61717	0.454488	0.982881	NS
ENSG00000119397	3578.58	-0.0897205	0.0726728	2.61664	0.454581	0.982991	NS
ENSG00000088833	2714.51	-0.0370824	0.103204	2.61601	0.454689	0.983064	NS
ENSG00000103489	1574.36	0.0617696	0.101754	2.61461	0.454933	0.983303	NS
ENSG00000211799	95.8347	0.0631741	0.179961	2.6146	0.454935	0.983303	NS
ENSG00000188996	76.398	-0.028041	0.116773	2.61435	0.454979	0.983303	NS
ENSG00000211767	67.9706	0.187942	0.146272	2.61406	0.455031	0.983303	NS
ENSG00000285581	210.574	-0.0590628	0.11456	2.61403	0.455035	0.983303	NS
ENSG00000166526	796.749	0.0302051	0.0432393	2.61395	0.45505	0.983322	NS
ENSG00000120509	97.2817	0.0697249	0.0659396	2.61331	0.45516	0.98339	NS
ENSG00000226243	13.8424	0.374195	0.266127	2.61319	0.455182	0.98339	NS
ENSG00000243517	95.2026	0.1224	0.23492	2.61277	0.455256	0.98339	NS
ENSG00000100109	1678.82	-0.0484309	0.0805287	2.61258	0.455289	0.98339	NS
ENSG00000110066	2858.95	-0.0756001	0.0646115	2.61258	0.455289	0.98339	NS
ENSG00000172590	360.421	0.0318281	0.0597874	2.61256	0.455291	0.98339	NS
ENSG00000279347	9.37254	0.40228	0.429454	2.6118	0.455425	0.983399	NS
ENSG00000237149	34.6329	0.571938	0.392195	2.61128	0.455516	0.983399	NS
ENSG00000086544	274.701	0.0504083	0.0649414	2.61124	0.455522	0.983399	NS
ENSG00000253799	6.56198	0.164609	0.24576	2.61123	0.455523	0.983399	NS
ENSG00000085563	614.514	-0.0999811	0.11581	2.61052	0.455649	0.983439	NS
ENSG00000283125	10.036	-0.13181	0.280801	2.61023	0.455699	0.983439	NS
ENSG00000263958	6.1922	0.468436	0.387021	2.61022	0.4557	0.983439	NS
ENSG00000118369	176.341	0.134352	0.129068	2.61006	0.455729	0.983457	NS
ENSG00000227110	17.9723	0.632017	0.527754	2.61004	0.455733	0.983457	NS
ENSG00000151611	333.558	0.0600724	0.0870139	2.60972	0.455789	0.98351	NS
ENSG00000118197	781.835	0.00870864	0.0632484	2.60856	0.455991	0.983615	NS
ENSG00000186496	144.526	-0.0895247	0.117705	2.60805	0.45608	0.983634	NS
ENSG00000266420	15.4746	0.441684	0.41631	2.60777	0.45613	0.983634	NS
ENSG00000235574	9.50963	0.374895	0.332044	2.60764	0.456152	0.983634	NS
ENSG00000212125	195.064	-0.162523	0.142326	2.60747	0.456181	0.983634	NS
ENSG00000164845	36.1008	0.180003	0.141372	2.60727	0.456216	0.983634	NS
ENSG00000235437	171.066	0.000133957	0.0845307	2.60727	0.456217	0.983634	NS
ENSG00000136810	716.969	0.0564579	0.173935	2.60725	0.45622	0.983634	NS
ENSG00000170525	1877.49	-0.00536902	0.16162	2.60713	0.456242	0.983634	NS
ENSG00000254138	9.32685	0.330686	0.277973	2.60641	0.456367	0.983634	NS
ENSG00000127922	786.817	-0.029862	0.102755	2.60639	0.456371	0.983634	NS
ENSG00000249856	20.9697	0.134984	0.173169	2.6063	0.456386	0.983634	NS
ENSG00000115844	10.832	0.902565	0.694077	2.60597	0.456445	0.983634	NS
ENSG00000124098	8906.83	0.187537	0.219882	2.60587	0.456462	0.983634	NS
ENSG00000258461	108.011	0.0596371	0.137962	2.60525	0.456569	0.983634	NS
ENSG00000171813	263.164	0.119604	0.0887287	2.6049	0.456631	0.983639	NS
ENSG00000236320	241.194	0.0236122	0.192398	2.60445	0.456711	0.983706	NS
ENSG00000187147	1146.76	0.0505281	0.0500171	2.60438	0.456723	0.983706	NS
ENSG00000213830	10.021	0.0771827	0.249915	2.60421	0.456752	0.98373	NS
ENSG00000102104	7.23644	0.268415	0.757772	2.60412	0.456768	0.98373	NS
ENSG00000276641	7.90311	0.167732	0.246827	2.60379	0.456826	0.98373	NS
ENSG00000249140	85.1662	0.0117241	0.144444	2.60359	0.456861	0.98373	NS
ENSG00000244617	276.613	-0.0386828	0.18642	2.60325	0.456921	0.983748	NS
ENSG00000107951	669.008	-0.0380308	0.0429144	2.60305	0.456955	0.983772	NS
ENSG00000174007	731.029	-0.0589014	0.139655	2.60273	0.457011	0.9838	NS
ENSG00000263316	41.1272	0.0567926	0.167342	2.60261	0.457032	0.9838	NS
ENSG00000170448	1024.97	-0.060415	0.189296	2.60246	0.457059	0.9838	NS
ENSG00000279253	215.813	-0.0625135	0.131046	2.60229	0.457087	0.98381	NS
ENSG00000199366	21.4937	-0.00418324	0.150021	2.60194	0.457149	0.98381	NS
ENSG00000234323	46.0883	0.203995	0.29055	2.60095	0.457322	0.983938	NS
ENSG00000135636	4954.22	0.0259377	0.207707	2.60035	0.457428	0.983989	NS
ENSG00000185800	192.023	0.160039	0.145758	2.60023	0.45745	0.983989	NS
ENSG00000283045	56.8842	-0.0510337	0.0842138	2.60022	0.457451	0.983989	NS
ENSG00000270681	11.1281	0.0776788	0.210704	2.60022	0.457452	0.983989	NS
ENSG00000177119	2827.01	0.0123834	0.0796538	2.5979	0.457858	0.984096	NS
ENSG00000276953	40.8773	0.206283	0.198711	2.59724	0.457973	0.98416	NS
ENSG00000188801	7.97331	-0.24665	0.24944	2.59716	0.457988	0.98416	NS
ENSG00000165288	4278.34	-0.101676	0.077151	2.5967	0.458069	0.984181	NS
ENSG00000130598	78.902	0.112212	0.136272	2.59662	0.458083	0.984181	NS
ENSG00000160752	1113.74	0.0699894	0.0527333	2.59661	0.458085	0.984181	NS
ENSG00000258733	255.645	-0.0759982	0.0952563	2.59657	0.458091	0.984181	NS
ENSG00000004848	14.1709	0.225498	0.806993	2.59647	0.458109	0.984181	NS
ENSG00000269397	25.1939	0.0442393	0.137172	2.59634	0.458132	0.984181	NS
ENSG00000162976	839.74	0.0480891	0.0893669	2.59559	0.458263	0.984202	NS
ENSG00000234493	48.4863	-0.257119	0.26396	2.59558	0.458265	0.984202	NS
ENSG00000130749	885.282	0.0569917	0.0955935	2.59551	0.458278	0.984202	NS
ENSG00000258230	55.1885	-0.0716059	0.144168	2.5947	0.458419	0.984298	NS
ENSG00000149577	555.926	0.0679731	0.193805	2.5943	0.458489	0.984332	NS
ENSG00000104825	281.948	0.0637444	0.0738908	2.59423	0.458503	0.984332	NS
ENSG00000213598	6.12696	-0.211057	0.407919	2.5939	0.45856	0.984332	NS
ENSG00000204859	654.228	0.07172	0.0778481	2.59389	0.458562	0.984332	NS
ENSG00000072954	82.3183	0.0252437	0.121811	2.59357	0.458618	0.984332	NS
ENSG00000252062	7.98097	-0.250901	0.23422	2.59351	0.458628	0.984332	NS
ENSG00000161800	284.251	-0.0356808	0.0617548	2.59334	0.458658	0.984352	NS
ENSG00000258526	53.155	-0.0481141	0.134935	2.59291	0.458733	0.984447	NS
ENSG00000254862	6.2374	0.663152	0.629348	2.59279	0.458755	0.984449	NS
ENSG00000237026	7.91029	0.350409	0.246762	2.59279	0.458755	0.984449	NS
ENSG00000100281	441.27	-0.0173521	0.0425184	2.59262	0.458785	0.984456	NS
ENSG00000163539	2977.13	-0.0670886	0.0644673	2.59176	0.458935	0.984632	NS
ENSG00000277203	49.4697	-0.106852	0.210786	2.59161	0.458963	0.984632	NS
ENSG00000241587	14.922	0.0730223	0.232619	2.59153	0.458976	0.984632	NS
ENSG00000067177	34.0632	0.20931	0.356983	2.59062	0.459137	0.984748	NS
ENSG00000223834	10.7165	0.368715	0.270275	2.59037	0.459181	0.984769	NS
ENSG00000143643	2021.9	-0.00470397	0.0699674	2.58987	0.459268	0.984769	NS
ENSG00000282915	43.8128	-0.108783	0.146378	2.5895	0.459334	0.984769	NS
ENSG00000228224	11.6034	0.0485623	0.320745	2.58946	0.459341	0.984769	NS
ENSG00000165805	10.9387	0.886706	0.676893	2.58929	0.459371	0.984769	NS
ENSG00000188897	2229.66	0.0117968	0.247165	2.58916	0.459393	0.984769	NS
ENSG00000196549	13729.1	-0.159612	0.171021	2.58902	0.459418	0.984769	NS
ENSG00000242715	18.4926	0.700611	0.543992	2.589	0.45942	0.984769	NS
ENSG00000145349	2072.14	-0.00392758	0.104262	2.5887	0.459474	0.984769	NS
ENSG00000126368	32.2605	0.171129	0.206305	2.58869	0.459477	0.984769	NS
ENSG00000140521	3150.8	-0.0203252	0.056409	2.58792	0.459611	0.984809	NS
ENSG00000163374	1912.87	-0.0709095	0.0909906	2.58791	0.459613	0.984809	NS
ENSG00000100483	959.332	-0.0856692	0.0783676	2.58755	0.459676	0.984862	NS
ENSG00000163467	6.5097	0.228821	0.399719	2.58744	0.459695	0.984885	NS
ENSG00000234444	1999.08	0.00463766	0.0966548	2.58665	0.459835	0.984934	NS
ENSG00000182492	5.69696	-0.142176	0.864628	2.58663	0.459838	0.984934	NS
ENSG00000123119	11.2557	0.837288	0.584028	2.58584	0.459978	0.984934	NS
ENSG00000115840	754.277	-0.035167	0.0612295	2.58573	0.459997	0.984934	NS
ENSG00000135338	25.4982	0.40965	0.310493	2.58533	0.460068	0.984934	NS
ENSG00000073910	8570.65	-0.0698837	0.107886	2.58485	0.460152	0.984934	NS
ENSG00000261845	30.7474	0.0516449	0.124409	2.58464	0.46019	0.984934	NS
ENSG00000135476	37.6913	0.287148	0.289612	2.58439	0.460233	0.984934	NS
ENSG00000146670	13.7493	0.46752	0.336836	2.58439	0.460233	0.984934	NS
ENSG00000132109	1730.37	-0.0449571	0.0933016	2.5841	0.460284	0.984934	NS
ENSG00000233850	59.4607	0.174839	0.158702	2.58369	0.460356	0.984934	NS
ENSG00000142303	280.433	0.13402	0.158552	2.58318	0.460446	0.98495	NS
ENSG00000277957	14.9091	0.176464	0.144551	2.58317	0.460449	0.98495	NS
ENSG00000176912	6.09692	0.660852	0.54183	2.58292	0.460492	0.985006	NS
ENSG00000174307	26.8033	0.397778	0.285783	2.58239	0.460585	0.985102	NS
ENSG00000106952	1017.82	-0.015274	0.0888045	2.58238	0.460586	0.985102	NS
ENSG00000229955	185.55	-0.157176	0.117958	2.58229	0.460603	0.985102	NS
ENSG00000273247	769.983	0.0136028	0.0674441	2.58221	0.460617	0.985104	NS
ENSG00000147475	881.84	0.061011	0.0448785	2.58186	0.460679	0.985151	NS
ENSG00000188763	10.8957	0.737301	0.500332	2.58174	0.4607	0.98517	NS
ENSG00000133124	5.7518	0.116155	0.902183	2.58111	0.460811	0.985233	NS
ENSG00000283566	6.60368	0.592335	0.547146	2.581	0.46083	0.985243	NS
ENSG00000183439	20.3144	0.118222	0.214627	2.58056	0.460908	0.985266	NS
ENSG00000158985	9519.32	-0.0340927	0.089477	2.5803	0.460954	0.9853	NS
ENSG00000226631	5.85703	0.0867597	0.595013	2.57968	0.461064	0.985356	NS
ENSG00000169826	2253.64	-0.0089411	0.0833026	2.57931	0.461129	0.985383	NS
ENSG00000211694	149.789	-0.158511	0.198064	2.57923	0.461142	0.985383	NS
ENSG00000159082	1942.3	-0.0687413	0.0788664	2.57888	0.461204	0.985414	NS
ENSG00000142347	13634.9	0.0262371	0.145177	2.57881	0.461216	0.985414	NS
ENSG00000262786	6.04871	0.849489	0.771477	2.57878	0.461222	0.985414	NS
ENSG00000266088	58.5766	-0.132608	0.175642	2.57816	0.461332	0.985414	NS
ENSG00000235724	11.9489	0.336215	0.295931	2.57796	0.461367	0.985414	NS
ENSG00000165655	36.0872	0.465036	0.326116	2.57787	0.461383	0.985414	NS
ENSG00000258216	7.49054	0.262652	0.271234	2.5778	0.461394	0.985414	NS
ENSG00000129667	980.796	0.0442477	0.136251	2.5778	0.461395	0.985414	NS
ENSG00000250305	45.0277	0.528126	0.432961	2.57778	0.461398	0.985414	NS
ENSG00000162227	231.701	0.0791656	0.0679782	2.57757	0.461435	0.985441	NS
ENSG00000155393	964.55	-0.0700465	0.077027	2.57685	0.461562	0.985596	NS
ENSG00000152242	3226.81	-0.102903	0.0669179	2.57671	0.461587	0.985596	NS
ENSG00000198301	905.915	-0.0769725	0.0908845	2.57635	0.461652	0.985596	NS
ENSG00000148459	145.776	-0.0172817	0.073173	2.57623	0.461673	0.985596	NS
ENSG00000261253	43.5267	0.212305	0.201758	2.57603	0.461706	0.985628	NS
ENSG00000115523	2186.53	0.0590216	0.205857	2.57584	0.46174	0.985664	NS
ENSG00000250461	156.233	-0.103608	0.116275	2.57561	0.461782	0.985692	NS
ENSG00000261451	240.373	-0.0363762	0.142333	2.57541	0.461817	0.985713	NS
ENSG00000253317	6.72985	0.118272	0.370241	2.57521	0.461852	0.985713	NS
ENSG00000172765	2788.98	-0.0782365	0.104549	2.5751	0.461871	0.985713	NS
ENSG00000116752	413.688	0.0183206	0.115595	2.57505	0.46188	0.985713	NS
ENSG00000205809	145.453	-0.236276	0.318436	2.57505	0.46188	0.985713	NS
ENSG00000121039	178.394	0.124208	0.0826074	2.57492	0.461904	0.985713	NS
ENSG00000206756	21.1304	-0.238497	0.166423	2.5749	0.461908	0.985713	NS
ENSG00000158481	287.249	0.229113	0.149063	2.57474	0.461935	0.985713	NS
ENSG00000103502	1497.85	0.0562422	0.111362	2.57317	0.462213	0.985884	NS
ENSG00000283379	14.1905	-0.0565626	0.199412	2.573	0.462242	0.985931	NS
ENSG00000235332	8.91787	-0.17211	0.226393	2.57277	0.462284	0.985995	NS
ENSG00000173992	937.037	0.147994	0.109273	2.57156	0.462497	0.986009	NS
ENSG00000105011	59.1684	0.22334	0.193111	2.57102	0.462592	0.986025	NS
ENSG00000225110	9.48198	-0.379634	0.834781	2.57101	0.462594	0.986025	NS
ENSG00000230492	40.1687	0.217318	0.209467	2.57093	0.462608	0.986025	NS
ENSG00000187391	65.2314	0.520067	0.428129	2.57086	0.462621	0.986025	NS
ENSG00000169760	14.6753	0.667947	0.540716	2.57079	0.462633	0.986025	NS
ENSG00000272646	15.6172	-0.0345058	0.168889	2.57076	0.462638	0.986025	NS
ENSG00000109943	190.76	-0.0943473	0.151552	2.57075	0.46264	0.986025	NS
ENSG00000237499	275.476	-0.0757878	0.097271	2.5702	0.462738	0.986035	NS
ENSG00000151422	771.627	-0.00249064	0.0916036	2.56904	0.462943	0.986083	NS
ENSG00000161547	2813.16	-0.00950404	0.0566873	2.56875	0.462994	0.986084	NS
ENSG00000276533	250.09	-0.0109026	0.110835	2.56874	0.462996	0.986084	NS
ENSG00000164935	12.1932	0.254512	0.419511	2.56815	0.463101	0.986106	NS
ENSG00000258511	29.4131	0.00829245	0.219461	2.56808	0.463113	0.986106	NS
ENSG00000227775	28.5737	0.103244	0.186753	2.56772	0.463176	0.986106	NS
ENSG00000133119	285.874	-0.0147989	0.0994779	2.56766	0.463188	0.986106	NS
ENSG00000120756	56.8759	0.182455	0.189045	2.56742	0.46323	0.986112	NS
ENSG00000197301	52.1071	0.134498	0.197946	2.56705	0.463295	0.986169	NS
ENSG00000137764	646.377	-0.0561096	0.0808822	2.56693	0.463316	0.986189	NS
ENSG00000215482	17.6759	-0.0802699	0.213131	2.56669	0.46336	0.986229	NS
ENSG00000196329	2197.73	-0.0296429	0.0964335	2.56617	0.463451	0.986241	NS
ENSG00000104613	1569.86	-0.0279332	0.0505891	2.56589	0.463501	0.986274	NS
ENSG00000272917	57.2511	0.0036565	0.235725	2.56565	0.463543	0.986282	NS
ENSG00000229727	15.7479	0.0215603	0.347085	2.56541	0.463586	0.986282	NS
ENSG00000260052	13.0358	0.00609658	0.205939	2.56533	0.463601	0.986286	NS
ENSG00000116991	1787.66	-0.183898	0.164089	2.56485	0.463686	0.986366	NS
ENSG00000258790	8.22531	0.0639398	0.181633	2.56472	0.463709	0.986366	NS
ENSG00000130038	1272.3	0.0343895	0.0765912	2.56405	0.463827	0.986381	NS
ENSG00000273366	11.3357	-0.175298	0.112869	2.5638	0.463871	0.986399	NS
ENSG00000158863	269.815	0.156508	0.168487	2.56329	0.463961	0.986485	NS
ENSG00000156931	7976.35	-0.0945433	0.0887423	2.56328	0.463964	0.986485	NS
ENSG00000166510	20.5024	0.526433	0.384236	2.56321	0.463976	0.986485	NS
ENSG00000038002	508.724	0.0456024	0.0914858	2.56284	0.464042	0.986495	NS
ENSG00000272817	6.5366	0.262433	0.26578	2.56223	0.464149	0.98654	NS
ENSG00000189046	155.121	0.0378206	0.0931453	2.56215	0.464165	0.98654	NS
ENSG00000268683	8.32859	0.239783	0.239625	2.56209	0.464175	0.98654	NS
ENSG00000229656	13.59	0.153238	0.253076	2.56182	0.464223	0.98654	NS
ENSG00000099821	497.907	0.149027	0.0968716	2.56177	0.464231	0.98654	NS
ENSG00000253263	18.0733	-0.0994852	0.193635	2.56137	0.464302	0.98654	NS
ENSG00000089057	1706.5	-0.0387177	0.0824962	2.56111	0.464349	0.986542	NS
ENSG00000280384	57.8722	0.0714707	0.114801	2.56108	0.464353	0.986542	NS
ENSG00000227407	8.43821	0.241399	0.291761	2.561	0.464367	0.986542	NS
ENSG00000231233	79.8276	-0.0412583	0.181925	2.56088	0.46439	0.986542	NS
ENSG00000145703	6684.34	-0.0480805	0.0875531	2.56058	0.464443	0.986584	NS
ENSG00000021826	42.4013	0.506644	0.370232	2.56027	0.464497	0.986636	NS
ENSG00000169704	196.622	0.270133	0.23033	2.56007	0.464533	0.986668	NS
ENSG00000117408	204.753	0.0737672	0.128381	2.5599	0.464564	0.986677	NS
ENSG00000165490	151.468	-0.0311538	0.10497	2.55972	0.464596	0.986697	NS
ENSG00000260806	26.0525	0.0294798	0.173388	2.55945	0.464644	0.986697	NS
ENSG00000102580	3636.09	-0.131059	0.0969004	2.55911	0.464703	0.986704	NS
ENSG00000267325	15.3624	0.573457	0.456683	2.55897	0.464729	0.986704	NS
ENSG00000182108	518.593	0.0951831	0.0616807	2.5581	0.464882	0.986859	NS
ENSG00000125977	1448.31	0.0222577	0.109391	2.55701	0.465075	0.986954	NS
ENSG00000136866	90.4911	-0.0487683	0.169577	2.55683	0.465108	0.986954	NS
ENSG00000257341	21.4007	-9.26773e-05	0.148575	2.55635	0.465193	0.987019	NS
ENSG00000167775	82.9314	0.14641	0.150234	2.55626	0.465209	0.987021	NS
ENSG00000211964	42.4965	-0.255649	0.28755	2.55595	0.465265	0.987054	NS
ENSG00000108953	779.343	-0.0268375	0.0659411	2.55592	0.46527	0.987054	NS
ENSG00000168615	926.022	0.0533584	0.107417	2.55556	0.465334	0.987085	NS
ENSG00000125834	798.119	0.03159	0.0996178	2.55538	0.465365	0.987094	NS
ENSG00000147804	53.1552	0.185135	0.190919	2.55522	0.465394	0.987112	NS
ENSG00000087269	752.328	0.0228177	0.066669	2.55398	0.465615	0.987204	NS
ENSG00000198920	754.256	-0.0161853	0.062423	2.55389	0.465631	0.987204	NS
ENSG00000205542	70866.2	0.186147	0.125265	2.55381	0.465646	0.987204	NS
ENSG00000069696	10.2712	0.726071	0.509948	2.55353	0.465694	0.987257	NS
ENSG00000163568	454.646	-0.138656	0.164805	2.55348	0.465703	0.987257	NS
ENSG00000127054	763.489	0.0886074	0.0960717	2.55266	0.46585	0.987358	NS
ENSG00000229349	7.69486	0.612196	0.437794	2.55266	0.46585	0.987358	NS
ENSG00000101955	7.45084	-0.186568	0.613939	2.55264	0.465854	0.987358	NS
ENSG00000164024	891.464	-0.0216846	0.070055	2.55191	0.465983	0.987404	NS
ENSG00000198331	149.286	0.101998	0.0893774	2.5519	0.465984	0.987404	NS
ENSG00000240489	33.9829	-0.0031354	0.186968	2.55182	0.465998	0.987404	NS
ENSG00000226432	8.59629	0.491867	0.31557	2.55177	0.466008	0.987404	NS
ENSG00000163050	1267.09	0.0600241	0.092525	2.55151	0.466054	0.987419	NS
ENSG00000185880	1589.16	-0.0295449	0.0914443	2.55125	0.466101	0.987459	NS
ENSG00000206567	25.1329	0.323168	0.234933	2.55116	0.466117	0.987459	NS
ENSG00000104972	639.356	0.111919	0.137943	2.55112	0.466124	0.987459	NS
ENSG00000119121	1337.06	-0.0694148	0.144294	2.55106	0.466134	0.987459	NS
ENSG00000196405	7143.77	0.0530251	0.101124	2.55095	0.466153	0.987459	NS
ENSG00000024048	13596.9	-0.119952	0.0833284	2.55077	0.466186	0.987459	NS
ENSG00000167733	24.8333	0.512503	0.323648	2.5503	0.466269	0.987498	NS
ENSG00000145700	61.528	0.156019	0.199756	2.5502	0.466287	0.987502	NS
ENSG00000090013	9313.95	0.105254	0.203908	2.54964	0.466386	0.987578	NS
ENSG00000168010	9920.6	0.0228134	0.169132	2.54944	0.466422	0.987631	NS
ENSG00000133460	180.984	0.191144	0.126469	2.54919	0.466467	0.987688	NS
ENSG00000028203	1214.01	-0.0342543	0.0784531	2.5489	0.466518	0.987712	NS
ENSG00000262097	17.583	-0.257175	0.268943	2.54851	0.466589	0.987726	NS
ENSG00000145362	51.0208	0.476582	0.490463	2.54806	0.466669	0.987746	NS
ENSG00000107014	16.995	-0.159969	0.199512	2.54761	0.466747	0.987823	NS
ENSG00000230397	75.9416	-0.12122	0.102986	2.5468	0.466893	0.987927	NS
ENSG00000266010	18.8413	0.92592	0.683015	2.54645	0.466956	0.987961	NS
ENSG00000253399	18.6728	0.00449066	0.242589	2.5462	0.466999	0.987966	NS
ENSG00000285881	9.52376	0.450802	0.393361	2.54619	0.467001	0.987966	NS
ENSG00000198276	260.197	0.152995	0.101832	2.54616	0.467007	0.987966	NS
ENSG00000278267	12.1532	0.284159	0.262355	2.54614	0.467011	0.987966	NS
ENSG00000132963	693.566	0.106162	0.108731	2.54599	0.467036	0.98797	NS
ENSG00000161618	697.437	0.0165495	0.0955514	2.54521	0.467175	0.987999	NS
ENSG00000184154	36.5809	0.215345	0.140406	2.54428	0.467341	0.988115	NS
ENSG00000115902	155.641	0.0771746	0.114984	2.54415	0.467366	0.988115	NS
ENSG00000198846	205.427	-0.0589568	0.119787	2.5439	0.467409	0.988115	NS
ENSG00000276819	21.6034	0.284545	0.247751	2.54389	0.467411	0.988115	NS
ENSG00000280227	14.1313	-0.181324	0.171896	2.54389	0.467412	0.988115	NS
ENSG00000279792	48.786	0.109201	0.149948	2.5438	0.467428	0.988115	NS
ENSG00000011590	22.9121	0.364804	0.317247	2.54333	0.467511	0.988204	NS
ENSG00000272142	13.9962	-0.153211	0.233348	2.54312	0.467549	0.98823	NS
ENSG00000234282	27.8558	-0.108125	0.225737	2.54258	0.467645	0.988295	NS
ENSG00000232082	20.3308	0.0659762	0.17208	2.54253	0.467654	0.988301	NS
ENSG00000189060	834.707	0.107239	0.253066	2.5424	0.467677	0.988316	NS
ENSG00000165810	47.0006	0.517142	0.38118	2.54211	0.467728	0.988338	NS
ENSG00000100097	2297.44	0.190447	0.131655	2.54181	0.467782	0.988376	NS
ENSG00000139625	220.153	0.0744187	0.118261	2.54168	0.467806	0.988376	NS
ENSG00000166153	17.1709	0.40764	0.305671	2.5416	0.46782	0.988376	NS
ENSG00000241506	12.5813	0.362605	0.244016	2.54153	0.467832	0.988376	NS
ENSG00000135439	915.192	0.0818183	0.130517	2.54153	0.467832	0.988376	NS
ENSG00000136869	13833.6	-0.0465139	0.134052	2.54123	0.467887	0.988394	NS
ENSG00000126773	3045.79	-0.0361189	0.0632516	2.54121	0.46789	0.988394	NS
ENSG00000121361	8.50528	0.748618	0.553274	2.5409	0.467945	0.988394	NS
ENSG00000226328	749.409	0.00552086	0.104313	2.54089	0.467947	0.988394	NS
ENSG00000100983	293.285	0.0619098	0.0577637	2.54039	0.468036	0.988394	NS
ENSG00000147231	225.981	0.00208118	0.126968	2.54028	0.468056	0.988394	NS
ENSG00000218073	30.4196	-0.000688827	0.150074	2.54013	0.468083	0.988414	NS
ENSG00000207248	49.2948	-0.148311	0.14082	2.54006	0.468095	0.988414	NS
ENSG00000256019	67.2901	-0.116659	0.147597	2.53888	0.468306	0.988559	NS
ENSG00000237892	460.344	-0.0508536	0.12233	2.53785	0.46849	0.988706	NS
ENSG00000113645	45.2346	0.342112	0.4086	2.53773	0.468511	0.988706	NS
ENSG00000183979	10.2823	0.419695	0.303601	2.53748	0.468555	0.988706	NS
ENSG00000151445	859.739	0.0242178	0.0409403	2.5374	0.468571	0.988706	NS
ENSG00000230101	6.12878	0.0401071	0.278662	2.53717	0.46861	0.988738	NS
ENSG00000137996	1021.72	-0.0207964	0.0531269	2.53678	0.46868	0.988767	NS
ENSG00000186312	368.562	-0.109369	0.0828681	2.53662	0.46871	0.988788	NS
ENSG00000112852	8.91459	0.63269	0.580555	2.53616	0.468791	0.988848	NS
ENSG00000131462	76.3862	0.14336	0.103491	2.53543	0.468921	0.988892	NS
ENSG00000213145	254.082	0.0805078	0.103333	2.53542	0.468924	0.988892	NS
ENSG00000154736	118.469	0.123162	0.180169	2.53514	0.468974	0.988907	NS
ENSG00000156925	8.08209	0.720261	0.847143	2.53496	0.469007	0.988907	NS
ENSG00000242247	1394.91	-0.0596677	0.0723351	2.53491	0.469016	0.988907	NS
ENSG00000117461	106.515	0.0893399	0.154652	2.53477	0.469039	0.988907	NS
ENSG00000196152	460.155	0.0826398	0.0586705	2.53466	0.469059	0.988907	NS
ENSG00000230897	15.6109	0.0584436	0.297681	2.53459	0.469073	0.988907	NS
ENSG00000280121	41.3156	0.0852965	0.199921	2.53439	0.469108	0.988915	NS
ENSG00000254285	9.44962	0.436681	0.434692	2.5342	0.469142	0.988915	NS
ENSG00000262246	527.478	0.0972597	0.125649	2.53374	0.469225	0.988957	NS
ENSG00000099804	6087.46	0.210316	0.202194	2.53358	0.469252	0.988957	NS
ENSG00000059145	1237.28	0.0595787	0.128468	2.53349	0.469269	0.988968	NS
ENSG00000100351	2650.07	0.0373227	0.0890127	2.53266	0.469417	0.98897	NS
ENSG00000274525	45.355	0.0388768	0.257053	2.53263	0.469422	0.98897	NS
ENSG00000128536	413.18	-0.0394302	0.118822	2.53259	0.46943	0.98897	NS
ENSG00000106346	368.707	0.0241769	0.0920888	2.53246	0.469454	0.98898	NS
ENSG00000123146	8482.32	0.0139255	0.139088	2.5322	0.4695	0.98898	NS
ENSG00000271360	7.87143	0.831513	0.586048	2.53201	0.469533	0.98898	NS
ENSG00000255198	28.5712	0.176852	0.166591	2.53182	0.469567	0.98898	NS
ENSG00000271824	9.7622	1.29564	0.875581	2.53173	0.469584	0.988986	NS
ENSG00000224830	17.4202	-0.355631	0.277731	2.53151	0.469624	0.988995	NS
ENSG00000154485	14.3913	0.414049	0.478333	2.53132	0.469657	0.988995	NS
ENSG00000121716	469.566	0.231421	0.183476	2.53116	0.469686	0.988995	NS
ENSG00000186952	48.0697	0.117234	0.212741	2.53058	0.469789	0.989053	NS
ENSG00000113013	2608.88	-0.056716	0.0813528	2.52988	0.469916	0.989081	NS
ENSG00000131437	529.41	-0.00948692	0.0896738	2.52984	0.469922	0.989081	NS
ENSG00000113522	144.386	-0.0754978	0.0666725	2.52982	0.469926	0.989081	NS
ENSG00000197405	1905.82	0.0575722	0.172839	2.52968	0.469951	0.989081	NS
ENSG00000141002	2339.16	0.00037743	0.0802484	2.52963	0.46996	0.989081	NS
ENSG00000226068	6.42195	0.241349	0.411004	2.52958	0.469969	0.989081	NS
ENSG00000106733	926.482	0.0136583	0.106116	2.52953	0.469979	0.989089	NS
ENSG00000185437	10.6562	0.0548649	0.278014	2.52941	0.469999	0.989119	NS
ENSG00000136531	42.2327	0.607069	0.473672	2.52875	0.470118	0.989158	NS
ENSG00000054598	20.3142	0.698965	0.522231	2.52859	0.470146	0.989158	NS
ENSG00000134297	198.785	0.0601948	0.0676477	2.52803	0.470247	0.989158	NS
ENSG00000063854	5015.96	0.242921	0.194584	2.52768	0.47031	0.989158	NS
ENSG00000201264	25.1219	-0.077611	0.120689	2.52742	0.470356	0.989172	NS
ENSG00000243155	40.9356	-0.0069021	0.197279	2.52733	0.470373	0.989172	NS
ENSG00000119688	572.586	0.0455302	0.0944843	2.52706	0.47042	0.989175	NS
ENSG00000073169	639.111	0.0921156	0.0898627	2.52619	0.470577	0.989335	NS
ENSG00000233266	24.7077	0.12923	0.118447	2.526	0.470611	0.989338	NS
ENSG00000185669	165.378	0.132752	0.115684	2.52597	0.470617	0.989338	NS
ENSG00000164088	1693.53	0.0728391	0.0699789	2.52591	0.470627	0.989338	NS
ENSG00000172954	737.128	-0.135098	0.0980369	2.52589	0.47063	0.989338	NS
ENSG00000144036	672.574	-0.0405167	0.0626631	2.52557	0.470687	0.989345	NS
ENSG00000134215	2545.69	-0.0410584	0.0791268	2.52555	0.470691	0.989345	NS
ENSG00000232334	315.749	-0.0389818	0.188622	2.52545	0.470708	0.98936	NS
ENSG00000198730	1578.61	-0.0593536	0.0684831	2.52525	0.470745	0.989389	NS
ENSG00000270116	142.991	-0.0311969	0.120997	2.52481	0.470824	0.989389	NS
ENSG00000232295	13.4469	0.590769	0.448038	2.52464	0.470854	0.989389	NS
ENSG00000174567	6.14095	0.312845	0.505286	2.52454	0.470872	0.989402	NS
ENSG00000187824	70.7843	0.157129	0.166036	2.52427	0.470922	0.989435	NS
ENSG00000241395	41.7674	-0.0104572	0.169059	2.52402	0.470966	0.989481	NS
ENSG00000154305	2664.08	-0.0705872	0.0614655	2.52332	0.471092	0.989624	NS
ENSG00000284902	54.9428	-0.0761062	0.151179	2.52277	0.47119	0.989661	NS
ENSG00000204351	831.476	0.0464029	0.105207	2.52262	0.471218	0.989706	NS
ENSG00000202078	31.3924	-0.163695	0.159074	2.52219	0.471294	0.98974	NS
ENSG00000182054	846.678	0.0396034	0.0718176	2.52113	0.471484	0.989892	NS
ENSG00000129167	72.3761	-0.0254018	0.168852	2.52106	0.471498	0.989892	NS
ENSG00000272010	18.9388	-0.0939438	0.180567	2.521	0.471508	0.989892	NS
ENSG00000009413	2475.8	-0.0580561	0.0649292	2.52043	0.47161	0.989901	NS
ENSG00000182566	19.0637	0.284042	0.301446	2.51992	0.471703	0.989999	NS
ENSG00000043514	570.366	-0.0279302	0.0555158	2.5199	0.471706	0.989999	NS
ENSG00000188677	224.922	0.0769963	0.166806	2.51906	0.471857	0.990112	NS
ENSG00000148411	1498.45	-0.0528046	0.134083	2.51878	0.471907	0.990114	NS
ENSG00000267322	2323.65	0.114176	0.151524	2.51856	0.471947	0.990114	NS
ENSG00000179240	214.222	0.063312	0.0927587	2.51826	0.472	0.990114	NS
ENSG00000176268	51.155	0.077916	0.117658	2.51778	0.472086	0.990114	NS
ENSG00000155876	512.541	0.0359542	0.0667017	2.51761	0.472117	0.990116	NS
ENSG00000196262	5198.27	0.0724828	0.113273	2.51754	0.47213	0.990129	NS
ENSG00000181638	121.707	0.0441612	0.138593	2.51728	0.472176	0.990129	NS
ENSG00000251359	14.0481	0.710484	0.506363	2.51728	0.472176	0.990129	NS
ENSG00000176399	8.9097	0.806362	0.648289	2.51724	0.472183	0.990129	NS
ENSG00000160957	42.0091	0.353891	0.263095	2.51715	0.4722	0.990129	NS
ENSG00000211745	39.3186	0.356955	0.231073	2.51682	0.472259	0.990129	NS
ENSG00000119509	877.904	-0.0326201	0.0582124	2.51666	0.472289	0.99014	NS
ENSG00000169245	28.4387	0.248805	0.30318	2.51651	0.472315	0.990164	NS
ENSG00000183250	25.3773	0.24996	0.179405	2.51651	0.472315	0.990164	NS
ENSG00000154511	272.344	-0.080128	0.11145	2.51634	0.472345	0.990175	NS
ENSG00000173200	2096.54	-0.037903	0.107905	2.51618	0.472374	0.990211	NS
ENSG00000217236	8.74385	1.19744	0.892594	2.51613	0.472384	0.99022	NS
ENSG00000079739	754.34	-0.0525767	0.0715772	2.51566	0.472468	0.990266	NS
ENSG00000027869	138.942	-0.0168987	0.212186	2.5154	0.472514	0.990273	NS
ENSG00000207766	7.84333	-0.210812	0.207754	2.51512	0.472565	0.990324	NS
ENSG00000179044	50.459	-0.276617	0.269674	2.51446	0.472683	0.990458	NS
ENSG00000235092	27.7631	0.249496	0.223923	2.51423	0.472725	0.990478	NS
ENSG00000262001	192.58	0.00309397	0.0937346	2.51407	0.472753	0.990512	NS
ENSG00000159267	488.306	0.00334653	0.0787288	2.51353	0.472851	0.990512	NS
ENSG00000147459	14705.6	-0.130653	0.132187	2.51322	0.472906	0.990512	NS
ENSG00000234770	15.7089	0.122814	0.261738	2.5129	0.472964	0.990516	NS
ENSG00000221296	9.984	-0.0981179	0.195913	2.51239	0.473055	0.99054	NS
ENSG00000086061	2271.72	-0.0524221	0.150587	2.51168	0.473185	0.99057	NS
ENSG00000177125	3426.16	-0.0670452	0.0912548	2.51163	0.473193	0.99057	NS
ENSG00000170502	270.372	0.0301376	0.0626605	2.51127	0.473257	0.990608	NS
ENSG00000229891	6.27894	0.589328	0.408348	2.51115	0.473279	0.990617	NS
ENSG00000267575	480.097	0.047688	0.0579732	2.5109	0.473325	0.990638	NS
ENSG00000175063	32.592	0.0910997	0.172257	2.51061	0.473376	0.990666	NS
ENSG00000260452	276.067	-0.180632	0.118428	2.51061	0.473377	0.990666	NS
ENSG00000198171	690.105	0.0616281	0.0609175	2.51014	0.473461	0.99068	NS
ENSG00000230735	162.22	-0.153621	0.121705	2.50984	0.473516	0.990686	NS
ENSG00000170473	395.593	0.0789157	0.0575824	2.50942	0.473591	0.990705	NS
ENSG00000256581	102.058	-0.169597	0.170473	2.50927	0.473618	0.990705	NS
ENSG00000241956	11.2312	0.993582	0.795935	2.50915	0.47364	0.990705	NS
ENSG00000121766	604.442	0.0473673	0.0787585	2.50914	0.473642	0.990705	NS
ENSG00000105229	437.561	0.0232746	0.0890321	2.50841	0.473773	0.990724	NS
ENSG00000205758	806.641	0.0262705	0.0640536	2.50827	0.473798	0.990724	NS
ENSG00000085117	1750.97	0.129086	0.0942749	2.50823	0.473805	0.990724	NS
ENSG00000284625	12.2924	0.21595	0.304721	2.50795	0.473857	0.990735	NS
ENSG00000271815	28.8508	0.0456513	0.109627	2.50794	0.473858	0.990735	NS
ENSG00000004846	25.3501	0.564036	0.469347	2.50764	0.473912	0.990741	NS
ENSG00000111371	9997.65	-0.0845923	0.0910512	2.50764	0.473912	0.990741	NS
ENSG00000110851	908.654	-0.0175136	0.042949	2.50736	0.473962	0.990794	NS
ENSG00000285053	210.463	0.0320553	0.0807625	2.50715	0.474	0.99083	NS
ENSG00000133704	2320.39	-0.0566928	0.0662442	2.50684	0.474056	0.990868	NS
ENSG00000184678	2808.25	0.160081	0.105865	2.50662	0.474095	0.990898	NS
ENSG00000162129	743.148	0.0438548	0.0749739	2.50658	0.474103	0.990901	NS
ENSG00000090054	1902.57	-0.0349674	0.0608247	2.50609	0.474191	0.990966	NS
ENSG00000282173	49.6751	0.151668	0.154201	2.50548	0.474302	0.991102	NS
ENSG00000243759	36.915	0.108444	0.135785	2.50538	0.474319	0.991107	NS
ENSG00000254521	12.1437	0.639752	0.411358	2.50489	0.474409	0.991107	NS
ENSG00000103145	15.997	0.220883	0.198491	2.50474	0.474435	0.991107	NS
ENSG00000183722	26.0754	0.515041	0.378285	2.5047	0.474442	0.991107	NS
ENSG00000154473	2682.86	-0.0287712	0.0721719	2.5046	0.47446	0.991134	NS
ENSG00000244485	20.6814	0.175746	0.201166	2.50439	0.474497	0.991138	NS
ENSG00000134324	1860.64	0.00977398	0.0663074	2.50411	0.474548	0.991138	NS
ENSG00000215274	6.87824	0.0319262	0.252986	2.50389	0.474589	0.991163	NS
ENSG00000262528	7.05375	0.683269	0.521088	2.50339	0.474678	0.991229	NS
ENSG00000207475	22.2558	-0.203123	0.162568	2.50334	0.474688	0.991229	NS
ENSG00000102172	820.069	0.0490761	0.0893044	2.50303	0.474744	0.991229	NS
ENSG00000258056	115.06	0.042124	0.091782	2.50147	0.475026	0.991286	NS
ENSG00000276137	8.51919	0.186072	0.127077	2.50117	0.47508	0.991286	NS
ENSG00000246859	24.6006	0.282197	0.324175	2.50114	0.475086	0.991286	NS
ENSG00000211794	74.1668	0.167951	0.166374	2.50112	0.475089	0.991286	NS
ENSG00000244623	9.1796	0.342315	0.266706	2.50085	0.475137	0.991295	NS
ENSG00000229267	8.44369	0.384408	0.355695	2.50068	0.475169	0.991319	NS
ENSG00000186940	11.8172	0.0212474	0.250493	2.50028	0.47524	0.991373	NS
ENSG00000203334	8.43096	0.649718	0.490936	2.49964	0.475356	0.991444	NS
ENSG00000126562	18.1888	0.678509	0.447615	2.4987	0.475526	0.991483	NS
ENSG00000146414	3140.33	-0.029667	0.0898823	2.49793	0.475665	0.991608	NS
ENSG00000099904	211.681	0.228453	0.182641	2.49772	0.475703	0.991608	NS
ENSG00000171823	391.393	0.0314224	0.0624986	2.4975	0.475743	0.99163	NS
ENSG00000267757	34.3122	0.0578114	0.183627	2.49711	0.475813	0.991649	NS
ENSG00000111321	514.685	0.105612	0.137993	2.49692	0.475847	0.991653	NS
ENSG00000183044	603.823	-0.0192456	0.129125	2.49682	0.475866	0.991661	NS
ENSG00000253476	60.0625	0.0192526	0.0898142	2.49653	0.475918	0.99171	NS
ENSG00000196408	9.62876	0.711709	0.480968	2.4964	0.475942	0.991712	NS
ENSG00000162772	38.4525	0.362267	0.232242	2.49621	0.475976	0.991713	NS
ENSG00000184792	1411.23	0.169617	0.25447	2.4961	0.475997	0.991713	NS
ENSG00000099998	29.7461	0.344637	0.362788	2.49602	0.476012	0.991713	NS
ENSG00000250365	7.25813	0.279201	0.509525	2.49578	0.476054	0.991721	NS
ENSG00000131023	1651.82	-0.0827692	0.0559241	2.49574	0.476062	0.991722	NS
ENSG00000198925	444.955	0.0884231	0.119292	2.49537	0.476129	0.991741	NS
ENSG00000230606	55.7492	-0.119699	0.179851	2.49455	0.476277	0.991811	NS
ENSG00000241886	309.423	-0.0729591	0.151869	2.49444	0.476297	0.991811	NS
ENSG00000101084	1161.47	0.0768819	0.099272	2.49321	0.476519	0.991956	NS
ENSG00000124575	3480.24	0.112447	0.139572	2.49313	0.476534	0.991976	NS
ENSG00000260274	43.0787	0.0644558	0.134315	2.49304	0.47655	0.991983	NS
ENSG00000212789	6.68164	0.348869	0.488874	2.49304	0.476551	0.991983	NS
ENSG00000139323	1222.57	-0.0960245	0.0938681	2.49213	0.476714	0.9921	NS
ENSG00000149305	9.30199	0.707732	0.532825	2.49184	0.476767	0.9921	NS
ENSG00000245112	7.75267	0.714729	0.493473	2.49139	0.476849	0.9921	NS
ENSG00000112077	136.159	0.120348	0.210438	2.49114	0.476894	0.9921	NS
ENSG00000010361	292.28	0.0870867	0.0964379	2.4904	0.477028	0.992179	NS
ENSG00000072274	2903.33	0.0290482	0.133313	2.49037	0.477034	0.992179	NS
ENSG00000272483	6.98635	0.149251	0.292983	2.48989	0.477121	0.992241	NS
ENSG00000271856	601.063	-0.056542	0.104222	2.4893	0.477228	0.992335	NS
ENSG00000104872	713.481	0.0866019	0.0641175	2.48891	0.477298	0.992335	NS
ENSG00000133065	178.081	0.107842	0.137663	2.48885	0.477309	0.992339	NS
ENSG00000130827	323.547	0.102294	0.188746	2.48802	0.477461	0.992486	NS
ENSG00000121310	871.357	0.0356947	0.112888	2.48797	0.477468	0.992486	NS
ENSG00000156521	628.757	0.0798526	0.0719192	2.48764	0.477529	0.992505	NS
ENSG00000248936	27.8708	-0.0716559	0.188629	2.48761	0.477534	0.992505	NS
ENSG00000280407	66.389	-0.0789009	0.170236	2.48755	0.477545	0.992505	NS
ENSG00000259158	70.5101	0.0382093	0.142718	2.48754	0.477546	0.992505	NS
ENSG00000126822	5655.23	0.0502448	0.132881	2.48742	0.477569	0.992517	NS
ENSG00000230701	137.92	-0.00505563	0.122854	2.48682	0.477678	0.992529	NS
ENSG00000171462	12.8705	0.678545	0.477146	2.48674	0.477693	0.992535	NS
ENSG00000211885	159.31	-0.0576102	0.119391	2.48624	0.477783	0.992639	NS
ENSG00000231216	7.25213	-0.590083	0.544071	2.486	0.477827	0.992659	NS
ENSG00000165416	2264.7	-0.0356399	0.0646281	2.48551	0.477915	0.992674	NS
ENSG00000133812	3764.73	-0.123434	0.09639	2.48492	0.478022	0.992704	NS
ENSG00000108840	862.301	0.109825	0.130137	2.48465	0.478071	0.99272	NS
ENSG00000178386	56.6636	0.031317	0.100803	2.4846	0.478081	0.99272	NS
ENSG00000204568	557.259	0.0884061	0.0812485	2.48414	0.478165	0.992753	NS
ENSG00000105393	724.172	0.143974	0.12763	2.48362	0.478258	0.992766	NS
ENSG00000260053	5.72174	0.810168	0.618454	2.48313	0.478348	0.992813	NS
ENSG00000172345	83.1392	0.149827	0.121497	2.48307	0.478358	0.992813	NS
ENSG00000204371	498.816	0.0144976	0.103068	2.48301	0.478369	0.992813	NS
ENSG00000143434	45.3738	0.370936	0.303628	2.48296	0.478378	0.992813	NS
ENSG00000262714	372.509	-0.287061	0.187229	2.4828	0.478408	0.992816	NS
ENSG00000065154	952.644	-0.00524387	0.106319	2.48275	0.478417	0.992817	NS
ENSG00000198719	58.5133	0.321456	0.245614	2.48264	0.478436	0.992817	NS
ENSG00000074621	153.739	0.0794149	0.127516	2.48246	0.478469	0.992817	NS
ENSG00000269837	271.382	0.0116474	0.0864089	2.48208	0.478538	0.992871	NS
ENSG00000233926	11.9342	0.309856	0.36624	2.48186	0.478579	0.992896	NS
ENSG00000117262	358.905	-0.0535497	0.0752722	2.48179	0.478591	0.992896	NS
ENSG00000147996	1016.09	0.00326371	0.116925	2.48151	0.478642	0.992955	NS
ENSG00000182584	104.738	0.0634274	0.109348	2.48086	0.478759	0.993029	NS
ENSG00000274605	15.6173	0.204265	0.18318	2.4804	0.478844	0.9931	NS
ENSG00000279355	207.049	-0.0289798	0.123469	2.48022	0.478877	0.993113	NS
ENSG00000181016	316.597	-0.202006	0.13357	2.48017	0.478886	0.993113	NS
ENSG00000241889	26.9765	-0.0713098	0.227072	2.4799	0.478934	0.993167	NS
ENSG00000270154	16.1785	-0.214948	0.271233	2.47983	0.478947	0.99317	NS
ENSG00000163947	2563.01	-0.0308932	0.0609305	2.47982	0.478949	0.99317	NS
ENSG00000010322	1561.89	0.0365626	0.0919734	2.4798	0.478953	0.99317	NS
ENSG00000099624	85.1089	0.211327	0.179072	2.47967	0.478976	0.99317	NS
ENSG00000067182	2565.18	0.0415528	0.144086	2.47964	0.478981	0.99317	NS
ENSG00000005100	357.083	-0.0375456	0.052517	2.47955	0.478999	0.99319	NS
ENSG00000237879	24.3508	-0.261703	0.18806	2.47937	0.47903	0.993208	NS
ENSG00000248863	144.383	0.089294	0.0848519	2.47881	0.479133	0.993223	NS
ENSG00000259469	12.9843	-0.199783	0.154635	2.47862	0.479168	0.993247	NS
ENSG00000224184	11.3319	0.717316	0.495847	2.4782	0.479243	0.99332	NS
ENSG00000231609	13.9532	0.668477	0.622262	2.47811	0.47926	0.993332	NS
ENSG00000196531	8884.52	0.180061	0.122873	2.47756	0.479361	0.993423	NS
ENSG00000130766	174.924	0.11421	0.128682	2.47748	0.479375	0.993423	NS
ENSG00000134597	391.358	0.0402594	0.081231	2.47743	0.479385	0.993423	NS
ENSG00000269938	139.703	-0.096906	0.126689	2.47646	0.479561	0.993547	NS
ENSG00000101336	11118.4	-0.00241911	0.120328	2.47636	0.479579	0.993547	NS
ENSG00000154222	931.476	0.0230899	0.0923698	2.47635	0.479581	0.993547	NS
ENSG00000189376	182.412	0.00072596	0.0523036	2.47634	0.479582	0.993547	NS
ENSG00000206190	1045.65	0.0707397	0.102283	2.47619	0.47961	0.993557	NS
ENSG00000162231	1641.99	-0.000463568	0.08504	2.47538	0.479757	0.993644	NS
ENSG00000246792	18.4825	0.459961	0.320585	2.47537	0.479758	0.993644	NS
ENSG00000264006	32.2665	0.0242607	0.240206	2.47524	0.479782	0.993644	NS
ENSG00000203288	35.6105	0.0718245	0.109341	2.47446	0.479924	0.993718	NS
ENSG00000281195	980.863	-0.0714037	0.0815167	2.47434	0.479946	0.99374	NS
ENSG00000052749	816.101	0.100432	0.153676	2.47408	0.479993	0.993767	NS
ENSG00000171408	88.5011	0.169615	0.157965	2.47355	0.480089	0.993824	NS
ENSG00000265566	11.6384	-0.201903	0.16703	2.47347	0.480105	0.993824	NS
ENSG00000135916	189.089	0.121897	0.141759	2.47314	0.480165	0.993824	NS
ENSG00000225194	32.857	0.435684	0.350856	2.47303	0.480186	0.993831	NS
ENSG00000156500	306.613	-0.00895718	0.0705001	2.47261	0.480262	0.993886	NS
ENSG00000118046	3186.25	0.171488	0.128053	2.47195	0.480382	0.993987	NS
ENSG00000245685	77.3237	0.162509	0.157033	2.47158	0.480449	0.994004	NS
ENSG00000085832	4499.63	-0.0846914	0.0627006	2.4711	0.480537	0.994025	NS
ENSG00000105618	784.534	0.0372195	0.0790738	2.47095	0.480564	0.994025	NS
ENSG00000152492	1289.69	0.0413441	0.131064	2.47064	0.48062	0.994054	NS
ENSG00000182749	210.225	0.101228	0.107594	2.46894	0.48093	0.99424	NS
ENSG00000147526	7500.98	-0.0684187	0.069239	2.46877	0.480961	0.99428	NS
ENSG00000198492	1128.48	-0.0455194	0.0472343	2.46854	0.481003	0.994304	NS
ENSG00000148384	162.471	0.157591	0.171999	2.46825	0.481056	0.994318	NS
ENSG00000143418	2188.96	0.0178698	0.0796599	2.46702	0.48128	0.994462	NS
ENSG00000145220	651.144	0.0460261	0.10406	2.467	0.481285	0.994462	NS
ENSG00000285758	5.73109	1.2016	0.881333	2.4668	0.481322	0.994471	NS
ENSG00000110693	898.942	0.113561	0.201006	2.46678	0.481324	0.994471	NS
ENSG00000185614	42.344	0.184305	0.125892	2.46645	0.481385	0.994471	NS
ENSG00000107295	9.83868	1.06056	0.813343	2.46636	0.481401	0.994471	NS
ENSG00000237094	404.179	-0.144248	0.225396	2.46635	0.481402	0.994471	NS
ENSG00000105971	61.0828	0.356931	0.295511	2.46605	0.481458	0.994506	NS
ENSG00000178878	247.618	0.0131478	0.103901	2.466	0.481467	0.994506	NS
ENSG00000093010	601.503	0.0618699	0.0726668	2.46595	0.481476	0.994506	NS
ENSG00000026652	833.815	0.0178364	0.102643	2.46584	0.481496	0.994506	NS
ENSG00000224848	12.7336	0.272592	0.234597	2.46572	0.481519	0.994506	NS
ENSG00000225891	157.254	-0.0837965	0.0897895	2.46572	0.481519	0.994506	NS
ENSG00000277159	12.1888	0.621502	0.448328	2.46545	0.481567	0.994521	NS
ENSG00000225720	12.2654	0.236528	0.193857	2.46516	0.48162	0.994521	NS
ENSG00000186073	308.033	0.044787	0.087184	2.46514	0.481624	0.994521	NS
ENSG00000004809	108.254	0.191904	0.175066	2.46494	0.481661	0.994521	NS
ENSG00000129460	525.944	0.0545601	0.0856744	2.46341	0.481939	0.994521	NS
ENSG00000182872	1145.38	0.00701071	0.0713119	2.46302	0.482011	0.994521	NS
ENSG00000235109	35.0062	0.221858	0.234732	2.46299	0.482017	0.994521	NS
ENSG00000176788	5777.71	-0.208584	0.164211	2.46248	0.48211	0.994608	NS
ENSG00000130703	3557.49	-0.0414649	0.0944843	2.46245	0.482115	0.994608	NS
ENSG00000262180	41.2982	-0.0573223	0.129532	2.46168	0.482256	0.994709	NS
ENSG00000182952	1502.44	0.0423531	0.0860872	2.46165	0.482262	0.994709	NS
ENSG00000160856	1536.39	-0.0771986	0.178425	2.46138	0.482312	0.994753	NS
ENSG00000263628	11.3318	0.175626	0.297021	2.46076	0.482423	0.994808	NS
ENSG00000139644	11766.1	0.0117179	0.0719696	2.46071	0.482433	0.994808	NS
ENSG00000249031	9.78513	0.286999	0.257507	2.46046	0.482479	0.994808	NS
ENSG00000164134	1777.56	-0.0912738	0.102114	2.4602	0.482527	0.994808	NS
ENSG00000085760	645.201	0.0330251	0.0841586	2.45966	0.482626	0.994861	NS
ENSG00000060566	5.7989	0.977989	0.688606	2.45961	0.482634	0.994861	NS
ENSG00000232528	251.775	-0.0786241	0.181886	2.45957	0.482642	0.994861	NS
ENSG00000196923	525.955	0.140834	0.205666	2.45948	0.482658	0.994861	NS
ENSG00000105810	2293.9	-0.102562	0.0912957	2.45925	0.482701	0.994893	NS
ENSG00000162521	2761.28	-0.0353413	0.0516117	2.4591	0.482729	0.994902	NS
ENSG00000184672	8.12004	1.22099	0.91342	2.45896	0.482754	0.994902	NS
ENSG00000144369	27.8093	0.310426	0.230609	2.4589	0.482764	0.994902	NS
ENSG00000109775	362.49	-0.0246489	0.0920926	2.45877	0.482789	0.994919	NS
ENSG00000285737	158.922	-0.152902	0.154229	2.45812	0.482907	0.994952	NS
ENSG00000263033	7.83662	0.262856	0.275159	2.45808	0.482914	0.994952	NS
ENSG00000279175	103.199	-0.0689434	0.242763	2.45798	0.482933	0.994952	NS
ENSG00000207736	5.64197	0.319265	0.41754	2.45792	0.482944	0.994952	NS
ENSG00000236242	42.3965	0.232722	0.331694	2.4579	0.482948	0.994952	NS
ENSG00000129071	1777.97	-0.0172908	0.0892504	2.45744	0.483032	0.994952	NS
ENSG00000013725	1384.69	0.0606253	0.128134	2.45743	0.483034	0.994952	NS
ENSG00000283345	14.8091	-0.383383	0.270063	2.45732	0.483053	0.994952	NS
ENSG00000163472	75.9253	0.141154	0.111414	2.45713	0.483088	0.994952	NS
ENSG00000267809	23.8549	-0.0629944	0.190845	2.45709	0.483095	0.994955	NS
ENSG00000249937	21.2252	0.367494	0.379674	2.45689	0.483133	0.994986	NS
ENSG00000171502	89.1969	0.130026	0.244962	2.45652	0.4832	0.995017	NS
ENSG00000138413	1173.68	-0.00381371	0.0951909	2.45609	0.483278	0.995099	NS
ENSG00000049860	1373.26	-0.00111714	0.0736179	2.45596	0.483303	0.995111	NS
ENSG00000137135	20.6095	0.578317	0.377264	2.45529	0.483425	0.995235	NS
ENSG00000060069	2215.39	-0.0382166	0.0709834	2.45524	0.483435	0.995235	NS
ENSG00000010318	184.452	0.0916534	0.0602444	2.45512	0.483456	0.995235	NS
ENSG00000227076	20.6979	-0.0293297	0.280836	2.45487	0.483502	0.995242	NS
ENSG00000197057	803.209	-0.113112	0.185149	2.45431	0.483605	0.995284	NS
ENSG00000185359	795.203	0.087794	0.152979	2.45427	0.483612	0.995284	NS
ENSG00000166762	284.491	-0.0276099	0.122871	2.45411	0.483642	0.995298	NS
ENSG00000256379	11.8248	0.201496	0.213144	2.45363	0.48373	0.995333	NS
ENSG00000277817	18.3324	-0.0505193	0.17481	2.45361	0.483734	0.995333	NS
ENSG00000231560	7.69797	0.790863	0.521489	2.45327	0.483796	0.995363	NS
ENSG00000196230	2977.63	0.0106392	0.0736558	2.45324	0.4838	0.995363	NS
ENSG00000242553	13.6143	0.13547	0.158258	2.45239	0.483957	0.995363	NS
ENSG00000129493	962.733	-0.0669777	0.0762242	2.45237	0.483961	0.995363	NS
ENSG00000109519	679.101	0.0926653	0.0665893	2.45236	0.483963	0.995363	NS
ENSG00000261150	251.485	0.224084	0.198435	2.45226	0.48398	0.995363	NS
ENSG00000197603	968.171	-0.0816088	0.0785773	2.45212	0.484006	0.995377	NS
ENSG00000171714	107.857	0.149992	0.187089	2.45178	0.484069	0.995438	NS
ENSG00000222014	17.205	0.486169	0.354207	2.45173	0.484078	0.995438	NS
ENSG00000234208	28.7171	0.00624531	0.144349	2.45109	0.484196	0.995491	NS
ENSG00000177697	473.936	0.121273	0.156023	2.4509	0.484229	0.995491	NS
ENSG00000119782	78.475	0.241792	0.179995	2.45073	0.484261	0.995491	NS
ENSG00000207547	7.3174	0.23867	0.208002	2.45023	0.484352	0.995552	NS
ENSG00000073614	12358.3	-0.0684652	0.0686471	2.44953	0.484481	0.995552	NS
ENSG00000264536	22.0325	0.0667585	0.141912	2.44952	0.484484	0.995552	NS
ENSG00000206601	18.2564	-0.030222	0.145495	2.44894	0.484589	0.995552	NS
ENSG00000172995	39.3767	0.504219	0.416105	2.44882	0.484612	0.995552	NS
ENSG00000182149	4339.9	-0.0109679	0.0538882	2.4484	0.484689	0.995552	NS
ENSG00000280327	7.10773	0.356923	0.335674	2.44831	0.484705	0.995552	NS
ENSG00000102383	27.1265	0.147007	0.245595	2.44813	0.484739	0.995587	NS
ENSG00000229191	31.2592	0.224577	0.194124	2.44794	0.484772	0.995608	NS
ENSG00000189057	73.2534	-0.108782	0.248128	2.44706	0.484935	0.995615	NS
ENSG00000161929	823.218	-0.00118081	0.108544	2.44703	0.484941	0.995615	NS
ENSG00000253532	46.6576	-0.0631093	0.118627	2.4466	0.485018	0.995664	NS
ENSG00000224553	9.34092	-0.226589	0.180815	2.44644	0.485049	0.995664	NS
ENSG00000279328	27.7773	0.130923	0.226054	2.4461	0.48511	0.995712	NS
ENSG00000213997	26.1264	-0.181107	0.189439	2.44592	0.485144	0.995721	NS
ENSG00000219529	9.40358	-0.0723563	0.168391	2.44561	0.485201	0.995766	NS
ENSG00000253721	7.52221	0.0545313	0.264778	2.44558	0.485206	0.995766	NS
ENSG00000100578	1326.26	-0.0524304	0.0756235	2.44538	0.485243	0.99577	NS
ENSG00000139832	349.231	0.189767	0.144732	2.44475	0.485358	0.995823	NS
ENSG00000257607	20.8886	-0.101119	0.233974	2.44464	0.485379	0.995823	NS
ENSG00000162078	25.9203	0.0318035	0.208329	2.44311	0.48566	0.99603	NS
ENSG00000230489	31.4247	-0.14813	0.15709	2.44286	0.485707	0.996052	NS
ENSG00000168811	18.5304	0.203804	0.247438	2.44257	0.485759	0.996085	NS
ENSG00000258623	18.8978	0.17026	0.161994	2.44237	0.485796	0.996085	NS
ENSG00000235501	8.52606	0.150895	0.295297	2.44207	0.48585	0.996098	NS
ENSG00000168813	1592.29	-0.0228883	0.0817432	2.44154	0.485949	0.996171	NS
ENSG00000099308	2310.89	0.0633536	0.180658	2.44116	0.486018	0.996171	NS
ENSG00000205090	13.0938	0.423709	0.336078	2.44116	0.48602	0.996171	NS
ENSG00000069493	7594.08	-0.0791492	0.10252	2.44075	0.486095	0.996171	NS
ENSG00000128487	4900.96	0.0801675	0.150777	2.44062	0.486118	0.996171	NS
ENSG00000144749	1077.76	0.0771376	0.0734747	2.44048	0.486145	0.996171	NS
ENSG00000234571	8.32526	0.546314	0.498325	2.44042	0.486156	0.996171	NS
ENSG00000168702	45.5113	0.29564	0.338147	2.44015	0.486204	0.996171	NS
ENSG00000204614	20.0397	0.266718	0.292733	2.44007	0.486218	0.996171	NS
ENSG00000181588	73.637	0.238232	0.153942	2.43999	0.486234	0.996171	NS
ENSG00000162722	15451.1	0.0475563	0.247712	2.43997	0.486237	0.996171	NS
ENSG00000249602	6.67926	0.316725	0.290665	2.43957	0.48631	0.996171	NS
ENSG00000215005	6.86158	0.875825	0.634095	2.43917	0.486385	0.996208	NS
ENSG00000237753	128.174	0.104784	0.0881286	2.43892	0.486431	0.996208	NS
ENSG00000112578	102.399	0.115154	0.0822036	2.43887	0.48644	0.996208	NS
ENSG00000215030	753.665	-0.00837786	0.297616	2.43864	0.486482	0.996208	NS
ENSG00000135945	1768.08	-0.0362136	0.0584745	2.43787	0.486624	0.996239	NS
ENSG00000258102	50.9059	0.00608264	0.189034	2.43693	0.486797	0.996301	NS
ENSG00000258466	6.64554	0.0633639	0.144907	2.43635	0.486903	0.99641	NS
ENSG00000233254	7.90716	-0.167645	0.20716	2.43632	0.486909	0.99641	NS
ENSG00000143324	1502.33	-0.0470836	0.0516969	2.43629	0.486915	0.99641	NS
ENSG00000240219	69.9365	0.0570998	0.179357	2.43608	0.486953	0.996437	NS
ENSG00000129535	69.2748	0.118482	0.103606	2.43588	0.48699	0.996444	NS
ENSG00000252305	16.0642	0.157462	0.132208	2.43571	0.487021	0.996444	NS
ENSG00000236296	11.8529	-0.0159396	0.266116	2.43567	0.487028	0.996444	NS
ENSG00000122507	840.002	-0.0478966	0.0731411	2.43548	0.487063	0.996444	NS
ENSG00000150756	416.588	-0.0221724	0.0865449	2.43542	0.487076	0.996456	NS
ENSG00000271147	123.93	-0.0644225	0.0906697	2.43537	0.487084	0.996461	NS
ENSG00000071894	609.223	0.126798	0.152699	2.43508	0.487138	0.996523	NS
ENSG00000170004	4776.56	-0.0277595	0.0842191	2.43502	0.487148	0.996528	NS
ENSG00000269713	355.263	0.024906	0.105908	2.43456	0.487233	0.996565	NS
ENSG00000250222	34.4231	0.162212	0.107364	2.43452	0.487241	0.996569	NS
ENSG00000271971	74.6483	-0.00416776	0.0824095	2.43415	0.487309	0.996599	NS
ENSG00000263220	21.5053	0.0247834	0.132099	2.43409	0.487321	0.996599	NS
ENSG00000232389	8.32793	0.25704	0.362048	2.43373	0.487387	0.996632	NS
ENSG00000256294	418.771	0.0117714	0.0784708	2.43367	0.487398	0.996634	NS
ENSG00000246662	15.2179	0.396879	0.434585	2.43305	0.487512	0.996634	NS
ENSG00000156711	1028.8	-0.00927566	0.168423	2.43289	0.487541	0.996634	NS
ENSG00000166347	380.213	0.102789	0.0815125	2.43262	0.487592	0.996634	NS
ENSG00000159712	51.9482	0.13146	0.205273	2.4326	0.487594	0.996634	NS
ENSG00000258704	143.533	-0.110797	0.0723361	2.43254	0.487606	0.996634	NS
ENSG00000272625	86.4169	-0.0978681	0.128131	2.43248	0.487617	0.996634	NS
ENSG00000261864	5.91936	0.363907	0.26616	2.43237	0.487638	0.996634	NS
ENSG00000268635	13.8689	0.625355	0.47944	2.4321	0.487687	0.996634	NS
ENSG00000163870	418.551	0.0900408	0.06299	2.43206	0.487694	0.996634	NS
ENSG00000279086	24.058	0.170685	0.203291	2.43156	0.487787	0.996684	NS
ENSG00000271155	31.4087	0.311315	0.217859	2.43083	0.487922	0.996733	NS
ENSG00000280852	11.1449	0.168028	0.321584	2.43069	0.487948	0.996733	NS
ENSG00000229484	11.5377	-0.114061	0.25555	2.43059	0.487966	0.996755	NS
ENSG00000205639	284.451	0.157315	0.210885	2.43054	0.487976	0.996763	NS
ENSG00000131480	195.389	-0.0906549	0.182849	2.43019	0.488039	0.996831	NS
ENSG00000147121	368.364	-0.038002	0.0521973	2.43004	0.488068	0.996831	NS
ENSG00000144535	897.072	0.0189611	0.0608063	2.42994	0.488086	0.996831	NS
ENSG00000154237	961.176	0.0144795	0.132075	2.42949	0.488169	0.996854	NS
ENSG00000153993	18.6229	0.301733	0.387943	2.42886	0.488284	0.996958	NS
ENSG00000104783	279.225	0.229574	0.172545	2.42883	0.48829	0.996958	NS
ENSG00000258847	7.28452	0.641172	0.546973	2.42875	0.488306	0.996959	NS
ENSG00000119865	14.2653	0.269763	0.328315	2.42855	0.488342	0.996959	NS
ENSG00000249947	33.7836	-0.12887	0.168694	2.42855	0.488343	0.996959	NS
ENSG00000161057	767.433	0.0177395	0.119205	2.42828	0.488392	0.997004	NS
ENSG00000111676	71.3141	0.304837	0.259141	2.42828	0.488392	0.997004	NS
ENSG00000087299	215.164	0.085869	0.0675731	2.42759	0.48852	0.997047	NS
ENSG00000163666	12.6276	0.150647	0.312569	2.42737	0.48856	0.997047	NS
ENSG00000269374	22.3003	-0.198216	0.150341	2.42737	0.48856	0.997047	NS
ENSG00000219902	57.1533	0.0908818	0.107249	2.42712	0.488606	0.997047	NS
ENSG00000183496	33.9555	0.373161	0.400053	2.42688	0.488651	0.99709	NS
ENSG00000011451	244.167	0.192268	0.199105	2.42608	0.488798	0.997212	NS
ENSG00000119402	3991.7	-0.0419891	0.0566297	2.42529	0.488944	0.997301	NS
ENSG00000147100	10.0639	0.24566	0.539736	2.42495	0.489008	0.99735	NS
ENSG00000100811	3302.41	-0.0519344	0.0437429	2.42489	0.489017	0.997356	NS
ENSG00000113441	11714.2	-0.0831066	0.0756622	2.42458	0.489076	0.997406	NS
ENSG00000137497	5672.66	0.00961494	0.0802845	2.4242	0.489145	0.997441	NS
ENSG00000228065	12.776	0.682272	0.581834	2.42416	0.489153	0.997441	NS
ENSG00000243422	9.16961	0.444411	0.374793	2.42413	0.489158	0.997441	NS
ENSG00000104524	68.2742	0.207048	0.139099	2.42406	0.489172	0.997441	NS
ENSG00000139974	514.716	-0.0463883	0.0790638	2.4239	0.489201	0.997441	NS
ENSG00000169129	76.2212	0.224684	0.204467	2.42352	0.489272	0.997441	NS
ENSG00000206077	49.1514	-0.137745	0.298919	2.42298	0.489371	0.997441	NS
ENSG00000272398	563.763	0.24819	0.217748	2.42298	0.489372	0.997441	NS
ENSG00000273888	31.8826	0.224859	0.178614	2.42242	0.489475	0.99751	NS
ENSG00000227684	6.15333	0.0270368	0.340232	2.42241	0.489477	0.99751	NS
ENSG00000111775	704.605	0.0900774	0.119076	2.42202	0.489549	0.997527	NS
ENSG00000080603	415.545	0.000231872	0.106061	2.42185	0.489579	0.997538	NS
ENSG00000225450	43.0126	0.0532582	0.203557	2.42158	0.489631	0.99756	NS
ENSG00000182103	17.0604	0.774713	0.562839	2.42135	0.489673	0.99756	NS
ENSG00000100038	741.008	0.038287	0.0748103	2.42105	0.489728	0.99756	NS
ENSG00000120341	9.69154	0.484358	0.477049	2.42102	0.489734	0.99756	NS
ENSG00000260369	7.58925	0.425489	0.352879	2.42018	0.48989	0.99756	NS
ENSG00000221102	51.1871	-0.29766	0.220712	2.42017	0.489891	0.99756	NS
ENSG00000218052	55.7565	0.328303	0.307511	2.42014	0.489896	0.99756	NS
ENSG00000170522	198.191	0.0268894	0.115955	2.41989	0.489943	0.99756	NS
ENSG00000219201	15.3215	0.419257	0.308662	2.41974	0.48997	0.99756	NS
ENSG00000196581	91.0203	0.259815	0.348052	2.41926	0.490059	0.997623	NS
ENSG00000124074	147.094	0.0269732	0.0936547	2.41926	0.49006	0.997623	NS
ENSG00000272123	6.04944	-0.157871	0.257224	2.41884	0.490137	0.997643	NS
ENSG00000188761	100.158	0.186543	0.128568	2.41875	0.490153	0.997643	NS
ENSG00000168040	1216.95	0.0370875	0.0839403	2.41844	0.49021	0.997643	NS
ENSG00000185267	36.0819	0.183918	0.139428	2.41835	0.490229	0.997643	NS
ENSG00000138674	2138.49	-0.0445769	0.0557479	2.41814	0.490267	0.997643	NS
ENSG00000213846	46.7661	0.00232526	0.144967	2.41794	0.490304	0.997662	NS
ENSG00000240889	12.4484	0.194143	0.262401	2.41786	0.490319	0.997682	NS
ENSG00000198804	13023.6	0.0499387	0.187067	2.41756	0.490374	0.997715	NS
ENSG00000111325	62.3099	0.0992193	0.0773992	2.41735	0.490413	0.997742	NS
ENSG00000261889	14.909	0.0790019	0.161248	2.41703	0.490472	0.99776	NS
ENSG00000176261	443.508	-0.0574127	0.0646208	2.41693	0.490491	0.99776	NS
ENSG00000103245	276.293	0.107315	0.112698	2.4169	0.490496	0.99776	NS
ENSG00000224831	27.3761	0.251278	0.20149	2.41683	0.490509	0.997767	NS
ENSG00000005889	3390.21	-0.114526	0.10234	2.41682	0.490512	0.997767	NS
ENSG00000183479	25.9523	0.0721495	0.202265	2.41623	0.490621	0.997834	NS
ENSG00000230747	91.6507	0.0773216	0.127518	2.41607	0.490649	0.997834	NS
ENSG00000090776	121.935	0.00899377	0.111858	2.41596	0.490671	0.997834	NS
ENSG00000133872	9430.11	0.0381957	0.0867181	2.41539	0.490776	0.99792	NS
ENSG00000181754	305.963	0.113455	0.11386	2.41522	0.490808	0.99793	NS
ENSG00000196972	9.5944	0.0264868	0.578487	2.41517	0.490818	0.997932	NS
ENSG00000136732	19552	0.220844	0.20398	2.41461	0.490921	0.997997	NS
ENSG00000167900	14.0397	0.312315	0.251819	2.41323	0.491177	0.998121	NS
ENSG00000272908	182.283	0.0217182	0.157327	2.41321	0.491179	0.998121	NS
ENSG00000125733	39.9271	0.34334	0.22237	2.41288	0.491241	0.998121	NS
ENSG00000105737	17.9083	0.644463	0.566942	2.41287	0.491243	0.998121	NS
ENSG00000261071	9.18975	0.376602	0.24614	2.41278	0.49126	0.998121	NS
ENSG00000114654	15.1008	0.560322	0.427502	2.41272	0.49127	0.998121	NS
ENSG00000128218	13.8663	0.183957	0.226475	2.41257	0.491299	0.998121	NS
ENSG00000235749	7.58761	0.629296	0.4842	2.41194	0.491415	0.99816	NS
ENSG00000244273	6.49674	0.0705895	0.262377	2.41176	0.491449	0.99817	NS
ENSG00000207650	60.9602	-0.0158067	0.176769	2.41134	0.491528	0.99817	NS
ENSG00000185532	68.712	0.344492	0.283153	2.41116	0.491561	0.99817	NS
ENSG00000165943	949.367	-0.00667959	0.0774888	2.41105	0.491582	0.99817	NS
ENSG00000160161	16.4258	0.925964	0.667707	2.41095	0.491599	0.99817	NS
ENSG00000111863	418.587	0.0786758	0.214512	2.41079	0.491629	0.99817	NS
ENSG00000114857	13205.2	-0.01475	0.080679	2.41003	0.49177	0.998303	NS
ENSG00000260852	34.5262	0.0572142	0.134952	2.40929	0.491908	0.998398	NS
ENSG00000071967	1263.44	-0.0418797	0.129204	2.40906	0.49195	0.998398	NS
ENSG00000274698	7.36584	-0.0119282	0.511288	2.40891	0.491978	0.998411	NS
ENSG00000120885	392.104	0.189017	0.239577	2.4086	0.492036	0.998436	NS
ENSG00000105662	307.31	0.104339	0.165303	2.40744	0.492251	0.998441	NS
ENSG00000149930	994.504	0.0107345	0.0915179	2.40703	0.492328	0.998441	NS
ENSG00000227508	102.746	0.156868	0.110125	2.40701	0.492332	0.998441	NS
ENSG00000138594	4242.41	-0.0432127	0.055632	2.40688	0.492355	0.998441	NS
ENSG00000235795	34.3609	-0.147988	0.109231	2.40682	0.492367	0.998441	NS
ENSG00000269919	94.9194	-0.024334	0.116901	2.4067	0.492389	0.998441	NS
ENSG00000285966	32.799	-0.404236	0.305379	2.40633	0.492457	0.998491	NS
ENSG00000146223	2123.79	-0.0270175	0.0664512	2.40581	0.492555	0.998532	NS
ENSG00000225675	14.2972	0.0702726	0.180731	2.40567	0.492581	0.998532	NS
ENSG00000137075	1816.45	-0.0701742	0.0617473	2.40535	0.49264	0.998559	NS
ENSG00000008283	349.799	0.10495	0.123322	2.40534	0.492641	0.998559	NS
ENSG00000113088	681.558	-0.159321	0.212138	2.40515	0.492677	0.998563	NS
ENSG00000249465	5.95589	0.414954	0.349987	2.40485	0.492732	0.998571	NS
ENSG00000173846	372.584	0.125353	0.136727	2.40471	0.492759	0.998571	NS
ENSG00000273179	25.3478	-0.0105038	0.172279	2.40466	0.492768	0.998571	NS
ENSG00000164045	26.9301	0.452096	0.324355	2.40462	0.492774	0.998571	NS
ENSG00000141979	11.2245	-0.113315	0.21013	2.40435	0.492826	0.998613	NS
ENSG00000037897	44.5233	0.167901	0.12254	2.40405	0.492882	0.998624	NS
ENSG00000279859	13.3239	-0.133847	0.194999	2.4038	0.492927	0.998624	NS
ENSG00000228057	9.0006	0.728031	0.487654	2.40367	0.492953	0.998624	NS
ENSG00000134955	701.908	0.026621	0.110598	2.40325	0.493029	0.99863	NS
ENSG00000269091	12.0857	-0.246015	0.180019	2.40286	0.493103	0.998665	NS
ENSG00000104635	115.488	0.0530879	0.12414	2.40257	0.493156	0.998692	NS
ENSG00000214113	331.594	0.107393	0.0817768	2.40213	0.493238	0.99879	NS
ENSG00000269653	7.74078	0.417914	0.362438	2.40212	0.49324	0.99879	NS
ENSG00000075702	55.7792	0.303959	0.285622	2.40193	0.493276	0.998814	NS
ENSG00000109466	2982.55	-0.0738142	0.109376	2.40156	0.493344	0.998814	NS
ENSG00000172992	296.268	0.0590536	0.0689927	2.40133	0.493388	0.998847	NS
ENSG00000124181	2730.56	0.00793606	0.0948358	2.40119	0.493413	0.998873	NS
ENSG00000276449	54.0764	-0.0644529	0.150706	2.40114	0.493423	0.998873	NS
ENSG00000120162	264.527	0.0414622	0.10257	2.40072	0.4935	0.99889	NS
ENSG00000117682	427.23	0.0350565	0.0498023	2.40068	0.493508	0.99889	NS
ENSG00000261765	6.91897	0.200577	0.209574	2.40064	0.493516	0.99889	NS
ENSG00000228862	17.6728	0.672401	0.462056	2.40018	0.493601	0.998895	NS
ENSG00000254858	59.1738	0.087348	0.0984872	2.40007	0.493621	0.998895	NS
ENSG00000275332	13.6716	-0.0274927	0.15418	2.39998	0.493638	0.998895	NS
ENSG00000271913	56.92	0.161796	0.119393	2.39976	0.49368	0.998895	NS
ENSG00000063180	24.764	0.226874	0.227186	2.3995	0.493727	0.998895	NS
ENSG00000276916	61.073	-0.109457	0.129187	2.39932	0.493761	0.998895	NS
ENSG00000152348	274.595	0.0678	0.0850253	2.39929	0.493767	0.998895	NS
ENSG00000239868	9.54997	0.48517	0.419707	2.39917	0.49379	0.998895	NS
ENSG00000119541	4322.64	-0.0349514	0.0818639	2.39894	0.493832	0.998895	NS
ENSG00000113732	3351.21	0.0694916	0.104713	2.39893	0.493833	0.998895	NS
ENSG00000167220	581.907	-0.0189353	0.0766695	2.3989	0.49384	0.998895	NS
ENSG00000166793	49.04	0.176033	0.204118	2.39863	0.493889	0.998895	NS
ENSG00000228919	8.40363	0.907784	0.669157	2.39857	0.493901	0.998895	NS
ENSG00000207609	15.8735	-0.144231	0.159516	2.39854	0.493906	0.998895	NS
ENSG00000254248	9.22128	0.393876	0.317094	2.39835	0.493943	0.998895	NS
ENSG00000268336	11.162	-0.0169664	0.310655	2.3983	0.49395	0.998895	NS
ENSG00000231652	9.03625	0.189882	0.359373	2.39821	0.493968	0.998895	NS
ENSG00000060982	427.346	0.0871283	0.186847	2.39804	0.494	0.998908	NS
ENSG00000249222	14.5556	-0.158876	0.153732	2.39803	0.494001	0.998908	NS
ENSG00000280186	7.80107	0.315258	0.289035	2.39771	0.494061	0.998917	NS
ENSG00000182263	12.5716	0.685844	0.51543	2.39757	0.494087	0.998917	NS
ENSG00000089847	32.5844	0.453893	0.337002	2.39723	0.494151	0.998966	NS
ENSG00000240950	8.21857	0.266662	0.286255	2.39708	0.494179	0.998966	NS
ENSG00000232953	23.951	-0.146766	0.242472	2.39685	0.494221	0.998966	NS
ENSG00000134028	16.1041	0.277985	0.292364	2.39663	0.494262	0.999015	NS
ENSG00000274615	25.0271	-0.153255	0.148837	2.39643	0.494299	0.999015	NS
ENSG00000096996	566.486	0.03433	0.0974449	2.39607	0.494366	0.999015	NS
ENSG00000115896	595.238	0.0192131	0.11633	2.39602	0.494377	0.999015	NS
ENSG00000149531	229.193	0.110295	0.179192	2.3959	0.494398	0.999015	NS
ENSG00000089902	2122.29	-0.101845	0.100012	2.39577	0.494423	0.999016	NS
ENSG00000196415	6.45312	0.474615	0.489079	2.3957	0.494435	0.999022	NS
ENSG00000232233	8.7169	0.752706	0.539444	2.39515	0.494538	0.999136	NS
ENSG00000037280	112.474	0.413002	0.277631	2.39461	0.494639	0.999172	NS
ENSG00000151651	6150.36	0.116938	0.135994	2.39376	0.494797	0.999291	NS
ENSG00000197879	188.479	0.240614	0.171437	2.39375	0.494799	0.999291	NS
ENSG00000111880	1392.97	-0.0759685	0.0785006	2.39372	0.494804	0.999291	NS
ENSG00000227470	7.20535	-0.0704831	0.219731	2.39372	0.494805	0.999291	NS
ENSG00000132003	74.9852	0.238296	0.198054	2.39357	0.494832	0.999293	NS
ENSG00000110046	881.672	0.189342	0.2076	2.39312	0.494917	0.999293	NS
ENSG00000185829	251.507	-0.301157	0.250404	2.39306	0.494928	0.999293	NS
ENSG00000178623	170.595	0.0840511	0.137815	2.39293	0.494952	0.999331	NS
ENSG00000171747	20.1307	0.217007	0.233388	2.39288	0.494962	0.999336	NS
ENSG00000151778	14.6288	0.481208	0.368934	2.39285	0.494967	0.999336	NS
ENSG00000160360	101.375	0.253918	0.193755	2.39255	0.495024	0.999349	NS
ENSG00000276131	7.4171	0.075178	0.41808	2.39253	0.495027	0.999349	NS
ENSG00000268104	6.06249	0.576909	0.942043	2.39244	0.495044	0.999353	NS
ENSG00000284428	458.454	0.0306255	0.0843792	2.39217	0.495094	0.999381	NS
ENSG00000115252	12.4159	0.827119	0.606521	2.39208	0.49511	0.999381	NS
ENSG00000077463	177.196	0.0982862	0.0913934	2.39164	0.495193	0.999432	NS
ENSG00000235651	45.2824	0.0745294	0.121046	2.39163	0.495194	0.999432	NS
ENSG00000264160	15.869	0.0402232	0.184401	2.39147	0.495224	0.999432	NS
ENSG00000272578	178.932	0.010375	0.14716	2.39115	0.495284	0.999432	NS
ENSG00000175691	105.856	0.00255425	0.0731514	2.39109	0.495295	0.999432	NS
ENSG00000198053	2433.79	0.00971626	0.147189	2.39071	0.495367	0.999537	NS
ENSG00000012779	5600.96	-0.00392233	0.120971	2.39021	0.495461	0.999632	NS
ENSG00000146859	4088.83	-0.0972079	0.114638	2.39018	0.495466	0.999632	NS
ENSG00000102024	21.9597	0.117317	0.319103	2.38986	0.495524	0.999632	NS
ENSG00000181656	9.52733	0.736096	0.490485	2.3898	0.495536	0.999632	NS
ENSG00000201367	56.7095	-0.162101	0.175425	2.38979	0.495538	0.999632	NS
ENSG00000260859	24.5008	0.164377	0.256563	2.38971	0.495553	0.999632	NS
ENSG00000263126	10.9157	-0.00721136	0.227173	2.38898	0.495689	0.999801	NS
ENSG00000262621	42.8925	0.0902288	0.178735	2.38853	0.495774	0.999879	NS
ENSG00000131067	218.207	0.15812	0.105848	2.38818	0.495839	0.999885	NS
ENSG00000153406	572.248	0.113334	0.0758239	2.38801	0.49587	0.999885	NS
ENSG00000179222	144.541	0.0409816	0.122639	2.38772	0.495924	0.999887	NS
ENSG00000113083	15.6737	0.445279	0.458203	2.3874	0.495984	0.999912	NS
ENSG00000177340	9.00482	0.636071	0.449893	2.38724	0.496015	0.999912	NS
ENSG00000255746	5.74452	-0.0903955	0.379949	2.38703	0.496054	0.999912	NS
ENSG00000139044	163.553	-0.362127	0.278069	2.38685	0.496088	0.99993	NS
ENSG00000236577	24.5073	-0.0800282	0.119399	2.3867	0.496115	0.99996	NS
ENSG00000272076	66.4369	-0.136896	0.113306	2.3866	0.496134	0.99996	NS
ENSG00000171840	590.513	0.0688351	0.162996	2.38653	0.496147	0.99996	NS
ENSG00000075391	80.9664	0.205865	0.293734	2.38637	0.496176	0.999991	NS
ENSG00000159314	3031.58	0.0775929	0.15278	2.38607	0.496234	1	NS
ENSG00000283154	11.6103	0.996303	0.730204	2.38598	0.49625	1	NS
ENSG00000246465	13.3615	0.341946	0.239029	2.38578	0.496288	1	NS
ENSG00000117298	2684.51	0.0702142	0.148882	2.38577	0.49629	1	NS
ENSG00000239040	37.6665	-0.107052	0.171068	2.38549	0.496341	1	NS
ENSG00000265401	21.8757	0.297864	0.254782	2.38548	0.496344	1	NS
ENSG00000282199	7.33722	0.262316	0.282236	2.38526	0.496384	1	NS
ENSG00000220515	10.3633	-0.0849841	0.211573	2.3851	0.496413	1	NS
ENSG00000225578	16.7882	-0.0684976	0.144054	2.38493	0.496447	1	NS
ENSG00000100439	576.025	0.0254612	0.104785	2.38444	0.496537	1	NS
ENSG00000115594	876.814	-0.147986	0.199318	2.38417	0.496587	1	NS
ENSG00000110719	3466.81	0.0651118	0.140927	2.38373	0.496671	1	NS
ENSG00000007062	37.7372	0.493755	0.479463	2.38355	0.496704	1	NS
ENSG00000266126	41.6081	-0.0939225	0.107763	2.38299	0.496809	1	NS
ENSG00000273188	6.49118	-0.00741597	0.233773	2.38207	0.496981	1	NS
ENSG00000271924	8.02289	0.195714	0.190483	2.38198	0.496997	1	NS
ENSG00000123737	677.371	-0.0600429	0.100269	2.38175	0.49704	1	NS
ENSG00000006695	338.824	-0.0175655	0.0553622	2.38175	0.497041	1	NS
ENSG00000207378	5.64324	-0.342044	0.228848	2.38141	0.497104	1	NS
ENSG00000177725	9.25687	0.430185	0.360312	2.38121	0.497143	1	NS
ENSG00000126461	295.427	0.196331	0.176489	2.38067	0.497242	1	NS
ENSG00000272402	13.9585	-0.101689	0.102041	2.3806	0.497257	1	NS
ENSG00000124469	103.035	0.437178	0.325519	2.38051	0.497272	1	NS
ENSG00000211679	107.97	0.290978	0.304374	2.37963	0.497437	1	NS
ENSG00000143702	2970.97	-0.0758325	0.0825145	2.37959	0.497445	1	NS
ENSG00000169679	107.1	0.123974	0.175542	2.37922	0.497515	1	NS
ENSG00000165025	8953.76	-0.00278795	0.0945537	2.3788	0.497592	1	NS
ENSG00000100079	502.752	-0.050102	0.262953	2.3787	0.497612	1	NS
ENSG00000015532	388.835	0.0906778	0.0853763	2.37827	0.497692	1	NS
ENSG00000197261	8.77321	1.01618	0.80294	2.37742	0.497852	1	NS
ENSG00000224635	59.2772	0.0672939	0.119133	2.37729	0.497875	1	NS
ENSG00000215817	31.284	-0.171622	0.164001	2.37703	0.497924	1	NS
ENSG00000254154	14.0156	0.462689	0.375132	2.37684	0.497959	1	NS
ENSG00000026103	2246.56	-0.0118005	0.117921	2.37676	0.497975	1	NS
ENSG00000227051	128.866	0.288633	0.220337	2.37629	0.498063	1	NS
ENSG00000256742	48.0491	0.0708738	0.109077	2.37607	0.498105	1	NS
ENSG00000137802	588.395	0.0500966	0.1012	2.37573	0.498168	1	NS
ENSG00000211751	1536.1	0.144893	0.111722	2.37572	0.498171	1	NS
ENSG00000263963	6.91521	-0.0638796	0.287077	2.3752	0.498268	1	NS
ENSG00000275839	21.238	0.109298	0.162707	2.37489	0.498326	1	NS
ENSG00000177418	15.2574	-0.0938371	0.18318	2.37481	0.498341	1	NS
ENSG00000050730	83.1326	0.0836939	0.219388	2.3748	0.498343	1	NS
ENSG00000057608	4518.97	-0.0427555	0.10249	2.3747	0.498361	1	NS
ENSG00000178175	50.696	0.137107	0.195989	2.37427	0.498442	1	NS
ENSG00000205018	24.102	0.215945	0.152475	2.37416	0.498463	1	NS
ENSG00000254783	81.6875	0.00874189	0.0713622	2.37396	0.4985	1	NS
ENSG00000270277	488.551	-0.0469871	0.1082	2.3738	0.49853	1	NS
ENSG00000137807	95.0496	0.145351	0.189207	2.37361	0.498567	1	NS
ENSG00000162551	1154.63	0.191677	0.240086	2.37348	0.498591	1	NS
ENSG00000070087	91.9933	0.203765	0.15981	2.3733	0.498624	1	NS
ENSG00000215883	140.551	0.015327	0.134022	2.37303	0.498675	1	NS
ENSG00000236438	1323.57	0.0555712	0.192032	2.37296	0.498689	1	NS
ENSG00000152192	18.0797	0.561381	0.48602	2.37291	0.498696	1	NS
ENSG00000213197	21.9848	-0.107712	0.220039	2.37259	0.498757	1	NS
ENSG00000258915	9.6134	0.428967	0.348783	2.3714	0.498981	1	NS
ENSG00000242808	90.8446	0.367671	0.31204	2.37091	0.499072	1	NS
ENSG00000273580	12.7007	-0.202923	0.22256	2.3704	0.499168	1	NS
ENSG00000177946	172.263	0.0981445	0.0800629	2.37028	0.499192	1	NS
ENSG00000160404	107.936	0.132885	0.154086	2.36968	0.499304	1	NS
ENSG00000138031	205.823	0.155385	0.137994	2.36953	0.499332	1	NS
ENSG00000085982	559.917	-0.00207128	0.0759958	2.36932	0.499371	1	NS
ENSG00000129474	38.5848	0.303611	0.214375	2.36911	0.499411	1	NS
ENSG00000116977	2953.58	-0.0441075	0.0621952	2.36893	0.499444	1	NS
ENSG00000204632	30.0879	0.300378	0.327354	2.36892	0.499446	1	NS
ENSG00000241685	262.937	0.0497743	0.0563299	2.36883	0.499463	1	NS
ENSG00000142507	632.958	0.136168	0.094926	2.36864	0.4995	1	NS
ENSG00000071537	5372.5	-0.0961246	0.0723233	2.36833	0.499556	1	NS
ENSG00000220378	8.96972	0.0692088	0.292418	2.36819	0.499584	1	NS
ENSG00000165688	406.286	0.0750724	0.0692628	2.36773	0.499671	1	NS
ENSG00000175155	2053.8	-0.0108013	0.057664	2.36756	0.499701	1	NS
ENSG00000122543	20.3252	-0.109183	0.178072	2.36744	0.499724	1	NS
ENSG00000224963	7.57185	-0.106494	0.844675	2.36701	0.499804	1	NS
ENSG00000140265	939.143	0.0114744	0.0530815	2.36695	0.499816	1	NS
ENSG00000230817	8.13785	-0.0811102	0.395928	2.36688	0.49983	1	NS
ENSG00000237732	12.287	0.719643	0.563223	2.36635	0.49993	1	NS
ENSG00000234807	73.7288	0.116402	0.097957	2.36617	0.499962	1	NS
ENSG00000213071	268.736	0.077712	0.11189	2.36617	0.499963	1	NS
ENSG00000229794	7.00618	-0.0657818	0.25519	2.36594	0.500007	1	NS
ENSG00000164946	45.7873	0.461583	0.460138	2.36516	0.500153	1	NS
ENSG00000125944	4487.03	-0.0612777	0.099599	2.365	0.500184	1	NS
ENSG00000007968	1318.74	0.195638	0.241236	2.36493	0.500196	1	NS
ENSG00000064607	2017.93	0.0101027	0.0819244	2.36446	0.500284	1	NS
ENSG00000285382	6.62395	0.143445	0.368915	2.36421	0.500332	1	NS
ENSG00000110080	650.386	0.0244069	0.153566	2.36396	0.500379	1	NS
ENSG00000136319	1028.68	0.0636207	0.0550435	2.36322	0.500518	1	NS
ENSG00000166145	208.086	-0.0911631	0.143295	2.3631	0.50054	1	NS
ENSG00000203780	46.8092	0.209626	0.250133	2.36274	0.500608	1	NS
ENSG00000168970	302.538	0.0114335	0.152199	2.36234	0.500684	1	NS
ENSG00000158062	646.626	0.0532562	0.158675	2.3623	0.500691	1	NS
ENSG00000274602	130.779	0.377969	0.327133	2.3622	0.500709	1	NS
ENSG00000131484	7.32507	-0.280607	0.3728	2.36215	0.500719	1	NS
ENSG00000167333	303.845	0.0463671	0.0508186	2.36211	0.500726	1	NS
ENSG00000078747	5287.59	-0.0715216	0.0699896	2.3621	0.500728	1	NS
ENSG00000230667	9.23704	0.176636	0.328981	2.36144	0.500852	1	NS
ENSG00000275437	24.021	0.378895	0.339916	2.36132	0.500876	1	NS
ENSG00000151917	16.462	0.639442	0.497947	2.36126	0.500887	1	NS
ENSG00000280047	73.8803	-0.0633996	0.11347	2.36068	0.500996	1	NS
ENSG00000131781	324.642	0.0430082	0.0858591	2.36068	0.500996	1	NS
ENSG00000167487	101.198	0.221254	0.151883	2.36064	0.501004	1	NS
ENSG00000145833	2549.24	-0.066141	0.0618895	2.36027	0.501073	1	NS
ENSG00000250654	38.6661	-0.0850665	0.153916	2.36013	0.5011	1	NS
ENSG00000083750	533.32	-0.00316961	0.0672259	2.35912	0.501289	1	NS
ENSG00000143457	440.105	-0.0580066	0.0576869	2.35906	0.501301	1	NS
ENSG00000198026	778.106	0.0818851	0.110365	2.35883	0.501344	1	NS
ENSG00000214019	11.7501	0.269756	0.276702	2.35856	0.501396	1	NS
ENSG00000049192	138.092	0.162776	0.170258	2.35832	0.501441	1	NS
ENSG00000265967	28.9873	-0.0984703	0.142613	2.35809	0.501484	1	NS
ENSG00000198682	138.532	-0.0532566	0.131385	2.35803	0.501494	1	NS
ENSG00000278112	17.2985	0.0745077	0.252322	2.35796	0.501508	1	NS
ENSG00000273301	6.60019	0.884282	0.615702	2.35793	0.501514	1	NS
ENSG00000177138	15.2639	0.271347	0.381358	2.35764	0.501569	1	NS
ENSG00000138246	3706.65	-0.103499	0.0761975	2.3576	0.501576	1	NS
ENSG00000171492	1157.77	-0.0718809	0.0587385	2.35683	0.50172	1	NS
ENSG00000200830	21.8192	0.0643698	0.177698	2.35669	0.501748	1	NS
ENSG00000252122	6.6869	-0.338704	0.227137	2.35646	0.501791	1	NS
ENSG00000101868	622.188	-0.0349508	0.0786178	2.35617	0.501846	1	NS
ENSG00000138495	394.936	0.0452192	0.0808985	2.35595	0.501888	1	NS
ENSG00000106327	101.95	0.261347	0.216383	2.35569	0.501937	1	NS
ENSG00000226091	249.422	-0.0808007	0.213325	2.35565	0.501944	1	NS
ENSG00000134901	21.983	0.349058	0.230956	2.35543	0.501985	1	NS
ENSG00000108950	34.3448	0.413213	0.334191	2.3554	0.501992	1	NS
ENSG00000226155	13.2175	0.285702	0.23587	2.35529	0.502012	1	NS
ENSG00000084444	207.723	0.0368659	0.079108	2.35512	0.502043	1	NS
ENSG00000121542	505.5	0.0301927	0.0652746	2.35498	0.50207	1	NS
ENSG00000151500	382.21	0.0750117	0.0670487	2.35483	0.502099	1	NS
ENSG00000236830	125.618	0.163273	0.123158	2.35449	0.502162	1	NS
ENSG00000131584	756.536	0.128159	0.14059	2.35447	0.502166	1	NS
ENSG00000284610	8.47658	1.12406	0.775828	2.35416	0.502224	1	NS
ENSG00000215326	8.31383	0.460429	0.339636	2.35413	0.50223	1	NS
ENSG00000066032	26.868	0.607361	0.55211	2.35391	0.502272	1	NS
ENSG00000152952	51.234	0.297179	0.26484	2.3538	0.502293	1	NS
ENSG00000153885	307.565	0.0564964	0.111297	2.35373	0.502305	1	NS
ENSG00000106479	1024.62	0.0540846	0.075404	2.35365	0.502321	1	NS
ENSG00000247151	22.0437	0.274248	0.186639	2.35347	0.502354	1	NS
ENSG00000168126	13.7357	0.158395	0.217441	2.35321	0.502403	1	NS
ENSG00000106809	6.18327	0.523826	0.390419	2.35321	0.502404	1	NS
ENSG00000273355	12.5508	0.0264573	0.200978	2.35237	0.502562	1	NS
ENSG00000259915	56.29	-0.129028	0.132414	2.35171	0.502687	1	NS
ENSG00000170482	15.2583	0.472179	0.384205	2.35154	0.50272	1	NS
ENSG00000006712	334.463	0.0347277	0.0784484	2.35124	0.502776	1	NS
ENSG00000102760	994.463	0.0696059	0.137583	2.35095	0.502831	1	NS
ENSG00000236337	94.2122	-0.0543973	0.0854443	2.3509	0.502841	1	NS
ENSG00000276405	31.6632	0.262503	0.187737	2.35056	0.502904	1	NS
ENSG00000158623	399.183	-0.0621945	0.0748264	2.35026	0.50296	1	NS
ENSG00000131759	1313.02	0.060165	0.157867	2.35014	0.502983	1	NS
ENSG00000166401	549.418	-0.00164552	0.081283	2.3501	0.502991	1	NS
ENSG00000214914	6.71432	0.302077	0.221595	2.34981	0.503047	1	NS
ENSG00000228274	8.33661	0.553664	0.38082	2.34914	0.503173	1	NS
ENSG00000241352	9.40043	0.123036	0.234792	2.34902	0.503195	1	NS
ENSG00000277322	14.9558	-0.274052	0.83861	2.34834	0.503324	1	NS
ENSG00000223865	4498.86	0.130446	0.102765	2.34797	0.503393	1	NS
ENSG00000150337	521.044	0.260961	0.245767	2.34778	0.50343	1	NS
ENSG00000215156	36.5236	0.854665	0.622789	2.34692	0.503592	1	NS
ENSG00000250959	90.1618	-0.00497564	0.0881218	2.34661	0.50365	1	NS
ENSG00000248196	5.63036	-0.0757252	0.27433	2.34635	0.503699	1	NS
ENSG00000231992	8.55502	0.169355	0.269235	2.34631	0.503708	1	NS
ENSG00000085978	1764.46	-0.0420767	0.0496823	2.3461	0.503746	1	NS
ENSG00000285018	5.64081	-0.0368218	0.317789	2.34538	0.503882	1	NS
ENSG00000280128	760.864	0.00144543	0.112725	2.34535	0.503889	1	NS
ENSG00000114450	3403.18	-0.131852	0.117626	2.34521	0.503916	1	NS
ENSG00000102401	827.182	0.011596	0.0698433	2.34516	0.503925	1	NS
ENSG00000178295	590.56	0.0710901	0.140863	2.34483	0.503988	1	NS
ENSG00000081059	2589.3	0.0466082	0.160472	2.34444	0.504062	1	NS
ENSG00000115998	347.294	-0.0101917	0.0409229	2.34393	0.504157	1	NS
ENSG00000181072	10.8541	1.08818	0.869894	2.3437	0.504201	1	NS
ENSG00000127884	475.869	0.106031	0.0793329	2.34342	0.504254	1	NS
ENSG00000171097	146.851	0.16175	0.125208	2.34332	0.504273	1	NS
ENSG00000166913	7711.18	-0.0418474	0.0676844	2.34324	0.504288	1	NS
ENSG00000204406	3456.71	-0.0581784	0.0765095	2.34317	0.504301	1	NS
ENSG00000128045	11.3698	0.848218	0.715764	2.34315	0.504305	1	NS
ENSG00000125898	354.203	0.0524756	0.116719	2.34305	0.504323	1	NS
ENSG00000165283	994.842	0.0933581	0.106106	2.34291	0.50435	1	NS
ENSG00000254273	52.2701	-0.158314	0.112253	2.34281	0.50437	1	NS
ENSG00000103485	29.6473	0.0620933	0.151395	2.34266	0.504398	1	NS
ENSG00000211513	22.549	0.0252841	0.183088	2.34239	0.504448	1	NS
ENSG00000250848	9.16491	-0.0806031	0.364857	2.34184	0.504554	1	NS
ENSG00000132694	1078.98	0.0162181	0.14276	2.34182	0.504557	1	NS
ENSG00000183840	12.851	0.679351	0.51642	2.34148	0.504622	1	NS
ENSG00000188002	181.735	-0.0452669	0.0860297	2.34128	0.504659	1	NS
ENSG00000110079	158.141	-0.239641	0.1671	2.34122	0.50467	1	NS
ENSG00000065534	584.979	0.139219	0.18487	2.34119	0.504675	1	NS
ENSG00000178904	1286.85	-0.0770053	0.0873526	2.34081	0.504747	1	NS
ENSG00000118307	22.638	0.251652	0.314125	2.34076	0.504757	1	NS
ENSG00000165349	9.60733	-0.0505273	0.766287	2.34051	0.504806	1	NS
ENSG00000245468	25.4424	0.296135	0.206721	2.34038	0.504828	1	NS
ENSG00000240440	7.1182	0.100613	0.247883	2.34033	0.504839	1	NS
ENSG00000187954	902.703	0.0585285	0.122161	2.34009	0.504884	1	NS
ENSG00000257272	8.13172	0.00828595	0.233079	2.33976	0.504946	1	NS
ENSG00000266980	13.8862	0.015338	0.225338	2.33967	0.504963	1	NS
ENSG00000100505	76.0928	0.356184	0.250108	2.33949	0.504998	1	NS
ENSG00000218226	26.0725	0.0838479	0.138034	2.33915	0.505063	1	NS
ENSG00000268912	104.176	-0.06701	0.126562	2.33852	0.505182	1	NS
ENSG00000133612	267.474	0.22748	0.177445	2.33828	0.505227	1	NS
ENSG00000136167	41240.1	-0.0750501	0.09582	2.33826	0.505232	1	NS
ENSG00000213600	167.02	0.0678979	0.197489	2.33795	0.50529	1	NS
ENSG00000247363	30.6754	0.0388329	0.13874	2.33793	0.505294	1	NS
ENSG00000182612	21.3395	0.437111	0.350616	2.33776	0.505326	1	NS
ENSG00000048162	126.998	0.0836383	0.0732564	2.33761	0.505355	1	NS
ENSG00000285538	7.15451	0.529588	0.548214	2.33739	0.505396	1	NS
ENSG00000162924	2714.84	-0.086453	0.0601882	2.33723	0.505427	1	NS
ENSG00000179832	464.686	0.146882	0.196794	2.33679	0.505509	1	NS
ENSG00000170074	346.226	-0.0993368	0.181059	2.33673	0.505521	1	NS
ENSG00000160255	18651.5	-0.0255636	0.120153	2.33668	0.505531	1	NS
ENSG00000178947	38.1886	0.153913	0.229586	2.33642	0.505581	1	NS
ENSG00000169933	15.4269	0.449087	0.807603	2.33621	0.505619	1	NS
ENSG00000137760	538.058	-0.0435329	0.0986998	2.33575	0.505706	1	NS
ENSG00000233178	41.9397	0.13913	0.14469	2.33492	0.505864	1	NS
ENSG00000204685	113.969	0.0354854	0.0749796	2.33487	0.505874	1	NS
ENSG00000229473	66.3723	-0.117663	0.0899322	2.33483	0.505882	1	NS
ENSG00000187537	8.30085	0.936529	0.650884	2.33423	0.505995	1	NS
ENSG00000176046	10.4164	0.820273	0.624875	2.33402	0.506034	1	NS
ENSG00000171793	673.129	-0.027398	0.0703759	2.33398	0.506043	1	NS
ENSG00000117519	33.0801	0.212953	0.231643	2.33391	0.506056	1	NS
ENSG00000108515	125.829	0.0503567	0.0825637	2.33311	0.506208	1	NS
ENSG00000272323	10.5673	0.47152	0.324007	2.33236	0.50635	1	NS
ENSG00000283554	14.1559	0.366795	0.335237	2.33195	0.506427	1	NS
ENSG00000269313	75.3066	0.114591	0.118679	2.3315	0.506514	1	NS
ENSG00000273038	113.195	0.0542119	0.122608	2.33138	0.506537	1	NS
ENSG00000163877	1175.6	-0.0400998	0.0544115	2.33057	0.506689	1	NS
ENSG00000278861	24.4941	-0.128098	0.120484	2.33019	0.506761	1	NS
ENSG00000185418	832.883	-0.0390817	0.0697929	2.32909	0.506972	1	NS
ENSG00000215386	26.5653	0.224374	0.366611	2.32886	0.507015	1	NS
ENSG00000101966	3801.04	-0.0704273	0.0573501	2.32747	0.507279	1	NS
ENSG00000176182	57.4664	0.217806	0.198013	2.32708	0.507353	1	NS
ENSG00000128266	428.485	0.216324	0.208441	2.32595	0.507567	1	NS
ENSG00000265917	8.94405	-0.110111	0.193958	2.32565	0.507625	1	NS
ENSG00000237273	6.23207	0.238837	0.286356	2.32564	0.507627	1	NS
ENSG00000028137	7861.75	-0.022034	0.117861	2.3255	0.507653	1	NS
ENSG00000147050	2891.85	-0.140162	0.104923	2.32546	0.507662	1	NS
ENSG00000205056	447.359	-0.140779	0.217524	2.32538	0.507676	1	NS
ENSG00000248366	78.9202	-0.146381	0.145474	2.32521	0.507709	1	NS
ENSG00000136002	58.7544	0.524933	0.416658	2.32476	0.507795	1	NS
ENSG00000282936	105.257	0.176937	0.191124	2.32464	0.507817	1	NS
ENSG00000184584	481.882	0.108902	0.114248	2.32436	0.50787	1	NS
ENSG00000188185	113.527	-0.0214635	0.114968	2.32435	0.507873	1	NS
ENSG00000113790	82.1533	0.144112	0.139905	2.32428	0.507886	1	NS
ENSG00000163900	686.192	0.0507951	0.0453344	2.32418	0.507905	1	NS
ENSG00000105722	323.884	0.0615071	0.142564	2.32413	0.507915	1	NS
ENSG00000064687	2084.07	0.0951688	0.193087	2.32411	0.507918	1	NS
ENSG00000271401	8.87581	0.082828	0.220076	2.32409	0.507921	1	NS
ENSG00000234176	19.9618	0.051392	0.204113	2.32401	0.507936	1	NS
ENSG00000253587	6.77679	0.22243	0.375196	2.32377	0.507982	1	NS
ENSG00000067606	527.737	0.057353	0.0843426	2.32366	0.508003	1	NS
ENSG00000111752	281.758	0.0526177	0.0968083	2.32353	0.508027	1	NS
ENSG00000059915	54.9504	0.385333	0.273008	2.3235	0.508035	1	NS
ENSG00000211821	40.0977	-0.197455	0.392969	2.32331	0.50807	1	NS
ENSG00000242412	16.5366	0.0859815	0.174097	2.32312	0.508106	1	NS
ENSG00000066468	130.912	0.260432	0.28585	2.32283	0.508161	1	NS
ENSG00000160949	71.9535	0.345378	0.23283	2.32249	0.508225	1	NS
ENSG00000253214	49.5763	0.164897	0.18335	2.3224	0.508243	1	NS
ENSG00000055130	1421.69	-0.0292662	0.0647397	2.32149	0.508416	1	NS
ENSG00000131495	726.639	0.130308	0.107395	2.32068	0.508571	1	NS
ENSG00000240375	17.6367	-0.0514945	0.173991	2.32068	0.508571	1	NS
ENSG00000132581	1147.09	0.0867252	0.0767328	2.32067	0.508574	1	NS
ENSG00000197771	2930.57	-0.0581232	0.0742155	2.32051	0.508603	1	NS
ENSG00000119943	434.22	0.0309362	0.08224	2.3205	0.508605	1	NS
ENSG00000223960	264.428	-0.0787481	0.0670488	2.32039	0.508627	1	NS
ENSG00000233968	16.7485	0.164181	0.263822	2.32036	0.508631	1	NS
ENSG00000169957	173.198	0.107934	0.0863878	2.32032	0.508639	1	NS
ENSG00000140854	254.505	0.0716557	0.111102	2.32013	0.508675	1	NS
ENSG00000230673	111.271	-0.0766541	0.0885363	2.31999	0.508702	1	NS
ENSG00000118523	8.16663	0.749723	0.553975	2.31983	0.508734	1	NS
ENSG00000105996	7.76432	0.894755	0.660594	2.31969	0.50876	1	NS
ENSG00000236138	209.547	0.671778	0.667282	2.31948	0.508799	1	NS
ENSG00000134900	4385.71	-0.0589541	0.0841005	2.31935	0.508824	1	NS
ENSG00000118515	2776.06	-0.0282367	0.110209	2.31923	0.508847	1	NS
ENSG00000267185	7.15159	-0.0547584	0.239539	2.3192	0.508852	1	NS
ENSG00000187870	7.53219	0.245826	0.588053	2.31918	0.508856	1	NS
ENSG00000233830	39.4133	0.240978	0.160213	2.31891	0.508909	1	NS
ENSG00000264187	11.9071	0.0896226	0.155353	2.31858	0.508971	1	NS
ENSG00000177830	474.581	0.100654	0.0945935	2.31843	0.509	1	NS
ENSG00000284879	67.108	-0.00204488	0.193006	2.31824	0.509035	1	NS
ENSG00000105464	22.6992	0.673151	0.50094	2.31811	0.509061	1	NS
ENSG00000111640	10256.6	0.112596	0.0897391	2.31784	0.509112	1	NS
ENSG00000145912	502.088	0.0592939	0.0872797	2.31764	0.50915	1	NS
ENSG00000229931	29.0434	0.0371528	0.115546	2.31751	0.509174	1	NS
ENSG00000101457	731.402	0.0288968	0.100635	2.31745	0.509185	1	NS
ENSG00000168818	638.686	0.0243489	0.0406213	2.31725	0.509225	1	NS
ENSG00000251379	87.7493	-0.186167	0.204892	2.31711	0.509252	1	NS
ENSG00000167114	205.26	-0.0326589	0.0873312	2.31709	0.509255	1	NS
ENSG00000224895	21.8267	-0.162375	0.158939	2.3166	0.509349	1	NS
ENSG00000250565	187.263	0.0296403	0.0774628	2.31638	0.509391	1	NS
ENSG00000267769	11.067	0.368193	0.2675	2.31632	0.509402	1	NS
ENSG00000148343	587.223	0.0924163	0.0817987	2.31591	0.50948	1	NS
ENSG00000161558	102.75	0.0848168	0.0880768	2.31577	0.509507	1	NS
ENSG00000186479	6.37671	0.935197	0.729437	2.31567	0.509526	1	NS
ENSG00000227543	40.378	0.160975	0.110216	2.3154	0.509578	1	NS
ENSG00000243024	8.69122	0.634692	0.506523	2.31531	0.509593	1	NS
ENSG00000274290	628.302	0.178069	0.11811	2.31436	0.509775	1	NS
ENSG00000229833	156.769	0.0582943	0.113695	2.31436	0.509775	1	NS
ENSG00000250423	12.6467	0.0124138	0.812532	2.31423	0.509801	1	NS
ENSG00000147454	77126.2	0.102397	0.173262	2.31419	0.509808	1	NS
ENSG00000163239	10.0073	0.776929	0.671527	2.31404	0.509837	1	NS
ENSG00000144591	184.124	0.0760985	0.10536	2.31392	0.50986	1	NS
ENSG00000197256	190.272	0.287327	0.276851	2.31339	0.509961	1	NS
ENSG00000116209	3707.08	-0.0154582	0.0951582	2.31333	0.509971	1	NS
ENSG00000242707	21.4036	-0.0396576	0.122156	2.31288	0.510058	1	NS
ENSG00000277895	13.7427	0.221651	0.262512	2.31274	0.510085	1	NS
ENSG00000089041	633.984	-0.00347152	0.102803	2.31255	0.51012	1	NS
ENSG00000125675	19.076	-0.0578972	0.517136	2.31209	0.510208	1	NS
ENSG00000179388	19.4059	0.58359	0.441134	2.31206	0.510215	1	NS
ENSG00000138738	515.547	-0.0705554	0.200159	2.3119	0.510245	1	NS
ENSG00000110321	7780.59	-0.0813315	0.0597661	2.31188	0.510248	1	NS
ENSG00000116906	1212.06	-0.0592686	0.0571945	2.31178	0.510268	1	NS
ENSG00000182568	3835.66	0.010839	0.0893831	2.31164	0.510295	1	NS
ENSG00000275223	8.09714	-0.351839	0.246483	2.3116	0.510302	1	NS
ENSG00000177337	212.537	0.0576759	0.090739	2.31156	0.510311	1	NS
ENSG00000204482	5057.11	0.0572925	0.107401	2.31153	0.510315	1	NS
ENSG00000102054	1227.12	0.0233848	0.0695262	2.31111	0.510396	1	NS
ENSG00000149257	183.271	0.13326	0.097327	2.31026	0.510559	1	NS
ENSG00000283209	9.75627	-0.244436	0.193738	2.30979	0.510648	1	NS
ENSG00000272574	22.2104	-0.103407	0.127655	2.30958	0.510689	1	NS
ENSG00000197321	3965.47	-0.0247669	0.127914	2.30935	0.510731	1	NS
ENSG00000173848	281.258	0.076827	0.126896	2.3088	0.510836	1	NS
ENSG00000112242	1108.07	-0.116297	0.0872598	2.30873	0.510851	1	NS
ENSG00000172638	93.3174	0.0877626	0.119753	2.3087	0.510856	1	NS
ENSG00000285571	24.1124	0.063203	0.191959	2.30865	0.510866	1	NS
ENSG00000237631	36.9873	0.113811	0.113165	2.30857	0.510881	1	NS
ENSG00000275557	241.25	-0.0832476	0.102341	2.30829	0.510935	1	NS
ENSG00000226200	476.687	0.0505175	0.0710156	2.30821	0.51095	1	NS
ENSG00000177628	250.271	0.0314466	0.128325	2.30777	0.511034	1	NS
ENSG00000224597	449.102	-0.00720405	0.0778741	2.30761	0.511064	1	NS
ENSG00000043591	26.2797	0.397721	0.370979	2.30753	0.51108	1	NS
ENSG00000140104	46.636	0.25743	0.200027	2.30678	0.511223	1	NS
ENSG00000132274	9913.26	-0.125389	0.125039	2.30675	0.511229	1	NS
ENSG00000259583	64.5392	0.2644	0.182956	2.30621	0.511332	1	NS
ENSG00000153064	1590.98	-0.0966486	0.192988	2.30578	0.511415	1	NS
ENSG00000224091	14.0472	-0.40189	0.31777	2.30519	0.511527	1	NS
ENSG00000230732	238.746	-0.071794	0.0702286	2.30409	0.511737	1	NS
ENSG00000201901	296.826	-0.0466647	0.356646	2.30366	0.51182	1	NS
ENSG00000140262	1913.48	-0.057787	0.0602709	2.30362	0.511827	1	NS
ENSG00000058600	1093.62	0.0376599	0.0650743	2.30359	0.511833	1	NS
ENSG00000186231	77.4922	0.0532252	0.123364	2.30341	0.511869	1	NS
ENSG00000168779	20.6505	0.722682	0.578908	2.30264	0.512016	1	NS
ENSG00000278993	17.9978	0.156921	0.172586	2.30252	0.512038	1	NS
ENSG00000279741	126.414	-0.29245	0.203231	2.30181	0.512174	1	NS
ENSG00000108091	1105.28	-0.0463917	0.0646625	2.30106	0.512317	1	NS
ENSG00000162366	706.992	0.124218	0.238943	2.30082	0.512365	1	NS
ENSG00000215284	22.132	-0.282958	0.198198	2.30079	0.51237	1	NS
ENSG00000111328	292.642	0.112485	0.101254	2.3006	0.512405	1	NS
ENSG00000179523	296	0.0532364	0.0480196	2.30058	0.51241	1	NS
ENSG00000106780	9759.7	-0.114752	0.121353	2.30039	0.512447	1	NS
ENSG00000147041	14.9154	-0.140716	0.50355	2.3001	0.512502	1	NS
ENSG00000122644	975.539	-0.204376	0.1879	2.29935	0.512646	1	NS
ENSG00000205978	22.3227	0.43609	0.447311	2.2993	0.512656	1	NS
ENSG00000174373	2815.01	-0.061745	0.0757452	2.29858	0.512792	1	NS
ENSG00000149609	13.714	0.361713	0.275473	2.29819	0.512868	1	NS
ENSG00000067798	97.3265	0.0954063	0.255603	2.29812	0.512882	1	NS
ENSG00000212017	13.2446	-0.182693	0.178583	2.29746	0.513007	1	NS
ENSG00000237927	61.2793	-0.0954066	0.197359	2.29732	0.513035	1	NS
ENSG00000125869	28.8929	0.311094	0.222739	2.2969	0.513115	1	NS
ENSG00000260822	1950.84	-0.0800288	0.0876232	2.29683	0.513128	1	NS
ENSG00000181109	13.988	-0.0176141	0.171928	2.29606	0.513276	1	NS
ENSG00000259004	45.7602	0.0419026	0.139849	2.29598	0.513292	1	NS
ENSG00000177238	22.3464	0.30858	0.468504	2.29562	0.513361	1	NS
ENSG00000185100	41.1349	0.245394	0.241603	2.29545	0.513394	1	NS
ENSG00000152475	59.5896	0.2029	0.143634	2.29488	0.513502	1	NS
ENSG00000165995	27.1981	0.564619	0.52831	2.29461	0.513554	1	NS
ENSG00000163746	49.1072	-0.0678425	0.185979	2.29451	0.513574	1	NS
ENSG00000185022	177.722	0.143107	0.118844	2.29442	0.513591	1	NS
ENSG00000185909	225.186	0.0977437	0.153038	2.29441	0.513594	1	NS
ENSG00000248559	83.0863	-0.116621	0.0979959	2.29383	0.513704	1	NS
ENSG00000105185	412.647	0.069806	0.0761284	2.29374	0.513721	1	NS
ENSG00000102302	15.9475	0.122091	0.733234	2.29342	0.513783	1	NS
ENSG00000159579	1206.21	-0.055533	0.0421326	2.29337	0.513792	1	NS
ENSG00000180891	307.866	0.0739543	0.147291	2.29316	0.513832	1	NS
ENSG00000240098	13.7279	-0.0484247	0.103151	2.29315	0.513834	1	NS
ENSG00000251152	21.1339	0.398973	0.305464	2.29312	0.51384	1	NS
ENSG00000076604	167.202	0.0983324	0.108063	2.29288	0.513886	1	NS
ENSG00000099956	481.679	0.092642	0.144053	2.29283	0.513896	1	NS
ENSG00000140307	733.89	0.0800835	0.0857181	2.29249	0.513962	1	NS
ENSG00000119408	1655.13	0.00415736	0.108645	2.29234	0.513989	1	NS
ENSG00000133067	108.177	0.19679	0.236482	2.29204	0.514047	1	NS
ENSG00000273173	79.6152	-0.116657	0.126397	2.29135	0.514181	1	NS
ENSG00000139835	24.0421	0.430522	0.342603	2.29089	0.514268	1	NS
ENSG00000240038	668.605	-0.0265317	0.0838992	2.29021	0.514399	1	NS
ENSG00000219682	11.2654	0.432992	0.289016	2.29017	0.514407	1	NS
ENSG00000156968	14.6585	0.535233	0.394454	2.29009	0.514422	1	NS
ENSG00000206052	22.0672	0.495269	0.393446	2.28979	0.51448	1	NS
ENSG00000259081	6.96432	0.394337	0.297535	2.28969	0.514498	1	NS
ENSG00000257803	10.9599	0.31781	0.217244	2.28922	0.514589	1	NS
ENSG00000197576	8.91004	0.576198	0.487238	2.28917	0.514599	1	NS
ENSG00000160685	1929.42	0.0186274	0.115746	2.28907	0.514618	1	NS
ENSG00000274307	79.8859	-0.0380925	0.134067	2.2888	0.514671	1	NS
ENSG00000119421	235.651	0.084128	0.0904385	2.28849	0.51473	1	NS
ENSG00000067560	8192.92	0.0595361	0.0774049	2.28816	0.514792	1	NS
ENSG00000226721	120.2	-0.0765418	0.120069	2.28816	0.514794	1	NS
ENSG00000207965	31.9869	0.101778	0.201551	2.28796	0.514831	1	NS
ENSG00000101986	236.489	0.0389279	0.138398	2.28775	0.514871	1	NS
ENSG00000175779	130.535	0.0484754	0.176362	2.28764	0.514892	1	NS
ENSG00000239884	15.9086	0.0711157	0.212351	2.28762	0.514897	1	NS
ENSG00000210112	10.161	-0.0365359	0.311494	2.28756	0.514908	1	NS
ENSG00000198792	464.976	0.109443	0.171555	2.28702	0.515013	1	NS
ENSG00000229453	7.81972	0.219901	0.257997	2.28673	0.515068	1	NS
ENSG00000088986	678.077	0.129995	0.099354	2.28655	0.515102	1	NS
ENSG00000214022	787.946	0.11375	0.0889939	2.28636	0.515139	1	NS
ENSG00000183475	1042.42	-0.00861673	0.0560138	2.28609	0.515191	1	NS
ENSG00000100083	631.512	0.0885748	0.127728	2.28511	0.515379	1	NS
ENSG00000279267	64.5812	-0.0119563	0.146328	2.28487	0.515425	1	NS
ENSG00000196419	4500.88	0.0238108	0.101006	2.2846	0.515478	1	NS
ENSG00000206954	5.67898	0.185791	0.160944	2.28421	0.515553	1	NS
ENSG00000172292	1208.2	-0.0851926	0.0769804	2.28414	0.515566	1	NS
ENSG00000259070	51.167	-0.0967183	0.250312	2.28406	0.515582	1	NS
ENSG00000106789	257.213	0.0672246	0.104749	2.28392	0.515609	1	NS
ENSG00000278195	164.149	0.0779903	0.165978	2.2838	0.515631	1	NS
ENSG00000106404	147.891	0.135751	0.158921	2.28346	0.515697	1	NS
ENSG00000183207	457.228	0.100118	0.0696174	2.28328	0.515732	1	NS
ENSG00000170468	575.141	0.0213628	0.0626303	2.28295	0.515795	1	NS
ENSG00000251411	13.4889	0.0870974	0.217303	2.28259	0.515864	1	NS
ENSG00000164930	114.523	0.163137	0.168161	2.28237	0.515906	1	NS
ENSG00000280417	11.8948	0.276088	0.281502	2.28193	0.515991	1	NS
ENSG00000171988	12431.9	-0.0930118	0.0929276	2.28191	0.515996	1	NS
ENSG00000002549	1897.56	-0.134207	0.172039	2.2818	0.516017	1	NS
ENSG00000175348	1254.09	0.0670292	0.0904794	2.28176	0.516025	1	NS
ENSG00000189159	1566.36	0.0285914	0.101219	2.28164	0.516047	1	NS
ENSG00000187189	439.669	0.0424089	0.0474911	2.28145	0.516084	1	NS
ENSG00000188997	243.693	0.0169771	0.102191	2.28119	0.516133	1	NS
ENSG00000213120	8.70921	0.289041	0.234875	2.28075	0.51622	1	NS
ENSG00000198668	8383.24	-0.0249215	0.0583448	2.28066	0.516235	1	NS
ENSG00000171611	168.738	0.16519	0.193405	2.28014	0.516337	1	NS
ENSG00000161010	477.724	0.108212	0.12949	2.2801	0.516343	1	NS
ENSG00000225769	17.0958	-0.0189314	0.747038	2.28008	0.516349	1	NS
ENSG00000233646	15.9661	-0.190301	0.191955	2.27996	0.516371	1	NS
ENSG00000117984	930.633	0.0117491	0.124474	2.27976	0.516409	1	NS
ENSG00000197943	5269.95	-0.0405699	0.0974303	2.27943	0.516474	1	NS
ENSG00000127561	14.283	0.593274	0.425242	2.27941	0.516477	1	NS
ENSG00000083857	89.8535	0.451304	0.336909	2.27905	0.516546	1	NS
ENSG00000131873	2414.96	-0.0945839	0.110545	2.27894	0.516567	1	NS
ENSG00000270533	14.5941	0.545179	0.524682	2.27854	0.516645	1	NS
ENSG00000146147	9.07192	0.977703	0.779104	2.27788	0.516773	1	NS
ENSG00000119977	224.916	0.0143611	0.0722702	2.27722	0.516898	1	NS
ENSG00000199788	28.5571	0.0475011	0.127447	2.27614	0.517107	1	NS
ENSG00000270276	39.5414	0.00385896	0.195335	2.27591	0.517152	1	NS
ENSG00000122705	1043.01	0.0851791	0.0624196	2.27581	0.517171	1	NS
ENSG00000093100	9.02536	-0.265882	0.226671	2.27509	0.517309	1	NS
ENSG00000115596	13.1226	0.716102	0.484205	2.27469	0.517386	1	NS
ENSG00000254750	128.13	-0.00922345	0.149243	2.27385	0.51755	1	NS
ENSG00000237547	9.54221	-0.0123273	0.244671	2.27373	0.517573	1	NS
ENSG00000242880	15.9625	0.225088	0.160064	2.27355	0.517607	1	NS
ENSG00000128335	3866.16	-0.0406011	0.103265	2.27328	0.517659	1	NS
ENSG00000199335	9.33811	-0.171654	0.204164	2.27292	0.517728	1	NS
ENSG00000101442	415.978	-0.0203791	0.0579453	2.27283	0.517746	1	NS
ENSG00000149926	10.2426	0.629068	0.737933	2.27281	0.517749	1	NS
ENSG00000072134	279.693	0.0378759	0.135067	2.27261	0.517788	1	NS
ENSG00000184669	7.90586	0.843223	0.593734	2.27261	0.517789	1	NS
ENSG00000177674	808.495	0.0100409	0.114715	2.27239	0.51783	1	NS
ENSG00000117385	474.622	0.0697489	0.0540229	2.27235	0.517839	1	NS
ENSG00000204253	136.488	0.0521333	0.154998	2.27233	0.517842	1	NS
ENSG00000141194	47.2273	0.0941346	0.151256	2.27194	0.517918	1	NS
ENSG00000235106	111.595	0.100574	0.106965	2.27101	0.518097	1	NS
ENSG00000233338	14.4731	-0.207837	0.357518	2.27099	0.518101	1	NS
ENSG00000134138	46.8654	0.534586	0.429975	2.27078	0.518141	1	NS
ENSG00000248677	22.9204	0.184732	0.254318	2.27025	0.518243	1	NS
ENSG00000227055	30.9057	0.15207	0.120016	2.27005	0.518283	1	NS
ENSG00000135424	48.2009	0.375446	0.323176	2.27003	0.518286	1	NS
ENSG00000167914	15.9803	0.550563	0.402137	2.27	0.518293	1	NS
ENSG00000254186	15.878	0.542864	0.440134	2.26995	0.518303	1	NS
ENSG00000258590	25.1515	0.300063	0.437027	2.26975	0.51834	1	NS
ENSG00000180015	10.4532	0.434266	0.302365	2.26974	0.518344	1	NS
ENSG00000149346	481.63	-0.0472602	0.0607242	2.26967	0.518356	1	NS
ENSG00000256235	315.182	0.1368	0.11478	2.2695	0.51839	1	NS
ENSG00000265798	7.12852	0.190955	0.348937	2.26925	0.518438	1	NS
ENSG00000072041	11.2605	1.02362	0.76888	2.26911	0.518465	1	NS
ENSG00000279982	29.2936	0.161418	0.268852	2.26874	0.518536	1	NS
ENSG00000123560	14.3453	0.0168079	0.765502	2.26795	0.518688	1	NS
ENSG00000183921	17.5183	0.284947	0.338993	2.26714	0.518846	1	NS
ENSG00000182718	5181.64	0.0373836	0.0941627	2.26687	0.518898	1	NS
ENSG00000248360	22.9936	0.375723	0.273397	2.26658	0.518953	1	NS
ENSG00000285618	13.2131	-0.0536397	0.212642	2.26636	0.518996	1	NS
ENSG00000105204	256.049	0.125378	0.116691	2.26633	0.519002	1	NS
ENSG00000086589	833.626	-0.063967	0.0491027	2.2663	0.519008	1	NS
ENSG00000211655	6.88596	-0.539313	0.365287	2.26596	0.519073	1	NS
ENSG00000257433	379.683	-0.0604093	0.123837	2.26579	0.519107	1	NS
ENSG00000123384	2452.87	0.0825147	0.227737	2.26527	0.519208	1	NS
ENSG00000279561	157.315	-0.0104491	0.171818	2.26497	0.519265	1	NS
ENSG00000081985	154.271	0.0937852	0.165817	2.26484	0.51929	1	NS
ENSG00000156697	359.251	-0.105524	0.0804172	2.26459	0.519338	1	NS
ENSG00000142178	8.64935	0.541897	0.420405	2.26454	0.519348	1	NS
ENSG00000145982	659.066	0.0256137	0.0624138	2.26449	0.519358	1	NS
ENSG00000255145	8.42571	0.352259	0.236432	2.26435	0.519385	1	NS
ENSG00000177731	3275.64	-0.00188219	0.103778	2.2643	0.519395	1	NS
ENSG00000135776	1457.03	0.0592376	0.106417	2.26391	0.519469	1	NS
ENSG00000243716	82.5211	0.0291048	0.245202	2.26382	0.519488	1	NS
ENSG00000070413	2669.98	-0.00848411	0.120602	2.26367	0.519517	1	NS
ENSG00000214354	9.35311	-0.121811	0.268181	2.26366	0.519518	1	NS
ENSG00000117036	1767.96	-0.0217021	0.0535298	2.26364	0.519523	1	NS
ENSG00000129911	363.598	0.0627697	0.123243	2.26361	0.519529	1	NS
ENSG00000273108	13.5044	0.155629	0.262455	2.26339	0.519571	1	NS
ENSG00000228283	7.08227	0.41679	0.380323	2.26304	0.519639	1	NS
ENSG00000255524	8.24434	-0.519468	0.348283	2.26295	0.519656	1	NS
ENSG00000248711	6.77129	0.632966	0.423681	2.26264	0.519716	1	NS
ENSG00000217083	37.611	-0.186102	0.175261	2.26256	0.519731	1	NS
ENSG00000224043	53.695	0.103559	0.0994391	2.26221	0.519799	1	NS
ENSG00000235546	6.3136	-0.403512	0.50675	2.26204	0.519831	1	NS
ENSG00000119729	2478.76	-0.0935275	0.0756315	2.26192	0.519855	1	NS
ENSG00000143891	429.971	-0.0796641	0.0919114	2.2619	0.519859	1	NS
ENSG00000175538	4921.81	0.0769173	0.113272	2.26179	0.519881	1	NS
ENSG00000283632	18.0388	0.591569	0.547913	2.26138	0.519959	1	NS
ENSG00000052344	5.66494	0.738874	0.733361	2.26129	0.519977	1	NS
ENSG00000135537	205.019	0.0412528	0.0666387	2.26127	0.519982	1	NS
ENSG00000185024	928.413	0.0696471	0.0870207	2.26115	0.520004	1	NS
ENSG00000234142	10.7784	0.194417	0.165053	2.26064	0.520102	1	NS
ENSG00000167207	1542.99	-0.0557549	0.144941	2.26049	0.520132	1	NS
ENSG00000197093	30.5885	0.342207	0.245767	2.26042	0.520145	1	NS
ENSG00000224807	26.3692	0.493007	0.758713	2.26036	0.520158	1	NS
ENSG00000204301	74.8645	0.261126	0.236528	2.26034	0.520161	1	NS
ENSG00000102978	807.135	0.0661972	0.0525868	2.26018	0.520192	1	NS
ENSG00000162068	9.38461	0.889459	0.658559	2.26012	0.520203	1	NS
ENSG00000022267	360.047	0.0611543	0.136164	2.26005	0.520218	1	NS
ENSG00000102897	595.812	0.0280186	0.055127	2.26002	0.520224	1	NS
ENSG00000161847	205.622	0.169028	0.166174	2.25972	0.520281	1	NS
ENSG00000004399	551.39	-0.0229407	0.196998	2.25948	0.520327	1	NS
ENSG00000147853	662.365	0.0291173	0.0853634	2.2592	0.520383	1	NS
ENSG00000254615	18.1923	0.30513	0.233389	2.25901	0.520419	1	NS
ENSG00000147081	7.11285	-0.259874	0.877361	2.259	0.52042	1	NS
ENSG00000278022	90.3372	-0.107785	0.14923	2.25894	0.520433	1	NS
ENSG00000278126	19.5966	0.0628288	0.15002	2.25889	0.520442	1	NS
ENSG00000168765	191.216	0.0879229	0.182496	2.25882	0.520456	1	NS
ENSG00000144655	872.006	-0.0739142	0.118747	2.25872	0.520474	1	NS
ENSG00000225930	11.6175	0.030533	0.441192	2.25865	0.520488	1	NS
ENSG00000256427	135.098	0.15145	0.205103	2.25859	0.520501	1	NS
ENSG00000232479	64.1842	0.0635001	0.0982425	2.25858	0.520502	1	NS
ENSG00000230393	11.3513	0.798375	0.582451	2.2584	0.520537	1	NS
ENSG00000253304	43.3588	0.395867	0.323864	2.25833	0.520551	1	NS
ENSG00000185130	191.809	0.25107	0.177661	2.2582	0.520576	1	NS
ENSG00000179428	10.3986	0.285695	0.280405	2.25801	0.520614	1	NS
ENSG00000253641	120.66	-0.0518893	0.14361	2.25789	0.520635	1	NS
ENSG00000248719	20.1311	-0.0793751	0.126258	2.25739	0.520733	1	NS
ENSG00000255319	19.2371	0.102031	0.289126	2.25738	0.520736	1	NS
ENSG00000164542	27.4521	0.404723	0.307824	2.25724	0.520762	1	NS
ENSG00000124191	27.4363	0.409321	0.326386	2.25687	0.520834	1	NS
ENSG00000163013	230.416	0.189135	0.197885	2.25658	0.52089	1	NS
ENSG00000233251	9.45515	0.777606	0.646872	2.25647	0.520912	1	NS
ENSG00000163357	10.6773	0.623242	0.433104	2.25646	0.520912	1	NS
ENSG00000120833	295.784	0.013991	0.0988979	2.2561	0.520983	1	NS
ENSG00000270164	43.6048	0.0393878	0.182285	2.25536	0.521126	1	NS
ENSG00000205937	980.545	0.0214404	0.0782995	2.25531	0.521136	1	NS
ENSG00000109103	1441.41	0.0450333	0.0924518	2.25467	0.521261	1	NS
ENSG00000177868	384.327	0.187627	0.139534	2.25451	0.521292	1	NS
ENSG00000166263	496.892	-0.00053901	0.0984111	2.25429	0.521335	1	NS
ENSG00000239774	5.63171	-0.0223993	0.313887	2.25424	0.521344	1	NS
ENSG00000270504	19.6244	0.668635	0.500977	2.25408	0.521375	1	NS
ENSG00000176160	102.597	-0.0299107	0.114974	2.2538	0.52143	1	NS
ENSG00000140400	1649.08	0.079932	0.129314	2.25333	0.521521	1	NS
ENSG00000168310	2586.73	-0.0360305	0.0794631	2.2532	0.521545	1	NS
ENSG00000253349	8.37537	-0.102488	0.215173	2.25313	0.52156	1	NS
ENSG00000266946	21.8867	0.123345	0.23963	2.25296	0.521593	1	NS
ENSG00000165689	496.761	0.0916524	0.0625593	2.25282	0.52162	1	NS
ENSG00000171160	19.8248	0.28652	0.245066	2.25211	0.521758	1	NS
ENSG00000109158	18.4734	0.938106	0.714361	2.25131	0.521914	1	NS
ENSG00000079482	106.017	0.0288368	0.151346	2.25127	0.52192	1	NS
ENSG00000177663	5933.85	0.0251913	0.164321	2.25123	0.521927	1	NS
ENSG00000256039	160.878	-0.237831	0.263738	2.25122	0.52193	1	NS
ENSG00000100429	54.4641	0.138132	0.173196	2.25096	0.521981	1	NS
ENSG00000229330	29.1987	0.089484	0.188854	2.25093	0.521986	1	NS
ENSG00000170265	461.553	0.0707664	0.076703	2.25071	0.52203	1	NS
ENSG00000056998	13.3769	-0.00779307	0.766647	2.25029	0.522111	1	NS
ENSG00000244436	7.01062	-0.124689	0.226287	2.25024	0.522121	1	NS
ENSG00000260896	13.2056	0.511124	0.466879	2.24985	0.522196	1	NS
ENSG00000279119	7.07187	0.0121083	0.25501	2.24962	0.52224	1	NS
ENSG00000257715	26.7342	-0.234945	0.195425	2.2495	0.522264	1	NS
ENSG00000161888	24.7879	0.259554	0.210568	2.24946	0.522272	1	NS
ENSG00000274180	656.171	-0.0308876	0.220291	2.24922	0.522318	1	NS
ENSG00000250280	38.8396	0.278623	0.244549	2.24899	0.522364	1	NS
ENSG00000250889	178.695	0.0376593	0.114387	2.24878	0.522405	1	NS
ENSG00000122696	639.389	0.045343	0.0562143	2.24872	0.522415	1	NS
ENSG00000174473	37.2972	0.260546	0.403255	2.24824	0.522509	1	NS
ENSG00000185710	106.167	0.139819	0.278757	2.24783	0.522589	1	NS
ENSG00000037757	606.346	0.123845	0.0982501	2.24774	0.522606	1	NS
ENSG00000226508	12.913	0.470593	0.345499	2.24773	0.522608	1	NS
ENSG00000253755	9.14249	0.492449	0.540712	2.24766	0.522622	1	NS
ENSG00000256660	283.5	-0.175696	0.241123	2.24667	0.522814	1	NS
ENSG00000111642	418.3	-0.0073297	0.0761794	2.24618	0.52291	1	NS
ENSG00000138688	13966.8	-0.114278	0.0854841	2.24544	0.523054	1	NS
ENSG00000137960	17.7832	0.44347	0.35371	2.24542	0.523058	1	NS
ENSG00000010626	90.856	0.152714	0.109794	2.2454	0.523061	1	NS
ENSG00000198914	11.8928	1.02631	0.771853	2.24531	0.523079	1	NS
ENSG00000274099	22.6532	0.594006	0.650566	2.24481	0.523177	1	NS
ENSG00000272202	5.85884	0.801044	0.921837	2.24476	0.523186	1	NS
ENSG00000188580	9.64832	0.424474	0.486748	2.24464	0.523209	1	NS
ENSG00000229212	9.5496	0.0989795	0.325499	2.2444	0.523256	1	NS
ENSG00000285551	7.98964	0.496906	0.330681	2.24439	0.523258	1	NS
ENSG00000099999	145.718	0.179399	0.123549	2.24429	0.523278	1	NS
ENSG00000239559	9.77445	0.231615	0.271264	2.24411	0.523313	1	NS
ENSG00000189233	270.016	-0.00568102	0.167611	2.24384	0.523364	1	NS
ENSG00000113812	1184.09	0.00338271	0.0621188	2.24332	0.523466	1	NS
ENSG00000164106	11.5767	0.214574	0.37996	2.24307	0.523515	1	NS
ENSG00000152520	5129.82	-0.0826335	0.0692168	2.24256	0.523615	1	NS
ENSG00000228589	26.6227	0.0736402	0.13959	2.24221	0.523683	1	NS
ENSG00000214783	37.6281	-0.118632	0.149354	2.24212	0.523699	1	NS
ENSG00000283503	16.3109	0.948517	0.787712	2.24198	0.523726	1	NS
ENSG00000265491	1673.61	-0.0185108	0.0465018	2.24187	0.523748	1	NS
ENSG00000165794	6.06654	0.356333	0.473515	2.24169	0.523783	1	NS
ENSG00000186912	8.23287	-0.0575881	0.302556	2.24161	0.523799	1	NS
ENSG00000172869	4179.64	-0.0721494	0.089333	2.24141	0.523839	1	NS
ENSG00000123607	1431.67	-0.0321283	0.091736	2.24129	0.523862	1	NS
ENSG00000130829	9.61848	-0.0134733	0.843235	2.24115	0.523888	1	NS
ENSG00000280294	6.14556	0.334371	0.56786	2.2395	0.524211	1	NS
ENSG00000211784	35.5533	-0.134816	0.171306	2.23946	0.524219	1	NS
ENSG00000100568	2587.37	0.0332057	0.105567	2.23906	0.524297	1	NS
ENSG00000227640	11.5895	0.731649	0.643347	2.23879	0.524349	1	NS
ENSG00000252473	16.0205	-0.0572634	0.150133	2.23843	0.524419	1	NS
ENSG00000184305	255.758	0.0617959	0.157873	2.23818	0.524466	1	NS
ENSG00000261334	9.19622	0.249713	0.300047	2.23812	0.524479	1	NS
ENSG00000272556	66.3984	0.285232	0.272455	2.23812	0.524479	1	NS
ENSG00000256603	17.2757	0.153663	0.127801	2.23801	0.5245	1	NS
ENSG00000149564	106.751	0.127657	0.19288	2.23778	0.524545	1	NS
ENSG00000127074	10.979	0.102253	0.397617	2.23763	0.524574	1	NS
ENSG00000226761	128.853	-0.0726789	0.142864	2.2375	0.5246	1	NS
ENSG00000249138	474.874	-0.149677	0.186178	2.23749	0.524602	1	NS
ENSG00000163710	25.3792	0.592206	0.513232	2.23746	0.524608	1	NS
ENSG00000181788	3866.06	0.152862	0.21193	2.23736	0.524627	1	NS
ENSG00000262228	21.3939	0.0357056	0.182889	2.23694	0.524709	1	NS
ENSG00000260793	47.2465	0.173867	0.147795	2.23688	0.524722	1	NS
ENSG00000273747	13.2523	0.0735758	0.176578	2.2367	0.524756	1	NS
ENSG00000117600	11.9764	0.715254	0.486135	2.2363	0.524834	1	NS
ENSG00000197136	758.299	0.0953649	0.159971	2.23613	0.524866	1	NS
ENSG00000250492	9.90426	0.311633	0.313453	2.2356	0.524969	1	NS
ENSG00000238086	14.8479	0.522929	0.381681	2.23539	0.525012	1	NS
ENSG00000182117	1074.59	0.0243579	0.112679	2.23532	0.525026	1	NS
ENSG00000112530	13.7207	0.344788	0.332909	2.23499	0.52509	1	NS
ENSG00000284977	375.941	-0.124564	0.170713	2.23487	0.525113	1	NS
ENSG00000275485	37.4128	0.0418316	0.100095	2.23474	0.525138	1	NS
ENSG00000271344	20.8377	0.110054	0.189211	2.23429	0.525226	1	NS
ENSG00000261115	41.0844	0.473593	0.428517	2.23406	0.52527	1	NS
ENSG00000254610	9.63576	0.27764	0.31689	2.23383	0.525316	1	NS
ENSG00000184206	12.7449	0.453825	0.371218	2.23372	0.525337	1	NS
ENSG00000171490	1573.77	-0.0345437	0.093075	2.23369	0.525343	1	NS
ENSG00000168916	157.393	-0.0626419	0.180991	2.23356	0.525369	1	NS
ENSG00000221325	35.7634	-0.114572	0.156124	2.23344	0.525392	1	NS
ENSG00000272545	10.0975	-0.290766	0.222385	2.23321	0.525436	1	NS
ENSG00000161653	55.2928	0.186471	0.144789	2.23312	0.525455	1	NS
ENSG00000226696	131.931	0.0715838	0.0812422	2.23287	0.525502	1	NS
ENSG00000189409	11.8775	0.369084	0.290165	2.23255	0.525565	1	NS
ENSG00000279633	12.494	0.164806	0.195375	2.23205	0.525663	1	NS
ENSG00000090971	22.1648	0.359619	0.252907	2.23192	0.525689	1	NS
ENSG00000128965	5.7141	0.462786	0.544446	2.23143	0.525783	1	NS
ENSG00000138078	1364.96	-0.081474	0.0732542	2.23113	0.525843	1	NS
ENSG00000270106	27.2238	-0.140195	0.164798	2.23108	0.525853	1	NS
ENSG00000264357	13.9093	-0.0452488	0.187947	2.231	0.525867	1	NS
ENSG00000103365	2348.47	0.0223526	0.0850042	2.23076	0.525915	1	NS
ENSG00000077585	181.36	-0.0939046	0.102616	2.2307	0.525926	1	NS
ENSG00000137054	386.649	0.0682407	0.0715672	2.2303	0.526005	1	NS
ENSG00000219395	18.492	-0.0123941	0.144074	2.2301	0.526044	1	NS
ENSG00000204323	635.063	0.220665	0.201741	2.23009	0.526047	1	NS
ENSG00000241112	150.112	0.00494196	0.0876675	2.22962	0.526137	1	NS
ENSG00000103342	10799.5	0.052102	0.186439	2.22884	0.526291	1	NS
ENSG00000174327	45.5046	0.0523788	0.162665	2.22883	0.526292	1	NS
ENSG00000154217	1661.87	0.00978703	0.0558333	2.22879	0.526299	1	NS
ENSG00000066382	41.4537	0.4943	0.375976	2.22871	0.526315	1	NS
ENSG00000080608	714.328	-0.0625151	0.0987439	2.22826	0.526403	1	NS
ENSG00000125347	16172.4	0.0754516	0.0934322	2.22815	0.526426	1	NS
ENSG00000244701	149.277	0.0507063	0.0992901	2.22765	0.526523	1	NS
ENSG00000151276	47.1138	0.667563	0.58324	2.22753	0.526546	1	NS
ENSG00000211880	147.332	-0.0880777	0.121695	2.22732	0.526588	1	NS
ENSG00000142233	15.8689	0.564139	0.425643	2.22724	0.526604	1	NS
ENSG00000105289	81.6128	0.22937	0.171203	2.22623	0.5268	1	NS
ENSG00000271079	5.85167	-0.0611921	0.495448	2.22591	0.526863	1	NS
ENSG00000267549	19.9268	0.375395	0.260313	2.22576	0.526893	1	NS
ENSG00000261286	50.3256	0.0855097	0.169265	2.22555	0.526933	1	NS
ENSG00000211972	8.29978	-0.0590373	0.289752	2.22495	0.527051	1	NS
ENSG00000167778	360.474	0.0405098	0.0974717	2.22486	0.527068	1	NS
ENSG00000252756	30.474	0.0473367	0.11533	2.22483	0.527075	1	NS
ENSG00000101246	1341.77	0.100334	0.0679091	2.22475	0.52709	1	NS
ENSG00000130775	8754.76	0.00275021	0.114505	2.22468	0.527103	1	NS
ENSG00000251364	223.818	-0.0363148	0.156232	2.22451	0.527136	1	NS
ENSG00000197721	382.613	0.167697	0.198951	2.22433	0.527171	1	NS
ENSG00000127249	107.78	0.134094	0.188413	2.22422	0.527194	1	NS
ENSG00000000971	273.2	-0.0110291	0.234444	2.22418	0.527201	1	NS
ENSG00000283930	161.353	0.0597545	0.103549	2.22384	0.527268	1	NS
ENSG00000133422	1075.95	0.0215964	0.0615269	2.22383	0.52727	1	NS
ENSG00000263895	33.0386	0.114721	0.109785	2.22381	0.527273	1	NS
ENSG00000148498	115.33	0.221803	0.209946	2.2237	0.527295	1	NS
ENSG00000196507	100.175	0.127053	0.119203	2.22357	0.527321	1	NS
ENSG00000226380	1316.52	-0.0841187	0.102887	2.22348	0.527338	1	NS
ENSG00000174529	139.405	-0.0922448	0.0663019	2.22313	0.527408	1	NS
ENSG00000230295	24.0121	0.0666698	0.161884	2.22305	0.527422	1	NS
ENSG00000177981	1292.64	0.0120691	0.0512574	2.2223	0.527569	1	NS
ENSG00000162191	1827.94	0.0885906	0.0761517	2.22207	0.527615	1	NS
ENSG00000186480	1216.19	0.0431731	0.0788386	2.22188	0.527651	1	NS
ENSG00000243175	146.372	-0.023253	0.13339	2.22179	0.527669	1	NS
ENSG00000272360	8.08764	0.201141	0.21896	2.22178	0.527672	1	NS
ENSG00000181991	591.573	0.031777	0.040729	2.22051	0.52792	1	NS
ENSG00000278344	6.48252	-0.0966491	0.151318	2.22005	0.528011	1	NS
ENSG00000175575	363.732	0.0425179	0.0573836	2.22004	0.528012	1	NS
ENSG00000273679	11.9664	0.0795462	0.268482	2.21928	0.528161	1	NS
ENSG00000228624	46.9827	0.332463	0.283369	2.21922	0.528172	1	NS
ENSG00000131941	23.8215	0.337758	0.356107	2.21896	0.528223	1	NS
ENSG00000149634	24.473	0.162592	0.124926	2.21855	0.528305	1	NS
ENSG00000186818	113.275	0.0555613	0.16421	2.21794	0.528423	1	NS
ENSG00000167680	38.425	0.378229	0.3295	2.2179	0.528432	1	NS
ENSG00000203286	32.8177	-0.0567418	0.138061	2.21779	0.528452	1	NS
ENSG00000241527	106.747	-0.0959133	0.200054	2.2177	0.52847	1	NS
ENSG00000118985	572.36	-0.0791264	0.0817099	2.2175	0.52851	1	NS
ENSG00000267283	129.708	-0.0134452	0.175751	2.21704	0.5286	1	NS
ENSG00000198835	46.5545	0.226586	0.164219	2.21689	0.528629	1	NS
ENSG00000180185	471.021	0.106877	0.11379	2.21685	0.528636	1	NS
ENSG00000179406	413.265	-0.00873367	0.104596	2.21667	0.528672	1	NS
ENSG00000255441	36.2589	0.068354	0.195477	2.21666	0.528675	1	NS
ENSG00000239557	23.4982	0.0835838	0.123454	2.2164	0.528726	1	NS
ENSG00000211791	102.542	0.0457742	0.165639	2.21635	0.528735	1	NS
ENSG00000162873	29.6939	0.347576	0.323387	2.21629	0.528746	1	NS
ENSG00000117425	22.0737	0.403165	0.345723	2.21596	0.528812	1	NS
ENSG00000128050	373.725	-0.0481572	0.0721732	2.21595	0.528814	1	NS
ENSG00000268895	64.5645	0.167479	0.164964	2.21531	0.528939	1	NS
ENSG00000159214	53.7223	0.273973	0.186928	2.21465	0.529069	1	NS
ENSG00000135932	6868.31	-0.0835296	0.0852072	2.21446	0.529106	1	NS
ENSG00000232000	10.54	0.235559	0.485151	2.21434	0.529129	1	NS
ENSG00000200999	9.89806	-0.0190536	0.202271	2.21398	0.529199	1	NS
ENSG00000074660	961.269	0.072975	0.166569	2.2138	0.529236	1	NS
ENSG00000188452	16.6266	0.409262	0.479405	2.21375	0.529244	1	NS
ENSG00000240184	28.1895	0.27778	0.223238	2.2136	0.529274	1	NS
ENSG00000083635	88.8422	-0.088394	0.109914	2.21347	0.5293	1	NS
ENSG00000101546	191.898	-0.0259165	0.0748071	2.21301	0.52939	1	NS
ENSG00000201988	19.427	0.119349	0.174394	2.21301	0.529391	1	NS
ENSG00000166197	555.081	-0.048581	0.065374	2.21215	0.529559	1	NS
ENSG00000171310	4753.02	-0.0277727	0.0959047	2.21174	0.52964	1	NS
ENSG00000101997	374.891	0.020518	0.0737316	2.21157	0.529673	1	NS
ENSG00000164776	39.2452	0.150456	0.161102	2.2113	0.529726	1	NS
ENSG00000273447	42.6644	0.144192	0.122412	2.2113	0.529727	1	NS
ENSG00000162367	1640.34	0.193035	0.189181	2.21128	0.52973	1	NS
ENSG00000112308	11255.1	-0.075701	0.0707485	2.2111	0.529766	1	NS
ENSG00000250983	5.83258	0.149966	0.278585	2.21109	0.529768	1	NS
ENSG00000211884	201.457	-0.0838917	0.12448	2.21083	0.529818	1	NS
ENSG00000234584	30.537	-0.108927	0.122847	2.21075	0.529834	1	NS
ENSG00000136327	8.58989	0.975831	0.863544	2.2105	0.529884	1	NS
ENSG00000215148	17.8373	0.0821102	0.293377	2.21019	0.529944	1	NS
ENSG00000239932	13.0397	-0.0255874	0.192828	2.21004	0.529973	1	NS
ENSG00000092067	129.992	0.185962	0.17441	2.20977	0.530027	1	NS
ENSG00000105122	806.345	0.110792	0.163806	2.20938	0.530103	1	NS
ENSG00000279539	22.7498	0.0126184	0.142741	2.20931	0.530116	1	NS
ENSG00000127837	862.43	0.0213197	0.0793506	2.20908	0.530163	1	NS
ENSG00000111913	25375.1	-0.0938774	0.0823583	2.20899	0.530179	1	NS
ENSG00000265393	18.2901	-0.0311771	0.154739	2.20876	0.530224	1	NS
ENSG00000162595	6.74273	0.850669	0.592366	2.20873	0.530231	1	NS
ENSG00000118513	245.89	0.100646	0.113363	2.20827	0.530321	1	NS
ENSG00000130167	8.62291	0.347624	0.33229	2.20806	0.530363	1	NS
ENSG00000278467	139.378	0.0625827	0.0898981	2.20803	0.530368	1	NS
ENSG00000273118	31.7816	-0.0934181	0.149199	2.20802	0.530371	1	NS
ENSG00000243708	52.6034	-0.0766212	0.165732	2.20774	0.530426	1	NS
ENSG00000175513	8.32736	0.455033	0.417902	2.20759	0.530455	1	NS
ENSG00000183691	206.883	0.102239	0.236365	2.20701	0.530568	1	NS
ENSG00000243406	187.513	0.0413462	0.086118	2.20695	0.530581	1	NS
ENSG00000008735	20.6664	0.731249	0.580851	2.20667	0.530636	1	NS
ENSG00000155827	2078.73	-0.0370279	0.0858504	2.20664	0.530641	1	NS
ENSG00000237406	5.94721	0.118964	0.428315	2.20651	0.530668	1	NS
ENSG00000277775	405.823	0.259126	0.187741	2.20635	0.530699	1	NS
ENSG00000203930	28.5239	0.379936	0.643033	2.20611	0.530746	1	NS
ENSG00000204103	509.362	-0.00149647	0.129917	2.20609	0.530751	1	NS
ENSG00000259563	19.2606	-0.129892	0.149349	2.20597	0.530774	1	NS
ENSG00000151468	27.4815	0.182185	0.345267	2.20558	0.530851	1	NS
ENSG00000255823	5.75906	-0.0754022	0.44187	2.20521	0.530924	1	NS
ENSG00000177699	11.0925	0.412683	0.418654	2.20503	0.530959	1	NS
ENSG00000260518	17.838	0.655305	0.570579	2.20419	0.531123	1	NS
ENSG00000163251	140.054	0.141976	0.151301	2.20342	0.531275	1	NS
ENSG00000211840	51.8598	-0.152034	0.146539	2.2032	0.531319	1	NS
ENSG00000266921	14.4348	0.325313	0.29055	2.20307	0.531344	1	NS
ENSG00000168672	507.107	0.0803803	0.0990801	2.20287	0.531383	1	NS
ENSG00000142444	660.034	0.0400502	0.0692599	2.20263	0.53143	1	NS
ENSG00000243789	43.4837	0.0103728	0.159886	2.20261	0.531435	1	NS
ENSG00000140688	509.436	0.0770406	0.088504	2.20252	0.531452	1	NS
ENSG00000156172	70.313	-0.050941	0.111268	2.20228	0.531499	1	NS
ENSG00000238084	6.70974	0.202328	0.236818	2.20186	0.531581	1	NS
ENSG00000268041	11.7099	0.581795	0.435357	2.2018	0.531595	1	NS
ENSG00000100997	320.953	0.0537941	0.0785318	2.20144	0.531665	1	NS
ENSG00000207508	23.4929	-0.038325	0.120174	2.2013	0.531692	1	NS
ENSG00000261693	28.722	0.200996	0.2137	2.20117	0.531718	1	NS
ENSG00000171055	1755.54	-9.14355e-05	0.0781354	2.20116	0.531719	1	NS
ENSG00000261167	156.25	0.00876199	0.0900024	2.201	0.531752	1	NS
ENSG00000184557	990.461	0.126791	0.183083	2.1996	0.532027	1	NS
ENSG00000239951	222.953	0.119623	0.263058	2.19955	0.532037	1	NS
ENSG00000273375	16.7249	-0.0903615	0.127818	2.19876	0.532192	1	NS
ENSG00000125124	977.404	0.0201163	0.0768122	2.19838	0.532268	1	NS
ENSG00000100138	1062.88	0.0879432	0.0644552	2.19815	0.532313	1	NS
ENSG00000274303	7.97197	0.018396	0.239299	2.19799	0.532344	1	NS
ENSG00000187753	40.0864	-0.0411979	0.138997	2.19687	0.532566	1	NS
ENSG00000261819	26.5929	0.354138	0.348494	2.19662	0.532614	1	NS
ENSG00000225921	763.978	0.0584375	0.0803427	2.19622	0.532693	1	NS
ENSG00000131043	236.413	0.0652346	0.0601394	2.19599	0.532738	1	NS
ENSG00000099949	429.27	0.0470971	0.0940864	2.19594	0.532749	1	NS
ENSG00000184602	3118.32	0.126446	0.106336	2.19585	0.532766	1	NS
ENSG00000108819	2348.65	0.087947	0.133473	2.19584	0.532769	1	NS
ENSG00000122691	6.12593	0.915829	0.772222	2.19561	0.532813	1	NS
ENSG00000279301	11.9564	0.309915	0.384952	2.19532	0.532871	1	NS
ENSG00000260331	9.06736	-0.131966	0.216267	2.19518	0.532898	1	NS
ENSG00000211860	207.472	0.0309357	0.122904	2.19502	0.53293	1	NS
ENSG00000107831	14.9743	0.421153	0.426135	2.19496	0.532942	1	NS
ENSG00000213399	8.024	0.318627	0.288142	2.19492	0.53295	1	NS
ENSG00000105963	645.026	0.121415	0.105789	2.19485	0.532963	1	NS
ENSG00000139291	821.459	0.0150664	0.0946788	2.19478	0.532977	1	NS
ENSG00000169495	59.6169	0.176847	0.142584	2.19429	0.533073	1	NS
ENSG00000155508	2957.9	-0.0475677	0.0726438	2.19428	0.533076	1	NS
ENSG00000221445	20.9893	-0.192616	0.147618	2.19393	0.533144	1	NS
ENSG00000225684	7.04835	0.578519	0.460876	2.19356	0.533218	1	NS
ENSG00000158435	591.408	0.00891254	0.039551	2.19312	0.533306	1	NS
ENSG00000280351	25.1046	0.341637	0.244369	2.19286	0.533355	1	NS
ENSG00000274695	13.9498	0.212327	0.147353	2.19271	0.533387	1	NS
ENSG00000125503	924.409	0.0621754	0.156394	2.1927	0.533388	1	NS
ENSG00000133321	748.953	0.120971	0.103514	2.19268	0.533392	1	NS
ENSG00000185883	107.3	0.0970904	0.177876	2.19263	0.533401	1	NS
ENSG00000106351	332.435	0.0584047	0.108081	2.1922	0.533486	1	NS
ENSG00000277496	311.561	0.00852192	0.0857684	2.19176	0.533574	1	NS
ENSG00000196151	249.542	-0.0955087	0.0741901	2.19173	0.533578	1	NS
ENSG00000075420	5970.61	-0.0871918	0.101646	2.1917	0.533585	1	NS
ENSG00000126246	180.95	0.078113	0.0948868	2.19132	0.533661	1	NS
ENSG00000135925	49.7893	0.278257	0.21737	2.19127	0.53367	1	NS
ENSG00000078618	5730.69	-0.106523	0.0768035	2.19113	0.533697	1	NS
ENSG00000006468	19.2523	0.659632	0.494173	2.19082	0.533759	1	NS
ENSG00000139173	148.809	0.087563	0.0956756	2.19066	0.53379	1	NS
ENSG00000140022	570.649	0.0776657	0.159194	2.19063	0.533797	1	NS
ENSG00000169297	5.79803	0.389016	0.892034	2.19061	0.533801	1	NS
ENSG00000260691	7.68337	-0.0795155	0.413632	2.19036	0.533849	1	NS
ENSG00000159363	214.346	0.127265	0.171805	2.19031	0.533859	1	NS
ENSG00000181104	580.779	-0.0521257	0.123634	2.19023	0.533875	1	NS
ENSG00000127824	2141.78	0.0931733	0.0938502	2.18959	0.534002	1	NS
ENSG00000254682	49.6702	0.129456	0.0931653	2.18949	0.534021	1	NS
ENSG00000188827	152.078	0.108552	0.208994	2.18909	0.5341	1	NS
ENSG00000243314	20.2115	0.0251138	0.164927	2.189	0.534119	1	NS
ENSG00000148572	1224.47	-0.0847389	0.11703	2.18763	0.534389	1	NS
ENSG00000171943	542.438	-0.151863	0.105662	2.18752	0.534411	1	NS
ENSG00000211871	246.563	-0.0149183	0.122169	2.18713	0.534488	1	NS
ENSG00000131471	94.7005	-0.0177338	0.256231	2.18709	0.534496	1	NS
ENSG00000173976	7.62491	1.27476	0.926043	2.18669	0.534575	1	NS
ENSG00000147059	8.59122	-0.211071	0.671696	2.18644	0.534624	1	NS
ENSG00000130826	808.099	-0.037343	0.0667691	2.18627	0.534658	1	NS
ENSG00000234825	28.6809	0.109911	0.182249	2.18612	0.534687	1	NS
ENSG00000090432	488.777	0.0288066	0.0576761	2.18598	0.534715	1	NS
ENSG00000132467	598.552	-0.0391432	0.119186	2.18593	0.534725	1	NS
ENSG00000260828	19.9774	-0.182107	0.191289	2.18577	0.534756	1	NS
ENSG00000120256	27.6797	0.368537	0.264909	2.18554	0.534802	1	NS
ENSG00000196951	14.9039	0.182466	0.227007	2.18547	0.534815	1	NS
ENSG00000187080	13.5697	-0.152448	0.292995	2.18529	0.534851	1	NS
ENSG00000234771	131.853	0.159126	0.200075	2.18495	0.534919	1	NS
ENSG00000181894	353.004	0.0428368	0.0827901	2.18443	0.535022	1	NS
ENSG00000137825	12.2009	0.745267	0.52873	2.1844	0.535028	1	NS
ENSG00000236885	7.64533	0.462199	0.38376	2.18415	0.535078	1	NS
ENSG00000231407	12.0669	0.541987	0.384769	2.18386	0.535135	1	NS
ENSG00000228828	62.6367	0.0768561	0.13747	2.1836	0.535185	1	NS
ENSG00000254102	6.9904	0.989215	0.879217	2.18336	0.535233	1	NS
ENSG00000240003	28.9098	-0.0366113	0.151673	2.18317	0.535271	1	NS
ENSG00000166578	20.5731	0.375631	0.25689	2.18315	0.535274	1	NS
ENSG00000230626	9.39456	0.293939	0.334143	2.18257	0.53539	1	NS
ENSG00000197948	703.199	0.0388635	0.118848	2.18242	0.535418	1	NS
ENSG00000149054	29.1506	0.407522	0.386107	2.18204	0.535494	1	NS
ENSG00000233038	221.384	0.167347	0.153537	2.18192	0.535517	1	NS
ENSG00000133878	6.81532	0.651976	0.813156	2.18192	0.535519	1	NS
ENSG00000081665	2432.86	-0.00482974	0.0677822	2.18184	0.535533	1	NS
ENSG00000131711	42.9458	0.534848	0.479983	2.18164	0.535575	1	NS
ENSG00000184489	486.963	-0.129175	0.123142	2.18154	0.535594	1	NS
ENSG00000232871	13.8819	0.375804	0.342331	2.18134	0.535632	1	NS
ENSG00000178922	139.387	0.153165	0.107525	2.18128	0.535645	1	NS
ENSG00000108557	320.695	0.116444	0.166752	2.18109	0.535682	1	NS
ENSG00000232801	14.2666	0.257502	0.2365	2.18086	0.535727	1	NS
ENSG00000113712	3004.83	-0.03054	0.0585898	2.1806	0.53578	1	NS
ENSG00000230202	113.799	-0.0537552	0.402347	2.1806	0.53578	1	NS
ENSG00000201076	21.3253	-0.135213	0.127941	2.18057	0.535785	1	NS
ENSG00000199933	19.9731	0.0515841	0.152972	2.18038	0.535823	1	NS
ENSG00000145012	5756.29	-0.0815042	0.0747881	2.18021	0.535857	1	NS
ENSG00000203485	331.778	0.240526	0.21601	2.18013	0.535872	1	NS
ENSG00000279717	7.58918	0.623416	0.453268	2.17982	0.535935	1	NS
ENSG00000273218	10.3785	0.329264	0.251781	2.17941	0.536015	1	NS
ENSG00000164144	1891.13	-0.0183617	0.113776	2.17918	0.536061	1	NS
ENSG00000011198	6218.58	-0.056351	0.134147	2.17861	0.536174	1	NS
ENSG00000135324	8.26907	0.788875	0.614626	2.17854	0.536188	1	NS
ENSG00000094880	604.267	-0.0455755	0.0621372	2.17849	0.536197	1	NS
ENSG00000260296	84.0043	-0.0854532	0.126852	2.17825	0.536245	1	NS
ENSG00000278990	14.441	0.106094	0.286259	2.17819	0.536257	1	NS
ENSG00000183484	1155	0.0549921	0.0673534	2.17785	0.536324	1	NS
ENSG00000111737	1029.63	0.0620825	0.0700326	2.1778	0.536334	1	NS
ENSG00000279019	9.16859	0.397353	0.3095	2.17761	0.536371	1	NS
ENSG00000156958	1139.15	-0.0232648	0.0569794	2.17739	0.536415	1	NS
ENSG00000057252	2722.52	-0.0698953	0.0649696	2.17725	0.536443	1	NS
ENSG00000217159	6.54028	0.314382	0.216865	2.17721	0.536451	1	NS
ENSG00000100239	1317.28	0.0614195	0.110826	2.17674	0.536545	1	NS
ENSG00000231705	9.58136	0.246829	0.202588	2.17655	0.536581	1	NS
ENSG00000198938	3209.26	-0.0784074	0.143625	2.17605	0.536681	1	NS
ENSG00000179922	134.185	0.105204	0.0888654	2.17579	0.536733	1	NS
ENSG00000163602	3045.33	-0.0732526	0.0862371	2.17553	0.536784	1	NS
ENSG00000204020	468.589	-0.0539599	0.195869	2.17552	0.536785	1	NS
ENSG00000186889	12.6785	0.271231	0.348766	2.17525	0.536839	1	NS
ENSG00000251521	11.9966	0.354461	0.403704	2.1751	0.536869	1	NS
ENSG00000284642	26.2305	0.226803	0.180872	2.17487	0.536915	1	NS
ENSG00000171798	69.0153	0.50528	0.377961	2.17487	0.536916	1	NS
ENSG00000226608	122.395	0.199572	0.207789	2.17437	0.537014	1	NS
ENSG00000138641	5646.25	-0.0896839	0.0799531	2.17406	0.537075	1	NS
ENSG00000215769	328.873	-0.0310804	0.0996132	2.17388	0.537112	1	NS
ENSG00000178053	25.5148	-0.0361788	0.250372	2.17372	0.537142	1	NS
ENSG00000149639	292.378	0.200142	0.187985	2.17369	0.537149	1	NS
ENSG00000100106	1564.6	0.116993	0.113695	2.17353	0.537182	1	NS
ENSG00000258922	70.1166	-0.0227241	0.11866	2.17305	0.537277	1	NS
ENSG00000258655	10.2664	0.355419	0.355336	2.17301	0.537283	1	NS
ENSG00000173825	137.292	0.131548	0.162061	2.17289	0.537307	1	NS
ENSG00000204758	6.5774	0.715752	0.513601	2.17259	0.537367	1	NS
ENSG00000122025	212.143	-0.202159	0.164263	2.17258	0.53737	1	NS
ENSG00000253054	9.96715	0.0352371	0.118487	2.17244	0.537397	1	NS
ENSG00000017797	3162.34	-0.0184088	0.101503	2.17243	0.537398	1	NS
ENSG00000013503	469.584	0.00406186	0.0627611	2.1723	0.537425	1	NS
ENSG00000241697	6.77608	0.758079	0.675804	2.1723	0.537425	1	NS
ENSG00000107679	2799.47	-0.0421401	0.0990682	2.17219	0.537448	1	NS
ENSG00000104313	28.4976	0.822192	0.694489	2.17205	0.537474	1	NS
ENSG00000136628	2113.41	-0.0575363	0.0984351	2.17199	0.537486	1	NS
ENSG00000175718	8.02008	0.376591	0.876369	2.17197	0.53749	1	NS
ENSG00000160298	82.2642	0.222396	0.15866	2.17173	0.537539	1	NS
ENSG00000178789	757.437	0.0313184	0.133297	2.17161	0.537563	1	NS
ENSG00000182511	2373.27	0.136783	0.117031	2.17142	0.5376	1	NS
ENSG00000011677	7.17554	0.0249636	0.885929	2.17099	0.537685	1	NS
ENSG00000229014	9.37808	-0.248241	0.174376	2.17079	0.537724	1	NS
ENSG00000214897	8.93566	-0.196916	0.803601	2.17056	0.537771	1	NS
ENSG00000261801	123.699	0.115499	0.118818	2.17004	0.537873	1	NS
ENSG00000115459	773.5	0.0046123	0.0520715	2.16983	0.537915	1	NS
ENSG00000214708	14.7812	0.0309209	0.251782	2.16949	0.537983	1	NS
ENSG00000258760	24.4144	0.313566	0.270228	2.16947	0.537987	1	NS
ENSG00000170113	591.282	-0.020183	0.0794749	2.16897	0.538086	1	NS
ENSG00000148482	10.1957	0.694444	0.887213	2.16886	0.538109	1	NS
ENSG00000174446	420.028	0.0534349	0.0727671	2.16854	0.538172	1	NS
ENSG00000259374	9.40211	0.0538367	0.357983	2.16844	0.538192	1	NS
ENSG00000238133	7.99758	0.401664	0.671992	2.16837	0.538205	1	NS
ENSG00000271200	13.0884	0.236443	0.239835	2.16816	0.538246	1	NS
ENSG00000232184	66.8601	-0.0393344	0.144933	2.16812	0.538255	1	NS
ENSG00000279794	20.8442	0.0477396	0.214849	2.16794	0.538291	1	NS
ENSG00000156381	487.87	0.286573	0.224728	2.16744	0.53839	1	NS
ENSG00000196236	479.786	-0.0227411	0.0754066	2.16739	0.5384	1	NS
ENSG00000068438	210.114	-0.09749	0.0786837	2.16723	0.538432	1	NS
ENSG00000271851	78.3403	0.0466752	0.0812042	2.16711	0.538455	1	NS
ENSG00000280374	45.2486	-0.148342	0.119678	2.1667	0.538538	1	NS
ENSG00000140382	1044.33	-0.0496227	0.0556272	2.16663	0.538551	1	NS
ENSG00000086712	595.073	-0.117668	0.101968	2.16622	0.538632	1	NS
ENSG00000261857	14.157	-0.0025341	0.168323	2.16608	0.53866	1	NS
ENSG00000249863	194.3	-0.0952953	0.122946	2.16602	0.538673	1	NS
ENSG00000182585	8.53361	0.224923	0.360053	2.16599	0.538678	1	NS
ENSG00000277521	30.0066	0.753626	0.782407	2.16594	0.538687	1	NS
ENSG00000229417	47.0576	-0.0581682	0.210521	2.16564	0.538748	1	NS
ENSG00000176887	29.7425	0.925755	0.661946	2.16541	0.538795	1	NS
ENSG00000100949	89.0885	0.137271	0.164062	2.16506	0.538862	1	NS
ENSG00000116128	137.108	0.136853	0.150219	2.16505	0.538865	1	NS
ENSG00000115750	571.939	-0.0784703	0.0875831	2.16488	0.538899	1	NS
ENSG00000197980	54.2509	0.26081	0.208825	2.16473	0.538929	1	NS
ENSG00000283575	9.39838	-0.0324444	0.201753	2.16445	0.538985	1	NS
ENSG00000115641	57.8205	0.201123	0.240351	2.16431	0.539012	1	NS
ENSG00000258365	44.2955	-0.0112789	0.143725	2.16426	0.539023	1	NS
ENSG00000168917	29.9146	0.256121	0.310146	2.16422	0.53903	1	NS
ENSG00000205609	16.4987	0.14174	0.185004	2.16395	0.539084	1	NS
ENSG00000249631	8.97624	0.542749	0.461318	2.16336	0.539201	1	NS
ENSG00000196843	591.128	0.0697874	0.122207	2.1629	0.539293	1	NS
ENSG00000160867	22.6655	0.556867	0.435285	2.16285	0.539304	1	NS
ENSG00000267717	7.31841	0.0493497	0.258677	2.16281	0.539311	1	NS
ENSG00000279144	8.6989	0.101382	0.203711	2.16254	0.539365	1	NS
ENSG00000159873	1072.01	-0.00528248	0.0555296	2.16248	0.539377	1	NS
ENSG00000138769	19.816	0.343812	0.387733	2.16235	0.539402	1	NS
ENSG00000101109	20322.4	-0.0670156	0.0654305	2.16199	0.539474	1	NS
ENSG00000196526	356.12	0.0604875	0.187276	2.16196	0.539479	1	NS
ENSG00000255447	6.10845	-0.336874	0.262856	2.16194	0.539484	1	NS
ENSG00000270532	5.98756	0.205473	0.221019	2.16122	0.539626	1	NS
ENSG00000255042	6.38203	0.360107	0.478005	2.16101	0.539669	1	NS
ENSG00000234981	10.9099	0.137043	0.186836	2.15965	0.53994	1	NS
ENSG00000204370	1259.09	0.0161908	0.0871318	2.1596	0.53995	1	NS
ENSG00000276710	19.7826	0.06754	0.415377	2.15957	0.539955	1	NS
ENSG00000102755	137.064	0.0322264	0.256482	2.15947	0.539976	1	NS
ENSG00000130433	47.595	0.207748	0.283021	2.15945	0.53998	1	NS
ENSG00000231966	7.98562	0.139191	0.194454	2.15894	0.540081	1	NS
ENSG00000278034	24.9442	-0.187742	0.149693	2.15865	0.540138	1	NS
ENSG00000276633	14.0658	0.391889	0.364007	2.15859	0.540151	1	NS
ENSG00000174099	189.841	0.163167	0.137689	2.15824	0.54022	1	NS
ENSG00000145685	533.127	-0.0389811	0.118533	2.1577	0.540328	1	NS
ENSG00000215006	9.7701	0.288796	0.223361	2.15768	0.540332	1	NS
ENSG00000232869	70.5959	-0.0972564	0.180733	2.1576	0.540347	1	NS
ENSG00000263345	20.687	0.298902	0.225704	2.15745	0.540378	1	NS
ENSG00000111669	3098.99	0.103474	0.0782719	2.15725	0.540417	1	NS
ENSG00000275302	426.553	0.00397549	0.149763	2.15716	0.540436	1	NS
ENSG00000164880	896.367	0.160688	0.180811	2.15707	0.540453	1	NS
ENSG00000165264	576.656	0.0373976	0.111952	2.15656	0.540555	1	NS
ENSG00000168209	1064.2	0.0653608	0.144737	2.1562	0.540626	1	NS
ENSG00000215007	6.71161	-0.0565948	0.417886	2.15605	0.540658	1	NS
ENSG00000178607	3084.49	-0.0860549	0.124285	2.15596	0.540674	1	NS
ENSG00000233429	260.221	0.123788	0.148962	2.15582	0.540702	1	NS
ENSG00000233061	9.36779	0.572257	0.429765	2.15562	0.540742	1	NS
ENSG00000114573	5072.89	-0.111737	0.101129	2.15562	0.540743	1	NS
ENSG00000285721	3434.43	-0.0643228	0.0751035	2.15524	0.540819	1	NS
ENSG00000233844	100.306	-0.149139	0.166822	2.15518	0.540831	1	NS
ENSG00000250896	8.30596	0.386334	0.310693	2.15504	0.540858	1	NS
ENSG00000247095	8.86997	0.343162	0.312823	2.15438	0.54099	1	NS
ENSG00000130032	13.1181	0.290054	0.751084	2.15432	0.541001	1	NS
ENSG00000257907	5.94751	0.29926	0.335616	2.15413	0.54104	1	NS
ENSG00000124370	305.757	-0.0102045	0.0679184	2.15406	0.541054	1	NS
ENSG00000119335	5235.99	-0.0578938	0.112201	2.15392	0.541081	1	NS
ENSG00000115504	713.213	-0.0491826	0.0746984	2.15364	0.541137	1	NS
ENSG00000246985	65.763	0.140359	0.130223	2.15348	0.54117	1	NS
ENSG00000171476	579.668	0.0561375	0.157752	2.15343	0.54118	1	NS
ENSG00000092096	37.3318	0.341771	0.240157	2.15338	0.54119	1	NS
ENSG00000232098	117.522	0.0128095	0.0860629	2.15326	0.541214	1	NS
ENSG00000078668	1393.83	0.074412	0.0934695	2.15322	0.541222	1	NS
ENSG00000228340	517.185	-0.0329451	0.138396	2.15314	0.541237	1	NS
ENSG00000212567	19.3676	-0.0593207	0.164252	2.15298	0.541269	1	NS
ENSG00000267311	15.4177	-0.0201753	0.175755	2.15297	0.541271	1	NS
ENSG00000272650	231.904	-0.0223346	0.120848	2.15292	0.541281	1	NS
ENSG00000274678	6.12284	0.00152578	0.227787	2.15236	0.541394	1	NS
ENSG00000156869	255.36	0.016368	0.158671	2.15199	0.541467	1	NS
ENSG00000281106	958.168	0.0455796	0.14312	2.15181	0.541502	1	NS
ENSG00000257243	24.3982	0.0190619	0.15859	2.15064	0.541736	1	NS
ENSG00000169914	750.641	-0.00768635	0.0630331	2.15047	0.54177	1	NS
ENSG00000237522	83.4934	0.0608196	0.0835587	2.14975	0.541914	1	NS
ENSG00000189108	6.20585	0.171451	0.878151	2.14971	0.541923	1	NS
ENSG00000279474	20.8871	-0.113935	0.242442	2.14936	0.541992	1	NS
ENSG00000270883	23.4446	-0.138578	0.109664	2.14921	0.542022	1	NS
ENSG00000110660	152.143	0.13704	0.118769	2.14907	0.54205	1	NS
ENSG00000260809	10.0466	0.493463	0.498684	2.14903	0.542058	1	NS
ENSG00000285851	590.368	-0.156209	0.110792	2.14866	0.542131	1	NS
ENSG00000065150	1395.5	-0.0299299	0.069432	2.1484	0.542183	1	NS
ENSG00000178568	16.7969	0.629813	0.662488	2.14837	0.542189	1	NS
ENSG00000226259	240.635	0.0893942	0.238138	2.14765	0.542334	1	NS
ENSG00000275880	10.5969	0.676726	0.50857	2.14737	0.54239	1	NS
ENSG00000173905	453.878	0.0600999	0.0837755	2.14697	0.542468	1	NS
ENSG00000234353	39.918	-0.0577953	0.153367	2.14694	0.542475	1	NS
ENSG00000143630	34.498	0.235132	0.192823	2.14687	0.54249	1	NS
ENSG00000211864	153.079	-0.00177207	0.121554	2.14684	0.542496	1	NS
ENSG00000174130	5056.91	-0.0756181	0.108725	2.14669	0.542526	1	NS
ENSG00000266821	9.68882	0.578162	0.396475	2.1463	0.542603	1	NS
ENSG00000266714	2005.31	0.100513	0.176756	2.14612	0.54264	1	NS
ENSG00000277534	95.3831	0.0749994	0.111445	2.14609	0.542646	1	NS
ENSG00000222726	7.18347	0.0811668	0.235355	2.14603	0.542657	1	NS
ENSG00000279880	98.3073	-0.0955968	0.0984945	2.146	0.542663	1	NS
ENSG00000115414	42.4347	0.687208	0.575247	2.14568	0.542727	1	NS
ENSG00000248791	97.2816	-0.159363	0.114575	2.14551	0.542761	1	NS
ENSG00000089289	850.087	0.0512291	0.115075	2.14546	0.542771	1	NS
ENSG00000122512	436.268	0.0205276	0.0451335	2.14531	0.5428	1	NS
ENSG00000159784	56.055	0.268497	0.195779	2.14474	0.542914	1	NS
ENSG00000138379	6.02802	0.456618	0.427713	2.14454	0.542955	1	NS
ENSG00000246430	87.9194	0.0314883	0.125141	2.14438	0.542987	1	NS
ENSG00000235619	8.40799	-0.0568295	0.263545	2.14435	0.542993	1	NS
ENSG00000257086	10.4232	0.202237	0.199831	2.14411	0.543041	1	NS
ENSG00000111907	24.1473	0.567751	0.5181	2.14378	0.543106	1	NS
ENSG00000118855	4159.1	-0.00201368	0.102258	2.14359	0.543144	1	NS
ENSG00000271382	9.92946	0.376352	0.267736	2.14352	0.54316	1	NS
ENSG00000132510	2088.17	0.118077	0.217819	2.14244	0.543376	1	NS
ENSG00000164077	159.141	0.102511	0.0740536	2.14241	0.54338	1	NS
ENSG00000162585	252.449	0.144277	0.121319	2.14186	0.54349	1	NS
ENSG00000147234	82.9972	-0.109477	0.224352	2.1418	0.543502	1	NS
ENSG00000275305	7.7874	1.12517	0.899571	2.14151	0.543561	1	NS
ENSG00000167703	2982.57	0.0927625	0.144739	2.14097	0.543669	1	NS
ENSG00000248787	12.4111	-0.146491	0.17648	2.14092	0.543679	1	NS
ENSG00000138964	3597.09	0.0291676	0.0854669	2.14061	0.54374	1	NS
ENSG00000130224	6.61573	0.137601	0.797226	2.14037	0.543789	1	NS
ENSG00000275418	13.4173	-0.118153	0.212835	2.14012	0.543838	1	NS
ENSG00000260496	36.0335	0.239793	0.165187	2.13992	0.543878	1	NS
ENSG00000168619	6.00581	1.06265	0.896304	2.13984	0.543895	1	NS
ENSG00000229391	163.953	-0.23893	0.366447	2.13981	0.543902	1	NS
ENSG00000235629	24.0739	-0.1186	0.123775	2.13962	0.54394	1	NS
ENSG00000165775	791.916	0.0557048	0.102469	2.13936	0.54399	1	NS
ENSG00000262979	12.6208	-0.0133973	0.368067	2.13901	0.544062	1	NS
ENSG00000245149	192.107	-0.00988628	0.0638362	2.13899	0.544065	1	NS
ENSG00000166171	188.303	0.239548	0.18005	2.13873	0.544118	1	NS
ENSG00000248544	27.4109	-0.0966375	0.220054	2.13869	0.544125	1	NS
ENSG00000035720	263.555	-0.0754635	0.190658	2.13851	0.544162	1	NS
ENSG00000025708	5147.48	-0.0396971	0.134725	2.13831	0.544202	1	NS
ENSG00000261739	16.3352	0.361097	0.476618	2.13752	0.54436	1	NS
ENSG00000102837	126.558	0.306674	0.416904	2.13722	0.54442	1	NS
ENSG00000267083	154.791	0.0340131	0.108451	2.13722	0.54442	1	NS
ENSG00000130150	2269.47	-0.116522	0.123221	2.13703	0.544459	1	NS
ENSG00000076242	963.896	-0.025051	0.0610317	2.13701	0.544462	1	NS
ENSG00000254691	5.76846	0.168999	0.29106	2.13684	0.544496	1	NS
ENSG00000279088	91.4151	0.0747332	0.0776844	2.13682	0.544499	1	NS
ENSG00000050426	1077.46	0.0385323	0.0468049	2.1362	0.544624	1	NS
ENSG00000148219	179.237	0.13918	0.153239	2.13597	0.54467	1	NS
ENSG00000165661	479.807	0.0986268	0.1207	2.13514	0.544836	1	NS
ENSG00000230825	85.6886	-0.175354	0.120243	2.13514	0.544837	1	NS
ENSG00000120055	7.90055	0.511704	0.374757	2.135	0.544864	1	NS
ENSG00000225224	129.74	-0.0288054	0.145484	2.13498	0.544868	1	NS
ENSG00000205765	840.279	-0.0289417	0.0638137	2.13498	0.544869	1	NS
ENSG00000175322	433.344	-0.031336	0.0978251	2.13462	0.544941	1	NS
ENSG00000176299	7.74367	1.18726	0.923385	2.13448	0.544969	1	NS
ENSG00000183671	8.66328	0.589421	0.448905	2.13409	0.545046	1	NS
ENSG00000162944	12.5143	0.568219	0.524234	2.13393	0.54508	1	NS
ENSG00000170500	59.9371	0.521387	0.438593	2.13391	0.545082	1	NS
ENSG00000100373	37.6295	0.173997	0.17482	2.13357	0.545151	1	NS
ENSG00000066777	5547.18	-0.0703839	0.0713369	2.1334	0.545186	1	NS
ENSG00000100336	38.8194	0.307584	0.303686	2.13337	0.545191	1	NS
ENSG00000232077	7.95348	-0.130535	0.259582	2.1329	0.545286	1	NS
ENSG00000106336	37.6022	0.245559	0.198925	2.13281	0.545303	1	NS
ENSG00000170819	13.2734	0.407893	0.446618	2.13247	0.545372	1	NS
ENSG00000135976	3123.96	-0.0173942	0.102113	2.13238	0.54539	1	NS
ENSG00000248969	22.8084	-0.17317	0.146916	2.13227	0.545411	1	NS
ENSG00000078674	7083.36	-0.0627256	0.0857685	2.1321	0.545446	1	NS
ENSG00000225873	207.857	-0.0444307	0.17959	2.132	0.545466	1	NS
ENSG00000168306	13.5633	0.537831	0.49829	2.13183	0.545501	1	NS
ENSG00000115295	2079.02	-0.0468863	0.0818586	2.13138	0.545591	1	NS
ENSG00000159459	2865.27	-0.0608496	0.0678739	2.13107	0.545654	1	NS
ENSG00000242539	174.43	-0.105026	0.0758465	2.13077	0.545712	1	NS
ENSG00000136827	861.661	-0.0522949	0.0561722	2.1307	0.545727	1	NS
ENSG00000183647	260.203	0.0103466	0.0661613	2.13068	0.545731	1	NS
ENSG00000109736	414.255	0.0958607	0.0972878	2.13063	0.54574	1	NS
ENSG00000117594	11.4737	0.102907	0.283199	2.13048	0.545771	1	NS
ENSG00000233416	42.4322	0.140044	0.110529	2.13033	0.545802	1	NS
ENSG00000165060	307.7	-0.0234332	0.0776431	2.13011	0.545846	1	NS
ENSG00000243738	13.6232	-0.179953	0.147575	2.13009	0.54585	1	NS
ENSG00000139187	1622.87	0.0071182	0.162555	2.13007	0.545854	1	NS
ENSG00000276070	97.249	-0.148919	0.224403	2.12985	0.545898	1	NS
ENSG00000099194	85.2191	0.222153	0.156693	2.12971	0.545925	1	NS
ENSG00000152056	123.843	0.148933	0.16093	2.12965	0.545938	1	NS
ENSG00000231981	35.7072	0.115378	0.133721	2.12924	0.54602	1	NS
ENSG00000239888	14.9882	0.338522	0.437137	2.12884	0.546099	1	NS
ENSG00000271533	2383.99	-0.0873112	0.112946	2.12872	0.546125	1	NS
ENSG00000186369	13.9056	0.722707	0.542503	2.12837	0.546195	1	NS
ENSG00000254873	9.47582	0.0610426	0.289023	2.12821	0.546228	1	NS
ENSG00000172803	12.8903	0.198844	0.373488	2.12783	0.546303	1	NS
ENSG00000279378	10.212	0.471946	0.538852	2.12764	0.546341	1	NS
ENSG00000276517	386.073	-0.0627006	0.0775662	2.12761	0.546347	1	NS
ENSG00000100029	756.658	-0.0223992	0.0710255	2.1275	0.54637	1	NS
ENSG00000267096	17.3748	0.217116	0.369868	2.12747	0.546376	1	NS
ENSG00000093000	5214.75	-0.0951781	0.074562	2.12747	0.546376	1	NS
ENSG00000077420	3791.9	-0.0824959	0.0966859	2.1274	0.546389	1	NS
ENSG00000250220	108.677	0.125861	0.109167	2.12737	0.546396	1	NS
ENSG00000269867	37.6586	0.063279	0.141645	2.12704	0.546462	1	NS
ENSG00000084754	3567.24	0.0222515	0.0704276	2.12676	0.546519	1	NS
ENSG00000261716	1461.49	-0.0315844	0.0916946	2.12649	0.546572	1	NS
ENSG00000270120	191.364	-0.126956	0.151895	2.12633	0.546605	1	NS
ENSG00000230325	10.4145	0.193652	0.165038	2.12631	0.546609	1	NS
ENSG00000186790	13.2569	0.954751	0.819555	2.12617	0.546636	1	NS
ENSG00000115268	4414.9	0.137004	0.110694	2.12568	0.546735	1	NS
ENSG00000167535	71.7429	0.256674	0.199051	2.12565	0.546742	1	NS
ENSG00000137070	394.533	0.103255	0.141591	2.12543	0.546786	1	NS
ENSG00000252994	9.83386	-0.00340458	0.256106	2.12499	0.546874	1	NS
ENSG00000253773	34.4863	0.206408	0.179764	2.12483	0.546905	1	NS
ENSG00000229563	12.7547	-0.042663	0.396859	2.12464	0.546944	1	NS
ENSG00000231840	8.79954	0.110913	0.19105	2.12457	0.546958	1	NS
ENSG00000197442	6007.44	-0.0798135	0.080219	2.12442	0.546987	1	NS
ENSG00000114805	45.9364	0.232777	0.287595	2.12423	0.547026	1	NS
ENSG00000283189	9.07964	-0.184608	0.204388	2.12404	0.547064	1	NS
ENSG00000259940	14.3777	-0.0429077	0.211284	2.12301	0.547272	1	NS
ENSG00000264675	16.0928	-0.124625	0.204238	2.12298	0.547279	1	NS
ENSG00000008056	10.0488	0.41757	0.704722	2.12295	0.547284	1	NS
ENSG00000136940	715.864	0.0326631	0.0816537	2.12291	0.547292	1	NS
ENSG00000161682	17.111	0.669913	0.523994	2.12269	0.547337	1	NS
ENSG00000283486	23.1926	0.0609577	0.247135	2.12261	0.547351	1	NS
ENSG00000280721	28.8594	0.203066	0.153959	2.12228	0.547418	1	NS
ENSG00000183775	21.2162	0.763823	0.594752	2.12209	0.547458	1	NS
ENSG00000242516	13.8563	0.670102	0.582977	2.12208	0.547458	1	NS
ENSG00000164418	7.92872	0.514618	0.683476	2.12208	0.547459	1	NS
ENSG00000114023	267.745	0.122403	0.0844644	2.12203	0.547468	1	NS
ENSG00000166503	250.141	0.247576	0.177122	2.12187	0.547502	1	NS
ENSG00000126351	357.718	0.0887701	0.10908	2.12163	0.547549	1	NS
ENSG00000151006	57.7718	0.150627	0.160849	2.12126	0.547625	1	NS
ENSG00000197903	2134.88	0.145638	0.100371	2.12123	0.54763	1	NS
ENSG00000279058	20.0607	0.0662291	0.210483	2.12089	0.547699	1	NS
ENSG00000110723	142.327	0.0539614	0.1418	2.12041	0.547794	1	NS
ENSG00000251468	5.7238	0.198652	0.371856	2.12037	0.547802	1	NS
ENSG00000196730	1618.06	-0.0991066	0.134781	2.12005	0.547867	1	NS
ENSG00000162869	2116.87	-0.07926	0.0612341	2.11957	0.547964	1	NS
ENSG00000269934	10.7127	0.263249	0.303813	2.11938	0.548003	1	NS
ENSG00000278794	17.0432	-0.129642	0.166893	2.11922	0.548034	1	NS
ENSG00000229261	8.12343	0.355585	0.305899	2.11897	0.548084	1	NS
ENSG00000131236	7144.79	-0.0525045	0.0793546	2.1185	0.548179	1	NS
ENSG00000256433	38.5362	0.0160886	0.205005	2.11797	0.548285	1	NS
ENSG00000188596	126.865	0.0288022	0.199932	2.11777	0.548326	1	NS
ENSG00000184481	3755.38	0.167034	0.191236	2.11757	0.548367	1	NS
ENSG00000086848	200.854	0.00225775	0.0716654	2.11751	0.548379	1	NS
ENSG00000260448	23.5219	0.166741	0.140085	2.11716	0.548448	1	NS
ENSG00000112983	930.378	-0.0296656	0.0612022	2.11714	0.548453	1	NS
ENSG00000141965	1968.48	0.0888495	0.0897369	2.117	0.54848	1	NS
ENSG00000230364	9.03278	0.254087	0.286901	2.11679	0.548523	1	NS
ENSG00000132716	2534.35	0.000937764	0.0510425	2.1163	0.548623	1	NS
ENSG00000139178	2171.23	-0.0062047	0.115244	2.11598	0.548687	1	NS
ENSG00000130477	40.0339	0.471495	0.500991	2.11584	0.548716	1	NS
ENSG00000272143	13.4833	0.354368	0.244806	2.11581	0.54872	1	NS
ENSG00000136631	857.675	-0.0669158	0.0759857	2.11577	0.548729	1	NS
ENSG00000236041	6.93637	0.0442326	0.26617	2.11575	0.548733	1	NS
ENSG00000052795	889.808	-0.076751	0.0725682	2.11572	0.548739	1	NS
ENSG00000106302	7.16413	0.793433	0.71212	2.11549	0.548785	1	NS
ENSG00000064787	37.315	0.359969	0.336746	2.11549	0.548786	1	NS
ENSG00000078487	188.577	0.068431	0.0656473	2.11534	0.548816	1	NS
ENSG00000256238	16.5616	0.366621	0.343753	2.11518	0.548849	1	NS
ENSG00000047315	4104.56	-0.0524307	0.102325	2.11515	0.548855	1	NS
ENSG00000253598	20.5924	0.150315	0.168459	2.11497	0.54889	1	NS
ENSG00000122335	414.891	-0.0657094	0.0754466	2.11489	0.548906	1	NS
ENSG00000100403	758.362	0.0296245	0.118277	2.11471	0.548943	1	NS
ENSG00000229152	895.441	-0.0291365	0.0807452	2.11426	0.549034	1	NS
ENSG00000267632	89.1506	-0.0414225	0.145894	2.11384	0.549119	1	NS
ENSG00000249846	75.6905	0.117443	0.201858	2.11357	0.549172	1	NS
ENSG00000142751	673.457	0.0528102	0.0526875	2.11317	0.549252	1	NS
ENSG00000265733	19.1699	-0.0953427	0.140635	2.11314	0.549259	1	NS
ENSG00000151327	742.074	0.0272836	0.0567536	2.11313	0.54926	1	NS
ENSG00000272989	15.4445	-0.129691	0.25902	2.11293	0.549301	1	NS
ENSG00000258651	10.5138	0.291426	0.225858	2.11287	0.549313	1	NS
ENSG00000228218	42.203	0.123087	0.129278	2.11276	0.549336	1	NS
ENSG00000149782	154.258	0.107138	0.153704	2.11267	0.549354	1	NS
ENSG00000231494	16.0221	0.127933	0.216513	2.11238	0.549413	1	NS
ENSG00000237372	12.1128	-0.246535	0.311674	2.11237	0.549413	1	NS
ENSG00000259153	6.13071	0.226285	0.273739	2.11217	0.549455	1	NS
ENSG00000003249	20.8638	0.401829	0.356517	2.11213	0.549462	1	NS
ENSG00000115839	2253.94	-0.0892069	0.0731092	2.1118	0.54953	1	NS
ENSG00000144230	6.64791	0.491287	0.470591	2.11179	0.54953	1	NS
ENSG00000280010	52.9436	0.00357347	0.102335	2.11153	0.549583	1	NS
ENSG00000103227	301.725	0.148703	0.13556	2.11141	0.549608	1	NS
ENSG00000251455	7.76972	0.359403	0.443917	2.11042	0.549808	1	NS
ENSG00000144554	727.116	-0.0163687	0.061071	2.11036	0.54982	1	NS
ENSG00000277112	17.5295	0.647551	0.557899	2.1103	0.549832	1	NS
ENSG00000273763	30.2327	0.0363767	0.143639	2.11024	0.549843	1	NS
ENSG00000232377	6.60745	1.09844	0.894726	2.11003	0.549886	1	NS
ENSG00000260918	7.11899	1.03128	0.737001	2.10994	0.549904	1	NS
ENSG00000284948	1760.49	-0.0356109	0.129929	2.10981	0.549931	1	NS
ENSG00000267336	7.64767	0.391991	0.306203	2.10963	0.549967	1	NS
ENSG00000151962	10.3314	1.03882	0.780539	2.10953	0.549986	1	NS
ENSG00000089505	158.224	-0.0455748	0.116704	2.10895	0.550104	1	NS
ENSG00000162298	353.497	0.0645515	0.134173	2.10851	0.550192	1	NS
ENSG00000277423	12.6777	0.0801164	0.10706	2.10815	0.550266	1	NS
ENSG00000254349	8.27276	0.651977	0.515404	2.10795	0.550305	1	NS
ENSG00000279945	7.67999	0.171779	0.272873	2.10731	0.550436	1	NS
ENSG00000215114	2869.18	-0.135473	0.101592	2.10724	0.550449	1	NS
ENSG00000274173	62.7991	-0.367226	0.291397	2.10696	0.550506	1	NS
ENSG00000105928	49.2775	0.262017	0.360968	2.10689	0.55052	1	NS
ENSG00000285077	16.7888	0.190409	0.142345	2.10673	0.550552	1	NS
ENSG00000047410	7935.16	-0.0816041	0.0928286	2.10667	0.550565	1	NS
ENSG00000133275	2394.26	0.0538257	0.0956627	2.10643	0.550613	1	NS
ENSG00000146909	908.238	-0.0179346	0.0486999	2.10634	0.550631	1	NS
ENSG00000183654	7.83894	1.20618	0.923002	2.10631	0.550637	1	NS
ENSG00000135269	3161.73	-0.0655427	0.0854387	2.10618	0.550664	1	NS
ENSG00000219545	650.899	-0.0775056	0.0685587	2.10587	0.550726	1	NS
ENSG00000173171	1082.8	-0.052506	0.116546	2.10543	0.550814	1	NS
ENSG00000010327	1358.66	0.0513127	0.181842	2.10525	0.550852	1	NS
ENSG00000166086	439.656	0.166488	0.187181	2.10507	0.550889	1	NS
ENSG00000143363	650.281	0.018724	0.0797021	2.10504	0.550894	1	NS
ENSG00000065268	156.452	0.096854	0.0960333	2.105	0.550902	1	NS
ENSG00000184574	192.956	0.0287313	0.125082	2.10475	0.550952	1	NS
ENSG00000080986	139.421	-0.0283603	0.120156	2.10462	0.55098	1	NS
ENSG00000204001	12.4039	0.156316	0.546228	2.10456	0.55099	1	NS
ENSG00000164078	18.971	0.546437	0.414075	2.10453	0.550996	1	NS
ENSG00000158859	55.5673	0.169022	0.216149	2.10451	0.551002	1	NS
ENSG00000100092	233.824	0.104451	0.136499	2.10405	0.551094	1	NS
ENSG00000169047	92.3451	0.279865	0.195846	2.103	0.551305	1	NS
ENSG00000119771	75.0546	0.317149	0.35296	2.10297	0.551312	1	NS
ENSG00000125304	3149.12	-0.0711538	0.0740726	2.10292	0.551322	1	NS
ENSG00000121691	6320.25	-0.0236537	0.121085	2.10242	0.551423	1	NS
ENSG00000133316	461.24	0.021601	0.0639806	2.10216	0.551476	1	NS
ENSG00000186409	376.161	-0.0366693	0.0909793	2.10215	0.551477	1	NS
ENSG00000223711	27.1697	-0.0168043	0.11232	2.10191	0.551527	1	NS
ENSG00000198815	2038.11	-0.0434577	0.0517748	2.10191	0.551527	1	NS
ENSG00000243770	11.5891	-0.137154	0.115466	2.10185	0.551538	1	NS
ENSG00000270802	20.9281	0.20745	0.144173	2.10126	0.551658	1	NS
ENSG00000235888	8.75676	0.295672	0.263629	2.1012	0.551671	1	NS
ENSG00000040487	117.711	0.148431	0.111749	2.10119	0.551672	1	NS
ENSG00000215251	686.224	-0.0320089	0.0627041	2.10075	0.551762	1	NS
ENSG00000100330	6002.02	-0.0493489	0.117528	2.10052	0.551807	1	NS
ENSG00000231426	8.2626	0.321863	0.440565	2.10048	0.551815	1	NS
ENSG00000160767	44.7061	0.294594	0.245499	2.10045	0.551821	1	NS
ENSG00000229956	41.4002	0.21434	0.239806	2.10002	0.551909	1	NS
ENSG00000172005	309.242	0.169471	0.136066	2.09997	0.551919	1	NS
ENSG00000165029	4291.23	-0.00411034	0.168489	2.09954	0.552006	1	NS
ENSG00000182827	1573.96	-0.0233166	0.0881566	2.09941	0.552033	1	NS
ENSG00000280237	227.416	-0.0232942	0.150645	2.09926	0.552062	1	NS
ENSG00000233716	30.0225	-0.0466884	0.154372	2.09916	0.552082	1	NS
ENSG00000107105	12.7025	1.15541	0.88384	2.09915	0.552086	1	NS
ENSG00000183569	14.825	0.412665	0.337655	2.09888	0.552139	1	NS
ENSG00000197147	1167.34	0.0416533	0.088114	2.09874	0.552168	1	NS
ENSG00000181555	4445.84	-0.076925	0.0563725	2.09852	0.552212	1	NS
ENSG00000100554	946.926	0.0390457	0.0995325	2.09852	0.552213	1	NS
ENSG00000213539	12.6652	0.465492	0.398098	2.09838	0.552241	1	NS
ENSG00000212306	26.6135	-0.046282	0.111824	2.09825	0.552267	1	NS
ENSG00000103932	269.88	0.0622908	0.112803	2.09771	0.552376	1	NS
ENSG00000240230	1164.85	0.0227972	0.0495887	2.09771	0.552376	1	NS
ENSG00000236200	22.502	0.230301	0.223135	2.09768	0.552381	1	NS
ENSG00000252157	11.8423	-0.13137	0.111021	2.09755	0.552408	1	NS
ENSG00000257534	8.30415	-0.471077	0.344907	2.09702	0.552515	1	NS
ENSG00000126249	48.4605	-0.00432054	0.109726	2.09677	0.552567	1	NS
ENSG00000082213	692.219	-0.0489481	0.0579388	2.09583	0.552757	1	NS
ENSG00000158711	4351.28	-0.0664867	0.0686851	2.09575	0.552773	1	NS
ENSG00000255446	6.94758	-0.414092	0.419252	2.09564	0.552795	1	NS
ENSG00000123610	632.886	-0.172643	0.227639	2.09558	0.552808	1	NS
ENSG00000106086	761.891	-0.0209156	0.0630362	2.09549	0.552826	1	NS
ENSG00000039650	932.907	0.0626925	0.114547	2.09498	0.552929	1	NS
ENSG00000239941	47.2253	-0.0560687	0.13785	2.09478	0.55297	1	NS
ENSG00000160951	6.49348	0.716004	0.703601	2.09447	0.553031	1	NS
ENSG00000136231	111.273	0.17774	0.203026	2.09442	0.553043	1	NS
ENSG00000181896	2703.03	0.000511282	0.074041	2.09431	0.553064	1	NS
ENSG00000151702	6692.21	-0.0645175	0.0574839	2.0933	0.55327	1	NS
ENSG00000153187	22989.3	-0.0682827	0.0762169	2.09313	0.553303	1	NS
ENSG00000140511	561.911	0.0905778	0.113683	2.09264	0.553403	1	NS
ENSG00000110697	801.809	0.111931	0.147714	2.09242	0.553447	1	NS
ENSG00000108826	406.563	0.0340581	0.0712834	2.09234	0.553465	1	NS
ENSG00000169635	373.617	0.0844567	0.0745167	2.09194	0.553544	1	NS
ENSG00000115761	694.506	-0.0445192	0.0577463	2.09187	0.55356	1	NS
ENSG00000161036	361.919	0.137908	0.136241	2.09166	0.553602	1	NS
ENSG00000088325	71.3534	0.229733	0.17484	2.09154	0.553626	1	NS
ENSG00000261513	8.14878	0.757794	0.550538	2.09139	0.553657	1	NS
ENSG00000126456	1096.91	0.0955548	0.0788567	2.09137	0.55366	1	NS
ENSG00000125885	474.161	-0.0582521	0.0668878	2.09083	0.55377	1	NS
ENSG00000126016	116.12	0.00875844	0.112952	2.0907	0.553796	1	NS
ENSG00000200769	26.7766	-0.129621	0.126638	2.09066	0.553804	1	NS
ENSG00000261594	9.61158	0.936451	0.703481	2.08978	0.553983	1	NS
ENSG00000204791	9.2978	0.668502	0.523905	2.08908	0.554124	1	NS
ENSG00000256299	12.9144	0.191535	0.239802	2.08903	0.554136	1	NS
ENSG00000258427	15.1091	0.200711	0.192356	2.08885	0.554171	1	NS
ENSG00000100994	1177.27	0.00628499	0.0923476	2.08877	0.554189	1	NS
ENSG00000153037	586.699	-0.0389234	0.0485655	2.08859	0.554225	1	NS
ENSG00000272660	12.9075	-0.0819518	0.109424	2.08809	0.554326	1	NS
ENSG00000105492	45.831	0.0194976	0.196271	2.0879	0.554364	1	NS
ENSG00000084070	9327.27	-0.137161	0.128151	2.0875	0.554446	1	NS
ENSG00000249173	7.67803	0.420934	0.356147	2.08723	0.554501	1	NS
ENSG00000259343	109.572	0.148924	0.149436	2.08708	0.554532	1	NS
ENSG00000148848	98.871	0.395474	0.278743	2.08705	0.554536	1	NS
ENSG00000144893	138.539	0.17888	0.164552	2.08695	0.554557	1	NS
ENSG00000006453	21.9951	0.418661	0.38635	2.08691	0.554565	1	NS
ENSG00000182168	24.0435	0.503583	0.551897	2.08667	0.554615	1	NS
ENSG00000205940	6.49468	0.307455	0.549639	2.08643	0.554663	1	NS
ENSG00000274281	6.13755	0.302508	0.622372	2.08635	0.55468	1	NS
ENSG00000232531	6.91194	0.59591	0.418715	2.08616	0.554718	1	NS
ENSG00000274267	519.21	0.299833	0.209295	2.08607	0.554737	1	NS
ENSG00000213700	50.0476	-0.0540453	0.0919515	2.08604	0.554742	1	NS
ENSG00000162946	1428.3	-0.0654062	0.121289	2.0859	0.55477	1	NS
ENSG00000188566	227.766	0.138249	0.137289	2.08581	0.55479	1	NS
ENSG00000211883	147.187	-0.110915	0.120898	2.08579	0.554792	1	NS
ENSG00000103197	891.858	0.13919	0.190343	2.08579	0.554794	1	NS
ENSG00000104921	110.134	-0.0252745	0.239691	2.08572	0.554808	1	NS
ENSG00000235370	12.6023	0.69566	0.615326	2.08554	0.554843	1	NS
ENSG00000101000	32.4344	0.184067	0.157734	2.08552	0.554847	1	NS
ENSG00000225422	8.76621	0.25432	0.211791	2.08543	0.554865	1	NS
ENSG00000244491	5.8498	0.270434	0.281988	2.08539	0.554873	1	NS
ENSG00000283438	6.72763	-0.386999	0.280781	2.08511	0.554931	1	NS
ENSG00000232166	9.87194	0.0309438	0.254202	2.08496	0.554962	1	NS
ENSG00000140395	809.835	0.00836944	0.0554022	2.08483	0.554988	1	NS
ENSG00000244167	38.1917	-0.0707626	0.173668	2.08441	0.555072	1	NS
ENSG00000236953	11.0119	-0.31272	0.230131	2.0844	0.555074	1	NS
ENSG00000149269	3120.46	-0.0574366	0.104283	2.08427	0.555101	1	NS
ENSG00000266320	10.4097	0.0113621	0.318937	2.08424	0.555107	1	NS
ENSG00000121058	476.295	0.0309317	0.0876097	2.08313	0.555334	1	NS
ENSG00000173334	712.447	0.0788889	0.10821	2.08295	0.555369	1	NS
ENSG00000273554	10.0917	0.647708	0.549205	2.08276	0.555409	1	NS
ENSG00000006534	496.706	0.071159	0.130297	2.08211	0.555541	1	NS
ENSG00000196352	5898.88	-0.0701951	0.126582	2.08195	0.555573	1	NS
ENSG00000258991	52.8228	0.610157	0.681888	2.08194	0.555576	1	NS
ENSG00000119714	248.915	0.0436954	0.125983	2.08156	0.555652	1	NS
ENSG00000170854	1041.85	-0.0328704	0.084989	2.08147	0.555671	1	NS
ENSG00000259039	8.73682	0.375832	0.265718	2.08124	0.555718	1	NS
ENSG00000169895	1212.41	-0.0533721	0.0663638	2.08118	0.555729	1	NS
ENSG00000231621	68.0312	0.161575	0.203257	2.0811	0.555746	1	NS
ENSG00000256028	5.69933	-0.153642	0.230601	2.08105	0.555756	1	NS
ENSG00000114859	38.8251	0.420791	0.308386	2.08067	0.555834	1	NS
ENSG00000168995	302.688	0.0948947	0.127809	2.08066	0.555836	1	NS
ENSG00000259476	6.26464	0.487047	0.458488	2.08057	0.555854	1	NS
ENSG00000080709	13.0398	1.06695	0.843193	2.08047	0.555874	1	NS
ENSG00000267298	59.9299	-0.109139	0.0970252	2.08041	0.555887	1	NS
ENSG00000242390	6.31368	0.454294	0.396062	2.0799	0.55599	1	NS
ENSG00000266744	24.6224	0.0333097	0.160913	2.07969	0.556032	1	NS
ENSG00000074696	602.06	-0.0501698	0.071028	2.07964	0.556042	1	NS
ENSG00000029639	588.053	-0.00636162	0.0776583	2.0792	0.556133	1	NS
ENSG00000230658	21.739	-8.58977e-05	0.215535	2.07876	0.556222	1	NS
ENSG00000265222	6.86722	-0.0647117	0.336189	2.07859	0.556257	1	NS
ENSG00000273137	7.00884	0.26187	0.323831	2.07843	0.556288	1	NS
ENSG00000104897	323.2	0.100441	0.112585	2.0784	0.556294	1	NS
ENSG00000242986	8.78736	0.496459	0.375549	2.0784	0.556294	1	NS
ENSG00000234589	55.3972	-0.0312012	0.217813	2.07828	0.55632	1	NS
ENSG00000249921	17.9169	-0.0368226	0.159829	2.07822	0.556332	1	NS
ENSG00000177479	2911.5	0.0153994	0.0434042	2.07821	0.556334	1	NS
ENSG00000188011	16.4645	0.0917121	0.426195	2.07801	0.556375	1	NS
ENSG00000198231	2668.92	-0.0557354	0.0559847	2.07788	0.556401	1	NS
ENSG00000184730	2655.2	-0.062923	0.160647	2.07755	0.556467	1	NS
ENSG00000171314	985.811	0.00115078	0.0749838	2.07754	0.556469	1	NS
ENSG00000224856	16.0798	-0.117867	0.0968712	2.07734	0.556511	1	NS
ENSG00000261326	625.716	-0.122518	0.0887099	2.07727	0.556525	1	NS
ENSG00000161944	104.239	0.0440923	0.186932	2.07713	0.556552	1	NS
ENSG00000177300	8.62347	0.374609	0.523571	2.07676	0.556628	1	NS
ENSG00000100060	896.059	0.10908	0.106832	2.0767	0.556641	1	NS
ENSG00000172939	2461.37	-0.0557134	0.069704	2.07654	0.556672	1	NS
ENSG00000111716	753.037	0.038354	0.157685	2.07602	0.556779	1	NS
ENSG00000219607	42.1329	0.407602	0.305904	2.07575	0.556833	1	NS
ENSG00000046604	21.7179	0.536464	0.428663	2.07561	0.556863	1	NS
ENSG00000267054	8.35552	0.171832	0.199643	2.07555	0.556875	1	NS
ENSG00000233558	8.69869	-0.0307151	0.241618	2.07538	0.556909	1	NS
ENSG00000166562	484.42	-0.0129463	0.0959245	2.07533	0.55692	1	NS
ENSG00000185730	263.734	0.0979995	0.0872131	2.07527	0.556932	1	NS
ENSG00000132323	682.079	-0.0030652	0.0725471	2.07516	0.556954	1	NS
ENSG00000181631	1421.95	-0.0999722	0.135009	2.07474	0.557041	1	NS
ENSG00000087157	3989.78	0.0173469	0.1241	2.07426	0.557137	1	NS
ENSG00000141012	702.732	0.065353	0.180046	2.07381	0.55723	1	NS
ENSG00000160087	1258.82	0.0202917	0.0621867	2.07356	0.557279	1	NS
ENSG00000240322	84.9665	-0.00567077	0.111546	2.07221	0.557556	1	NS
ENSG00000108654	25926.6	-0.0296719	0.0731952	2.07218	0.557562	1	NS
ENSG00000050748	965.64	-0.0407767	0.047612	2.07194	0.557611	1	NS
ENSG00000099958	37.3997	0.263767	0.243781	2.07187	0.557624	1	NS
ENSG00000162654	2441.4	-0.0540059	0.135316	2.07178	0.557644	1	NS
ENSG00000267519	4268.31	0.029304	0.132977	2.07172	0.557654	1	NS
ENSG00000135298	45.4147	0.310929	0.306458	2.07113	0.557775	1	NS
ENSG00000121578	779.041	-0.00244367	0.0717626	2.07074	0.557855	1	NS
ENSG00000140553	773.82	-0.0121442	0.0713981	2.07053	0.557897	1	NS
ENSG00000125879	9.88597	0.651061	0.622642	2.07036	0.557932	1	NS
ENSG00000230162	11.2434	-0.136839	0.178219	2.07036	0.557932	1	NS
ENSG00000118997	90.8401	0.250408	0.288783	2.07032	0.55794	1	NS
ENSG00000163491	93.8836	0.14048	0.19787	2.07004	0.557998	1	NS
ENSG00000121005	10.0975	0.55084	0.536643	2.06982	0.558043	1	NS
ENSG00000117643	365.384	0.119754	0.167208	2.06981	0.558044	1	NS
ENSG00000285612	7.35447	0.213709	0.391985	2.06941	0.558125	1	NS
ENSG00000113368	1746.24	-0.150735	0.135344	2.06933	0.558143	1	NS
ENSG00000268433	31.958	0.0365089	0.351496	2.06862	0.558286	1	NS
ENSG00000262155	90.1291	0.0749128	0.104589	2.06823	0.558366	1	NS
ENSG00000111339	17.7552	0.284757	0.324134	2.0681	0.558394	1	NS
ENSG00000272079	56.4819	0.0486656	0.224374	2.0679	0.558435	1	NS
ENSG00000251474	1269.46	0.0110918	0.0709065	2.06775	0.558464	1	NS
ENSG00000235481	10.363	0.285387	0.24736	2.06768	0.558478	1	NS
ENSG00000111644	246.086	0.152388	0.152871	2.06762	0.558491	1	NS
ENSG00000250397	12.0107	0.321197	0.336862	2.06758	0.558499	1	NS
ENSG00000158488	34.2133	0.354736	0.249237	2.06669	0.558682	1	NS
ENSG00000205628	8.55084	0.604509	0.669601	2.06659	0.558702	1	NS
ENSG00000241735	18.0526	0.277955	0.231641	2.06649	0.558721	1	NS
ENSG00000100697	10620.3	-0.0745866	0.0839958	2.06615	0.558791	1	NS
ENSG00000231419	37.2231	0.077562	0.438582	2.06591	0.558841	1	NS
ENSG00000188612	2414.05	0.0526141	0.0985854	2.06576	0.558871	1	NS
ENSG00000107742	2836.89	0.102971	0.120254	2.0657	0.558884	1	NS
ENSG00000161381	157.004	0.227464	0.180988	2.06508	0.559009	1	NS
ENSG00000134590	32.0578	-0.0409978	0.168962	2.065	0.559026	1	NS
ENSG00000157111	19.1952	0.386804	0.337144	2.06472	0.559084	1	NS
ENSG00000164307	3320.6	-0.0628047	0.0579917	2.06453	0.559121	1	NS
ENSG00000104341	107.882	0.160969	0.134821	2.0643	0.559168	1	NS
ENSG00000196182	2067.38	0.0365864	0.148574	2.06391	0.559248	1	NS
ENSG00000108406	1411.06	-0.0445261	0.0976416	2.06346	0.55934	1	NS
ENSG00000136463	262.339	0.0672395	0.0525683	2.0634	0.559352	1	NS
ENSG00000278611	6.72191	0.42644	0.308752	2.0633	0.559374	1	NS
ENSG00000260228	76.2204	0.0455631	0.103592	2.06322	0.55939	1	NS
ENSG00000210194	34.105	0.59278	0.458605	2.06302	0.55943	1	NS
ENSG00000264268	5.63261	-0.129522	0.240078	2.06268	0.5595	1	NS
ENSG00000239697	48.5964	-0.0748901	0.135958	2.06259	0.559517	1	NS
ENSG00000157315	18.1658	0.0371217	0.0886333	2.06247	0.559542	1	NS
ENSG00000214244	19.7762	0.262073	0.243302	2.06191	0.559657	1	NS
ENSG00000214870	15.7193	0.382618	0.325592	2.06154	0.559733	1	NS
ENSG00000168785	3981.78	0.0749387	0.195535	2.06112	0.559819	1	NS
ENSG00000033050	69.3659	-0.0233119	0.097852	2.0608	0.559884	1	NS
ENSG00000102309	245.615	-0.0342485	0.0963389	2.06027	0.559991	1	NS
ENSG00000134765	117.17	0.147896	0.241027	2.06022	0.560003	1	NS
ENSG00000266371	46.1858	-0.101849	0.180918	2.05963	0.560122	1	NS
ENSG00000267547	45.3059	-0.169317	0.129312	2.05928	0.560194	1	NS
ENSG00000169169	16.7185	0.538626	0.587911	2.05879	0.560294	1	NS
ENSG00000247498	52.1713	0.0138614	0.335367	2.05861	0.560331	1	NS
ENSG00000198003	15.3749	0.518667	0.380274	2.0586	0.560333	1	NS
ENSG00000168826	434.22	-0.0603326	0.0480566	2.05856	0.560341	1	NS
ENSG00000283141	55.4935	0.0602302	0.140777	2.05856	0.560342	1	NS
ENSG00000211514	5.84091	-0.262773	0.210478	2.05855	0.560343	1	NS
ENSG00000171812	38.3951	0.327724	0.229958	2.05807	0.560443	1	NS
ENSG00000261026	6.94715	0.852363	0.615471	2.05796	0.560465	1	NS
ENSG00000106397	256.429	0.112363	0.118207	2.0576	0.560539	1	NS
ENSG00000251495	24.1741	0.110054	0.201963	2.0575	0.560559	1	NS
ENSG00000176244	7.61693	0.337059	0.436156	2.0571	0.560641	1	NS
ENSG00000265802	12.1434	-0.216031	0.171842	2.05701	0.560659	1	NS
ENSG00000140931	847.221	0.050816	0.0688076	2.05656	0.560751	1	NS
ENSG00000160179	1014.29	0.0157907	0.160822	2.05649	0.560765	1	NS
ENSG00000184216	714.949	0.0750957	0.119623	2.05644	0.560776	1	NS
ENSG00000148300	604.553	0.0845222	0.0617158	2.05629	0.560806	1	NS
ENSG00000086504	568.176	0.108286	0.0768597	2.05602	0.560862	1	NS
ENSG00000018408	50.8048	0.293283	0.242131	2.05549	0.56097	1	NS
ENSG00000107581	5844.98	-0.0707287	0.0812979	2.05533	0.561003	1	NS
ENSG00000167930	72.1994	0.206886	0.165384	2.05528	0.561013	1	NS
ENSG00000040608	24.7001	0.43223	0.348277	2.05501	0.561069	1	NS
ENSG00000146411	11.6301	0.238864	0.323091	2.05497	0.561075	1	NS
ENSG00000091640	235.811	0.106652	0.0870568	2.05495	0.56108	1	NS
ENSG00000200095	29.5523	-0.00297024	0.16926	2.05487	0.561096	1	NS
ENSG00000250415	16.7789	0.0781167	0.199917	2.05472	0.561128	1	NS
ENSG00000269971	50.9544	0.0285054	0.0793498	2.05468	0.561136	1	NS
ENSG00000229692	336.143	-0.0743462	0.0752598	2.05461	0.561149	1	NS
ENSG00000174500	378.033	-0.0562377	0.118514	2.05452	0.561168	1	NS
ENSG00000254444	10.4929	0.216541	0.243093	2.05419	0.561236	1	NS
ENSG00000279901	144.152	-0.0165347	0.0689763	2.05332	0.561415	1	NS
ENSG00000224349	9.66153	0.317058	0.297552	2.05293	0.561493	1	NS
ENSG00000181785	6.33805	1.15476	0.945623	2.05267	0.561547	1	NS
ENSG00000105523	35.617	0.168334	0.202237	2.05264	0.561553	1	NS
ENSG00000172116	772.457	-0.224593	0.20183	2.05257	0.561568	1	NS
ENSG00000270195	16.9264	0.201005	0.208411	2.05251	0.561579	1	NS
ENSG00000267554	709.118	-0.0861937	0.120751	2.05212	0.561659	1	NS
ENSG00000203650	7.81133	-0.00759509	0.787503	2.05211	0.561662	1	NS
ENSG00000144331	15.6819	0.741557	0.72128	2.0516	0.561767	1	NS
ENSG00000232706	10.8954	0.131993	0.57429	2.05152	0.561782	1	NS
ENSG00000211727	21.8174	-0.0928275	0.174027	2.05093	0.561904	1	NS
ENSG00000238365	11.7649	-0.102842	0.189626	2.05091	0.561907	1	NS
ENSG00000043143	2291.71	-0.024009	0.092647	2.05087	0.561915	1	NS
ENSG00000260979	55.3771	0.184831	0.195913	2.05049	0.561994	1	NS
ENSG00000102796	457.323	0.00171009	0.128942	2.05046	0.562001	1	NS
ENSG00000100711	407.985	0.0852327	0.0673445	2.05031	0.56203	1	NS
ENSG00000268051	27.1826	-0.0166928	0.248059	2.05014	0.562065	1	NS
ENSG00000165724	202.146	0.0695398	0.0659498	2.04973	0.56215	1	NS
ENSG00000260495	145.323	0.0252372	0.0706392	2.04942	0.562213	1	NS
ENSG00000105732	188.131	0.076147	0.095018	2.0494	0.562218	1	NS
ENSG00000158106	106.43	0.231001	0.182165	2.04939	0.562219	1	NS
ENSG00000110315	3725.42	0.00545196	0.113612	2.04936	0.562225	1	NS
ENSG00000152061	9177.77	-0.0413674	0.0766013	2.04934	0.56223	1	NS
ENSG00000228010	11.739	0.267549	0.25313	2.04919	0.562259	1	NS
ENSG00000226383	59.835	0.246241	0.274754	2.04885	0.562329	1	NS
ENSG00000174175	376.103	0.0905716	0.160586	2.04877	0.562347	1	NS
ENSG00000267337	12.9081	0.320014	0.255142	2.04853	0.562395	1	NS
ENSG00000167674	560.363	-0.0107305	0.0919922	2.04826	0.56245	1	NS
ENSG00000120948	1472.48	-0.0771086	0.0622706	2.0481	0.562483	1	NS
ENSG00000234743	7.04793	0.022015	0.274451	2.04809	0.562487	1	NS
ENSG00000235100	18.6701	0.104907	0.253108	2.04793	0.562518	1	NS
ENSG00000258499	7.17552	0.0535284	0.36013	2.0479	0.562525	1	NS
ENSG00000251602	7.96694	0.363428	0.469546	2.04776	0.562553	1	NS
ENSG00000203880	3192.54	-0.0172115	0.0690209	2.04751	0.562605	1	NS
ENSG00000244274	49.1765	0.240014	0.168745	2.04744	0.562619	1	NS
ENSG00000240972	432.213	0.129852	0.120228	2.04736	0.562636	1	NS
ENSG00000187922	26.9778	0.0483915	0.24712	2.04706	0.562698	1	NS
ENSG00000196584	64.3824	-0.0201235	0.17721	2.04691	0.562727	1	NS
ENSG00000006282	200.52	0.194943	0.186811	2.04688	0.562734	1	NS
ENSG00000009790	5235.19	0.0256311	0.0588963	2.04683	0.562744	1	NS
ENSG00000206527	754.952	-0.0243309	0.0649882	2.04632	0.562848	1	NS
ENSG00000234028	50.7215	0.122934	0.151495	2.04618	0.562878	1	NS
ENSG00000163412	4962.27	-0.115216	0.109281	2.04609	0.562895	1	NS
ENSG00000188610	24.0476	0.0194516	0.164172	2.04602	0.56291	1	NS
ENSG00000073803	167.256	0.0859081	0.128286	2.04602	0.562911	1	NS
ENSG00000087085	38.8238	0.446172	0.320575	2.0459	0.562934	1	NS
ENSG00000146410	38.1219	0.000864279	0.134445	2.04558	0.563001	1	NS
ENSG00000242290	6.99726	0.598529	0.617325	2.04557	0.563002	1	NS
ENSG00000173818	209.365	0.122884	0.103331	2.04554	0.563008	1	NS
ENSG00000240253	7.50318	0.508059	0.471779	2.04541	0.563035	1	NS
ENSG00000061656	12.6643	0.658951	0.493326	2.04526	0.563065	1	NS
ENSG00000153802	8.2945	0.820462	0.632469	2.04496	0.563127	1	NS
ENSG00000184925	10.7672	0.391077	0.323859	2.04478	0.563164	1	NS
ENSG00000178184	26.5185	0.388164	0.370222	2.04467	0.563187	1	NS
ENSG00000180304	4038.23	-0.00348776	0.114449	2.04463	0.563195	1	NS
ENSG00000211800	53.895	-0.140698	0.166736	2.04407	0.563311	1	NS
ENSG00000216813	28.6886	-0.06343	0.129487	2.04391	0.563344	1	NS
ENSG00000127124	351.803	0.0508292	0.167124	2.04375	0.563375	1	NS
ENSG00000188517	36.695	0.50872	0.458439	2.04352	0.563424	1	NS
ENSG00000177990	85.1876	0.245057	0.220278	2.04313	0.563504	1	NS
ENSG00000264443	6.75603	0.387304	0.547269	2.04235	0.563663	1	NS
ENSG00000081818	7.36138	0.909926	0.741057	2.0421	0.563715	1	NS
ENSG00000159259	72.7295	0.166405	0.166466	2.04196	0.563743	1	NS
ENSG00000171657	84.9458	-0.00869461	0.220812	2.04151	0.563835	1	NS
ENSG00000210196	145.177	0.164696	0.206749	2.04133	0.563873	1	NS
ENSG00000141337	1634.92	0.0345603	0.100437	2.04086	0.56397	1	NS
ENSG00000185187	732.271	0.153924	0.135301	2.04079	0.563984	1	NS
ENSG00000119686	341.23	-0.0543021	0.104127	2.04072	0.563999	1	NS
ENSG00000132749	186.222	0.0610793	0.106922	2.04059	0.564026	1	NS
ENSG00000129559	821.755	0.130999	0.0991323	2.0403	0.564084	1	NS
ENSG00000261247	9.75391	0.2273	0.476216	2.0402	0.564106	1	NS
ENSG00000115694	851.375	0.0836229	0.080157	2.04006	0.564134	1	NS
ENSG00000185215	7250.46	0.0649372	0.16374	2.03999	0.564149	1	NS
ENSG00000228049	93.3918	0.134641	0.194928	2.03928	0.564294	1	NS
ENSG00000165762	14.0117	1.05201	0.855919	2.03855	0.564444	1	NS
ENSG00000171291	703.208	0.00361105	0.106709	2.03842	0.564471	1	NS
ENSG00000257365	194.057	-0.0719653	0.0810631	2.03827	0.564503	1	NS
ENSG00000096433	919.923	0.0800059	0.15254	2.03813	0.56453	1	NS
ENSG00000155324	143.898	0.044903	0.0889664	2.03806	0.564544	1	NS
ENSG00000261570	10.3554	0.34025	0.333275	2.03788	0.564581	1	NS
ENSG00000246582	114.282	0.118176	0.12599	2.03719	0.564723	1	NS
ENSG00000109686	30.7918	0.44412	0.412912	2.037	0.564763	1	NS
ENSG00000107854	5086.35	-0.0580678	0.0653181	2.03651	0.564864	1	NS
ENSG00000014919	695.391	-0.0184036	0.0529653	2.03647	0.564871	1	NS
ENSG00000261777	22.9035	0.0399583	0.14358	2.03637	0.564892	1	NS
ENSG00000000457	1432.69	-0.00950228	0.0661466	2.0359	0.564989	1	NS
ENSG00000240710	107.829	-0.0342735	0.149291	2.03561	0.565049	1	NS
ENSG00000152127	2583.71	-0.0156025	0.0715215	2.03515	0.565143	1	NS
ENSG00000272094	6.71447	0.268968	0.39333	2.03511	0.565151	1	NS
ENSG00000260186	7.17048	0.283188	0.611298	2.03507	0.56516	1	NS
ENSG00000164708	8.74594	0.233732	0.301387	2.03504	0.565166	1	NS
ENSG00000281103	1111.17	-0.0129478	0.127339	2.03491	0.565192	1	NS
ENSG00000218027	14.1315	0.274345	0.291366	2.03483	0.56521	1	NS
ENSG00000110756	1037.86	-0.0572056	0.0588463	2.03471	0.565234	1	NS
ENSG00000182916	5.79899	0.120761	0.829673	2.03461	0.565254	1	NS
ENSG00000143554	557.21	-0.0796489	0.0970613	2.0345	0.565278	1	NS
ENSG00000218891	32.5892	0.386077	0.287536	2.03422	0.565334	1	NS
ENSG00000186583	7.30535	0.278202	0.492206	2.03404	0.565373	1	NS
ENSG00000149600	95.525	-0.0686528	0.0810848	2.03395	0.56539	1	NS
ENSG00000258878	6.24343	0.198533	0.327747	2.03387	0.565407	1	NS
ENSG00000078081	41.7413	-0.380034	0.293605	2.03358	0.565466	1	NS
ENSG00000153823	337.13	0.043654	0.134635	2.03283	0.565621	1	NS
ENSG00000259786	8.10966	0.884997	0.779039	2.03283	0.565622	1	NS
ENSG00000179455	84.5781	0.0579817	0.254555	2.03251	0.565686	1	NS
ENSG00000273724	9.38722	0.294559	0.218732	2.0321	0.565771	1	NS
ENSG00000212539	18.5253	0.11032	0.134647	2.03204	0.565784	1	NS
ENSG00000125753	5086.71	0.0130379	0.115257	2.03168	0.565858	1	NS
ENSG00000241155	13.371	0.179065	0.197415	2.0316	0.565875	1	NS
ENSG00000167394	106.902	0.133938	0.110828	2.03147	0.565901	1	NS
ENSG00000185482	115.438	0.0775732	0.112862	2.03103	0.565992	1	NS
ENSG00000284618	17.4167	-0.00528076	0.282398	2.03084	0.56603	1	NS
ENSG00000132205	2014.74	-8.03952e-05	0.107324	2.03071	0.566057	1	NS
ENSG00000058091	1155.31	-0.0933219	0.161519	2.03043	0.566115	1	NS
ENSG00000147174	241.173	-0.0769827	0.0667628	2.03032	0.566137	1	NS
ENSG00000157870	148.795	0.138617	0.108069	2.03005	0.566192	1	NS
ENSG00000260719	86.6085	0.0922734	0.121647	2.02961	0.566284	1	NS
ENSG00000253200	347.719	0.0351193	0.0874337	2.02958	0.56629	1	NS
ENSG00000237181	48.2029	0.0408944	0.106871	2.02937	0.566333	1	NS
ENSG00000182197	780.443	0.00229596	0.0844651	2.02932	0.566344	1	NS
ENSG00000131401	828.788	0.0149045	0.157074	2.02892	0.566426	1	NS
ENSG00000073711	41.1935	0.319461	0.269622	2.02871	0.566469	1	NS
ENSG00000138080	55.3599	0.263514	0.219546	2.0287	0.566472	1	NS
ENSG00000280832	432.711	-0.0371756	0.149999	2.02863	0.566487	1	NS
ENSG00000237133	10.8482	-0.164111	0.121687	2.02842	0.566529	1	NS
ENSG00000238213	8.93955	0.225922	0.443635	2.02826	0.566561	1	NS
ENSG00000143314	329.897	0.0515892	0.0833464	2.02825	0.566564	1	NS
ENSG00000201342	18.6383	-0.166247	0.187476	2.02824	0.566566	1	NS
ENSG00000275131	1020.43	-0.043336	0.0939536	2.02816	0.566584	1	NS
ENSG00000256596	7.1692	0.223448	0.628837	2.02805	0.566606	1	NS
ENSG00000229239	7.01293	0.599328	0.432958	2.02769	0.56668	1	NS
ENSG00000197747	719.289	0.105674	0.0909285	2.02683	0.566857	1	NS
ENSG00000260290	13.8832	0.0420222	0.264229	2.02678	0.566866	1	NS
ENSG00000274512	42.0181	0.103483	0.331877	2.02643	0.566939	1	NS
ENSG00000231358	7.04653	0.557088	0.392438	2.02643	0.56694	1	NS
ENSG00000279765	853.481	-0.0310621	0.0763446	2.02603	0.567022	1	NS
ENSG00000019995	2463.8	-0.0496017	0.0862124	2.02594	0.56704	1	NS
ENSG00000065328	46.8238	0.170899	0.323191	2.02593	0.567042	1	NS
ENSG00000165084	17.7936	1.08871	0.824391	2.02578	0.567073	1	NS
ENSG00000183166	29.7175	0.489492	0.577495	2.02577	0.567076	1	NS
ENSG00000072422	211.57	0.179184	0.176508	2.02569	0.567092	1	NS
ENSG00000166736	10.2828	0.0379065	0.461232	2.02545	0.567142	1	NS
ENSG00000277128	8.5949	0.856987	0.876454	2.02544	0.567144	1	NS
ENSG00000261471	114.449	0.0826061	0.186893	2.02538	0.567155	1	NS
ENSG00000235381	214.349	-0.0612932	0.0902547	2.0251	0.567213	1	NS
ENSG00000283849	6.26436	0.654757	0.553059	2.02391	0.56746	1	NS
ENSG00000086015	286.885	0.114894	0.11095	2.02356	0.56753	1	NS
ENSG00000042062	113.135	0.282732	0.219948	2.02345	0.567553	1	NS
ENSG00000156471	1957.79	0.0409124	0.0561643	2.02332	0.567581	1	NS
ENSG00000150471	16.6991	0.611477	0.723574	2.02319	0.567607	1	NS
ENSG00000267281	28.4741	-0.141193	0.134218	2.02294	0.56766	1	NS
ENSG00000143499	1027.99	-0.00183204	0.0596754	2.02289	0.56767	1	NS
ENSG00000223891	424.993	0.0570151	0.0914978	2.02272	0.567704	1	NS
ENSG00000235505	245.046	-0.00276708	0.125562	2.02266	0.567716	1	NS
ENSG00000256040	29.4182	0.146392	0.183232	2.02264	0.56772	1	NS
ENSG00000211804	37.7999	-1.12034e-05	0.251415	2.02264	0.567722	1	NS
ENSG00000259539	24.1068	0.058136	0.143269	2.0223	0.567791	1	NS
ENSG00000141448	28.9878	0.428319	0.4652	2.02224	0.567803	1	NS
ENSG00000006638	33.4962	0.364114	0.269636	2.02141	0.567975	1	NS
ENSG00000174885	1000.22	0.0143452	0.153568	2.02122	0.568013	1	NS
ENSG00000269906	19.9114	0.110839	0.170728	2.02087	0.568085	1	NS
ENSG00000254473	35.7099	-0.119342	0.206591	2.02075	0.568112	1	NS
ENSG00000238160	1399.02	0.00449314	0.130519	2.02075	0.568112	1	NS
ENSG00000144468	1614.35	0.0820422	0.0933893	2.01998	0.568269	1	NS
ENSG00000137936	78.3251	0.219292	0.25482	2.01979	0.568309	1	NS
ENSG00000105520	344.741	0.13496	0.186305	2.01838	0.5686	1	NS
ENSG00000070444	665.87	0.0951646	0.145086	2.01836	0.568606	1	NS
ENSG00000132329	25.2751	0.348331	0.248485	2.01814	0.56865	1	NS
ENSG00000241782	21.4613	-0.0639239	0.151142	2.01807	0.568665	1	NS
ENSG00000232300	12.9595	0.190309	0.373092	2.01803	0.568672	1	NS
ENSG00000242779	67.3067	3.28562e-05	0.200305	2.01786	0.568709	1	NS
ENSG00000175564	99.6886	-0.011515	0.109856	2.01783	0.568715	1	NS
ENSG00000149357	1780.22	0.0752453	0.0740025	2.0175	0.568782	1	NS
ENSG00000137331	102.986	0.0274402	0.139325	2.01714	0.568857	1	NS
ENSG00000223668	7.46219	0.164321	0.279133	2.01703	0.568879	1	NS
ENSG00000172458	12.5341	0.597017	0.66735	2.01703	0.568879	1	NS
ENSG00000261652	6.12687	-0.164611	0.326487	2.01682	0.568924	1	NS
ENSG00000249661	110.021	0.119029	0.200962	2.01649	0.568991	1	NS
ENSG00000170915	605.546	0.0289967	0.0788755	2.01626	0.569038	1	NS
ENSG00000227394	15.1625	-0.168016	0.207255	2.01592	0.569109	1	NS
ENSG00000214253	2356.9	0.133294	0.151644	2.01493	0.569313	1	NS
ENSG00000244026	123.204	0.123923	0.131867	2.01462	0.569378	1	NS
ENSG00000229950	6.06728	0.760146	0.65484	2.01461	0.56938	1	NS
ENSG00000283234	13.2431	0.0411638	0.243972	2.01436	0.569431	1	NS
ENSG00000242641	9.70764	0.773225	0.861815	2.01369	0.56957	1	NS
ENSG00000180592	19.8462	0.670598	0.494548	2.01358	0.569592	1	NS
ENSG00000132958	17.4656	0.39167	0.382603	2.01358	0.569592	1	NS
ENSG00000168061	53.9986	0.0987323	0.120457	2.01354	0.569601	1	NS
ENSG00000115828	2228.93	-0.0909902	0.155977	2.0134	0.569631	1	NS
ENSG00000163599	247.953	0.143824	0.149461	2.01309	0.569693	1	NS
ENSG00000157540	10795.3	-0.0444762	0.0553743	2.01278	0.569759	1	NS
ENSG00000179846	21.1849	0.265444	0.309396	2.01264	0.569788	1	NS
ENSG00000131446	4337.21	0.0243435	0.0738562	2.01243	0.569831	1	NS
ENSG00000260804	310.584	-0.0185221	0.0803482	2.01232	0.569854	1	NS
ENSG00000188229	1422.34	0.10078	0.093276	2.01171	0.569979	1	NS
ENSG00000166477	488.527	0.0404263	0.0818063	2.0114	0.570043	1	NS
ENSG00000230124	1239.76	0.0376622	0.0515975	2.01135	0.570053	1	NS
ENSG00000279691	43.5043	0.0689647	0.0837993	2.01109	0.570107	1	NS
ENSG00000197415	65.9299	0.287132	0.242679	2.01102	0.570123	1	NS
ENSG00000168350	30.2089	0.460975	0.358575	2.01082	0.570164	1	NS
ENSG00000166669	945.95	-0.0918187	0.0839499	2.0106	0.570209	1	NS
ENSG00000102287	14.0492	0.301718	0.728077	2.01057	0.570215	1	NS
ENSG00000120549	36.1496	0.580459	0.609042	2.0105	0.570229	1	NS
ENSG00000238063	8.09473	0.343603	0.439976	2.0104	0.570252	1	NS
ENSG00000250260	7.06894	0.0123664	0.145314	2.01021	0.570291	1	NS
ENSG00000104177	486.628	-0.0265071	0.141591	2.00985	0.570365	1	NS
ENSG00000130988	6.82343	-0.0234698	0.725474	2.00972	0.570392	1	NS
ENSG00000204381	26.3371	0.135495	0.340767	2.00956	0.570424	1	NS
ENSG00000179981	507.27	0.0481353	0.0775421	2.00946	0.570445	1	NS
ENSG00000240445	91.9866	0.129353	0.119365	2.00939	0.570459	1	NS
ENSG00000095596	11.5922	0.674704	0.642094	2.00934	0.570471	1	NS
ENSG00000147124	515.703	-0.0146336	0.0491504	2.00932	0.570474	1	NS
ENSG00000120690	6712.34	-0.106803	0.0777777	2.00898	0.570546	1	NS
ENSG00000105619	230.985	-0.0142271	0.0811281	2.00888	0.570566	1	NS
ENSG00000273076	23.2106	-0.0455945	0.18855	2.00886	0.570569	1	NS
ENSG00000221829	160.915	0.0997383	0.0831649	2.0088	0.570583	1	NS
ENSG00000267508	75.4485	-0.0127285	0.180615	2.00846	0.570652	1	NS
ENSG00000232855	185.807	0.059361	0.135328	2.00794	0.57076	1	NS
ENSG00000275393	15.0338	0.113722	0.218038	2.00756	0.57084	1	NS
ENSG00000132952	1179.38	-0.0563936	0.0803211	2.00669	0.571019	1	NS
ENSG00000241061	13.3568	0.182662	0.273738	2.00631	0.571099	1	NS
ENSG00000173065	107.483	0.0191293	0.135243	2.00629	0.571103	1	NS
ENSG00000236576	120.36	-0.0627599	0.146138	2.00624	0.571113	1	NS
ENSG00000227694	37.4954	0.109448	0.120349	2.00595	0.571173	1	NS
ENSG00000224373	60.2487	-0.145462	0.233991	2.00565	0.571236	1	NS
ENSG00000183150	70.593	0.108082	0.10386	2.00539	0.57129	1	NS
ENSG00000104852	1695.1	0.0370004	0.142763	2.00534	0.571298	1	NS
ENSG00000205643	104.644	-0.00680991	0.0745078	2.00509	0.57135	1	NS
ENSG00000165685	8.31757	0.638836	0.590869	2.00507	0.571356	1	NS
ENSG00000236047	31.6682	-0.0247944	0.122519	2.00502	0.571366	1	NS
ENSG00000163516	2046.06	0.000659696	0.0637179	2.00491	0.571389	1	NS
ENSG00000106688	14.6215	0.603088	0.54394	2.00455	0.571462	1	NS
ENSG00000284060	5.94264	0.22117	0.258384	2.00345	0.57169	1	NS
ENSG00000266643	22.7001	-0.0264496	0.126966	2.00335	0.571712	1	NS
ENSG00000131778	990.015	0.00893186	0.0578077	2.00323	0.571736	1	NS
ENSG00000176428	9.17787	0.573675	0.475034	2.00297	0.571791	1	NS
ENSG00000146054	57.8949	0.310636	0.229092	2.00263	0.571862	1	NS
ENSG00000272758	416.286	0.0650808	0.0841379	2.00246	0.571896	1	NS
ENSG00000225192	19.1018	-0.0228263	0.171547	2.00239	0.57191	1	NS
ENSG00000173295	74.7437	0.187796	0.160054	2.0022	0.571949	1	NS
ENSG00000234835	12.6548	0.117907	0.202182	2.00211	0.57197	1	NS
ENSG00000104321	18.4982	0.866721	0.769246	2.00204	0.571983	1	NS
ENSG00000276043	69.4048	0.286301	0.220619	2.00186	0.57202	1	NS
ENSG00000264215	7.75206	-0.100413	0.401691	2.00181	0.57203	1	NS
ENSG00000221983	19399	0.175141	0.141917	2.00181	0.572031	1	NS
ENSG00000234325	17.9387	-0.0888199	0.137894	2.00173	0.572048	1	NS
ENSG00000106261	2655.28	-0.0191058	0.0427565	2.00062	0.572278	1	NS
ENSG00000102221	83.9062	0.192288	0.180179	2.00015	0.572376	1	NS
ENSG00000153707	29.8138	0.591573	0.562656	2.00014	0.572377	1	NS
ENSG00000147206	12.0276	0.0637388	0.590533	2.00002	0.572403	1	NS
ENSG00000254912	30.844	0.275412	0.335464	1.99948	0.572515	1	NS
ENSG00000256642	8.68131	1.12875	0.854695	1.99946	0.572518	1	NS
ENSG00000259790	6.86619	0.653431	0.502589	1.99922	0.572569	1	NS
ENSG00000155729	801.596	0.0433823	0.0547013	1.99916	0.57258	1	NS
ENSG00000143420	1373.36	-0.00760178	0.055008	1.99912	0.57259	1	NS
ENSG00000285616	9.88459	0.121601	0.31656	1.99889	0.572638	1	NS
ENSG00000249592	616.029	-0.0404865	0.0723775	1.99862	0.572693	1	NS
ENSG00000254701	70.315	0.133302	0.15201	1.99847	0.572723	1	NS
ENSG00000201882	9.18913	0.0715699	0.218415	1.9981	0.5728	1	NS
ENSG00000133937	14.4335	0.692014	0.535538	1.99793	0.572837	1	NS
ENSG00000155893	485.953	0.00670726	0.0878848	1.99779	0.572866	1	NS
ENSG00000104763	10085	-0.0171725	0.109921	1.99749	0.572928	1	NS
ENSG00000115970	2931.79	-0.0605027	0.0644858	1.99748	0.572931	1	NS
ENSG00000184702	15.2526	0.416804	0.315188	1.99743	0.572939	1	NS
ENSG00000273045	21.4541	0.0648488	0.1694	1.99741	0.572945	1	NS
ENSG00000175093	18.4001	0.861976	0.709398	1.99733	0.57296	1	NS
ENSG00000273920	6.40121	-0.0384102	0.248498	1.9971	0.573008	1	NS
ENSG00000279148	54.3235	-0.0703531	0.117409	1.99705	0.573018	1	NS
ENSG00000258628	29.0924	0.227667	0.756227	1.99704	0.573021	1	NS
ENSG00000259456	18.2353	0.0461961	0.165001	1.99703	0.573024	1	NS
ENSG00000256448	213.23	-0.0937328	0.181566	1.99701	0.573028	1	NS
ENSG00000155367	26.4335	0.394366	0.294783	1.99701	0.573028	1	NS
ENSG00000254332	12.5242	0.296226	0.272358	1.99678	0.573076	1	NS
ENSG00000135549	21.5014	0.0595977	0.24821	1.99654	0.573124	1	NS
ENSG00000184719	88.8851	0.126178	0.0921494	1.99654	0.573125	1	NS
ENSG00000166349	50.7315	0.107234	0.221521	1.99652	0.573128	1	NS
ENSG00000143507	285.194	0.00159447	0.0721942	1.99651	0.573131	1	NS
ENSG00000189014	17.8989	-0.0936976	0.249338	1.99648	0.573137	1	NS
ENSG00000185839	8.1509	0.28899	0.23693	1.99594	0.57325	1	NS
ENSG00000165271	322.659	0.0694422	0.115239	1.99555	0.573331	1	NS
ENSG00000186280	12.1301	0.177898	0.277503	1.99525	0.573394	1	NS
ENSG00000086991	10.9893	1.00683	0.859621	1.99506	0.573433	1	NS
ENSG00000251805	51.0305	-0.13344	0.097489	1.9948	0.573487	1	NS
ENSG00000164176	31.3649	-0.62029	0.513778	1.99446	0.573557	1	NS
ENSG00000211696	80.3384	-0.133446	0.19312	1.99429	0.573592	1	NS
ENSG00000235618	52.7844	0.141774	0.165988	1.99402	0.573649	1	NS
ENSG00000168090	386.183	0.04652	0.0565323	1.99396	0.573661	1	NS
ENSG00000120868	7942.75	-0.103484	0.0963203	1.99362	0.573732	1	NS
ENSG00000228801	90.168	0.112533	0.0916487	1.99348	0.573761	1	NS
ENSG00000271304	15.0347	-0.122953	0.23852	1.99324	0.57381	1	NS
ENSG00000250658	7.46735	0.262692	0.618232	1.99273	0.573916	1	NS
ENSG00000100104	961.32	0.0796073	0.150371	1.99269	0.573925	1	NS
ENSG00000135069	64.4234	0.0214157	0.141849	1.99245	0.573975	1	NS
ENSG00000167635	1156.45	-0.0179774	0.131511	1.99234	0.573998	1	NS
ENSG00000221066	17.7749	-0.0140473	0.134552	1.9923	0.574006	1	NS
ENSG00000170044	16.6834	0.693968	0.542547	1.99215	0.574038	1	NS
ENSG00000150433	657.424	0.0459079	0.0531279	1.99186	0.574097	1	NS
ENSG00000231584	91.5307	0.10357	0.105126	1.99151	0.574171	1	NS
ENSG00000225697	247.68	0.0556496	0.10728	1.99137	0.5742	1	NS
ENSG00000167987	298.826	0.0972689	0.138301	1.99122	0.574232	1	NS
ENSG00000239998	1973.43	0.00596948	0.135278	1.98993	0.5745	1	NS
ENSG00000135506	2029	0.0128577	0.0998682	1.98989	0.574508	1	NS
ENSG00000138684	6.36769	0.76709	0.560644	1.98912	0.574668	1	NS
ENSG00000145949	94.4985	0.116592	0.145914	1.98912	0.574669	1	NS
ENSG00000183624	852.815	0.0595807	0.0613687	1.98891	0.574712	1	NS
ENSG00000255418	10.3596	0.272565	0.224808	1.98877	0.574741	1	NS
ENSG00000253392	16.9812	0.220802	0.159833	1.98868	0.574759	1	NS
ENSG00000165443	7.9497	1.1828	0.942285	1.98865	0.574766	1	NS
ENSG00000186074	1264.28	0.0631949	0.114396	1.98854	0.57479	1	NS
ENSG00000141279	3541.59	-0.100745	0.0725351	1.98775	0.574954	1	NS
ENSG00000184226	1239.91	-0.250094	0.245066	1.98764	0.574976	1	NS
ENSG00000197724	842.187	0.0323649	0.113172	1.98762	0.57498	1	NS
ENSG00000187676	243.402	0.0672527	0.0798709	1.98727	0.575053	1	NS
ENSG00000280063	252.861	-0.0157807	0.149492	1.98716	0.575076	1	NS
ENSG00000204767	5.75581	0.552603	0.478191	1.98706	0.575096	1	NS
ENSG00000178342	21.2531	0.51312	0.429613	1.98692	0.575126	1	NS
ENSG00000003402	34695.1	-0.0451269	0.0907093	1.98661	0.575191	1	NS
ENSG00000283538	10.7476	0.702439	0.546886	1.98592	0.575333	1	NS
ENSG00000108963	181.091	0.129322	0.129427	1.98564	0.575392	1	NS
ENSG00000130203	10.1073	0.667555	0.531385	1.98529	0.575465	1	NS
ENSG00000132874	20.6036	0.392551	0.554348	1.98504	0.575518	1	NS
ENSG00000179698	76.1567	0.29722	0.224446	1.98487	0.575554	1	NS
ENSG00000184860	339.727	0.0687983	0.0985975	1.98467	0.575594	1	NS
ENSG00000108106	330.679	0.0491197	0.0957689	1.9845	0.575631	1	NS
ENSG00000272870	53.2299	0.0147277	0.134357	1.9844	0.57565	1	NS
ENSG00000226756	9.13675	-0.010666	0.190261	1.98431	0.575669	1	NS
ENSG00000276651	43.1764	0.00374311	0.0918811	1.9841	0.575714	1	NS
ENSG00000233264	193.62	0.0181952	0.10539	1.984	0.575733	1	NS
ENSG00000101746	13.5137	0.935884	0.835097	1.98399	0.575736	1	NS
ENSG00000205176	27.5471	0.865767	0.761024	1.98363	0.575812	1	NS
ENSG00000214812	66.4679	0.124431	0.139275	1.98345	0.575848	1	NS
ENSG00000244306	31.1747	0.576898	0.465742	1.98292	0.57596	1	NS
ENSG00000254665	28.2161	0.106372	0.122393	1.98288	0.575968	1	NS
ENSG00000105514	2799.69	-0.00249488	0.15493	1.98273	0.575999	1	NS
ENSG00000114439	4110.99	-0.0481125	0.0735678	1.98223	0.576102	1	NS
ENSG00000083812	545.015	0.0569799	0.0596688	1.98175	0.576203	1	NS
ENSG00000230969	5.77971	0.147746	0.271863	1.98169	0.576215	1	NS
ENSG00000236474	22.2935	-0.0187526	0.143265	1.98158	0.576238	1	NS
ENSG00000163354	11.8341	0.226509	0.373488	1.9815	0.576255	1	NS
ENSG00000127418	163.334	0.178304	0.131487	1.98141	0.576273	1	NS
ENSG00000160791	678.258	0.00613082	0.158213	1.98112	0.576335	1	NS
ENSG00000236333	30.491	0.454103	0.417969	1.98064	0.576435	1	NS
ENSG00000261468	618.814	-0.0768818	0.096745	1.98059	0.576444	1	NS
ENSG00000204740	21.1669	0.674314	0.530183	1.98053	0.576457	1	NS
ENSG00000164237	51.9642	-0.171444	0.344219	1.98038	0.576488	1	NS
ENSG00000265778	11.8652	0.0049565	0.200353	1.98033	0.576499	1	NS
ENSG00000165684	256.645	0.0736884	0.149215	1.98025	0.576517	1	NS
ENSG00000069248	1399.88	-0.0269625	0.0527207	1.98006	0.576555	1	NS
ENSG00000188428	461.586	0.0022213	0.083576	1.97996	0.576576	1	NS
ENSG00000134470	246.78	0.0501859	0.0871327	1.97993	0.576583	1	NS
ENSG00000273899	169.851	0.128037	0.119783	1.97991	0.576587	1	NS
ENSG00000105270	13.5691	0.546236	0.498485	1.97972	0.576626	1	NS
ENSG00000247708	215.182	0.0100827	0.10045	1.97965	0.576641	1	NS
ENSG00000154277	14.497	0.384307	0.632043	1.97932	0.576709	1	NS
ENSG00000112902	95.178	0.185232	0.250638	1.97919	0.576737	1	NS
ENSG00000169715	42.5766	0.0659626	0.208438	1.97898	0.576781	1	NS
ENSG00000135740	35.845	0.387736	0.286354	1.97859	0.576862	1	NS
ENSG00000270137	111.42	-0.0791445	0.109214	1.97852	0.576878	1	NS
ENSG00000196456	61.258	0.0885799	0.115714	1.97842	0.576898	1	NS
ENSG00000229668	31.617	0.0174644	0.144933	1.97832	0.576919	1	NS
ENSG00000248477	43.8707	0.203911	0.233698	1.97767	0.577054	1	NS
ENSG00000121289	233.164	0.0625975	0.119894	1.97765	0.577059	1	NS
ENSG00000269902	15.1406	-0.0888328	0.149597	1.97748	0.577094	1	NS
ENSG00000261188	40.8946	-0.0142975	0.181472	1.97736	0.57712	1	NS
ENSG00000178028	862.914	0.00272371	0.0596637	1.97706	0.577181	1	NS
ENSG00000204410	58.1341	0.170164	0.160329	1.97693	0.577208	1	NS
ENSG00000184117	188.608	0.040892	0.0735641	1.97675	0.577245	1	NS
ENSG00000273399	24.0123	-0.158599	0.156723	1.97671	0.577254	1	NS
ENSG00000246982	20.2217	-0.0287767	0.187173	1.9762	0.577361	1	NS
ENSG00000285091	16.4072	0.211858	0.233373	1.9762	0.577362	1	NS
ENSG00000153898	528.171	-0.0794025	0.153506	1.97544	0.57752	1	NS
ENSG00000117266	33.2041	0.33499	0.387888	1.97482	0.57765	1	NS
ENSG00000164379	13.3177	0.733598	0.68701	1.9743	0.577757	1	NS
ENSG00000231149	5.84704	0.241063	0.328778	1.97429	0.577761	1	NS
ENSG00000041515	82.4896	0.240187	0.366525	1.97405	0.57781	1	NS
ENSG00000242094	722.962	-0.118587	0.108338	1.97383	0.577856	1	NS
ENSG00000275084	6.57344	0.183485	0.156125	1.97376	0.577871	1	NS
ENSG00000242372	783.593	0.0932503	0.0810952	1.97365	0.577894	1	NS
ENSG00000184106	48.8456	0.159928	0.221536	1.97336	0.577953	1	NS
ENSG00000266933	9.96816	0.349748	0.2752	1.97278	0.578075	1	NS
ENSG00000105771	290.726	0.0953713	0.119721	1.97251	0.578133	1	NS
ENSG00000108375	17.8802	0.334381	0.240747	1.97246	0.578143	1	NS
ENSG00000269292	11.9621	-0.0396004	0.181651	1.97226	0.578185	1	NS
ENSG00000114656	364.938	-0.00907461	0.164388	1.97216	0.578206	1	NS
ENSG00000255363	15.4886	0.277685	0.312577	1.9721	0.578218	1	NS
ENSG00000120913	1032.42	0.0647422	0.130945	1.97201	0.578236	1	NS
ENSG00000250910	12.469	0.861673	0.828299	1.97177	0.578286	1	NS
ENSG00000200974	47.283	-0.139609	0.146498	1.9716	0.578322	1	NS
ENSG00000144659	799.745	0.0614572	0.0768006	1.97152	0.57834	1	NS
ENSG00000135407	673.201	-0.0928377	0.14607	1.97102	0.578442	1	NS
ENSG00000143156	229.117	0.0576403	0.102796	1.97055	0.578542	1	NS
ENSG00000119471	1851.89	-0.0753798	0.114665	1.97043	0.578567	1	NS
ENSG00000143110	1175.86	0.0439348	0.0745332	1.97042	0.578568	1	NS
ENSG00000083457	379.155	0.021312	0.0590242	1.97041	0.578571	1	NS
ENSG00000245719	10.2235	0.681383	0.528311	1.97039	0.578574	1	NS
ENSG00000229954	9.24451	0.101212	0.231447	1.97037	0.57858	1	NS
ENSG00000131724	2892.75	-0.12887	0.121219	1.97014	0.578628	1	NS
ENSG00000175029	2078.48	-0.0615821	0.0906499	1.96993	0.578672	1	NS
ENSG00000241912	8.27594	0.225243	0.277825	1.96961	0.578738	1	NS
ENSG00000212360	5.78512	-0.00619858	0.224576	1.96944	0.578773	1	NS
ENSG00000269899	14.9813	-0.0428495	0.159334	1.96931	0.578801	1	NS
ENSG00000226578	11.8984	0.093919	0.217738	1.96923	0.578818	1	NS
ENSG00000187210	796.668	-0.0726487	0.092103	1.96899	0.578868	1	NS
ENSG00000224067	26.0027	-0.157143	0.234376	1.96823	0.579027	1	NS
ENSG00000231412	10.611	-0.126274	0.401555	1.968	0.579074	1	NS
ENSG00000250033	10.9384	1.03761	0.845013	1.9676	0.579158	1	NS
ENSG00000215512	6.69515	1.0777	0.929601	1.96717	0.579248	1	NS
ENSG00000101542	16.7812	0.432277	0.568385	1.96709	0.579265	1	NS
ENSG00000179364	421.73	0.125015	0.176973	1.96709	0.579266	1	NS
ENSG00000280083	8.22478	0.436956	0.356342	1.96653	0.579382	1	NS
ENSG00000277147	780.157	-0.0779401	0.092977	1.96629	0.579433	1	NS
ENSG00000211690	23.2848	-0.107018	0.207748	1.96612	0.579469	1	NS
ENSG00000140932	1687.28	0.0326657	0.175343	1.9657	0.579555	1	NS
ENSG00000231485	193.485	0.0859173	0.105401	1.96563	0.579571	1	NS
ENSG00000234345	29.8948	-0.0667326	0.124047	1.96525	0.57965	1	NS
ENSG00000130725	675.018	0.0709552	0.104302	1.96514	0.579674	1	NS
ENSG00000079459	1946.59	0.0411139	0.0627383	1.96469	0.579768	1	NS
ENSG00000069943	2144.97	-0.134283	0.105094	1.96398	0.579917	1	NS
ENSG00000182022	9209.02	-0.042106	0.132494	1.96353	0.580011	1	NS
ENSG00000231528	5.6351	0.0800069	0.34189	1.96339	0.580039	1	NS
ENSG00000258643	6.17377	0.0891465	0.152342	1.96273	0.580179	1	NS
ENSG00000115165	9616.93	-0.0124879	0.0876884	1.9626	0.580205	1	NS
ENSG00000237576	39.7999	0.0429901	0.107953	1.96252	0.580222	1	NS
ENSG00000170162	8.40847	0.890046	0.892389	1.96232	0.580263	1	NS
ENSG00000265369	7.17759	0.246117	0.423303	1.96232	0.580265	1	NS
ENSG00000254093	148.146	0.020328	0.0699334	1.96226	0.580277	1	NS
ENSG00000023892	3532.55	-0.00389316	0.0657177	1.96211	0.580308	1	NS
ENSG00000257913	6.94388	0.422897	0.45453	1.96203	0.580324	1	NS
ENSG00000188986	880.998	0.0220266	0.0714696	1.96192	0.580348	1	NS
ENSG00000264370	16.5478	0.140235	0.151362	1.96172	0.580389	1	NS
ENSG00000225655	7.5961	0.628577	0.613659	1.96166	0.580403	1	NS
ENSG00000253310	6.23026	0.359312	0.262285	1.96161	0.580414	1	NS
ENSG00000268170	166.692	-0.0747099	0.192671	1.96145	0.580447	1	NS
ENSG00000147655	16.6127	0.445711	0.710622	1.9614	0.580458	1	NS
ENSG00000155275	552.273	-0.00323543	0.0547298	1.96137	0.580463	1	NS
ENSG00000197329	8666.71	-0.0817356	0.112506	1.96101	0.580538	1	NS
ENSG00000154252	11.2955	0.486124	0.523738	1.96093	0.580556	1	NS
ENSG00000229855	7.15962	0.347736	0.435139	1.96083	0.580576	1	NS
ENSG00000259031	7.54509	0.533102	0.473402	1.96055	0.580636	1	NS
ENSG00000130182	8.26811	0.836485	0.750807	1.96054	0.580637	1	NS
ENSG00000101605	219.996	-0.00351533	0.116607	1.96039	0.580668	1	NS
ENSG00000117362	2032.37	0.0615419	0.0654667	1.96025	0.580698	1	NS
ENSG00000244097	28.6611	-0.100111	0.115051	1.95997	0.580755	1	NS
ENSG00000105341	100.187	0.133415	0.0980152	1.95987	0.580778	1	NS
ENSG00000259098	7.38012	0.719149	0.598503	1.95983	0.580785	1	NS
ENSG00000230333	19.4739	0.323433	0.324579	1.95961	0.580832	1	NS
ENSG00000174485	6537.03	-0.0582101	0.0853791	1.95856	0.581052	1	NS
ENSG00000256967	5.92949	-0.0855089	0.451338	1.95837	0.581093	1	NS
ENSG00000167549	36.6112	0.294288	0.222595	1.95816	0.581136	1	NS
ENSG00000111785	795.113	-0.00575894	0.0717036	1.95794	0.581183	1	NS
ENSG00000033327	2387.84	-0.063226	0.152289	1.95786	0.581199	1	NS
ENSG00000111879	123.986	0.133492	0.16507	1.9578	0.581212	1	NS
ENSG00000278383	23.0327	0.130604	0.131267	1.95776	0.58122	1	NS
ENSG00000261537	29.1478	-0.170906	0.220316	1.95762	0.581249	1	NS
ENSG00000274628	5.63596	0.585227	0.549306	1.95761	0.581252	1	NS
ENSG00000115234	2164.91	0.0320891	0.0571713	1.95744	0.581287	1	NS
ENSG00000279738	434.126	0.0987661	0.0925933	1.95737	0.581302	1	NS
ENSG00000101333	38.3068	0.424736	0.455462	1.95728	0.58132	1	NS
ENSG00000269044	228.248	0.0236158	0.0819519	1.95725	0.581327	1	NS
ENSG00000261898	6.1094	0.128021	0.239582	1.95716	0.581345	1	NS
ENSG00000028277	703.922	-0.03123	0.172955	1.95663	0.581458	1	NS
ENSG00000237039	5.90936	0.305582	0.272609	1.95635	0.581515	1	NS
ENSG00000228221	6.72717	0.638843	0.497981	1.95634	0.581517	1	NS
ENSG00000278948	100.637	-0.0643006	0.122892	1.95628	0.581531	1	NS
ENSG00000235920	6.97725	0.384727	0.344248	1.95603	0.581583	1	NS
ENSG00000101384	243.351	-0.0307372	0.129219	1.95603	0.581583	1	NS
ENSG00000248503	90.1772	-0.0595294	0.122845	1.95536	0.581723	1	NS
ENSG00000200525	9.74587	-0.110613	0.162869	1.9553	0.581735	1	NS
ENSG00000183309	976.311	0.0486262	0.049179	1.95519	0.581758	1	NS
ENSG00000141371	16.4579	0.250397	0.256733	1.95509	0.581781	1	NS
ENSG00000203706	7.5932	0.840527	0.886611	1.95507	0.581785	1	NS
ENSG00000253973	6.82505	0.835485	0.759837	1.95476	0.581849	1	NS
ENSG00000158321	602.135	0.0369281	0.148906	1.95453	0.581898	1	NS
ENSG00000167685	214.393	0.105301	0.154357	1.95425	0.581956	1	NS
ENSG00000261087	133.538	0.0176072	0.106732	1.95418	0.581971	1	NS
ENSG00000196547	3745.62	0.0671876	0.109512	1.95414	0.581979	1	NS
ENSG00000250251	160.539	0.19486	0.171442	1.95406	0.581997	1	NS
ENSG00000205089	82.7712	0.158747	0.114766	1.95394	0.582021	1	NS
ENSG00000100099	908.821	0.0336518	0.0565567	1.95387	0.582035	1	NS
ENSG00000002745	52.826	0.337132	0.303919	1.95372	0.582067	1	NS
ENSG00000241361	9.20241	0.581467	0.571443	1.95332	0.582151	1	NS
ENSG00000166788	302.183	0.0515667	0.0671479	1.95328	0.582159	1	NS
ENSG00000228923	10.0806	-0.22807	0.24044	1.95324	0.582168	1	NS
ENSG00000231907	5.76833	-0.434342	0.335503	1.95308	0.582202	1	NS
ENSG00000186472	19.799	0.687816	0.655264	1.95298	0.582222	1	NS
ENSG00000279294	143.81	-0.0120164	0.116787	1.95297	0.582225	1	NS
ENSG00000166049	9.46314	-0.113094	0.834741	1.95295	0.582228	1	NS
ENSG00000089327	608.583	0.0388385	0.079122	1.95252	0.58232	1	NS
ENSG00000110880	2077.97	-0.0364577	0.0975291	1.95225	0.582377	1	NS
ENSG00000225218	25.115	0.0485054	0.199741	1.95222	0.582382	1	NS
ENSG00000212124	242.869	-0.0812739	0.129994	1.95216	0.582394	1	NS
ENSG00000168291	1058.62	0.0646469	0.0678888	1.95208	0.582412	1	NS
ENSG00000272886	877.174	-0.057358	0.0456196	1.95205	0.582417	1	NS
ENSG00000172867	27.1543	0.255077	0.385697	1.95185	0.58246	1	NS
ENSG00000263597	18.3451	-0.0647167	0.162831	1.95172	0.582487	1	NS
ENSG00000175874	17.7489	0.552553	0.417138	1.95159	0.582516	1	NS
ENSG00000198131	477.074	0.0375948	0.0660825	1.95156	0.582522	1	NS
ENSG00000207518	16.2624	0.0206526	0.151089	1.95145	0.582544	1	NS
ENSG00000101150	2842.47	0.0252466	0.0964355	1.95125	0.582585	1	NS
ENSG00000100345	15252.1	0.0352836	0.160677	1.95125	0.582587	1	NS
ENSG00000089558	10.7063	0.722317	0.564818	1.95115	0.582607	1	NS
ENSG00000261663	7.59803	0.314475	0.250203	1.95089	0.582663	1	NS
ENSG00000260493	13.9561	0.00434641	0.249883	1.95038	0.582769	1	NS
ENSG00000155846	439.196	0.0475011	0.127343	1.95036	0.582772	1	NS
ENSG00000104974	1404.75	0.0460026	0.127683	1.9503	0.582787	1	NS
ENSG00000229808	327.572	-0.0668384	0.106217	1.95006	0.582837	1	NS
ENSG00000247081	26.4812	0.333494	0.265621	1.95002	0.582844	1	NS
ENSG00000265943	13.6249	0.271874	0.21322	1.94997	0.582855	1	NS
ENSG00000157764	3939.07	-0.0495747	0.0629691	1.94986	0.582879	1	NS
ENSG00000051523	9004.69	0.11007	0.0876004	1.9497	0.582911	1	NS
ENSG00000122728	31.1115	0.456462	0.356046	1.94963	0.582926	1	NS
ENSG00000228172	32.5474	0.158435	0.16423	1.94944	0.582966	1	NS
ENSG00000166272	1892.56	-0.0166565	0.0660827	1.94919	0.58302	1	NS
ENSG00000247131	8.83358	0.48781	0.54463	1.94903	0.583053	1	NS
ENSG00000249965	13.6342	-0.0206033	0.1476	1.94881	0.583099	1	NS
ENSG00000269386	45.3461	0.0810602	0.105064	1.94878	0.583105	1	NS
ENSG00000152253	14.0239	0.216935	0.361896	1.9487	0.583122	1	NS
ENSG00000183092	80.0472	0.504748	0.37102	1.94867	0.583128	1	NS
ENSG00000185753	1822.31	-0.0678643	0.0621255	1.94864	0.583135	1	NS
ENSG00000105088	92.5912	0.122577	0.125498	1.94861	0.583141	1	NS
ENSG00000213671	12.8502	-0.139924	0.410409	1.94857	0.583149	1	NS
ENSG00000240342	1416.46	0.190137	0.203224	1.94845	0.583175	1	NS
ENSG00000279800	33.8452	0.142322	0.168256	1.94821	0.583225	1	NS
ENSG00000178531	5.88961	1.12074	0.880417	1.94817	0.583233	1	NS
ENSG00000211970	12.2685	0.293649	0.303638	1.94799	0.583271	1	NS
ENSG00000167216	42.8827	0.22378	0.311993	1.94759	0.583355	1	NS
ENSG00000187630	164.98	0.0494313	0.0746536	1.94752	0.583371	1	NS
ENSG00000109854	1121.99	0.0108447	0.0912136	1.94642	0.583602	1	NS
ENSG00000251417	20.5365	0.174911	0.149656	1.94585	0.583722	1	NS
ENSG00000264864	6.49928	0.274309	0.264514	1.94518	0.583861	1	NS
ENSG00000088340	37.4217	0.567021	0.55912	1.94518	0.583862	1	NS
ENSG00000249258	33.9428	0.227309	0.173975	1.94495	0.583912	1	NS
ENSG00000181019	39.9606	0.0524012	0.149422	1.94482	0.583939	1	NS
ENSG00000233025	12.3071	-0.226082	0.189348	1.94457	0.58399	1	NS
ENSG00000123395	531.358	0.0833676	0.0746339	1.94424	0.584059	1	NS
ENSG00000243290	20.9488	-0.174582	0.252413	1.94404	0.584102	1	NS
ENSG00000284292	45.5445	-0.117889	0.0856217	1.94402	0.584107	1	NS
ENSG00000162923	10008.5	-0.123555	0.0942201	1.94393	0.584125	1	NS
ENSG00000164756	16.9568	0.529277	0.628156	1.94385	0.584142	1	NS
ENSG00000069667	8036.42	-0.046165	0.123001	1.94349	0.584218	1	NS
ENSG00000022567	3481.21	0.0273589	0.143671	1.94349	0.584218	1	NS
ENSG00000228278	6.58047	-0.0852707	0.378933	1.94347	0.584222	1	NS
ENSG00000129173	25.9955	0.514054	0.421234	1.94328	0.584263	1	NS
ENSG00000135750	20.8756	0.372845	0.469436	1.94321	0.584277	1	NS
ENSG00000274008	202.729	0.0225737	0.136389	1.94277	0.584369	1	NS
ENSG00000204612	8.33898	0.903712	0.91365	1.94254	0.584417	1	NS
ENSG00000269904	24.5173	0.000250963	0.131958	1.94215	0.584499	1	NS
ENSG00000273000	7.64809	0.227381	0.198852	1.94205	0.584521	1	NS
ENSG00000203814	2599.99	0.0801719	0.115484	1.94179	0.584576	1	NS
ENSG00000179715	607.662	-0.0395437	0.109399	1.94179	0.584577	1	NS
ENSG00000111300	1180.45	-0.0716598	0.0619014	1.94169	0.584597	1	NS
ENSG00000102225	394.007	0.0135362	0.104853	1.94117	0.584706	1	NS
ENSG00000259768	103.94	0.156466	0.15562	1.94114	0.584713	1	NS
ENSG00000117862	409.756	0.0290594	0.0814769	1.9411	0.584722	1	NS
ENSG00000171703	149.398	0.127728	0.113828	1.94035	0.584879	1	NS
ENSG00000134595	6.57688	0.499141	0.929429	1.94035	0.584879	1	NS
ENSG00000239961	56.4309	-0.00878271	0.226458	1.94032	0.584885	1	NS
ENSG00000175414	519.966	-0.0288311	0.0950787	1.94029	0.584891	1	NS
ENSG00000178999	15.5019	0.279208	0.263485	1.94029	0.584892	1	NS
ENSG00000118004	19.5694	0.208273	0.508761	1.94015	0.58492	1	NS
ENSG00000116667	724.512	0.0025097	0.156751	1.94003	0.584946	1	NS
ENSG00000272144	127.822	0.120412	0.0951485	1.94003	0.584947	1	NS
ENSG00000266173	803.913	-0.0338962	0.0675743	1.93973	0.585009	1	NS
ENSG00000159374	13.8682	0.396529	0.345766	1.93957	0.585044	1	NS
ENSG00000171004	11.9616	0.113554	0.800907	1.93936	0.585088	1	NS
ENSG00000259917	12.7683	-0.178371	0.28806	1.93918	0.585126	1	NS
ENSG00000160993	173.339	0.078391	0.0648632	1.9391	0.585143	1	NS
ENSG00000146731	1722.34	-0.0100739	0.0928827	1.93858	0.585252	1	NS
ENSG00000245662	12.3651	0.670297	0.656143	1.9384	0.585289	1	NS
ENSG00000079841	25.7177	0.876446	0.805529	1.93836	0.585299	1	NS
ENSG00000276570	36.1689	0.0692619	0.2373	1.93828	0.585315	1	NS
ENSG00000266421	19.2009	-0.127335	0.195713	1.93809	0.585355	1	NS
ENSG00000214249	6.00668	0.375129	0.596701	1.93799	0.585377	1	NS
ENSG00000172460	38.7609	0.317969	0.23006	1.93792	0.585392	1	NS
ENSG00000205771	80.5122	0.162056	0.134929	1.93765	0.585448	1	NS
ENSG00000259051	8.39845	-0.212234	0.259008	1.93757	0.585464	1	NS
ENSG00000166341	123.167	0.347515	0.262841	1.93751	0.585477	1	NS
ENSG00000198452	5.83221	0.502465	0.447739	1.93751	0.585478	1	NS
ENSG00000272482	8.36882	0.124153	0.215226	1.93731	0.58552	1	NS
ENSG00000171121	97.1819	0.046753	0.102476	1.93729	0.585523	1	NS
ENSG00000277873	12.9014	-0.211153	0.162653	1.93717	0.585548	1	NS
ENSG00000184162	216.036	0.0194768	0.0746444	1.93706	0.585572	1	NS
ENSG00000066322	820.652	-0.0118157	0.0627552	1.93688	0.58561	1	NS
ENSG00000123091	7023.7	-0.0818039	0.202133	1.93643	0.585704	1	NS
ENSG00000134030	142.678	0.185376	0.210953	1.93636	0.58572	1	NS
ENSG00000243918	7.21893	0.560028	0.444381	1.93633	0.585726	1	NS
ENSG00000249309	133.234	-0.229187	0.176294	1.93602	0.585792	1	NS
ENSG00000258869	6.03998	0.521706	0.594371	1.93597	0.585802	1	NS
ENSG00000277406	277.416	-0.0382185	0.136776	1.9359	0.585816	1	NS
ENSG00000256862	55.3265	0.196677	0.187643	1.93571	0.585858	1	NS
ENSG00000173261	14.0892	0.114448	0.181539	1.9356	0.585879	1	NS
ENSG00000163126	89.1963	0.107411	0.0812107	1.93526	0.585951	1	NS
ENSG00000215267	68.8607	0.0602377	0.163907	1.93524	0.585957	1	NS
ENSG00000249693	18.6305	0.412268	0.325109	1.93458	0.586095	1	NS
ENSG00000166897	23.8535	0.409059	0.50692	1.93434	0.586145	1	NS
ENSG00000168118	786.133	0.026674	0.0661819	1.93411	0.586195	1	NS
ENSG00000253314	8.25781	0.0783464	0.47078	1.93394	0.58623	1	NS
ENSG00000207627	25.466	-0.205367	0.157445	1.93361	0.586301	1	NS
ENSG00000108465	1105.71	-0.0515792	0.076904	1.93357	0.586308	1	NS
ENSG00000103018	1052.88	0.0463852	0.0676349	1.93313	0.586401	1	NS
ENSG00000258458	29.3808	0.0512072	0.192769	1.93312	0.586403	1	NS
ENSG00000250950	139.202	0.0325464	0.087664	1.93285	0.58646	1	NS
ENSG00000197099	50.5316	0.420387	0.381407	1.93266	0.5865	1	NS
ENSG00000189079	2656.28	-0.055189	0.0561139	1.93259	0.586515	1	NS
ENSG00000266072	9.47912	0.0281686	0.124818	1.93251	0.586531	1	NS
ENSG00000228590	166.098	-0.0957327	0.184888	1.9323	0.586576	1	NS
ENSG00000152128	40.3286	0.366241	0.353202	1.93219	0.586599	1	NS
ENSG00000247775	9.4705	0.55799	0.435002	1.93212	0.586614	1	NS
ENSG00000198246	113.185	0.0633505	0.114767	1.93199	0.586642	1	NS
ENSG00000109452	4972.02	-0.0292815	0.12785	1.93191	0.586659	1	NS
ENSG00000163751	128.337	0.152549	0.317384	1.93171	0.5867	1	NS
ENSG00000224861	136.43	0.224699	0.212322	1.93138	0.586771	1	NS
ENSG00000173273	2408.57	-0.0482047	0.052976	1.9313	0.586787	1	NS
ENSG00000136153	481.168	0.0118993	0.0938757	1.93116	0.586818	1	NS
ENSG00000234965	14.3732	0.477885	0.45022	1.93094	0.586864	1	NS
ENSG00000214851	10.6334	0.58485	0.454695	1.93084	0.586884	1	NS
ENSG00000130592	8547.21	-0.0987898	0.12991	1.93072	0.586909	1	NS
ENSG00000057294	54.4245	0.288481	0.253208	1.93052	0.586953	1	NS
ENSG00000107186	34.2132	0.594904	0.619855	1.9305	0.586957	1	NS
ENSG00000224451	189.647	-0.0232213	0.10337	1.93043	0.586971	1	NS
ENSG00000273329	560.464	0.0438349	0.0660643	1.93018	0.587023	1	NS
ENSG00000280076	5.70036	0.114018	0.649483	1.92994	0.587075	1	NS
ENSG00000146700	11.3785	0.651974	0.521202	1.92987	0.587089	1	NS
ENSG00000186468	8096.58	0.224894	0.192008	1.92974	0.587116	1	NS
ENSG00000259556	18.1401	-0.0611848	0.225087	1.92965	0.587136	1	NS
ENSG00000175497	19.4235	0.740419	0.641186	1.92948	0.587172	1	NS
ENSG00000129675	4684.6	-0.051764	0.0630562	1.9293	0.58721	1	NS
ENSG00000207340	13.8893	-0.114175	0.275485	1.92905	0.587263	1	NS
ENSG00000270988	7.85276	0.102339	0.247935	1.92892	0.587291	1	NS
ENSG00000266053	192.68	-0.0330468	0.0653252	1.92878	0.58732	1	NS
ENSG00000005893	8507.11	-0.0601981	0.1084	1.92871	0.587333	1	NS
ENSG00000184492	24.0849	0.201881	0.171248	1.92851	0.587377	1	NS
ENSG00000240216	17.3584	0.436741	0.448069	1.92846	0.587388	1	NS
ENSG00000250602	25.4875	-0.0326345	0.229932	1.92761	0.587567	1	NS
ENSG00000134905	2714.29	0.0357555	0.0768503	1.92753	0.587583	1	NS
ENSG00000112078	3598.34	0.0218409	0.0672033	1.92743	0.587605	1	NS
ENSG00000257511	42.9839	0.0279277	0.15907	1.92699	0.587697	1	NS
ENSG00000181074	19.1616	0.127622	0.172853	1.92685	0.587727	1	NS
ENSG00000266745	15.3919	-0.145035	0.155108	1.92667	0.587765	1	NS
ENSG00000243664	100.649	-0.171484	0.187232	1.92653	0.587795	1	NS
ENSG00000173812	3026.65	0.018977	0.0993414	1.92652	0.587797	1	NS
ENSG00000266368	17.9928	-0.0156989	0.123235	1.92642	0.587819	1	NS
ENSG00000171388	6.11996	0.162061	0.861805	1.92633	0.587838	1	NS
ENSG00000205318	6.5971	-0.106011	0.233641	1.92627	0.58785	1	NS
ENSG00000273196	7.74965	0.098661	0.221661	1.92626	0.587852	1	NS
ENSG00000103168	201.214	0.127104	0.187112	1.92612	0.587881	1	NS
ENSG00000172915	359.413	0.0588187	0.143668	1.92604	0.587898	1	NS
ENSG00000128165	15.089	0.447094	0.392034	1.92603	0.5879	1	NS
ENSG00000173040	69.9665	0.220359	0.290849	1.92601	0.587904	1	NS
ENSG00000137098	54.6451	0.0721994	0.108101	1.92584	0.587941	1	NS
ENSG00000145494	458.791	0.0965506	0.0849187	1.92523	0.588071	1	NS
ENSG00000285219	158.31	0.315851	0.336779	1.92519	0.588078	1	NS
ENSG00000112984	22.1418	0.426011	0.336503	1.92479	0.588162	1	NS
ENSG00000187372	7.74161	0.644756	0.579045	1.9237	0.588393	1	NS
ENSG00000272913	17.6605	0.334082	0.28474	1.92366	0.588403	1	NS
ENSG00000256188	394.052	-0.00888489	0.12847	1.92365	0.588404	1	NS
ENSG00000171466	784.279	-0.0346307	0.0500745	1.92349	0.588438	1	NS
ENSG00000196363	342.489	0.0495904	0.0616795	1.92347	0.588442	1	NS
ENSG00000114993	33.1279	0.309759	0.297455	1.92345	0.588445	1	NS
ENSG00000258583	16.8995	0.333473	0.446507	1.92331	0.588476	1	NS
ENSG00000129467	109.975	0.15607	0.20065	1.92296	0.588549	1	NS
ENSG00000255028	5.667	0.51655	0.404971	1.92273	0.588598	1	NS
ENSG00000199090	36.7084	-0.114107	0.229675	1.92207	0.588738	1	NS
ENSG00000242616	64.2739	0.0016764	0.139538	1.92196	0.588761	1	NS
ENSG00000075413	5229.43	-0.0361489	0.0755752	1.92196	0.588762	1	NS
ENSG00000130055	8.46462	0.143456	0.764837	1.92175	0.588805	1	NS
ENSG00000185222	14.0979	-0.0774052	0.304586	1.92159	0.588839	1	NS
ENSG00000130702	96.6652	0.448844	0.432383	1.9215	0.588858	1	NS
ENSG00000175820	46.8344	0.36524	0.45326	1.92119	0.588925	1	NS
ENSG00000103995	610.529	0.0223888	0.0882525	1.92116	0.58893	1	NS
ENSG00000261775	16.3798	-0.0463167	0.180108	1.92102	0.58896	1	NS
ENSG00000145808	11.4422	0.943025	0.831408	1.92084	0.588999	1	NS
ENSG00000234546	6.10103	0.60525	0.490061	1.9208	0.589007	1	NS
ENSG00000164733	10164.6	0.0538173	0.134952	1.92049	0.589072	1	NS
ENSG00000236213	429.775	0.0750885	0.113038	1.92025	0.589123	1	NS
ENSG00000116833	17.3771	0.693303	0.593863	1.92018	0.589138	1	NS
ENSG00000257790	6.45066	0.262393	0.254893	1.9201	0.589154	1	NS
ENSG00000279894	10.518	0.145013	0.193087	1.92009	0.589156	1	NS
ENSG00000258315	37.533	0.139701	0.119683	1.9197	0.589239	1	NS
ENSG00000164532	10.3998	0.334828	0.479441	1.91968	0.589243	1	NS
ENSG00000235706	67.7	0.144261	0.127911	1.91899	0.589389	1	NS
ENSG00000231437	22.7654	0.624813	0.469907	1.91896	0.589396	1	NS
ENSG00000160741	495.11	0.0290135	0.121343	1.91887	0.589416	1	NS
ENSG00000158806	11.5772	0.326178	0.436431	1.91876	0.589439	1	NS
ENSG00000170873	1748.46	-0.0548526	0.113801	1.91873	0.589446	1	NS
ENSG00000237899	32.8229	-0.112572	0.132733	1.91856	0.58948	1	NS
ENSG00000060971	1652.79	0.034301	0.0798459	1.91829	0.589537	1	NS
ENSG00000145358	11.297	0.439085	0.441375	1.91774	0.589655	1	NS
ENSG00000162849	60.3147	0.340822	0.51164	1.9177	0.589663	1	NS
ENSG00000162734	500.539	0.0311374	0.0824805	1.91766	0.589671	1	NS
ENSG00000159674	618.154	0.11251	0.187105	1.91754	0.589696	1	NS
ENSG00000149582	68.7288	0.201629	0.152866	1.91745	0.589715	1	NS
ENSG00000142864	5519.87	-0.022991	0.0871509	1.91708	0.589794	1	NS
ENSG00000269749	6.35373	-0.136591	0.245525	1.91694	0.589824	1	NS
ENSG00000226469	6.51039	0.0356831	0.319069	1.91661	0.589894	1	NS
ENSG00000132386	73.8936	-0.0239135	0.167355	1.91649	0.589919	1	NS
ENSG00000279469	6.78225	0.113061	0.149738	1.91643	0.589933	1	NS
ENSG00000252222	105.002	-0.142951	0.14791	1.91633	0.589953	1	NS
ENSG00000155287	594.503	0.0275389	0.0524916	1.91583	0.590058	1	NS
ENSG00000267412	7.88813	0.224887	0.385698	1.91561	0.590107	1	NS
ENSG00000285522	6.98773	-0.102851	0.302427	1.91553	0.590122	1	NS
ENSG00000284095	7.87595	0.652926	0.616067	1.91529	0.590173	1	NS
ENSG00000226824	76.57	0.084183	0.123422	1.91523	0.590186	1	NS
ENSG00000261888	38.7546	-0.0135502	0.226443	1.91521	0.590191	1	NS
ENSG00000270084	22.5205	-0.042574	0.0818526	1.91506	0.590222	1	NS
ENSG00000275491	35.452	0.0389963	0.176648	1.91494	0.590247	1	NS
ENSG00000279638	45.8933	-0.051782	0.124296	1.91477	0.590285	1	NS
ENSG00000198900	2269.23	-0.0667677	0.0709504	1.91445	0.590352	1	NS
ENSG00000271141	102.904	-0.153743	0.116091	1.91427	0.59039	1	NS
ENSG00000132204	14.3104	0.276882	0.546386	1.91409	0.590429	1	NS
ENSG00000170049	52.5843	0.190033	0.222975	1.91356	0.59054	1	NS
ENSG00000254929	37.2332	0.04636	0.161556	1.91335	0.590585	1	NS
ENSG00000181195	14.3986	0.893986	0.716524	1.91328	0.590598	1	NS
ENSG00000235522	8.75923	0.503501	0.394874	1.91328	0.590599	1	NS
ENSG00000157551	6917.49	-0.105581	0.175066	1.91317	0.590623	1	NS
ENSG00000260807	76.7952	0.293034	0.237497	1.91312	0.590632	1	NS
ENSG00000100557	6.18707	0.894024	0.855865	1.91288	0.590684	1	NS
ENSG00000249978	101.765	0.00606552	0.149787	1.91282	0.590696	1	NS
ENSG00000166847	1970.87	0.0228811	0.0676871	1.91233	0.5908	1	NS
ENSG00000184060	220.849	0.0626767	0.114463	1.91222	0.590825	1	NS
ENSG00000179111	10.4863	0.675914	0.571687	1.91203	0.590864	1	NS
ENSG00000238035	18.4695	0.0229062	0.233951	1.91173	0.590927	1	NS
ENSG00000109705	12.8489	1.05826	0.802643	1.91137	0.591004	1	NS
ENSG00000227803	10.8784	0.101416	0.185524	1.91108	0.591065	1	NS
ENSG00000114541	677.419	0.006947	0.0822189	1.91083	0.59112	1	NS
ENSG00000115825	1726.7	-0.0297547	0.0788176	1.91058	0.591172	1	NS
ENSG00000088726	73.428	0.194984	0.189109	1.91052	0.591184	1	NS
ENSG00000197785	145.712	0.137996	0.110551	1.91049	0.591192	1	NS
ENSG00000078018	43.7089	0.28765	0.319707	1.9103	0.591232	1	NS
ENSG00000214941	339.084	0.041409	0.0546841	1.91002	0.591291	1	NS
ENSG00000269578	27.5934	-0.0111152	0.171028	1.90983	0.59133	1	NS
ENSG00000077152	36.2515	0.0274979	0.144722	1.90979	0.59134	1	NS
ENSG00000269939	104.145	-0.0137732	0.0786255	1.90966	0.591368	1	NS
ENSG00000211959	44.8832	0.176965	0.271264	1.90946	0.591409	1	NS
ENSG00000007314	20.9231	0.375959	0.55958	1.90933	0.591437	1	NS
ENSG00000271576	15.1069	-0.0136816	0.224258	1.90904	0.591499	1	NS
ENSG00000268117	23.3995	-0.195836	0.473796	1.90897	0.591514	1	NS
ENSG00000204682	13.1994	0.929708	0.69897	1.9087	0.591571	1	NS
ENSG00000125354	2358.16	-0.0358941	0.0963981	1.90866	0.591579	1	NS
ENSG00000250131	39.942	0.10698	0.126248	1.90843	0.591629	1	NS
ENSG00000006194	979.402	0.0435057	0.0483221	1.90817	0.591684	1	NS
ENSG00000170734	529.267	-0.0247332	0.0596531	1.90787	0.591748	1	NS
ENSG00000198522	411.116	0.0207925	0.0753842	1.90774	0.591775	1	NS
ENSG00000279406	39.4473	-0.0295673	0.131132	1.90748	0.591829	1	NS
ENSG00000198033	6.51783	0.951724	0.866932	1.90744	0.591839	1	NS
ENSG00000237977	5.84584	-0.291482	0.306385	1.90712	0.591906	1	NS
ENSG00000279457	113.038	0.174116	0.148893	1.90709	0.591912	1	NS
ENSG00000188811	1162.95	-0.0160412	0.0737815	1.90706	0.591918	1	NS
ENSG00000240771	17.8355	0.631657	0.46051	1.90689	0.591956	1	NS
ENSG00000115685	829.362	0.0348079	0.0631519	1.90661	0.592014	1	NS
ENSG00000164535	579.654	0.0132579	0.0933371	1.90654	0.59203	1	NS
ENSG00000015171	1341.33	-0.0165903	0.0848	1.90622	0.592098	1	NS
ENSG00000162496	350.6	0.101483	0.095452	1.90619	0.592104	1	NS
ENSG00000170561	17.2922	0.900217	0.816364	1.90619	0.592104	1	NS
ENSG00000188582	36.1563	0.181695	0.343416	1.90617	0.592108	1	NS
ENSG00000141994	375.076	0.0719595	0.0768099	1.90614	0.592115	1	NS
ENSG00000169228	703.911	-0.0157303	0.106304	1.906	0.592145	1	NS
ENSG00000198237	22.0546	0.174207	0.26164	1.90593	0.592159	1	NS
ENSG00000184058	22.3185	0.548496	0.493521	1.90586	0.592174	1	NS
ENSG00000165186	17.1441	0.190436	0.787073	1.90564	0.592221	1	NS
ENSG00000264666	5.97916	0.197828	0.345346	1.90538	0.592275	1	NS
ENSG00000137266	255.58	0.215205	0.183304	1.90517	0.59232	1	NS
ENSG00000238098	31.2856	0.378147	0.293795	1.90514	0.592327	1	NS
ENSG00000148175	4607.2	0.0795876	0.137951	1.90511	0.592334	1	NS
ENSG00000177054	934.466	-0.0335216	0.060616	1.90502	0.592353	1	NS
ENSG00000226913	7.36279	0.646402	0.476841	1.90498	0.592361	1	NS
ENSG00000235020	7.32164	1.02415	0.868723	1.90492	0.592373	1	NS
ENSG00000124596	1066	0.0403729	0.0791277	1.90489	0.592381	1	NS
ENSG00000137145	3014.24	-0.0518356	0.0754405	1.90486	0.592385	1	NS
ENSG00000261270	178.444	0.0465482	0.10973	1.90475	0.59241	1	NS
ENSG00000119630	18.0156	0.606659	0.533305	1.90465	0.59243	1	NS
ENSG00000239883	817.164	-0.027532	0.0600373	1.90412	0.592544	1	NS
ENSG00000245330	7.84883	0.580418	0.55296	1.90405	0.592558	1	NS
ENSG00000188603	345.828	0.0461903	0.112838	1.90397	0.592574	1	NS
ENSG00000153822	14.5493	0.824772	0.635999	1.90384	0.592603	1	NS
ENSG00000231672	132.817	0.0772315	0.160009	1.90379	0.592613	1	NS
ENSG00000144029	1225.23	0.016049	0.0453191	1.90301	0.59278	1	NS
ENSG00000171658	17.6812	0.0574092	0.370799	1.90277	0.59283	1	NS
ENSG00000133943	4782.53	-0.0688629	0.112004	1.90241	0.592908	1	NS
ENSG00000237254	33.3664	0.230439	0.242747	1.90229	0.592933	1	NS
ENSG00000171509	16.7022	0.676777	0.595653	1.9021	0.592972	1	NS
ENSG00000073536	311.637	0.104324	0.0862726	1.90169	0.59306	1	NS
ENSG00000207582	6.28813	0.171538	0.209489	1.90154	0.593093	1	NS
ENSG00000279930	13.5324	0.531774	0.387941	1.9013	0.593143	1	NS
ENSG00000124702	1138.84	0.0645521	0.0496071	1.90113	0.59318	1	NS
ENSG00000005381	138.265	0.14394	0.261966	1.90105	0.593195	1	NS
ENSG00000010932	9.00168	0.748764	0.684632	1.90099	0.593209	1	NS
ENSG00000226056	6.98913	0.00872168	0.261399	1.90085	0.593238	1	NS
ENSG00000168938	6.77816	0.848082	0.794195	1.90079	0.593251	1	NS
ENSG00000274023	19.8874	-0.0536596	0.15568	1.90066	0.593278	1	NS
ENSG00000249526	20.1024	0.0765389	0.256761	1.90024	0.593368	1	NS
ENSG00000164904	56.6613	0.29948	0.36405	1.90011	0.593396	1	NS
ENSG00000125637	4831.26	0.0524331	0.113445	1.89978	0.593466	1	NS
ENSG00000171786	6.35053	0.47899	0.513212	1.89938	0.593552	1	NS
ENSG00000231063	6.09427	0.304857	0.237487	1.89934	0.593559	1	NS
ENSG00000090554	80.2542	0.204974	0.200652	1.89899	0.593635	1	NS
ENSG00000214827	51.6152	-0.0133762	0.0907253	1.89886	0.593661	1	NS
ENSG00000100300	3627.25	0.109042	0.108656	1.89874	0.593687	1	NS
ENSG00000138835	1350.68	0.0248643	0.090486	1.89871	0.593694	1	NS
ENSG00000277972	213.869	0.068844	0.0736124	1.8987	0.593695	1	NS
ENSG00000254409	54.4057	0.0358945	0.144407	1.89852	0.593734	1	NS
ENSG00000213085	220.588	0.0137214	0.151012	1.89829	0.593782	1	NS
ENSG00000261000	40.1306	-0.0754368	0.120704	1.89756	0.593938	1	NS
ENSG00000227963	36.4887	-0.0987872	0.105616	1.89755	0.59394	1	NS
ENSG00000171596	192.876	0.101424	0.180771	1.89683	0.594093	1	NS
ENSG00000102879	11520.4	0.0489261	0.097135	1.8967	0.59412	1	NS
ENSG00000197885	102.022	0.0127397	0.0911073	1.89659	0.594145	1	NS
ENSG00000179397	66.6399	0.142067	0.14529	1.89628	0.59421	1	NS
ENSG00000242853	37.7456	-0.0708812	0.118695	1.89616	0.594237	1	NS
ENSG00000253910	29.3327	0.269192	0.203501	1.89606	0.594257	1	NS
ENSG00000255857	48.4781	0.0916756	0.108245	1.89586	0.5943	1	NS
ENSG00000157445	185.249	0.179411	0.133522	1.89575	0.594323	1	NS
ENSG00000004975	171.812	0.11315	0.131544	1.89557	0.594362	1	NS
ENSG00000172538	11.8456	-0.0734271	0.340635	1.89549	0.594379	1	NS
ENSG00000165985	13.0138	0.889081	0.764779	1.89548	0.59438	1	NS
ENSG00000000460	444.453	0.0278976	0.0633978	1.89525	0.594429	1	NS
ENSG00000168994	45.2258	0.309139	0.231884	1.89472	0.594543	1	NS
ENSG00000162981	18.2069	0.981534	0.827428	1.89468	0.594552	1	NS
ENSG00000120500	10.9431	-0.108722	0.82098	1.89467	0.594553	1	NS
ENSG00000237492	13.3801	0.0125736	0.285616	1.89467	0.594554	1	NS
ENSG00000256588	143.086	0.0134784	0.0825719	1.89459	0.594571	1	NS
ENSG00000237017	10.7148	0.506598	0.452196	1.89442	0.594606	1	NS
ENSG00000270696	150.226	-0.0941049	0.0860871	1.89393	0.594711	1	NS
ENSG00000260861	82.1632	-0.080267	0.134651	1.89383	0.594732	1	NS
ENSG00000256813	19.6385	-0.062297	0.236463	1.8938	0.594738	1	NS
ENSG00000228985	14.3151	0.0344983	0.23234	1.8937	0.594761	1	NS
ENSG00000215022	144.693	-0.000121523	0.134928	1.89341	0.594823	1	NS
ENSG00000226688	403.968	0.00174373	0.0576707	1.89337	0.59483	1	NS
ENSG00000014164	382.426	0.0553995	0.136488	1.89317	0.594874	1	NS
ENSG00000267765	38.0289	-0.0503328	0.116964	1.89274	0.594965	1	NS
ENSG00000275672	6.71843	0.664407	0.510897	1.89258	0.594999	1	NS
ENSG00000116521	289.059	0.073676	0.0703411	1.89257	0.595	1	NS
ENSG00000281691	9.09845	0.278983	0.231493	1.89225	0.595069	1	NS
ENSG00000213453	14.8151	0.151103	0.200932	1.89171	0.595185	1	NS
ENSG00000162194	218.779	0.0238854	0.0900252	1.89118	0.595298	1	NS
ENSG00000137513	592.859	-0.00677161	0.0762351	1.89057	0.595427	1	NS
ENSG00000184840	1260.94	0.0840883	0.0780078	1.8905	0.595442	1	NS
ENSG00000075651	694.826	-0.0371661	0.105617	1.89033	0.595478	1	NS
ENSG00000157193	325.454	0.0612039	0.0867661	1.8903	0.595484	1	NS
ENSG00000278978	8.28056	0.204937	0.245879	1.89008	0.595531	1	NS
ENSG00000143545	18.6201	0.332	0.244863	1.89005	0.595538	1	NS
ENSG00000123572	12.7386	0.123585	0.83117	1.89	0.595547	1	NS
ENSG00000142409	854.147	0.0863239	0.0830608	1.88996	0.595556	1	NS
ENSG00000185933	14.3342	0.427722	0.415892	1.88993	0.595563	1	NS
ENSG00000138279	2404.15	0.00473226	0.0694239	1.88976	0.595599	1	NS
ENSG00000184381	431.633	0.0965161	0.117842	1.8897	0.595612	1	NS
ENSG00000224023	35.0206	0.222974	0.238192	1.88968	0.595617	1	NS
ENSG00000135541	347.014	0.0439518	0.150892	1.88949	0.595656	1	NS
ENSG00000284523	19.6546	0.324409	0.346577	1.88945	0.595665	1	NS
ENSG00000183862	5.65534	-0.036586	0.897578	1.88849	0.595871	1	NS
ENSG00000243370	16.5413	0.156052	0.170972	1.88845	0.595879	1	NS
ENSG00000163755	2029.37	-0.0723595	0.0687587	1.88833	0.595904	1	NS
ENSG00000140450	490.103	-0.17166	0.136239	1.88814	0.595945	1	NS
ENSG00000246084	285.426	-0.0304189	0.100536	1.88799	0.595977	1	NS
ENSG00000261441	7.64661	0.083808	0.315696	1.88773	0.596033	1	NS
ENSG00000254528	45.0346	-0.210394	0.228845	1.88765	0.596049	1	NS
ENSG00000236480	6.05029	0.129765	0.585112	1.8876	0.59606	1	NS
ENSG00000099769	11.0462	0.548272	0.484496	1.8875	0.596083	1	NS
ENSG00000105989	9.82469	0.807401	0.841682	1.88749	0.596084	1	NS
ENSG00000229754	281.357	0.0868576	0.203997	1.88744	0.596094	1	NS
ENSG00000221063	27.3706	-0.152723	0.148162	1.88689	0.596212	1	NS
ENSG00000138074	210.216	0.0814923	0.107188	1.88678	0.596235	1	NS
ENSG00000273258	38.9502	0.0562863	0.128329	1.88635	0.596326	1	NS
ENSG00000272103	57.1471	-0.105729	0.083155	1.88587	0.596429	1	NS
ENSG00000172738	11.2637	0.410376	0.307199	1.88586	0.596432	1	NS
ENSG00000089351	1296.91	0.0916467	0.145034	1.88571	0.596464	1	NS
ENSG00000266605	5.97144	0.961539	0.720446	1.88568	0.596469	1	NS
ENSG00000130559	812.728	0.0362751	0.0471124	1.88556	0.596495	1	NS
ENSG00000184788	7.85108	0.262312	0.753542	1.88527	0.596558	1	NS
ENSG00000196353	24.9074	0.48872	0.431089	1.88522	0.596567	1	NS
ENSG00000285676	24.0224	0.255482	0.224507	1.88519	0.596574	1	NS
ENSG00000283444	106.346	0.0434008	0.193216	1.88499	0.596617	1	NS
ENSG00000167515	353.983	0.0888291	0.0839153	1.88495	0.596625	1	NS
ENSG00000185168	46.9545	-0.0251933	0.176875	1.88473	0.596672	1	NS
ENSG00000234377	15.3909	0.877378	0.724103	1.88464	0.596692	1	NS
ENSG00000090686	3347.02	-0.0800105	0.0609363	1.88438	0.596747	1	NS
ENSG00000259696	5.84405	0.368046	0.495603	1.88415	0.596796	1	NS
ENSG00000206786	24.8952	-0.0190936	0.137575	1.88381	0.596868	1	NS
ENSG00000075914	626.435	0.0587229	0.0628864	1.8838	0.596871	1	NS
ENSG00000125657	13.5844	0.485908	0.373436	1.88375	0.596881	1	NS
ENSG00000078403	1689.16	-0.0477882	0.0509118	1.88347	0.596941	1	NS
ENSG00000196159	120.615	0.103189	0.218655	1.8833	0.596977	1	NS
ENSG00000110651	718.941	0.0153506	0.11398	1.88324	0.596991	1	NS
ENSG00000183287	21.9092	0.692285	0.651595	1.88317	0.597006	1	NS
ENSG00000123643	1381.44	-0.00612929	0.120126	1.88298	0.597046	1	NS
ENSG00000012660	6353.71	-0.107018	0.0788376	1.88292	0.597059	1	NS
ENSG00000224781	7.11348	0.099497	0.324376	1.88271	0.597104	1	NS
ENSG00000229162	8.35968	0.28066	0.297584	1.8827	0.597105	1	NS
ENSG00000119242	518.259	0.0457026	0.0698815	1.88261	0.597125	1	NS
ENSG00000151117	87.874	0.166584	0.121945	1.8826	0.597127	1	NS
ENSG00000198715	108.431	0.161817	0.133316	1.88174	0.59731	1	NS
ENSG00000231999	135.99	0.109214	0.0882979	1.88169	0.597321	1	NS
ENSG00000089234	1319.02	-0.0239629	0.0580951	1.88159	0.597342	1	NS
ENSG00000185271	32.7892	0.382612	0.291369	1.88154	0.597353	1	NS
ENSG00000253521	25.3824	0.232675	0.270542	1.88136	0.597391	1	NS
ENSG00000154529	41.6339	-0.0940787	0.351339	1.88104	0.597461	1	NS
ENSG00000259843	8.27058	0.28158	0.274977	1.88089	0.597492	1	NS
ENSG00000196586	337.055	-0.00791118	0.179259	1.88081	0.597511	1	NS
ENSG00000234420	2333.47	-0.00175445	0.0690135	1.88071	0.597531	1	NS
ENSG00000123965	27.8803	0.167393	0.188228	1.88054	0.597568	1	NS
ENSG00000134504	123.509	0.167498	0.170706	1.88053	0.597569	1	NS
ENSG00000074855	191.963	0.0554323	0.148898	1.88035	0.597609	1	NS
ENSG00000164011	276.63	0.0458504	0.0481955	1.88002	0.597678	1	NS
ENSG00000162643	37.6639	0.290952	0.280967	1.87979	0.597728	1	NS
ENSG00000232832	7.452	0.37286	0.37446	1.87913	0.597868	1	NS
ENSG00000206991	8.30283	-0.158998	0.186379	1.87908	0.597879	1	NS
ENSG00000265190	13.6121	0.418037	0.566278	1.87908	0.597879	1	NS
ENSG00000236305	8.13931	0.226565	0.22975	1.87888	0.597923	1	NS
ENSG00000267521	6.31024	0.0986884	0.350082	1.8788	0.59794	1	NS
ENSG00000145247	230.247	0.0276625	0.108775	1.87869	0.597963	1	NS
ENSG00000135387	3716.26	-0.0561511	0.0464514	1.87863	0.597975	1	NS
ENSG00000227879	9.34563	-0.00902638	0.273847	1.87859	0.597985	1	NS
ENSG00000200304	10.0323	0.0460724	0.259477	1.87851	0.598001	1	NS
ENSG00000278842	30.2343	0.081657	0.109411	1.87844	0.598016	1	NS
ENSG00000267534	49.6617	0.173484	0.162055	1.87833	0.598041	1	NS
ENSG00000070018	200.805	0.140858	0.167778	1.87829	0.598047	1	NS
ENSG00000092421	36.6196	0.468524	0.503312	1.87818	0.598072	1	NS
ENSG00000266270	22.9271	-0.216311	0.186577	1.87782	0.598148	1	NS
ENSG00000137124	119.63	0.0592532	0.0955651	1.87775	0.598165	1	NS
ENSG00000278601	108.801	-0.0863352	0.083466	1.87714	0.598293	1	NS
ENSG00000164729	5.94712	0.958723	0.738727	1.8771	0.598302	1	NS
ENSG00000152556	290.537	-0.00286748	0.0763225	1.87687	0.598351	1	NS
ENSG00000170959	41.9666	0.439274	0.420592	1.87657	0.598416	1	NS
ENSG00000130590	48.4226	0.0671701	0.175286	1.87651	0.598429	1	NS
ENSG00000155660	1034.63	-0.0181179	0.0906868	1.87633	0.598467	1	NS
ENSG00000064692	20.4996	0.718422	0.600015	1.87565	0.598612	1	NS
ENSG00000234200	7.26991	-0.731367	0.880489	1.87543	0.598659	1	NS
ENSG00000259986	11.8793	0.304731	0.296446	1.87541	0.598665	1	NS
ENSG00000177685	53.6752	0.128965	0.246144	1.87528	0.598691	1	NS
ENSG00000233621	88.0603	-0.0183097	0.0773032	1.87512	0.598726	1	NS
ENSG00000116704	1250.02	-0.0158004	0.0638927	1.87501	0.59875	1	NS
ENSG00000164304	23.5396	0.202053	0.263994	1.87479	0.598797	1	NS
ENSG00000198625	10742.5	-0.0281076	0.0574249	1.87463	0.59883	1	NS
ENSG00000157856	38.6606	0.0279065	0.309978	1.8745	0.59886	1	NS
ENSG00000152582	481.546	0.109761	0.114041	1.87444	0.598872	1	NS
ENSG00000198883	18.3294	0.12124	0.336481	1.87411	0.598942	1	NS
ENSG00000136930	1108.38	0.0589296	0.0735023	1.874	0.598966	1	NS
ENSG00000254101	31.0101	0.662848	0.596805	1.87339	0.599096	1	NS
ENSG00000137225	16.93	0.509221	0.391808	1.87328	0.59912	1	NS
ENSG00000213722	662.228	-0.0217952	0.0868642	1.8732	0.599137	1	NS
ENSG00000221430	8.16451	-0.123457	0.207625	1.87306	0.599167	1	NS
ENSG00000186174	770.077	0.12351	0.194665	1.8729	0.5992	1	NS
ENSG00000199082	83.2666	0.0772921	0.127751	1.87268	0.599247	1	NS
ENSG00000259219	12.0385	0.310257	0.370443	1.87266	0.599253	1	NS
ENSG00000140650	716.66	-0.0616013	0.0680711	1.87257	0.599271	1	NS
ENSG00000138400	10.1504	0.523733	0.565946	1.87243	0.599301	1	NS
ENSG00000111639	442.233	0.138866	0.147739	1.87218	0.599355	1	NS
ENSG00000231079	23.5505	0.318871	0.265479	1.87193	0.599408	1	NS
ENSG00000149476	180.637	0.0626705	0.114605	1.87152	0.599496	1	NS
ENSG00000260188	19.6806	0.188574	0.213004	1.87149	0.599502	1	NS
ENSG00000243160	7.85232	-0.102008	0.26604	1.87128	0.599547	1	NS
ENSG00000167779	18.9504	0.36343	0.266656	1.87125	0.599555	1	NS
ENSG00000113621	930.386	-0.027683	0.0543895	1.87101	0.599605	1	NS
ENSG00000179943	105.018	0.170303	0.160698	1.871	0.599607	1	NS
ENSG00000226521	14.7423	-0.225894	0.425645	1.87091	0.599627	1	NS
ENSG00000005022	1486.24	0.0876229	0.0797425	1.87077	0.599657	1	NS
ENSG00000132334	8577.27	-0.0673525	0.0919667	1.87055	0.599704	1	NS
ENSG00000168827	1328.7	-0.0314564	0.0711863	1.86982	0.59986	1	NS
ENSG00000123104	7486.62	-0.0502455	0.080757	1.86975	0.599875	1	NS
ENSG00000160224	15.5746	0.502162	0.615418	1.86904	0.600026	1	NS
ENSG00000284633	25.0125	0.31178	0.262437	1.86875	0.600089	1	NS
ENSG00000283654	7.53822	0.826885	0.725379	1.86872	0.600097	1	NS
ENSG00000156920	15.4407	-0.11732	0.809719	1.86869	0.600102	1	NS
ENSG00000230839	117.091	-0.123642	0.167641	1.86794	0.600264	1	NS
ENSG00000072163	59.6842	0.239273	0.264339	1.86785	0.600283	1	NS
ENSG00000279968	18.8007	0.210078	0.238793	1.86781	0.600292	1	NS
ENSG00000134253	24.2674	0.196567	0.358677	1.86766	0.600323	1	NS
ENSG00000149636	254.528	-0.00191642	0.0671055	1.86766	0.600324	1	NS
ENSG00000180353	17512	-0.025961	0.0938569	1.86764	0.600327	1	NS
ENSG00000163734	7.68092	0.599933	0.464596	1.86746	0.600367	1	NS
ENSG00000144668	102.491	0.269044	0.265823	1.86717	0.600429	1	NS
ENSG00000107518	30.7255	0.569423	0.44397	1.86709	0.600446	1	NS
ENSG00000086475	604.392	0.041019	0.0502436	1.86702	0.60046	1	NS
ENSG00000143748	717.673	-0.0507074	0.0561552	1.86693	0.600479	1	NS
ENSG00000155906	358.408	-0.0197806	0.066734	1.86686	0.600494	1	NS
ENSG00000274943	62.0596	-0.140935	0.109162	1.86657	0.600557	1	NS
ENSG00000172497	12.9515	0.488281	0.460382	1.86652	0.600568	1	NS
ENSG00000145423	42.9797	0.20689	0.284021	1.86647	0.600579	1	NS
ENSG00000174255	52.2669	-0.0728448	0.228503	1.86645	0.600583	1	NS
ENSG00000236723	47.0023	0.0920064	0.0885432	1.86638	0.600598	1	NS
ENSG00000162746	34.865	0.160207	0.180555	1.86624	0.600627	1	NS
ENSG00000143258	271.301	0.0634081	0.081638	1.86614	0.600649	1	NS
ENSG00000279208	6.97722	-0.146643	0.600261	1.86584	0.600713	1	NS
ENSG00000131845	472.774	0.00546012	0.0851999	1.86574	0.600735	1	NS
ENSG00000141698	174.341	0.0335188	0.13555	1.86573	0.600737	1	NS
ENSG00000188315	1101.4	-0.0607408	0.104705	1.86571	0.600742	1	NS
ENSG00000260276	64.1196	0.0605757	0.20373	1.86562	0.600761	1	NS
ENSG00000167861	32.8319	0.371881	0.331298	1.86557	0.600772	1	NS
ENSG00000179598	160.676	0.0525646	0.113131	1.86547	0.600793	1	NS
ENSG00000104722	32.115	0.567525	0.514637	1.86505	0.600883	1	NS
ENSG00000155755	102.856	0.0268383	0.1391	1.86494	0.600906	1	NS
ENSG00000007264	667.8	0.159981	0.138178	1.86446	0.601009	1	NS
ENSG00000108830	12.0594	0.698639	0.571789	1.86443	0.601015	1	NS
ENSG00000029153	67.2335	0.163244	0.21291	1.86433	0.601038	1	NS
ENSG00000215612	18.1147	0.953144	0.799501	1.8643	0.601043	1	NS
ENSG00000261079	26.2087	0.35781	0.28627	1.86423	0.601059	1	NS
ENSG00000141933	541.798	0.00510937	0.0673552	1.86386	0.601139	1	NS
ENSG00000234509	17.0553	0.348042	0.336484	1.86376	0.601158	1	NS
ENSG00000264635	38.8784	0.0470207	0.146284	1.86365	0.601183	1	NS
ENSG00000197265	819.342	0.0188628	0.0544032	1.86344	0.601228	1	NS
ENSG00000100242	8199.37	0.0094554	0.0827802	1.86342	0.601231	1	NS
ENSG00000225423	190.125	-0.0308019	0.111647	1.86316	0.601288	1	NS
ENSG00000071909	80.2672	0.392553	0.37588	1.86315	0.60129	1	NS
ENSG00000072315	10.3322	0.302203	0.822924	1.86306	0.601309	1	NS
ENSG00000140323	26.7093	0.457132	0.434459	1.86285	0.601353	1	NS
ENSG00000156103	11.3196	0.71187	0.75454	1.86283	0.601358	1	NS
ENSG00000063169	133.562	0.284102	0.275125	1.86264	0.601399	1	NS
ENSG00000224614	18.355	0.322762	0.28021	1.86225	0.601483	1	NS
ENSG00000178996	5637.99	-0.0164999	0.0889484	1.86211	0.601512	1	NS
ENSG00000106772	89.8756	0.313184	0.335302	1.86205	0.601526	1	NS
ENSG00000275944	5.66972	0.0849157	0.551788	1.86203	0.60153	1	NS
ENSG00000184292	44.0471	0.456976	0.37642	1.86198	0.601541	1	NS
ENSG00000178761	1046.98	0.060739	0.050307	1.86184	0.601571	1	NS
ENSG00000202159	5.78578	0.273779	0.237807	1.86173	0.601595	1	NS
ENSG00000117791	25.5893	0.340307	0.293894	1.86157	0.601629	1	NS
ENSG00000273230	47.8254	0.242505	0.195266	1.86155	0.601634	1	NS
ENSG00000120896	161.161	0.201816	0.170193	1.86133	0.601681	1	NS
ENSG00000249633	9.92821	0.090626	0.236011	1.86075	0.601804	1	NS
ENSG00000130812	23.6079	0.33904	0.265678	1.8604	0.60188	1	NS
ENSG00000129055	656.626	0.000924807	0.10439	1.86027	0.601908	1	NS
ENSG00000179954	23.4326	0.572995	0.578698	1.86014	0.601936	1	NS
ENSG00000119640	216.626	0.0199709	0.0828762	1.85985	0.601999	1	NS
ENSG00000189136	127.427	0.0702909	0.117734	1.85976	0.602018	1	NS
ENSG00000211855	112.125	-0.0696719	0.126377	1.85975	0.602019	1	NS
ENSG00000140259	898.241	0.0200852	0.0979047	1.85953	0.602066	1	NS
ENSG00000141627	1829.8	-0.0545732	0.0472028	1.85947	0.602081	1	NS
ENSG00000171940	8538.69	-0.0932651	0.0710051	1.85941	0.602092	1	NS
ENSG00000282961	271.611	-0.020836	0.148862	1.85934	0.602107	1	NS
ENSG00000129749	108.915	-0.000949532	0.127763	1.85889	0.602204	1	NS
ENSG00000177462	14.6196	-0.1708	0.3323	1.85884	0.602215	1	NS
ENSG00000237772	63.0539	-0.0390027	0.139301	1.8583	0.60233	1	NS
ENSG00000170209	29.9936	0.252546	0.299579	1.85828	0.602335	1	NS
ENSG00000230629	37.4492	0.201906	0.274634	1.85823	0.602346	1	NS
ENSG00000225178	726.909	-0.0899491	0.347842	1.85812	0.602369	1	NS
ENSG00000147642	30.3694	0.344913	0.404659	1.85789	0.602419	1	NS
ENSG00000255139	12.383	-0.0134679	0.212182	1.85781	0.602437	1	NS
ENSG00000253438	564.249	0.0183228	0.118348	1.85775	0.602449	1	NS
ENSG00000248015	15.3098	0.423787	0.369381	1.85768	0.602464	1	NS
ENSG00000223653	19.0771	0.318688	0.235194	1.85757	0.602487	1	NS
ENSG00000185340	80.9398	0.26516	0.241975	1.8573	0.602545	1	NS
ENSG00000249923	8.46723	0.00496009	0.642704	1.85704	0.602603	1	NS
ENSG00000152990	133.056	0.137731	0.186529	1.85696	0.602618	1	NS
ENSG00000231794	22.2027	0.228259	0.27609	1.85695	0.602621	1	NS
ENSG00000241370	51.242	0.0199484	0.109955	1.85664	0.602687	1	NS
ENSG00000205746	30.2876	0.282002	0.248859	1.85661	0.602694	1	NS
ENSG00000254595	6.91306	0.267336	0.226066	1.85655	0.602707	1	NS
ENSG00000162341	809.424	0.01722	0.150916	1.85652	0.602714	1	NS
ENSG00000249509	5.88426	0.692922	0.850562	1.8557	0.602889	1	NS
ENSG00000255050	11.7831	0.295304	0.271518	1.85568	0.602894	1	NS
ENSG00000206538	15.7986	0.966708	0.852187	1.85554	0.602923	1	NS
ENSG00000103313	6351.07	-0.00288048	0.132158	1.85531	0.602973	1	NS
ENSG00000224976	18.5779	0.315983	0.389324	1.85509	0.60302	1	NS
ENSG00000273444	22.7288	-0.0116654	0.121064	1.855	0.603039	1	NS
ENSG00000153714	8.80277	0.480435	0.362871	1.8548	0.603082	1	NS
ENSG00000100359	84.381	-0.0334752	0.110141	1.85475	0.603093	1	NS
ENSG00000163046	13.42	0.405061	0.618144	1.854	0.603255	1	NS
ENSG00000218175	28.9617	0.206392	0.218067	1.85396	0.603263	1	NS
ENSG00000284669	9.01984	0.746209	0.620695	1.85391	0.603274	1	NS
ENSG00000154262	102.427	-0.250462	0.259065	1.85362	0.603337	1	NS
ENSG00000205085	58.5051	0.00663427	0.226725	1.8534	0.603384	1	NS
ENSG00000169026	278.547	0.106209	0.130475	1.85334	0.603396	1	NS
ENSG00000272695	5.68635	0.846044	0.677263	1.8533	0.603406	1	NS
ENSG00000102466	17.0168	0.822527	0.673102	1.85327	0.603411	1	NS
ENSG00000125804	8.50803	0.421633	0.452034	1.85325	0.603416	1	NS
ENSG00000257242	331.196	-0.0687359	0.088086	1.85321	0.603425	1	NS
ENSG00000198807	18.6239	0.622779	0.607385	1.85313	0.603443	1	NS
ENSG00000128159	1642.94	0.0509582	0.114163	1.85292	0.603488	1	NS
ENSG00000231826	32.2728	-0.155688	0.241228	1.85266	0.603543	1	NS
ENSG00000263897	42.7893	-0.10753	0.214691	1.85244	0.603591	1	NS
ENSG00000138823	14.1971	0.591667	0.601449	1.85226	0.60363	1	NS
ENSG00000206159	6.63167	0.735468	0.651953	1.85212	0.603659	1	NS
ENSG00000103196	2759.81	-0.136071	0.185226	1.85207	0.603669	1	NS
ENSG00000228430	12.2971	0.442877	0.63135	1.85159	0.603773	1	NS
ENSG00000254459	17.8346	0.0229832	0.160671	1.85159	0.603773	1	NS
ENSG00000225792	5.82293	0.728024	0.595656	1.85125	0.603847	1	NS
ENSG00000269890	20.9306	0.293846	0.241063	1.85067	0.603972	1	NS
ENSG00000283945	19.859	0.391839	0.383249	1.85038	0.604033	1	NS
ENSG00000137142	10.4208	0.896338	0.814889	1.85029	0.604052	1	NS
ENSG00000274993	18.2279	0.695109	0.698892	1.85007	0.6041	1	NS
ENSG00000233483	17.097	0.0804287	0.21791	1.85003	0.604108	1	NS
ENSG00000169085	5.67819	-0.00551454	0.580932	1.84985	0.604147	1	NS
ENSG00000186376	1362.22	-0.02806	0.0612956	1.84976	0.604167	1	NS
ENSG00000122877	17.8786	0.499645	0.423565	1.84974	0.604172	1	NS
ENSG00000148335	208.816	0.0734065	0.0631731	1.84946	0.604232	1	NS
ENSG00000095787	6647.44	-0.0407337	0.0610694	1.84945	0.604233	1	NS
ENSG00000234429	10.2232	0.761972	0.792744	1.84917	0.604293	1	NS
ENSG00000245748	7.69295	0.375081	0.520032	1.84899	0.604333	1	NS
ENSG00000157399	6.03683	0.0681854	0.768406	1.84881	0.604372	1	NS
ENSG00000136141	936.572	-0.0033016	0.0636874	1.84879	0.604375	1	NS
ENSG00000197646	36.208	-0.114914	0.212816	1.84877	0.60438	1	NS
ENSG00000283971	13.3703	0.139099	0.157507	1.84863	0.604411	1	NS
ENSG00000108641	48.1507	0.207231	0.163377	1.8486	0.604416	1	NS
ENSG00000186665	29.9927	0.190491	0.17902	1.84846	0.604446	1	NS
ENSG00000197471	2473.09	0.0262663	0.120364	1.84816	0.604512	1	NS
ENSG00000285517	43.3399	0.498336	0.499004	1.84813	0.604518	1	NS
ENSG00000138756	4385.4	-0.0605569	0.086217	1.84798	0.60455	1	NS
ENSG00000068137	23.3464	0.634844	0.510864	1.84778	0.604594	1	NS
ENSG00000205838	19.5015	0.534636	0.498641	1.84769	0.604613	1	NS
ENSG00000201376	24.4578	-0.0757469	0.106445	1.84766	0.604619	1	NS
ENSG00000139292	11.4403	1.07314	0.830077	1.84731	0.604695	1	NS
ENSG00000246528	12.7249	0.247745	0.265836	1.84729	0.604699	1	NS
ENSG00000198542	14.0777	0.343432	0.718654	1.84692	0.604778	1	NS
ENSG00000005007	3081.95	0.00118742	0.112434	1.84673	0.604819	1	NS
ENSG00000123992	590.614	0.0769111	0.0609079	1.84669	0.604828	1	NS
ENSG00000141456	217.704	0.107973	0.130653	1.84662	0.604844	1	NS
ENSG00000116213	550.957	0.0501088	0.0812343	1.84641	0.604888	1	NS
ENSG00000132000	11.8136	0.61229	0.565327	1.84636	0.604898	1	NS
ENSG00000250900	13.2516	0.262511	0.260531	1.84573	0.605035	1	NS
ENSG00000265752	16.9848	0.133857	0.24431	1.84555	0.605074	1	NS
ENSG00000225402	6.74882	0.156722	0.274072	1.84521	0.605146	1	NS
ENSG00000147852	90.2535	0.27656	0.242945	1.84517	0.605156	1	NS
ENSG00000169242	18.7569	0.234694	0.264477	1.84497	0.605199	1	NS
ENSG00000102226	301.281	0.0453846	0.111275	1.8449	0.605214	1	NS
ENSG00000279885	79.6459	0.0294398	0.17652	1.84489	0.605215	1	NS
ENSG00000131779	399.1	0.052953	0.0613036	1.84483	0.605227	1	NS
ENSG00000123374	203.322	0.0396943	0.0644198	1.84472	0.605252	1	NS
ENSG00000124602	92.8181	0.0563837	0.11352	1.84471	0.605254	1	NS
ENSG00000197461	138.22	0.193685	0.199369	1.84449	0.605303	1	NS
ENSG00000198774	6.18782	1.00621	0.885308	1.84445	0.60531	1	NS
ENSG00000175221	365.706	0.145114	0.176388	1.84431	0.605341	1	NS
ENSG00000090372	1060.81	0.0875936	0.127096	1.84412	0.605381	1	NS
ENSG00000117525	12.0541	0.670694	0.528892	1.84397	0.605413	1	NS
ENSG00000143337	3103.21	-0.0707645	0.0709523	1.84345	0.605525	1	NS
ENSG00000252316	30.2058	-0.134645	0.443958	1.84335	0.605547	1	NS
ENSG00000279201	5.78469	0.0897101	0.338738	1.8431	0.6056	1	NS
ENSG00000139726	1085.84	-0.0240447	0.0817762	1.84307	0.605608	1	NS
ENSG00000196476	28.2367	0.224752	0.205433	1.84302	0.605618	1	NS
ENSG00000256152	19.9993	0.030824	0.181129	1.84291	0.605643	1	NS
ENSG00000229666	9.12167	0.2699	0.224924	1.84272	0.605683	1	NS
ENSG00000214185	8.24273	0.266493	0.391186	1.84251	0.605728	1	NS
ENSG00000285651	8.48117	0.573984	0.605215	1.84194	0.605851	1	NS
ENSG00000188848	147.38	-0.0193528	0.225414	1.84179	0.605884	1	NS
ENSG00000147437	111.102	-0.0653225	0.0716927	1.84173	0.605897	1	NS
ENSG00000236297	18.8929	-0.0445629	0.136221	1.84146	0.605955	1	NS
ENSG00000147862	48.5812	0.262811	0.371077	1.84133	0.605982	1	NS
ENSG00000019549	7.40606	0.892343	0.936864	1.84105	0.606043	1	NS
ENSG00000261052	7.85936	0.0609326	0.318783	1.84082	0.606092	1	NS
ENSG00000236986	7.91271	0.560901	0.590067	1.84043	0.606177	1	NS
ENSG00000189366	10.9877	-0.0298879	0.419638	1.84027	0.606211	1	NS
ENSG00000227486	60.401	-0.0196878	0.118592	1.84025	0.606216	1	NS
ENSG00000211968	6.14533	-0.0903896	0.30695	1.84019	0.606229	1	NS
ENSG00000253915	7.05532	0.359293	0.300658	1.84008	0.606253	1	NS
ENSG00000102743	164.81	0.00498987	0.0687601	1.84004	0.60626	1	NS
ENSG00000237512	5.63978	0.688332	0.768962	1.83998	0.606274	1	NS
ENSG00000217801	17.5769	0.641155	0.528184	1.83997	0.606276	1	NS
ENSG00000186185	27.7654	0.341325	0.319963	1.83979	0.606316	1	NS
ENSG00000131979	1635.82	0.0155302	0.0981559	1.83976	0.60632	1	NS
ENSG00000259659	53.1536	-0.0687352	0.102334	1.83972	0.60633	1	NS
ENSG00000224189	19.2331	0.853735	0.802035	1.83957	0.606363	1	NS
ENSG00000162687	11.6676	0.560056	0.523701	1.83945	0.606388	1	NS
ENSG00000073969	754.721	-0.0468367	0.062069	1.8392	0.606442	1	NS
ENSG00000228140	140.199	0.104949	0.110504	1.83917	0.606449	1	NS
ENSG00000197520	112.94	-0.0764739	0.15133	1.83906	0.606471	1	NS
ENSG00000231920	6.6246	0.888317	0.728205	1.83882	0.606523	1	NS
ENSG00000156453	85.9446	0.278945	0.222486	1.83872	0.606545	1	NS
ENSG00000174697	15.8273	0.475001	0.359289	1.8386	0.606572	1	NS
ENSG00000205730	738.369	0.0445505	0.0884132	1.83859	0.606573	1	NS
ENSG00000155666	192.531	0.090003	0.0796947	1.83857	0.606578	1	NS
ENSG00000225705	5.8509	0.914519	0.688851	1.83834	0.606628	1	NS
ENSG00000164929	23.6013	0.372561	0.364577	1.83774	0.606756	1	NS
ENSG00000281344	551.585	0.430413	0.382615	1.83765	0.606777	1	NS
ENSG00000166091	189.862	0.247134	0.223294	1.83763	0.606781	1	NS
ENSG00000079974	223.337	-0.00657164	0.128224	1.83756	0.606795	1	NS
ENSG00000232725	5.84568	0.170865	0.42451	1.83737	0.606837	1	NS
ENSG00000261734	47.1228	-0.190786	0.208573	1.83719	0.606875	1	NS
ENSG00000211877	254.81	0.0145819	0.132066	1.83706	0.606903	1	NS
ENSG00000272909	55.0304	0.12043	0.115361	1.83704	0.606908	1	NS
ENSG00000181433	8.25349	0.112859	0.816012	1.8366	0.607002	1	NS
ENSG00000227398	54.6997	0.0143564	0.117164	1.83653	0.607018	1	NS
ENSG00000177082	941.968	0.0115616	0.0476968	1.83641	0.607043	1	NS
ENSG00000211793	77.6968	0.128939	0.137956	1.83616	0.607098	1	NS
ENSG00000234665	96.6592	0.485776	0.441613	1.83587	0.607162	1	NS
ENSG00000117222	1656.47	-0.0556048	0.0573818	1.8358	0.607175	1	NS
ENSG00000255307	6.70097	0.131536	0.285498	1.83556	0.607228	1	NS
ENSG00000272678	6.55674	0.0176484	0.225173	1.8355	0.60724	1	NS
ENSG00000090659	15.9393	0.320617	0.346707	1.83494	0.607361	1	NS
ENSG00000223566	17.5066	0.706977	0.766739	1.83478	0.607396	1	NS
ENSG00000141127	1026.63	0.0108144	0.0572091	1.834	0.607564	1	NS
ENSG00000254839	8.0764	0.141289	0.271898	1.83392	0.607581	1	NS
ENSG00000267254	82.81	0.0354432	0.107943	1.83343	0.607688	1	NS
ENSG00000109089	11.9332	0.42685	0.494459	1.83335	0.607705	1	NS
ENSG00000239607	388.524	0.0688828	0.511087	1.83329	0.607718	1	NS
ENSG00000170348	3508.31	-0.0336881	0.0774167	1.83304	0.607772	1	NS
ENSG00000255364	7.54536	-0.213181	0.283473	1.83281	0.607821	1	NS
ENSG00000123416	3172.69	0.0840399	0.0729076	1.83246	0.607896	1	NS
ENSG00000227905	12.846	-0.103129	0.24033	1.83245	0.6079	1	NS
ENSG00000284823	7.95287	-0.00312595	0.461599	1.83245	0.6079	1	NS
ENSG00000122870	29.6626	0.360515	0.351067	1.83232	0.607927	1	NS
ENSG00000273106	11.0899	0.129753	0.333567	1.83223	0.607946	1	NS
ENSG00000168140	9.98363	0.742521	0.608617	1.83189	0.60802	1	NS
ENSG00000225568	20.5433	0.0243146	0.147456	1.83163	0.608077	1	NS
ENSG00000097096	136.143	0.0223914	0.149152	1.83147	0.608111	1	NS
ENSG00000234975	10.1236	-0.130858	0.330635	1.83142	0.608122	1	NS
ENSG00000188828	6.56026	-0.331266	0.70321	1.83138	0.608129	1	NS
ENSG00000260192	17.7283	0.564388	0.613685	1.83115	0.608179	1	NS
ENSG00000185453	135.477	0.145793	0.128368	1.83101	0.608211	1	NS
ENSG00000224638	35.5734	0.0936917	0.151717	1.83076	0.608263	1	NS
ENSG00000173614	433.621	0.0314645	0.0744405	1.83065	0.608287	1	NS
ENSG00000129028	11.68	0.272316	0.400144	1.8306	0.6083	1	NS
ENSG00000214772	21.5541	-0.177913	0.209517	1.83044	0.608334	1	NS
ENSG00000276289	14.3024	-0.349891	0.314786	1.83034	0.608355	1	NS
ENSG00000250651	5.73455	0.231921	0.287714	1.8295	0.608537	1	NS
ENSG00000104980	294.561	0.0942166	0.0714625	1.82932	0.608575	1	NS
ENSG00000240137	70.1127	0.125612	0.102042	1.82929	0.608583	1	NS
ENSG00000245832	7.12753	0.702158	0.668211	1.82928	0.608584	1	NS
ENSG00000168824	127.026	0.116626	0.217073	1.82891	0.608663	1	NS
ENSG00000068383	928.625	-0.0227679	0.0857391	1.82872	0.608705	1	NS
ENSG00000130508	57.5909	0.39452	0.537165	1.82848	0.608758	1	NS
ENSG00000245080	10.8558	0.111093	0.287422	1.82843	0.608768	1	NS
ENSG00000285664	8.31509	0.449322	0.415687	1.82837	0.60878	1	NS
ENSG00000083097	2531.47	-0.0578022	0.0844032	1.82825	0.608807	1	NS
ENSG00000163093	27.1266	0.32113	0.279899	1.82823	0.608811	1	NS
ENSG00000170579	47.2492	0.418631	0.427632	1.82793	0.608876	1	NS
ENSG00000182747	13.6066	0.508689	0.389135	1.82729	0.609014	1	NS
ENSG00000223935	7.06061	0.455102	0.371778	1.82706	0.609065	1	NS
ENSG00000184083	295.244	0.0215324	0.068048	1.82666	0.60915	1	NS
ENSG00000280347	954.132	-0.0347982	0.0798149	1.82649	0.609187	1	NS
ENSG00000105825	6.39399	0.620124	0.539379	1.82621	0.609248	1	NS
ENSG00000214826	130.36	-0.00689177	0.16393	1.82607	0.609279	1	NS
ENSG00000279829	14.9718	0.12246	0.301367	1.82591	0.609313	1	NS
ENSG00000184451	26.1872	0.35206	0.274523	1.82586	0.609323	1	NS
ENSG00000174715	61.0792	0.0404961	0.0936478	1.82574	0.609351	1	NS
ENSG00000187260	74.0524	0.259534	0.217373	1.82573	0.609352	1	NS
ENSG00000186439	10.1943	0.941607	0.917703	1.82552	0.609396	1	NS
ENSG00000253899	12.9575	-0.244652	0.253667	1.8251	0.609488	1	NS
ENSG00000236809	17.8084	0.222612	0.176949	1.82496	0.609518	1	NS
ENSG00000268154	68.934	-0.033414	0.122908	1.8249	0.609532	1	NS
ENSG00000238372	19.1116	0.0409715	0.204333	1.8247	0.609575	1	NS
ENSG00000204025	6.3056	-0.062848	0.735472	1.8247	0.609576	1	NS
ENSG00000242082	17.581	0.122415	0.292834	1.82469	0.609578	1	NS
ENSG00000066933	2242.44	-0.0495201	0.0710406	1.82466	0.609584	1	NS
ENSG00000253767	33.4757	0.00905578	0.228798	1.82463	0.60959	1	NS
ENSG00000160460	52.1072	0.557056	0.486487	1.8246	0.609597	1	NS
ENSG00000165526	493.787	0.026819	0.0515298	1.82451	0.609616	1	NS
ENSG00000216195	6.95411	0.271685	0.259475	1.8244	0.60964	1	NS
ENSG00000111424	312.467	0.062659	0.144642	1.82414	0.609696	1	NS
ENSG00000254842	50.1001	0.0670901	0.141644	1.82411	0.609702	1	NS
ENSG00000259803	13.6316	0.653431	0.585818	1.82411	0.609703	1	NS
ENSG00000117118	1137.83	0.0467568	0.0718929	1.8239	0.609749	1	NS
ENSG00000232613	6.82562	-0.1802	0.351081	1.82385	0.609759	1	NS
ENSG00000224281	39.991	0.103023	0.118831	1.8238	0.609769	1	NS
ENSG00000285907	9.30288	0.778157	0.658371	1.8231	0.609922	1	NS
ENSG00000254717	10.7401	-0.221344	0.319466	1.82301	0.60994	1	NS
ENSG00000278989	10.1251	0.247705	0.304167	1.82291	0.609962	1	NS
ENSG00000092853	79.9855	0.246583	0.18627	1.82286	0.609973	1	NS
ENSG00000164129	8.29783	1.01288	0.89837	1.82275	0.609997	1	NS
ENSG00000117143	448.32	-0.0177511	0.0977222	1.82236	0.610082	1	NS
ENSG00000119401	407.272	0.0177524	0.0678011	1.82207	0.610144	1	NS
ENSG00000101844	315.06	0.00947233	0.0777283	1.82198	0.610163	1	NS
ENSG00000050405	252.121	0.00592961	0.103584	1.82198	0.610164	1	NS
ENSG00000176165	15.4269	0.927741	0.857983	1.82187	0.610187	1	NS
ENSG00000158480	195.046	-0.0331894	0.114192	1.82173	0.610217	1	NS
ENSG00000276644	153.163	0.0679322	0.148636	1.82168	0.610228	1	NS
ENSG00000232926	5.96233	0.0988559	0.22738	1.82159	0.610248	1	NS
ENSG00000218996	8.1138	-0.202931	0.219845	1.82139	0.610292	1	NS
ENSG00000281501	252.838	-0.0922839	0.132009	1.82136	0.610297	1	NS
ENSG00000163964	1388.35	0.018927	0.0934329	1.8213	0.610312	1	NS
ENSG00000164953	174.013	0.0252091	0.103421	1.82124	0.610323	1	NS
ENSG00000282780	40.638	0.0316911	0.156712	1.8212	0.610332	1	NS
ENSG00000153317	3361.72	-0.0654001	0.114665	1.82111	0.610353	1	NS
ENSG00000181192	1410.26	0.0162033	0.0684288	1.82058	0.610467	1	NS
ENSG00000267436	14.7711	0.256027	0.35172	1.82017	0.610556	1	NS
ENSG00000128656	78.7684	-0.0245958	0.187368	1.81987	0.61062	1	NS
ENSG00000251215	590.074	-0.0784877	0.103278	1.81985	0.610626	1	NS
ENSG00000271860	14.3695	0.507976	0.499411	1.81955	0.61069	1	NS
ENSG00000171960	350.73	0.0875861	0.0658531	1.81947	0.610707	1	NS
ENSG00000214954	201.071	-0.0826506	0.0821143	1.81941	0.610721	1	NS
ENSG00000144867	831.812	0.0244328	0.0876557	1.81921	0.610764	1	NS
ENSG00000124783	3811.64	-0.0733245	0.0577782	1.81902	0.610805	1	NS
ENSG00000270021	13.9905	0.51386	0.380614	1.81896	0.610818	1	NS
ENSG00000179165	7.67245	0.353614	0.379419	1.81884	0.610843	1	NS
ENSG00000148297	1216.08	0.0526036	0.0658439	1.81878	0.610857	1	NS
ENSG00000274376	60.5398	0.0592049	0.325726	1.81854	0.610909	1	NS
ENSG00000260101	27.3484	0.110079	0.171836	1.81852	0.610913	1	NS
ENSG00000285633	9.48549	1.04545	0.875031	1.81846	0.610927	1	NS
ENSG00000280071	131.165	0.161726	0.211082	1.81828	0.610964	1	NS
ENSG00000099625	14.7513	0.671321	0.807205	1.81821	0.610981	1	NS
ENSG00000225806	26.9468	-0.0722314	0.152876	1.81804	0.611017	1	NS
ENSG00000244346	87.8035	-0.0525993	0.117057	1.81766	0.611099	1	NS
ENSG00000161055	12.5917	0.721914	0.537728	1.81764	0.611103	1	NS
ENSG00000138834	2110.17	0.00571562	0.129147	1.81742	0.611151	1	NS
ENSG00000153291	37.0323	0.199392	0.210502	1.81727	0.611185	1	NS
ENSG00000038274	5065.73	-0.00495159	0.0923391	1.817	0.611243	1	NS
ENSG00000128283	16.6156	-0.323645	0.362535	1.81693	0.611257	1	NS
ENSG00000235262	39.3489	-0.129934	0.158023	1.81688	0.611268	1	NS
ENSG00000198353	16.0888	0.161744	0.369327	1.81666	0.611317	1	NS
ENSG00000139668	4377.15	-0.0406197	0.0729775	1.81634	0.611386	1	NS
ENSG00000130222	44.0275	0.0914908	0.154251	1.81633	0.611388	1	NS
ENSG00000128438	60.9357	0.332754	0.31532	1.81611	0.611436	1	NS
ENSG00000132837	40.043	0.275127	0.312581	1.81608	0.611441	1	NS
ENSG00000249328	12.7445	0.519562	0.674981	1.81604	0.61145	1	NS
ENSG00000160888	1806.87	0.00283194	0.0806173	1.81596	0.611469	1	NS
ENSG00000271833	9.99821	0.15207	0.190202	1.81575	0.611514	1	NS
ENSG00000235994	6.97562	0.744211	0.844421	1.81532	0.611606	1	NS
ENSG00000207653	36.6275	-0.0955393	0.127679	1.81456	0.611773	1	NS
ENSG00000164889	369.718	0.0879257	0.129743	1.81443	0.6118	1	NS
ENSG00000253559	31.0148	0.0194241	0.104165	1.8144	0.611807	1	NS
ENSG00000166741	9.9868	0.594806	0.520748	1.81408	0.611877	1	NS
ENSG00000177984	6.14557	0.766989	0.711226	1.81402	0.61189	1	NS
ENSG00000259392	11.8116	0.28448	0.391223	1.81399	0.611896	1	NS
ENSG00000065135	8015.8	-0.0669477	0.0754665	1.81397	0.6119	1	NS
ENSG00000219481	545.808	0.16577	0.126983	1.81394	0.611906	1	NS
ENSG00000268628	7.69937	0.511115	0.555341	1.81371	0.611955	1	NS
ENSG00000114646	21.6733	0.451463	0.434334	1.8137	0.611959	1	NS
ENSG00000281731	14.3844	0.0981183	0.285124	1.81328	0.612048	1	NS
ENSG00000253676	20.4917	0.0484065	0.194759	1.81317	0.612072	1	NS
ENSG00000160013	170.549	0.10314	0.138915	1.81308	0.612092	1	NS
ENSG00000223012	11.3591	0.0703458	0.113285	1.81306	0.612097	1	NS
ENSG00000104517	7235.06	-0.0694243	0.0583713	1.81297	0.612116	1	NS
ENSG00000108506	932.919	-0.0264974	0.0653475	1.81279	0.612155	1	NS
ENSG00000260585	7.26174	-0.0873036	0.378245	1.81251	0.612217	1	NS
ENSG00000127831	89.601	0.200584	0.236733	1.81246	0.612227	1	NS
ENSG00000257239	6.53773	0.468214	0.353193	1.81245	0.612229	1	NS
ENSG00000115275	511.455	0.0546407	0.100259	1.81217	0.612291	1	NS
ENSG00000242612	42.0884	0.0578179	0.215676	1.81211	0.612303	1	NS
ENSG00000255737	6.08912	0.723268	0.566705	1.81204	0.612318	1	NS
ENSG00000151790	7.28246	0.858591	0.889721	1.81191	0.612347	1	NS
ENSG00000164053	217.644	-0.0433411	0.0586219	1.81188	0.612352	1	NS
ENSG00000245067	11.7189	0.535195	0.511827	1.811	0.612545	1	NS
ENSG00000125551	50.8375	-0.199736	0.296621	1.81087	0.612573	1	NS
ENSG00000261787	9.17144	0.350769	0.608451	1.81064	0.612621	1	NS
ENSG00000010539	1145.42	-0.0772658	0.0687656	1.81062	0.612627	1	NS
ENSG00000204967	14.764	0.89853	0.726996	1.81058	0.612636	1	NS
ENSG00000165806	586.423	0.0738596	0.0839342	1.81054	0.612645	1	NS
ENSG00000065809	4389.13	-0.0317817	0.0578152	1.81046	0.612661	1	NS
ENSG00000187634	28.0221	0.778743	0.758652	1.8104	0.612674	1	NS
ENSG00000213918	1968.23	-0.0098359	0.0664392	1.81025	0.612708	1	NS
ENSG00000122970	78.1695	0.0467127	0.140308	1.81021	0.612716	1	NS
ENSG00000272682	7.20549	0.515045	0.393787	1.81009	0.612741	1	NS
ENSG00000140199	10025.3	-0.0714796	0.0979368	1.81006	0.612749	1	NS
ENSG00000134815	1758.97	0.0799794	0.140584	1.81003	0.612754	1	NS
ENSG00000164651	11.899	0.928789	0.867417	1.80999	0.612764	1	NS
ENSG00000136279	10099.5	0.0484301	0.0783326	1.80942	0.612887	1	NS
ENSG00000273010	9.45288	0.143016	0.247579	1.8094	0.612891	1	NS
ENSG00000105866	1752.12	-0.0414628	0.079397	1.809	0.612977	1	NS
ENSG00000152661	7.15935	0.143554	0.636603	1.8087	0.613043	1	NS
ENSG00000068745	1151	-0.0239271	0.0447657	1.8087	0.613044	1	NS
ENSG00000197562	309.025	0.0577421	0.106584	1.80833	0.613123	1	NS
ENSG00000241959	8.58297	-0.132976	0.178377	1.80816	0.613162	1	NS
ENSG00000158882	273.844	0.0762696	0.0573644	1.808	0.613195	1	NS
ENSG00000137693	20.4437	0.591256	0.529267	1.80799	0.613197	1	NS
ENSG00000214407	7.98593	0.10724	0.239409	1.80787	0.613223	1	NS
ENSG00000197385	195.233	-0.037742	0.254334	1.80785	0.613228	1	NS
ENSG00000108691	7.72267	-0.242101	0.395934	1.80781	0.613236	1	NS
ENSG00000222112	309.891	-0.181108	0.172326	1.8074	0.613325	1	NS
ENSG00000216906	6.17664	0.431053	0.601195	1.80733	0.61334	1	NS
ENSG00000103994	8255.64	-0.0900368	0.0852759	1.8068	0.613457	1	NS
ENSG00000079150	20.444	0.178991	0.210336	1.80664	0.61349	1	NS
ENSG00000064419	2821.78	-0.0685987	0.0630106	1.80656	0.613508	1	NS
ENSG00000233452	130.97	0.0752856	0.0974566	1.80578	0.613678	1	NS
ENSG00000114487	21.2846	0.294953	0.428591	1.80569	0.613697	1	NS
ENSG00000219926	7.84299	0.878694	0.869418	1.80558	0.613721	1	NS
ENSG00000172987	21.9223	0.26421	0.594747	1.80547	0.613746	1	NS
ENSG00000147255	22.6534	-0.0953634	0.746659	1.80519	0.613806	1	NS
ENSG00000125846	559.537	0.0286423	0.0515394	1.80514	0.613818	1	NS
ENSG00000267895	22.5294	0.168085	0.20398	1.80505	0.613837	1	NS
ENSG00000279080	34.1638	0.517909	0.519301	1.80479	0.613893	1	NS
ENSG00000213965	295.887	0.0544488	0.0606705	1.80475	0.613901	1	NS
ENSG00000094914	146.458	0.10309	0.0970352	1.80475	0.613902	1	NS
ENSG00000201223	16.4185	-0.121519	0.13227	1.80468	0.613917	1	NS
ENSG00000162398	81.5784	0.0432123	0.199102	1.80458	0.613939	1	NS
ENSG00000181449	7.45066	0.920051	0.803816	1.80454	0.613948	1	NS
ENSG00000283498	19.924	-0.161785	0.202183	1.8035	0.614173	1	NS
ENSG00000160712	10160.9	-0.0243945	0.114886	1.80344	0.614186	1	NS
ENSG00000164604	13.1927	0.0820198	0.386926	1.80293	0.614298	1	NS
ENSG00000259721	11.0094	0.858495	0.849365	1.80258	0.614373	1	NS
ENSG00000229097	15.0733	0.0573875	0.241539	1.80251	0.614389	1	NS
ENSG00000139266	210.074	0.0792219	0.117835	1.80238	0.614417	1	NS
ENSG00000186871	18.6364	-0.138683	0.312472	1.80234	0.614427	1	NS
ENSG00000273297	10.9402	0.358866	0.35588	1.80218	0.614461	1	NS
ENSG00000248966	15.7136	0.343899	0.277151	1.80213	0.614472	1	NS
ENSG00000232907	35.9048	0.250112	0.192496	1.80202	0.614495	1	NS
ENSG00000130811	3070.45	0.0807089	0.08764	1.80134	0.614643	1	NS
ENSG00000147434	8.58593	0.288638	0.444413	1.8013	0.614653	1	NS
ENSG00000144354	72.1532	0.0755336	0.163609	1.80081	0.614758	1	NS
ENSG00000239828	16.8167	0.21365	0.432146	1.80035	0.614859	1	NS
ENSG00000269482	14.4892	-0.057042	0.153112	1.79985	0.614967	1	NS
ENSG00000255234	12.2575	0.341368	0.326899	1.79919	0.615112	1	NS
ENSG00000214832	9.94037	0.530888	0.461356	1.79918	0.615113	1	NS
ENSG00000249471	169.095	0.0789995	0.0738713	1.79897	0.615159	1	NS
ENSG00000185332	9.23012	0.452379	0.578775	1.7983	0.615305	1	NS
ENSG00000177369	17.715	0.0236885	0.244214	1.79799	0.615373	1	NS
ENSG00000251538	14.8272	0.556634	0.546992	1.79798	0.615375	1	NS
ENSG00000183578	11.9106	0.624645	0.732409	1.79791	0.61539	1	NS
ENSG00000008256	299.793	-0.0184818	0.100042	1.79784	0.615406	1	NS
ENSG00000133193	5084.83	0.0654708	0.166102	1.7976	0.615456	1	NS
ENSG00000064199	20.6862	0.163089	0.28876	1.79744	0.615493	1	NS
ENSG00000258454	9.96174	0.0363001	0.263715	1.7973	0.615522	1	NS
ENSG00000279609	6.8789	0.282808	0.487983	1.79727	0.615528	1	NS
ENSG00000118946	11.8437	0.4496	0.453583	1.79667	0.61566	1	NS
ENSG00000162669	28.2506	0.482228	0.470404	1.79659	0.615678	1	NS
ENSG00000229835	7.52926	0.698345	0.690467	1.79646	0.615707	1	NS
ENSG00000255484	17.8617	-0.0432937	0.323965	1.79624	0.615753	1	NS
ENSG00000145391	1116.13	-0.0385861	0.067781	1.79551	0.615911	1	NS
ENSG00000205268	6787.03	-0.0034655	0.0838293	1.7955	0.615915	1	NS
ENSG00000266369	6.51409	0.152831	0.348014	1.79547	0.615921	1	NS
ENSG00000160299	1824.92	0.0219218	0.0940161	1.79546	0.615923	1	NS
ENSG00000130684	1049.07	0.0481603	0.0657161	1.79509	0.616004	1	NS
ENSG00000258355	29.6196	0.186145	0.17759	1.79499	0.616026	1	NS
ENSG00000144395	46.0855	0.333849	0.354634	1.79492	0.616041	1	NS
ENSG00000183066	120.943	0.0145127	0.103589	1.79473	0.616082	1	NS
ENSG00000260661	12.931	0.315367	0.335411	1.79462	0.616106	1	NS
ENSG00000167716	944.403	0.0444529	0.110924	1.79455	0.616121	1	NS
ENSG00000274810	9.85806	0.0243887	0.17006	1.79441	0.616153	1	NS
ENSG00000123358	61.0071	0.379594	0.295267	1.79438	0.61616	1	NS
ENSG00000249664	7.88672	0.216944	0.31547	1.79406	0.616229	1	NS
ENSG00000140443	4002.61	0.00466688	0.141452	1.79375	0.616296	1	NS
ENSG00000138668	3731.26	-0.0141805	0.0601258	1.79358	0.616334	1	NS
ENSG00000120306	503.662	0.0477761	0.149124	1.79292	0.616477	1	NS
ENSG00000157653	26.6415	0.0709265	0.211367	1.7929	0.61648	1	NS
ENSG00000185046	41.9636	0.480041	0.497223	1.79274	0.616515	1	NS
ENSG00000196411	223.312	0.239531	0.195313	1.79261	0.616544	1	NS
ENSG00000144843	243.666	-0.0501559	0.0904074	1.79246	0.616577	1	NS
ENSG00000252494	14.9398	-0.0389066	0.0968341	1.79237	0.616597	1	NS
ENSG00000146166	29.1546	-0.260356	0.386484	1.79223	0.616628	1	NS
ENSG00000233963	12.6465	-0.0320532	0.358132	1.79207	0.616663	1	NS
ENSG00000166105	42.8623	0.345478	0.4037	1.79186	0.616708	1	NS
ENSG00000259429	100.092	-0.0470748	0.121215	1.79156	0.616774	1	NS
ENSG00000039987	8.7757	0.754866	0.712509	1.79142	0.616805	1	NS
ENSG00000220267	31.3217	0.0180052	0.536008	1.79129	0.616833	1	NS
ENSG00000214223	28.0035	-0.0605164	0.195001	1.79126	0.616838	1	NS
ENSG00000107779	445.597	0.00298288	0.100612	1.79113	0.616868	1	NS
ENSG00000249700	18.8763	0.378753	0.414968	1.79079	0.616942	1	NS
ENSG00000115602	466.731	-0.139161	0.234495	1.79058	0.616987	1	NS
ENSG00000197816	98.3452	0.0913801	0.185252	1.79054	0.616996	1	NS
ENSG00000072210	1071.49	0.0226215	0.0527542	1.78918	0.617292	1	NS
ENSG00000172296	53.288	0.297339	0.267061	1.78913	0.617302	1	NS
ENSG00000238386	14.6127	0.137127	0.173351	1.78903	0.617326	1	NS
ENSG00000161914	123.222	0.135814	0.110573	1.78902	0.617328	1	NS
ENSG00000165966	13.4426	0.842733	0.770079	1.78843	0.617456	1	NS
ENSG00000229618	10.8104	0.580382	0.444558	1.78824	0.617497	1	NS
ENSG00000165030	679.851	-0.0859422	0.124906	1.78756	0.617645	1	NS
ENSG00000073605	1204.38	0.0343065	0.105498	1.7873	0.617703	1	NS
ENSG00000147912	31.0601	0.25356	0.230994	1.78716	0.617733	1	NS
ENSG00000222714	7.61797	-0.0486836	0.13577	1.78667	0.61784	1	NS
ENSG00000250506	15.056	-0.0868537	0.141591	1.78666	0.617843	1	NS
ENSG00000089063	1153.51	-0.0209979	0.0622272	1.78655	0.617866	1	NS
ENSG00000183615	7.91186	0.35452	0.318341	1.78652	0.617874	1	NS
ENSG00000165732	2671.78	-0.0880376	0.0931105	1.7865	0.617877	1	NS
ENSG00000008294	8785.75	-0.0609971	0.0863793	1.78622	0.617938	1	NS
ENSG00000127399	115.398	0.115281	0.100448	1.78598	0.61799	1	NS
ENSG00000270074	6.16977	-0.357228	0.32843	1.78583	0.618024	1	NS
ENSG00000182195	9.81276	0.275741	0.250062	1.7857	0.618052	1	NS
ENSG00000278778	11.0866	0.133537	0.253214	1.78562	0.618069	1	NS
ENSG00000100276	21.7427	0.509764	0.418502	1.7849	0.618226	1	NS
ENSG00000241258	780.756	0.0276686	0.0564289	1.78479	0.618251	1	NS
ENSG00000227376	23.0724	0.0631584	0.148209	1.78464	0.618282	1	NS
ENSG00000187621	159.75	-0.276015	0.233902	1.78458	0.618296	1	NS
ENSG00000086827	438.451	-0.0625149	0.0650941	1.78439	0.618338	1	NS
ENSG00000075218	30.1405	0.386293	0.290392	1.78393	0.618437	1	NS
ENSG00000215424	223.97	-0.061902	0.106325	1.78368	0.618493	1	NS
ENSG00000185049	245.795	0.10981	0.145326	1.78365	0.618499	1	NS
ENSG00000040275	193.238	-0.00567391	0.101883	1.78346	0.61854	1	NS
ENSG00000108479	318.472	0.0733371	0.0884871	1.78343	0.618548	1	NS
ENSG00000238045	70.9173	0.0646625	0.121897	1.78338	0.618559	1	NS
ENSG00000267365	118.121	0.0986655	0.145112	1.78311	0.618618	1	NS
ENSG00000109572	2611.34	-0.0357901	0.0706341	1.78233	0.618787	1	NS
ENSG00000224699	706.099	-0.0108893	0.0575897	1.78222	0.618811	1	NS
ENSG00000272070	19.9228	0.193238	0.227736	1.78203	0.618852	1	NS
ENSG00000215915	18.6387	0.394205	0.373778	1.78188	0.618886	1	NS
ENSG00000171848	69.7075	0.173214	0.199656	1.78162	0.618942	1	NS
ENSG00000224086	155.025	0.248176	0.264622	1.78139	0.618993	1	NS
ENSG00000127903	91.2081	0.0885633	0.163873	1.78137	0.618997	1	NS
ENSG00000237461	16.4151	0.320324	0.335385	1.78116	0.619044	1	NS
ENSG00000141391	23.0375	0.418844	0.424536	1.78073	0.619138	1	NS
ENSG00000169490	501.426	0.0340514	0.0762134	1.78053	0.619181	1	NS
ENSG00000105717	99.2586	0.0841911	0.140098	1.78021	0.619251	1	NS
ENSG00000035928	1682.34	-0.0659764	0.0734926	1.7802	0.619253	1	NS
ENSG00000239742	13.9519	0.465064	0.572176	1.78018	0.619257	1	NS
ENSG00000150594	28.2644	0.501133	0.411456	1.7801	0.619275	1	NS
ENSG00000196407	8.39062	0.312347	0.397277	1.77949	0.619408	1	NS
ENSG00000100979	23.0391	0.392966	0.297033	1.77901	0.619514	1	NS
ENSG00000178150	11.4621	0.600871	0.512274	1.77899	0.619517	1	NS
ENSG00000239820	7.69668	-0.272443	0.205053	1.77888	0.619541	1	NS
ENSG00000188917	1167.44	-0.0106923	0.060508	1.77878	0.619563	1	NS
ENSG00000160233	31.2784	0.387728	0.311289	1.77836	0.619656	1	NS
ENSG00000222960	21.7117	-0.148142	0.160522	1.77817	0.619698	1	NS
ENSG00000114745	676.488	0.0101458	0.0667591	1.77802	0.619729	1	NS
ENSG00000133740	253.92	0.0465739	0.177755	1.77761	0.619819	1	NS
ENSG00000110888	1214.2	-0.000149812	0.0637442	1.77746	0.619852	1	NS
ENSG00000274265	541.407	0.0463157	0.107403	1.77686	0.619983	1	NS
ENSG00000245750	303.247	-0.0799109	0.17824	1.77664	0.620032	1	NS
ENSG00000152213	1655.99	-0.0162609	0.0967083	1.77634	0.620098	1	NS
ENSG00000211779	69.0892	0.146662	0.185543	1.77622	0.620124	1	NS
ENSG00000065978	12440.7	0.0963427	0.163913	1.77621	0.620125	1	NS
ENSG00000197046	50.8913	0.229283	0.213171	1.77592	0.620189	1	NS
ENSG00000132824	4022.43	-0.0568139	0.0636495	1.77583	0.620208	1	NS
ENSG00000163794	32.1391	0.138194	0.145774	1.77521	0.620345	1	NS
ENSG00000123739	590.42	0.0666273	0.0834708	1.77496	0.620398	1	NS
ENSG00000266934	32.219	0.0360501	0.272697	1.77493	0.620405	1	NS
ENSG00000184384	1423.05	-0.0367379	0.0733609	1.77487	0.62042	1	NS
ENSG00000217241	8.04643	0.307203	0.313231	1.77476	0.620443	1	NS
ENSG00000177453	14.9619	0.5941	0.471556	1.77462	0.620474	1	NS
ENSG00000214050	6.95472	0.617224	0.62588	1.77437	0.620528	1	NS
ENSG00000137106	805.534	0.100058	0.0797555	1.77431	0.62054	1	NS
ENSG00000285897	38.06	-0.0750961	0.102439	1.77376	0.620662	1	NS
ENSG00000221025	16.6035	0.171934	0.270781	1.77363	0.62069	1	NS
ENSG00000210144	17.3685	0.148859	0.235243	1.77363	0.62069	1	NS
ENSG00000170836	749.231	-0.0235211	0.0546103	1.77347	0.620726	1	NS
ENSG00000087095	922.856	0.012126	0.0494457	1.77327	0.620768	1	NS
ENSG00000226239	6.92243	0.506742	0.39505	1.77286	0.620858	1	NS
ENSG00000163898	39.9234	0.161679	0.260885	1.7728	0.620871	1	NS
ENSG00000202392	59.5613	-0.0867217	0.169266	1.77272	0.620889	1	NS
ENSG00000254233	26.9852	0.0171393	0.226332	1.77268	0.620898	1	NS
ENSG00000176723	12.4101	0.422638	0.46067	1.77266	0.620902	1	NS
ENSG00000279407	157.982	0.0476238	0.097262	1.77215	0.621013	1	NS
ENSG00000113657	31.9531	0.622051	0.557181	1.77215	0.621015	1	NS
ENSG00000157800	1184.02	-0.082021	0.117081	1.77186	0.621077	1	NS
ENSG00000267749	18.7057	0.341787	0.386343	1.77156	0.621144	1	NS
ENSG00000261611	19.1726	-0.15295	0.163508	1.77154	0.621148	1	NS
ENSG00000267586	57.6146	0.290928	0.254995	1.77138	0.621182	1	NS
ENSG00000095794	396.043	-0.040369	0.0614245	1.77094	0.621279	1	NS
ENSG00000180902	417.124	0.126605	0.132626	1.77077	0.621316	1	NS
ENSG00000182050	17.6978	0.906545	0.813714	1.77075	0.62132	1	NS
ENSG00000155111	2243.46	-0.107959	0.085379	1.77067	0.621339	1	NS
ENSG00000277233	55.2953	-0.133146	0.123884	1.77029	0.621421	1	NS
ENSG00000168003	1175.57	-0.0084049	0.0674655	1.7702	0.621442	1	NS
ENSG00000155380	336.818	-0.0196273	0.0755739	1.77007	0.621469	1	NS
ENSG00000169918	187.783	0.215803	0.163902	1.77	0.621485	1	NS
ENSG00000114988	304.066	-0.00700242	0.0437841	1.76984	0.62152	1	NS
ENSG00000197928	163.715	-0.00660349	0.138615	1.76979	0.62153	1	NS
ENSG00000107282	69.209	0.324194	0.29285	1.76967	0.621557	1	NS
ENSG00000171169	365.373	0.061245	0.0621099	1.76946	0.621604	1	NS
ENSG00000229852	111.737	0.161298	0.140037	1.76931	0.621635	1	NS
ENSG00000274737	105.871	-0.0575476	0.131949	1.76916	0.62167	1	NS
ENSG00000197308	18.7408	0.433729	0.392597	1.76905	0.621692	1	NS
ENSG00000211716	54.2041	0.21651	0.168758	1.76905	0.621693	1	NS
ENSG00000100028	916.658	0.0816029	0.0645846	1.76892	0.621722	1	NS
ENSG00000203499	17.4505	0.688118	0.642194	1.7689	0.621725	1	NS
ENSG00000102003	38.3252	0.0328145	0.225213	1.76855	0.621803	1	NS
ENSG00000255422	13.0719	0.151251	0.254951	1.76834	0.621849	1	NS
ENSG00000204335	13.3866	0.859348	0.8429	1.76811	0.6219	1	NS
ENSG00000153363	113.117	0.0667066	0.0963185	1.7679	0.621946	1	NS
ENSG00000199762	10.458	-0.025231	0.158976	1.7678	0.621966	1	NS
ENSG00000279048	18.2467	0.000113497	0.180659	1.76779	0.62197	1	NS
ENSG00000225292	5.84992	0.0995255	0.226931	1.76748	0.622036	1	NS
ENSG00000199672	8.34251	0.110758	0.197841	1.76714	0.622112	1	NS
ENSG00000154229	1435.27	-0.00151791	0.114144	1.7667	0.622209	1	NS
ENSG00000174963	16.7612	0.9213	0.841332	1.76646	0.622261	1	NS
ENSG00000144909	2247.6	-0.069466	0.0826796	1.76626	0.622304	1	NS
ENSG00000277288	6.52261	0.234488	0.882	1.76572	0.622423	1	NS
ENSG00000244486	32.4927	0.408828	0.319693	1.76563	0.622442	1	NS
ENSG00000015475	2300.96	0.0718988	0.0855274	1.76518	0.622542	1	NS
ENSG00000224539	9.85689	0.106501	0.786253	1.76514	0.622551	1	NS
ENSG00000207561	22.9116	-0.0919305	0.138903	1.7651	0.622558	1	NS
ENSG00000182240	356.805	0.0839684	0.162297	1.76486	0.622611	1	NS
ENSG00000235770	22.9739	0.464072	0.497307	1.76481	0.622623	1	NS
ENSG00000268288	7.63438	-0.0664616	0.213687	1.76456	0.622677	1	NS
ENSG00000224479	36.2062	0.0244914	0.214611	1.76453	0.622684	1	NS
ENSG00000245293	7.67555	0.441298	0.512199	1.76437	0.622718	1	NS
ENSG00000136933	349.553	0.0562178	0.0613044	1.76424	0.622747	1	NS
ENSG00000140598	585.357	-0.0139603	0.0646235	1.76415	0.622766	1	NS
ENSG00000242182	5.87548	0.169213	0.239624	1.76412	0.622774	1	NS
ENSG00000211859	118.629	-0.0380848	0.128971	1.76406	0.622787	1	NS
ENSG00000261596	327.535	-0.047314	0.1051	1.76339	0.622934	1	NS
ENSG00000115415	11849.9	-0.107655	0.132559	1.76249	0.623131	1	NS
ENSG00000133106	1603.98	-0.242807	0.229913	1.76243	0.623145	1	NS
ENSG00000069020	582.431	0.101806	0.0933719	1.76209	0.623219	1	NS
ENSG00000164197	7.78947	0.911144	0.773312	1.76204	0.623231	1	NS
ENSG00000280383	447.664	-0.0387601	0.10285	1.76195	0.623251	1	NS
ENSG00000175279	7.38886	0.281682	0.216483	1.76181	0.62328	1	NS
ENSG00000204872	35.5795	0.239805	0.208727	1.76179	0.623286	1	NS
ENSG00000255301	6.63335	0.362227	0.35806	1.76148	0.623353	1	NS
ENSG00000163644	3314.35	-0.0683334	0.0948704	1.76141	0.623368	1	NS
ENSG00000132549	9890.36	-0.0816814	0.0669019	1.7613	0.623392	1	NS
ENSG00000059728	23058.4	-0.162473	0.128094	1.76109	0.623438	1	NS
ENSG00000005513	46.2845	0.353466	0.302924	1.76095	0.62347	1	NS
ENSG00000212534	26.6308	0.0613821	0.109482	1.76071	0.623523	1	NS
ENSG00000134759	2465.01	-0.05848	0.0693611	1.76009	0.623658	1	NS
ENSG00000186777	5.91833	-0.0781991	0.543038	1.75996	0.623686	1	NS
ENSG00000198753	19.1686	-0.0348801	0.547117	1.75975	0.623733	1	NS
ENSG00000239219	35.1735	0.2547	0.248866	1.75935	0.623821	1	NS
ENSG00000231365	402.87	-0.0235286	0.0787526	1.75914	0.623867	1	NS
ENSG00000213876	165.569	0.0221748	0.124946	1.75911	0.623872	1	NS
ENSG00000277182	6.45542	0.511131	0.47822	1.75891	0.623918	1	NS
ENSG00000207139	12.5429	-0.0886816	0.159373	1.75879	0.623943	1	NS
ENSG00000260588	10.3301	0.413078	0.355617	1.75871	0.62396	1	NS
ENSG00000229769	8.16527	-0.352179	0.314277	1.75827	0.624058	1	NS
ENSG00000072133	20.532	0.305146	0.361476	1.75789	0.624142	1	NS
ENSG00000198189	5227.8	-0.0279841	0.104963	1.75787	0.624146	1	NS
ENSG00000285825	8.60114	0.023205	0.369957	1.75764	0.624196	1	NS
ENSG00000276571	10.4638	0.0282901	0.190643	1.75761	0.624202	1	NS
ENSG00000254602	12.7926	0.735757	0.571201	1.75757	0.624212	1	NS
ENSG00000199944	17.1052	-0.028006	0.167549	1.75737	0.624256	1	NS
ENSG00000167377	173.97	0.0638059	0.0800928	1.75728	0.624274	1	NS
ENSG00000251365	15.0544	0.225851	0.396125	1.75713	0.624308	1	NS
ENSG00000141076	301.619	0.0645996	0.0681192	1.75684	0.624372	1	NS
ENSG00000232677	102.339	-0.0244279	0.179752	1.75658	0.624428	1	NS
ENSG00000281664	6.00547	0.753683	0.906731	1.75635	0.624478	1	NS
ENSG00000159348	732.167	0.0638298	0.0819223	1.75632	0.624487	1	NS
ENSG00000113805	9.2382	0.799797	0.875747	1.75624	0.624504	1	NS
ENSG00000117308	144.423	0.100048	0.0763191	1.75609	0.624537	1	NS
ENSG00000166924	16.2056	0.380688	0.428505	1.75601	0.624555	1	NS
ENSG00000175274	356.701	0.0655679	0.200897	1.75599	0.62456	1	NS
ENSG00000146828	3284.75	0.0465093	0.127069	1.75589	0.62458	1	NS
ENSG00000177576	319.349	0.0317315	0.0588159	1.75573	0.624616	1	NS
ENSG00000185842	74.8742	0.349136	0.42787	1.75556	0.624652	1	NS
ENSG00000089060	1251.83	0.0763221	0.0931645	1.75553	0.624659	1	NS
ENSG00000095015	11481.1	-0.0771452	0.0726963	1.7555	0.624667	1	NS
ENSG00000249690	9.22538	0.876252	0.719536	1.75547	0.624673	1	NS
ENSG00000196498	1060.86	0.0665351	0.168218	1.75542	0.624684	1	NS
ENSG00000259663	11.3918	0.990556	0.910382	1.7551	0.624754	1	NS
ENSG00000110218	521.917	0.049316	0.0782047	1.75481	0.624819	1	NS
ENSG00000111670	2388.36	-0.0691208	0.0756625	1.75434	0.62492	1	NS
ENSG00000198885	211.489	-0.0375134	0.119805	1.75403	0.624989	1	NS
ENSG00000170956	920.958	0.0713422	0.166425	1.75377	0.625047	1	NS
ENSG00000261386	65.6999	0.145892	0.118825	1.75366	0.625071	1	NS
ENSG00000202150	44.6693	-0.0621889	0.098458	1.75337	0.625134	1	NS
ENSG00000125656	233.805	0.0910445	0.0736093	1.75315	0.625182	1	NS
ENSG00000105852	11.8444	0.809153	0.747455	1.75304	0.625207	1	NS
ENSG00000155760	18.0551	0.484257	0.483547	1.7529	0.625237	1	NS
ENSG00000178199	826.394	0.0960934	0.110991	1.75278	0.625264	1	NS
ENSG00000164588	12.9878	1.03196	0.903679	1.75258	0.625308	1	NS
ENSG00000111432	14.0267	0.843631	0.837869	1.7525	0.625325	1	NS
ENSG00000201544	55.8724	-0.15097	0.119623	1.75243	0.625341	1	NS
ENSG00000148985	165.92	0.048123	0.0947663	1.7524	0.625347	1	NS
ENSG00000240498	86.5975	0.0928135	0.184419	1.75233	0.625364	1	NS
ENSG00000100991	2733.45	-0.0316727	0.0648914	1.75214	0.625405	1	NS
ENSG00000167670	168.808	0.108407	0.101294	1.7519	0.625458	1	NS
ENSG00000259628	43.4561	-0.0132045	0.131995	1.75177	0.625485	1	NS
ENSG00000234424	43.2175	0.0961554	0.160237	1.75162	0.625518	1	NS
ENSG00000273033	676.257	0.0311459	0.128022	1.75139	0.62557	1	NS
ENSG00000184898	432.444	-0.0441596	0.0892276	1.75126	0.625598	1	NS
ENSG00000101850	6.04926	0.0837247	0.881815	1.75123	0.625604	1	NS
ENSG00000174171	100.875	0.00712877	0.216198	1.75117	0.625619	1	NS
ENSG00000253982	666.676	0.192462	0.188034	1.75094	0.62567	1	NS
ENSG00000109339	89.0293	0.532062	0.472548	1.75052	0.625762	1	NS
ENSG00000197283	219.359	0.151402	0.210861	1.75038	0.625792	1	NS
ENSG00000262488	12.8387	0.375119	0.290419	1.75013	0.625846	1	NS
ENSG00000151689	290.686	-0.0227738	0.0804374	1.75003	0.625869	1	NS
ENSG00000255991	20.0567	0.16707	0.151858	1.74992	0.625893	1	NS
ENSG00000264707	12.7919	0.599168	0.555723	1.74991	0.625896	1	NS
ENSG00000273374	14.6993	0.28868	0.297594	1.74966	0.625951	1	NS
ENSG00000251643	6.72311	0.389457	0.624124	1.74939	0.626009	1	NS
ENSG00000245975	8.75073	0.188543	0.271534	1.74906	0.626083	1	NS
ENSG00000185920	537.898	0.0312965	0.150928	1.749	0.626096	1	NS
ENSG00000260005	17.2731	0.238985	0.416828	1.74881	0.626138	1	NS
ENSG00000171735	449.781	0.0641456	0.075227	1.74867	0.626168	1	NS
ENSG00000254983	16.4663	-0.142201	0.187662	1.74852	0.6262	1	NS
ENSG00000144366	12.2795	0.730213	0.697248	1.74851	0.626204	1	NS
ENSG00000101052	362.583	0.0762617	0.0849578	1.74841	0.626226	1	NS
ENSG00000271752	20.6673	-0.154667	0.123685	1.74815	0.626282	1	NS
ENSG00000233237	9.33724	0.890614	0.737594	1.74815	0.626282	1	NS
ENSG00000211844	166.611	0.0215153	0.13402	1.74788	0.626341	1	NS
ENSG00000211752	42.4947	0.141626	0.181023	1.74773	0.626375	1	NS
ENSG00000272599	127.017	-0.0803292	0.0634163	1.74742	0.626444	1	NS
ENSG00000171130	276.411	0.0973088	0.0989757	1.74731	0.626468	1	NS
ENSG00000140948	531.221	0.0722879	0.0610428	1.74725	0.62648	1	NS
ENSG00000171794	7.19387	0.905449	0.76949	1.74693	0.626551	1	NS
ENSG00000274751	18.4295	0.412535	0.379332	1.74673	0.626596	1	NS
ENSG00000276931	91.2368	0.0908319	0.0916108	1.74667	0.626607	1	NS
ENSG00000249839	12.6699	-0.0132154	0.191455	1.74667	0.626607	1	NS
ENSG00000121417	731.293	-0.00856234	0.0609087	1.74658	0.626628	1	NS
ENSG00000129636	1558.85	-0.0268076	0.0671902	1.74656	0.626633	1	NS
ENSG00000172890	2538.66	0.00817109	0.0810938	1.74634	0.626681	1	NS
ENSG00000067842	19.3395	-0.225965	0.75583	1.74612	0.626729	1	NS
ENSG00000136280	4040.93	0.00925051	0.0681001	1.74554	0.626857	1	NS
ENSG00000186831	7.46304	0.065433	0.577311	1.74542	0.626883	1	NS
ENSG00000224530	9.45169	0.223604	0.286557	1.74539	0.62689	1	NS
ENSG00000263417	25.8479	0.205773	0.26058	1.74532	0.626905	1	NS
ENSG00000279220	11.8118	0.182654	0.533335	1.7451	0.626954	1	NS
ENSG00000211854	72.95	-0.0163995	0.122816	1.74502	0.626971	1	NS
ENSG00000145757	32.1226	0.146637	0.227389	1.74484	0.627011	1	NS
ENSG00000165646	102.301	0.0726447	0.172294	1.74437	0.627116	1	NS
ENSG00000228941	7.88177	0.455182	0.396572	1.74397	0.627203	1	NS
ENSG00000248697	57.3595	0.0773293	0.145333	1.74392	0.627214	1	NS
ENSG00000257231	6.6689	0.179741	0.230516	1.74383	0.627233	1	NS
ENSG00000268592	7.15535	0.755608	0.662922	1.7436	0.627285	1	NS
ENSG00000188693	16.8575	0.289558	0.436739	1.74352	0.627302	1	NS
ENSG00000178538	101.953	0.170545	0.245121	1.74339	0.627331	1	NS
ENSG00000272810	11.1309	-0.214555	0.174019	1.74335	0.62734	1	NS
ENSG00000106028	1301.06	0.076251	0.0906738	1.74327	0.627358	1	NS
ENSG00000273893	30.3844	-0.0703051	0.100234	1.74274	0.627474	1	NS
ENSG00000122378	111.524	0.129721	0.128652	1.74269	0.627484	1	NS
ENSG00000124104	137.404	0.0951127	0.109858	1.74268	0.627487	1	NS
ENSG00000107957	302.926	0.0465147	0.16412	1.74249	0.627529	1	NS
ENSG00000282021	8.22061	0.169284	0.331523	1.74205	0.627626	1	NS
ENSG00000162415	128.704	0.140734	0.130715	1.74162	0.62772	1	NS
ENSG00000220091	9.28009	-0.0747948	0.175446	1.74154	0.627738	1	NS
ENSG00000178187	11.8226	0.367012	0.617689	1.74139	0.627771	1	NS
ENSG00000105552	97.1906	0.116797	0.129315	1.74116	0.627823	1	NS
ENSG00000237646	36.0436	0.0658647	0.164882	1.74108	0.627839	1	NS
ENSG00000186481	283.795	0.0221328	0.125285	1.741	0.627858	1	NS
ENSG00000180867	232.619	-0.00669149	0.087662	1.74094	0.627871	1	NS
ENSG00000038295	12.8379	0.732688	0.889902	1.7409	0.62788	1	NS
ENSG00000250366	18.637	0.495272	0.569685	1.74079	0.627904	1	NS
ENSG00000230001	7.71567	0.339377	0.27622	1.74075	0.627911	1	NS
ENSG00000183729	9.69222	0.860648	0.722334	1.74069	0.627925	1	NS
ENSG00000233723	16.1192	0.595017	0.568021	1.74065	0.627934	1	NS
ENSG00000243410	88.4648	-0.109522	0.0858	1.74043	0.627982	1	NS
ENSG00000105355	1041.68	0.0416	0.107762	1.7402	0.628033	1	NS
ENSG00000238201	104.807	0.315897	0.241698	1.74006	0.628065	1	NS
ENSG00000070961	7109.94	-0.0705384	0.0913346	1.73996	0.628087	1	NS
ENSG00000116350	3908.1	-0.0386838	0.0542824	1.73988	0.628104	1	NS
ENSG00000143248	29.0853	0.218554	0.282656	1.73985	0.62811	1	NS
ENSG00000197249	5179.11	-0.0240177	0.148345	1.73979	0.628123	1	NS
ENSG00000161513	108.687	0.164777	0.129374	1.73933	0.628226	1	NS
ENSG00000257851	9.88383	0.542725	0.574347	1.73924	0.628246	1	NS
ENSG00000243385	18.68	0.145257	0.12716	1.73886	0.628328	1	NS
ENSG00000232450	51.5668	-0.0546682	0.126169	1.73878	0.628346	1	NS
ENSG00000256262	100.17	0.0144741	0.0992944	1.73844	0.628421	1	NS
ENSG00000099251	226.676	0.0273715	0.105195	1.7383	0.628452	1	NS
ENSG00000138757	4027.2	-0.0419815	0.0821836	1.73826	0.628462	1	NS
ENSG00000139915	13.8757	0.608303	0.742806	1.73786	0.62855	1	NS
ENSG00000260428	10.4474	0.271109	0.330958	1.7377	0.628585	1	NS
ENSG00000243403	6.45663	0.148273	0.268783	1.73763	0.6286	1	NS
ENSG00000163517	135.119	0.125	0.121844	1.73761	0.628605	1	NS
ENSG00000282968	7.61116	0.814625	0.671029	1.73752	0.628624	1	NS
ENSG00000188404	18718.6	-0.118699	0.115229	1.73711	0.628715	1	NS
ENSG00000065717	37.9427	0.354615	0.310128	1.73694	0.628752	1	NS
ENSG00000231131	13.7564	0.323486	0.335074	1.73694	0.628753	1	NS
ENSG00000158301	65.0723	0.0529113	0.123341	1.73681	0.628782	1	NS
ENSG00000225484	1747.15	-0.160646	0.141311	1.73631	0.628893	1	NS
ENSG00000272854	6.61628	0.338167	0.313379	1.73627	0.628901	1	NS
ENSG00000254054	6.58581	-0.157607	0.326432	1.7362	0.628916	1	NS
ENSG00000235257	47.9257	0.328723	0.254566	1.73618	0.628921	1	NS
ENSG00000095485	1259.97	-0.0517925	0.0482559	1.7361	0.628938	1	NS
ENSG00000197927	72.735	0.0796631	0.307702	1.73583	0.628997	1	NS
ENSG00000279970	6.2494	-0.184509	0.339861	1.73546	0.629079	1	NS
ENSG00000232215	8.86828	-0.173237	0.297679	1.73541	0.629091	1	NS
ENSG00000069275	3956.93	-0.0399205	0.0956621	1.73526	0.629123	1	NS
ENSG00000198984	8.61083	0.0931739	0.181828	1.73491	0.629201	1	NS
ENSG00000131379	56.2925	0.0482203	0.214817	1.73483	0.629219	1	NS
ENSG00000162676	308.686	0.0157032	0.13523	1.73436	0.629322	1	NS
ENSG00000188263	11.4638	0.801245	0.675983	1.73431	0.629333	1	NS
ENSG00000236653	6.13759	0.645635	0.573622	1.73379	0.629447	1	NS
ENSG00000280274	14.3438	0.159462	0.273502	1.73368	0.629471	1	NS
ENSG00000266961	6.40114	-0.375113	0.305655	1.73354	0.629504	1	NS
ENSG00000273456	22.1384	0.108512	0.147749	1.73351	0.629509	1	NS
ENSG00000258317	55.1863	0.00863466	0.100965	1.73347	0.629518	1	NS
ENSG00000186827	108.483	0.104767	0.151622	1.73344	0.629525	1	NS
ENSG00000205323	186.396	-0.0178098	0.0573607	1.73312	0.629596	1	NS
ENSG00000248240	13.7272	0.0747765	0.179116	1.73282	0.629662	1	NS
ENSG00000205356	1808.92	0.0322355	0.0973242	1.73266	0.629697	1	NS
ENSG00000257403	7.4657	0.173389	0.285982	1.73259	0.629712	1	NS
ENSG00000137411	218.897	0.0726336	0.133919	1.73235	0.629766	1	NS
ENSG00000205683	109.19	0.148903	0.226366	1.73223	0.629793	1	NS
ENSG00000236404	24.3778	0.548124	0.52451	1.73145	0.629965	1	NS
ENSG00000136108	409.806	-0.0743706	0.105242	1.73117	0.630026	1	NS
ENSG00000162779	31.2891	0.355119	0.472945	1.73101	0.630062	1	NS
ENSG00000068001	156.125	-0.0199493	0.086453	1.73071	0.630129	1	NS
ENSG00000104941	8.91691	0.509231	0.476877	1.73055	0.630163	1	NS
ENSG00000010219	293.223	-0.0120637	0.0971142	1.73033	0.630211	1	NS
ENSG00000255815	7.00915	0.0802729	0.590766	1.72997	0.630292	1	NS
ENSG00000186193	44.8199	0.352443	0.283962	1.72964	0.630364	1	NS
ENSG00000153923	5.78393	1.0775	0.931137	1.72949	0.630399	1	NS
ENSG00000072364	3798.62	-0.069242	0.0560946	1.7292	0.630461	1	NS
ENSG00000236700	6.82269	0.463363	0.572466	1.72887	0.630535	1	NS
ENSG00000213920	6.25781	0.130466	0.152604	1.72881	0.630547	1	NS
ENSG00000283204	42.8297	0.0975753	0.0999854	1.72872	0.630567	1	NS
ENSG00000278969	9.95084	0.451406	0.527282	1.72841	0.630636	1	NS
ENSG00000170748	11.3209	0.889506	0.739233	1.7284	0.630639	1	NS
ENSG00000135045	264.322	0.0366605	0.138045	1.7281	0.630705	1	NS
ENSG00000188158	372.484	-0.0998638	0.128403	1.72807	0.630712	1	NS
ENSG00000156011	149.216	0.146055	0.217507	1.72787	0.630756	1	NS
ENSG00000121380	20.8942	0.26071	0.4141	1.72756	0.630824	1	NS
ENSG00000070501	943.163	-0.0308425	0.0842149	1.72754	0.630827	1	NS
ENSG00000279557	14.5959	0.00205207	0.138855	1.72744	0.630851	1	NS
ENSG00000156414	243.061	0.0684919	0.20742	1.72736	0.630868	1	NS
ENSG00000152208	12.3407	0.898358	0.905055	1.72723	0.630897	1	NS
ENSG00000188937	11.96	0.0302768	0.720353	1.72722	0.6309	1	NS
ENSG00000260784	11.5317	-0.121921	0.30295	1.72718	0.630908	1	NS
ENSG00000280551	7.85825	0.343037	0.430155	1.72688	0.630975	1	NS
ENSG00000205572	42.6279	-0.131804	0.135501	1.72675	0.631004	1	NS
ENSG00000184302	9.05561	0.80677	0.879841	1.72662	0.631032	1	NS
ENSG00000101928	385.557	-0.116411	0.139639	1.72647	0.631066	1	NS
ENSG00000253293	19.6014	0.428552	0.392057	1.72644	0.631071	1	NS
ENSG00000230798	9.92926	0.712652	0.777176	1.72636	0.631088	1	NS
ENSG00000185101	448.566	0.174435	0.137477	1.72635	0.631092	1	NS
ENSG00000043355	12.8849	0.751128	0.868311	1.72629	0.631105	1	NS
ENSG00000204052	13.7184	0.534111	0.421396	1.72628	0.631106	1	NS
ENSG00000233098	35.479	0.275447	0.491524	1.72621	0.631123	1	NS
ENSG00000283167	10.3614	0.477391	0.811401	1.7261	0.631146	1	NS
ENSG00000261114	77.4621	-0.0595155	0.099842	1.72575	0.631224	1	NS
ENSG00000166960	7.86265	1.03152	0.921587	1.72558	0.631262	1	NS
ENSG00000229372	11.4751	0.20692	0.273187	1.72535	0.631313	1	NS
ENSG00000259230	6.0658	0.712351	0.579859	1.72501	0.631388	1	NS
ENSG00000185155	6.00389	0.803062	0.677744	1.725	0.63139	1	NS
ENSG00000211956	59.4734	-0.231977	0.204703	1.72471	0.631454	1	NS
ENSG00000135625	11.6831	0.780897	0.851445	1.72457	0.631485	1	NS
ENSG00000105672	11.1943	0.147434	0.33274	1.72454	0.631491	1	NS
ENSG00000185345	173.216	0.0725872	0.110471	1.7244	0.631522	1	NS
ENSG00000268234	11.2413	-0.0850933	0.556622	1.72434	0.631536	1	NS
ENSG00000176919	10.426	0.0794691	0.310616	1.72428	0.631548	1	NS
ENSG00000211803	68.8156	0.120927	0.18789	1.72399	0.631613	1	NS
ENSG00000257345	9.23901	0.320525	0.342878	1.72367	0.631684	1	NS
ENSG00000144649	16.0658	0.385852	0.402079	1.72365	0.631689	1	NS
ENSG00000127589	8.86292	0.193628	0.288828	1.72362	0.631696	1	NS
ENSG00000273353	40.4814	-0.13075	0.111339	1.7236	0.6317	1	NS
ENSG00000224312	9.72274	0.208544	0.244639	1.7236	0.6317	1	NS
ENSG00000284461	7.45528	0.19194	0.189809	1.72333	0.631758	1	NS
ENSG00000157306	91.9198	-0.0312491	0.159322	1.72309	0.631812	1	NS
ENSG00000134330	661.762	0.0465652	0.049593	1.72303	0.631826	1	NS
ENSG00000149557	103.53	0.222029	0.222955	1.72261	0.63192	1	NS
ENSG00000249572	20.5374	0.0391173	0.190017	1.72208	0.632036	1	NS
ENSG00000255836	23.3668	0.300374	0.313814	1.72207	0.632038	1	NS
ENSG00000188493	38.8442	0.166333	0.206929	1.72205	0.632043	1	NS
ENSG00000179915	156.308	0.00579572	0.246258	1.722	0.632054	1	NS
ENSG00000153132	14.8765	0.266764	0.527104	1.72191	0.632074	1	NS
ENSG00000211776	42.6178	0.00442989	0.163181	1.72162	0.632138	1	NS
ENSG00000188389	50.0846	-0.0483142	0.203697	1.7216	0.632142	1	NS
ENSG00000251108	5.96125	0.694342	0.668117	1.72156	0.632152	1	NS
ENSG00000245812	27.4607	0.252849	0.265614	1.72124	0.632223	1	NS
ENSG00000141622	151.526	0.192879	0.246608	1.72097	0.632281	1	NS
ENSG00000223583	31.6802	-0.114035	0.121504	1.72011	0.632472	1	NS
ENSG00000130783	56.7235	0.090115	0.128959	1.71984	0.632533	1	NS
ENSG00000235058	12.8654	0.159664	0.165394	1.71972	0.632558	1	NS
ENSG00000263603	10.1225	0.465107	0.367271	1.7195	0.632608	1	NS
ENSG00000253819	16.4383	0.115039	0.240081	1.71947	0.632615	1	NS
ENSG00000081138	13.4031	0.626345	0.818004	1.71942	0.632624	1	NS
ENSG00000147481	13.2807	0.676731	0.863544	1.7194	0.632629	1	NS
ENSG00000171860	307.546	-0.0861969	0.16073	1.71916	0.632683	1	NS
ENSG00000278131	11.5389	0.950374	0.869346	1.71913	0.63269	1	NS
ENSG00000201077	22.3057	-0.0955463	0.13296	1.71877	0.63277	1	NS
ENSG00000252438	55.9388	-0.102488	0.206136	1.71873	0.632779	1	NS
ENSG00000268297	5.90331	0.942397	0.887405	1.71859	0.632808	1	NS
ENSG00000052126	267.263	0.0557696	0.161974	1.71857	0.632812	1	NS
ENSG00000231613	7.91418	-0.292992	0.267302	1.71838	0.632856	1	NS
ENSG00000185985	10.2386	0.447821	0.915952	1.71803	0.632932	1	NS
ENSG00000236646	9.51217	-0.108975	0.181048	1.71797	0.632946	1	NS
ENSG00000001461	2103.75	0.0044457	0.0709684	1.71786	0.632971	1	NS
ENSG00000113231	24.0452	0.379793	0.353022	1.71784	0.632975	1	NS
ENSG00000130711	15.1148	0.86573	0.800764	1.71774	0.632998	1	NS
ENSG00000272963	29.5434	0.0247649	0.20083	1.71756	0.633037	1	NS
ENSG00000279170	8.06737	0.524916	0.548115	1.71747	0.633058	1	NS
ENSG00000276188	6.99219	-0.126454	0.147414	1.71719	0.633118	1	NS
ENSG00000201616	23.0003	-0.115382	0.129817	1.71711	0.633136	1	NS
ENSG00000231550	6.20266	0.514334	0.598995	1.71708	0.633144	1	NS
ENSG00000269951	46.2305	-0.13518	0.150085	1.71656	0.633258	1	NS
ENSG00000240563	41.1352	0.364264	0.336838	1.71631	0.633313	1	NS
ENSG00000212807	7.06931	0.778933	0.677104	1.71614	0.633351	1	NS
ENSG00000114423	2741.05	-0.0419004	0.0964156	1.71581	0.633424	1	NS
ENSG00000167074	198.835	0.0606525	0.0880059	1.71549	0.633496	1	NS
ENSG00000144406	46.0077	0.585609	0.602954	1.71547	0.633499	1	NS
ENSG00000173578	9.74387	0.505088	0.450697	1.71541	0.633512	1	NS
ENSG00000186469	2961.25	-0.0683739	0.0764002	1.71537	0.633522	1	NS
ENSG00000076513	7887.57	-0.048002	0.0755893	1.71532	0.633533	1	NS
ENSG00000274370	132.27	0.117408	0.124531	1.71509	0.633584	1	NS
ENSG00000237693	39.495	0.107307	0.135883	1.7148	0.633649	1	NS
ENSG00000164038	276.096	0.0991814	0.0816378	1.71461	0.63369	1	NS
ENSG00000172901	25.4069	0.483368	0.487994	1.71449	0.633717	1	NS
ENSG00000136826	456.893	0.0959728	0.108773	1.71443	0.633731	1	NS
ENSG00000271078	6.38177	-0.110805	0.543625	1.71427	0.633765	1	NS
ENSG00000196376	10.4288	0.861599	0.814316	1.71414	0.633794	1	NS
ENSG00000168237	383.414	0.0688462	0.108297	1.71392	0.633843	1	NS
ENSG00000180767	42.7146	0.343485	0.276953	1.71357	0.633921	1	NS
ENSG00000147394	1156.02	0.100658	0.148286	1.71341	0.633956	1	NS
ENSG00000248884	6.30626	0.163481	0.295002	1.71302	0.634042	1	NS
ENSG00000253554	5.95082	0.736752	0.923146	1.71302	0.634042	1	NS
ENSG00000149547	575.891	0.0362676	0.0481324	1.71301	0.634045	1	NS
ENSG00000102886	98.5412	0.104631	0.197365	1.71296	0.634057	1	NS
ENSG00000224609	21.9923	0.321951	0.287776	1.71285	0.634081	1	NS
ENSG00000171056	8.63246	0.407537	0.511907	1.71273	0.634108	1	NS
ENSG00000278845	188.37	-0.0130894	0.0809447	1.7127	0.634115	1	NS
ENSG00000163064	16.2492	0.79042	0.833383	1.71249	0.634161	1	NS
ENSG00000226049	35.9784	0.0729844	0.230571	1.71245	0.634169	1	NS
ENSG00000140403	1149.52	0.110499	0.167703	1.71223	0.634218	1	NS
ENSG00000230266	13.7952	-0.129821	0.203239	1.71171	0.634333	1	NS
ENSG00000211870	227.544	-0.0212505	0.131181	1.7116	0.634357	1	NS
ENSG00000172264	116.406	-0.00998261	0.292125	1.71149	0.634381	1	NS
ENSG00000199477	8.45513	-0.195689	0.191425	1.71124	0.634438	1	NS
ENSG00000105507	49.3681	0.24768	0.238291	1.71123	0.634439	1	NS
ENSG00000121964	1400.63	-0.0331179	0.0744525	1.7111	0.634469	1	NS
ENSG00000197114	556.637	-0.0459661	0.075591	1.71106	0.634479	1	NS
ENSG00000137843	14.805	0.540266	0.449782	1.71095	0.634503	1	NS
ENSG00000176092	54.5736	0.096525	0.216433	1.71072	0.634553	1	NS
ENSG00000112273	6.31345	1.05341	0.924916	1.71053	0.634596	1	NS
ENSG00000231047	164.749	-0.0442118	0.13595	1.71043	0.634617	1	NS
ENSG00000198265	6467.23	-0.0617927	0.0617735	1.7102	0.634668	1	NS
ENSG00000164663	435.636	-0.0709035	0.0749109	1.71011	0.634689	1	NS
ENSG00000166484	169.765	0.147884	0.124764	1.70999	0.634716	1	NS
ENSG00000135845	1484.92	-0.00944277	0.189491	1.70961	0.634799	1	NS
ENSG00000262185	8.85967	0.35357	0.415662	1.70939	0.634849	1	NS
ENSG00000008086	855.192	-0.0889098	0.0919595	1.70921	0.634888	1	NS
ENSG00000233491	13.3092	0.936661	0.892558	1.7092	0.63489	1	NS
ENSG00000117707	24.0501	0.559654	0.518888	1.70905	0.634924	1	NS
ENSG00000237742	8.1231	0.85344	0.670868	1.70901	0.634931	1	NS
ENSG00000177380	53.2276	0.227633	0.319154	1.70883	0.634972	1	NS
ENSG00000100802	288.88	0.00157682	0.0490197	1.7084	0.635069	1	NS
ENSG00000250132	36.6692	0.0985424	0.16044	1.70832	0.635086	1	NS
ENSG00000100297	1065.96	0.0927707	0.0768464	1.70803	0.63515	1	NS
ENSG00000135365	3812.92	-0.0548044	0.0929766	1.70729	0.635314	1	NS
ENSG00000006016	7.13857	0.435104	0.663038	1.70724	0.635326	1	NS
ENSG00000141519	30.8699	0.496035	0.490288	1.70688	0.635405	1	NS
ENSG00000110844	184.019	0.0483806	0.134782	1.70688	0.635406	1	NS
ENSG00000116771	154.37	0.060381	0.116237	1.70658	0.635471	1	NS
ENSG00000167302	598.267	0.101703	0.13924	1.70623	0.63555	1	NS
ENSG00000206530	348.943	-0.0614505	0.0852095	1.7061	0.635579	1	NS
ENSG00000130413	65.0899	0.189688	0.304382	1.70587	0.63563	1	NS
ENSG00000166579	6347.49	-0.0593464	0.106629	1.70581	0.635643	1	NS
ENSG00000111885	3629.54	-0.0658567	0.100746	1.70558	0.635695	1	NS
ENSG00000104885	315.403	0.199159	0.212298	1.70543	0.635727	1	NS
ENSG00000187801	93.4622	-0.0322693	0.0655254	1.70518	0.635783	1	NS
ENSG00000139985	9.09705	0.454794	0.547919	1.70458	0.635916	1	NS
ENSG00000054179	17.2742	0.506632	0.402653	1.70441	0.635954	1	NS
ENSG00000162522	37.1161	0.422237	0.329618	1.7043	0.635979	1	NS
ENSG00000115053	3626.9	-0.0300445	0.0924612	1.70357	0.636141	1	NS
ENSG00000232568	13.678	0.134958	0.161921	1.70346	0.636164	1	NS
ENSG00000138029	2224.01	-0.0345515	0.0581731	1.70327	0.636207	1	NS
ENSG00000168517	69.2355	0.0924818	0.118305	1.70315	0.636234	1	NS
ENSG00000075643	22.1142	0.327438	0.455805	1.70302	0.636264	1	NS
ENSG00000129993	309.466	0.0795328	0.184406	1.70289	0.636291	1	NS
ENSG00000276591	5.67054	0.633034	0.710194	1.70289	0.636292	1	NS
ENSG00000275713	577.152	0.176223	0.138415	1.70259	0.636358	1	NS
ENSG00000244151	15.2476	0.213888	0.201317	1.70246	0.636387	1	NS
ENSG00000230641	11.4995	0.285083	0.219578	1.70235	0.63641	1	NS
ENSG00000173599	82.8464	0.25697	0.234077	1.70226	0.636431	1	NS
ENSG00000134627	152.405	0.0750332	0.110865	1.70225	0.636434	1	NS
ENSG00000075073	9.04617	0.355499	0.585809	1.70223	0.636438	1	NS
ENSG00000104760	9.15493	0.73565	0.666151	1.70202	0.636486	1	NS
ENSG00000180287	18.7103	0.601202	0.621999	1.70199	0.636491	1	NS
ENSG00000066583	348.569	-0.0260319	0.093743	1.70192	0.636507	1	NS
ENSG00000279953	16.8315	0.0264871	0.153573	1.70171	0.636553	1	NS
ENSG00000060558	355.172	0.044235	0.109363	1.70132	0.636641	1	NS
ENSG00000172716	1890.42	-0.067142	0.0733512	1.70126	0.636654	1	NS
ENSG00000119812	498.94	-0.0175284	0.0774371	1.70097	0.636719	1	NS
ENSG00000274156	6.41393	0.235557	0.218007	1.70092	0.636728	1	NS
ENSG00000144410	10.4028	0.484723	0.412661	1.70087	0.636741	1	NS
ENSG00000283208	12.2546	0.376743	0.34027	1.70083	0.636749	1	NS
ENSG00000225174	6.67402	0.707348	0.918038	1.70064	0.636792	1	NS
ENSG00000258992	5.69346	1.47839	1.25945	1.70063	0.636794	1	NS
ENSG00000105255	20.6003	0.413558	0.33323	1.70025	0.636878	1	NS
ENSG00000236882	11.6969	0.453029	0.356585	1.69984	0.636969	1	NS
ENSG00000181798	21.9543	0.225174	0.194861	1.69978	0.636982	1	NS
ENSG00000283196	21.8014	0.237496	0.273315	1.69945	0.637057	1	NS
ENSG00000072506	475.065	0.111332	0.0884151	1.69879	0.637202	1	NS
ENSG00000102781	479.663	-0.0353645	0.0936316	1.69868	0.637226	1	NS
ENSG00000162711	1405.7	0.011581	0.109191	1.6986	0.637246	1	NS
ENSG00000112212	65.9701	0.264156	0.237135	1.6984	0.63729	1	NS
ENSG00000225830	2172.92	-0.0354288	0.0586662	1.69646	0.63772	1	NS
ENSG00000083444	573.754	-0.00389707	0.12908	1.69617	0.637787	1	NS
ENSG00000234585	258.359	-0.115365	0.111334	1.69606	0.637809	1	NS
ENSG00000257400	7.81492	-0.157826	0.281145	1.69586	0.637854	1	NS
ENSG00000272568	14.5315	0.575627	0.637909	1.69586	0.637855	1	NS
ENSG00000106829	4432.51	-0.0830279	0.0685418	1.69583	0.637861	1	NS
ENSG00000173267	5.74625	0.680477	0.577157	1.69556	0.637921	1	NS
ENSG00000231787	9.79323	0.0693809	0.182617	1.6955	0.637935	1	NS
ENSG00000265000	7.57349	0.0879807	0.85756	1.69549	0.637936	1	NS
ENSG00000137285	19.2744	0.336226	0.529227	1.69544	0.637949	1	NS
ENSG00000111224	1107.24	-0.081245	0.0698778	1.69534	0.63797	1	NS
ENSG00000188710	8.93676	-0.0677056	0.455426	1.69533	0.637974	1	NS
ENSG00000213862	9.12957	0.285743	0.274206	1.69525	0.63799	1	NS
ENSG00000196422	208.852	0.100925	0.121421	1.69495	0.638056	1	NS
ENSG00000120705	1873.05	-0.0238761	0.0746192	1.69489	0.638071	1	NS
ENSG00000150753	2818.06	0.00314094	0.083566	1.69434	0.638193	1	NS
ENSG00000272476	10.4036	0.526227	0.427474	1.69427	0.638209	1	NS
ENSG00000272505	134.531	0.0244034	0.123509	1.69421	0.638222	1	NS
ENSG00000255284	119.517	0.109309	0.0880157	1.69381	0.63831	1	NS
ENSG00000118418	456.538	0.0703392	0.102125	1.69345	0.638391	1	NS
ENSG00000167613	1595.66	0.0556669	0.0704797	1.69314	0.63846	1	NS
ENSG00000168781	148.233	0.0504662	0.0862964	1.69311	0.638467	1	NS
ENSG00000276961	210.2	-0.00139924	0.111863	1.69297	0.638497	1	NS
ENSG00000260060	99.8195	-0.00193242	0.108121	1.69281	0.638533	1	NS
ENSG00000184022	9.35854	0.13521	0.348914	1.6923	0.638647	1	NS
ENSG00000227653	5.98327	0.453961	0.382345	1.6921	0.638691	1	NS
ENSG00000196365	831.007	-0.0172967	0.0734518	1.69201	0.638713	1	NS
ENSG00000176410	88.584	0.0738074	0.113676	1.69169	0.638782	1	NS
ENSG00000188976	376.237	0.105519	0.118304	1.69164	0.638794	1	NS
ENSG00000248521	49.1548	0.092476	0.0983045	1.69148	0.63883	1	NS
ENSG00000143674	105.665	0.182679	0.151132	1.6913	0.638869	1	NS
ENSG00000090376	6352.54	-0.165706	0.13264	1.69121	0.63889	1	NS
ENSG00000225535	8.68588	0.316676	0.24623	1.69061	0.639024	1	NS
ENSG00000204839	77.8435	0.260786	0.221643	1.69055	0.639038	1	NS
ENSG00000168993	14.1195	0.723664	0.60104	1.69033	0.639087	1	NS
ENSG00000274503	7.61605	0.157517	0.304878	1.6903	0.639092	1	NS
ENSG00000279203	36.1832	-0.0367976	0.124495	1.6903	0.639093	1	NS
ENSG00000078246	84.8642	0.0308771	0.103465	1.68995	0.639169	1	NS
ENSG00000261315	31.6734	0.00948132	0.150934	1.68975	0.639214	1	NS
ENSG00000188730	20.9845	0.835765	0.758052	1.6895	0.639271	1	NS
ENSG00000274775	24.8918	0.0590229	0.786041	1.68942	0.639288	1	NS
ENSG00000226800	16.633	0.410301	0.360504	1.68934	0.639305	1	NS
ENSG00000177311	2270.93	-0.0722356	0.095157	1.68913	0.639353	1	NS
ENSG00000180697	6.36023	0.621905	0.622285	1.68905	0.639371	1	NS
ENSG00000235530	156.228	-0.0512945	0.114971	1.68863	0.639465	1	NS
ENSG00000088930	4184.94	-0.0730412	0.0753115	1.68859	0.639473	1	NS
ENSG00000196154	10568.8	0.078902	0.113543	1.68843	0.63951	1	NS
ENSG00000075340	284.995	0.182487	0.157615	1.68833	0.639531	1	NS
ENSG00000179988	127.461	0.0149956	0.0976868	1.68795	0.639617	1	NS
ENSG00000270149	6.12585	-0.0165442	0.282724	1.68789	0.63963	1	NS
ENSG00000273181	9.10119	-0.138423	0.185913	1.68764	0.639685	1	NS
ENSG00000125787	13.2231	0.21463	0.244607	1.68756	0.639703	1	NS
ENSG00000261420	34.3255	0.0763918	0.159618	1.68755	0.639705	1	NS
ENSG00000267475	19.5036	0.161236	0.138505	1.68753	0.63971	1	NS
ENSG00000140479	201.325	0.262789	0.237793	1.6874	0.639738	1	NS
ENSG00000230552	15.8886	0.564552	0.704316	1.68727	0.639768	1	NS
ENSG00000135766	5521.18	-0.0890541	0.107328	1.68717	0.63979	1	NS
ENSG00000253954	7.31664	0.341212	0.3518	1.6868	0.639872	1	NS
ENSG00000156535	95.3941	0.14116	0.199372	1.68629	0.639987	1	NS
ENSG00000160588	4594.76	-0.107381	0.12234	1.68616	0.640015	1	NS
ENSG00000233718	11.3494	0.64202	0.658605	1.68576	0.640105	1	NS
ENSG00000161133	7.92986	0.659807	0.58329	1.68563	0.640134	1	NS
ENSG00000099139	720.801	0.0345397	0.0876066	1.68544	0.640176	1	NS
ENSG00000074416	192.138	0.115655	0.195097	1.68529	0.64021	1	NS
ENSG00000152154	13.8027	0.711076	0.566128	1.68523	0.640223	1	NS
ENSG00000072657	29.0273	0.388562	0.382757	1.68519	0.640231	1	NS
ENSG00000283235	10.062	0.404303	0.549307	1.68502	0.64027	1	NS
ENSG00000119326	239.109	0.123248	0.230333	1.68499	0.640277	1	NS
ENSG00000187123	13.59	0.95729	0.81685	1.68496	0.640283	1	NS
ENSG00000230084	55.0826	-0.086023	0.134781	1.68495	0.640284	1	NS
ENSG00000139190	950.3	0.0898361	0.0885069	1.68474	0.640331	1	NS
ENSG00000172530	2323.53	-0.0109652	0.0849279	1.6847	0.64034	1	NS
ENSG00000111215	25.3807	-0.0443133	0.162974	1.68463	0.640357	1	NS
ENSG00000267221	33.8256	0.277163	0.220977	1.68419	0.640454	1	NS
ENSG00000180871	8257.3	-0.0715153	0.16056	1.68407	0.640481	1	NS
ENSG00000133561	6614.03	0.0349949	0.0859871	1.6839	0.640518	1	NS
ENSG00000246090	124.441	0.0616438	0.142282	1.68381	0.64054	1	NS
ENSG00000247199	56.0504	-0.0517784	0.122936	1.68366	0.640572	1	NS
ENSG00000270000	17.6181	-0.119621	0.173308	1.68365	0.640576	1	NS
ENSG00000196689	68.3599	0.113259	0.187165	1.68342	0.640626	1	NS
ENSG00000135736	185.31	0.0373854	0.110723	1.683	0.64072	1	NS
ENSG00000185386	62.0715	0.119944	0.155484	1.68263	0.640803	1	NS
ENSG00000233087	12.8638	0.440719	0.399754	1.68258	0.640814	1	NS
ENSG00000157796	462.672	-0.010232	0.0656162	1.6825	0.640831	1	NS
ENSG00000160256	229.241	0.0826128	0.0673678	1.68247	0.640839	1	NS
ENSG00000185888	5.70709	0.583374	0.795457	1.68243	0.640847	1	NS
ENSG00000113721	95.974	0.159001	0.250581	1.68203	0.640935	1	NS
ENSG00000099954	44.2434	0.219087	0.413729	1.68191	0.640964	1	NS
ENSG00000139370	3523.51	-0.0565916	0.0898969	1.68179	0.64099	1	NS
ENSG00000234745	69131.2	0.0150574	0.097561	1.68155	0.641044	1	NS
ENSG00000261008	102.705	0.0513529	0.141165	1.68147	0.64106	1	NS
ENSG00000205923	7.75859	-0.0432121	0.255453	1.68112	0.641139	1	NS
ENSG00000164100	16.5314	0.352827	0.439517	1.68089	0.64119	1	NS
ENSG00000083067	44.8864	0.622356	0.674116	1.68071	0.641232	1	NS
ENSG00000267226	10.0347	0.445459	0.378299	1.68053	0.64127	1	NS
ENSG00000167077	391.325	0.0552644	0.0807422	1.68032	0.641318	1	NS
ENSG00000271555	13.5924	-0.0252786	0.155994	1.68031	0.641319	1	NS
ENSG00000226683	11.3641	0.329016	0.403721	1.68015	0.641357	1	NS
ENSG00000242512	25.8636	0.868908	0.810687	1.6799	0.641412	1	NS
ENSG00000164430	721.728	-0.0558563	0.0667686	1.67975	0.641444	1	NS
ENSG00000168843	6.38742	1.06399	0.874277	1.67968	0.64146	1	NS
ENSG00000252192	22.22	0.120349	0.116161	1.67952	0.641496	1	NS
ENSG00000267892	7.11779	0.428186	0.337389	1.67902	0.641609	1	NS
ENSG00000242759	9.73964	0.70084	0.635912	1.67891	0.641633	1	NS
ENSG00000166794	2429.65	0.117627	0.0920525	1.67885	0.641646	1	NS
ENSG00000249119	15.1824	0.533359	0.426318	1.6787	0.64168	1	NS
ENSG00000248724	16.4176	0.581979	0.519463	1.6786	0.641701	1	NS
ENSG00000138175	156.789	0.0229466	0.070495	1.67838	0.641751	1	NS
ENSG00000105778	4240.64	-0.0572685	0.0495422	1.67746	0.641958	1	NS
ENSG00000182873	9.09026	-0.124323	0.272056	1.67718	0.642019	1	NS
ENSG00000232891	13.8832	0.276327	0.266579	1.67695	0.642071	1	NS
ENSG00000164674	1360.98	-0.0264936	0.108469	1.67693	0.642074	1	NS
ENSG00000145623	21.5526	0.638166	0.683826	1.67679	0.642106	1	NS
ENSG00000255856	6.66009	-0.17708	0.360787	1.67655	0.642159	1	NS
ENSG00000137203	29.1684	0.819204	0.748914	1.67645	0.642181	1	NS
ENSG00000196503	23.1598	0.160837	0.279336	1.6762	0.642237	1	NS
ENSG00000165863	13.4345	0.561375	0.490256	1.6762	0.642238	1	NS
ENSG00000231312	58.0054	0.140597	0.22289	1.67614	0.642252	1	NS
ENSG00000164736	12.455	0.89579	0.800644	1.67612	0.642256	1	NS
ENSG00000261211	67.9194	0.202869	0.208165	1.67609	0.642262	1	NS
ENSG00000120215	6.98115	0.516036	0.637507	1.67607	0.642267	1	NS
ENSG00000267395	6.27092	0.626473	0.681898	1.67602	0.642277	1	NS
ENSG00000186919	7.8265	0.545436	0.51951	1.67573	0.642344	1	NS
ENSG00000213760	41.2075	-0.00200214	0.112343	1.67565	0.642361	1	NS
ENSG00000156127	176.67	0.0273851	0.102017	1.67556	0.642381	1	NS
ENSG00000243989	11.3719	0.21033	0.242373	1.67554	0.642384	1	NS
ENSG00000128271	162.198	0.079525	0.0885351	1.67551	0.642392	1	NS
ENSG00000234174	7.93688	0.087842	0.197687	1.67541	0.642414	1	NS
ENSG00000230649	65.2689	-0.0453449	0.133909	1.67504	0.642498	1	NS
ENSG00000237125	40.4781	0.791471	0.752889	1.67483	0.642545	1	NS
ENSG00000213300	12.806	0.200211	0.239186	1.67453	0.642612	1	NS
ENSG00000078808	807.97	0.0728124	0.0923409	1.67447	0.642624	1	NS
ENSG00000261866	12.3173	-0.0588342	0.274634	1.67444	0.642631	1	NS
ENSG00000205795	11.1359	0.848618	0.707739	1.67422	0.64268	1	NS
ENSG00000157992	40.4597	0.114784	0.158517	1.67417	0.64269	1	NS
ENSG00000112038	11.512	0.746078	0.681362	1.67414	0.642698	1	NS
ENSG00000226284	7.72263	0.283365	0.260061	1.67392	0.642748	1	NS
ENSG00000158427	44.5213	0.036441	0.107912	1.67375	0.642785	1	NS
ENSG00000248487	48.6259	0.072152	0.103059	1.67371	0.642794	1	NS
ENSG00000113916	5422.78	0.0303209	0.16041	1.67365	0.642807	1	NS
ENSG00000271474	6.79151	0.841798	0.74214	1.67354	0.642833	1	NS
ENSG00000279159	70.1965	0.507807	0.475921	1.67344	0.642856	1	NS
ENSG00000076826	17.457	0.57943	0.651137	1.67335	0.642876	1	NS
ENSG00000204625	26.3908	-0.025067	0.225881	1.67325	0.642897	1	NS
ENSG00000093009	22.7161	0.443377	0.342672	1.67322	0.642903	1	NS
ENSG00000166073	22.4104	0.272953	0.49085	1.67313	0.642924	1	NS
ENSG00000279569	30.7303	0.236951	0.415824	1.67288	0.642979	1	NS
ENSG00000197181	49.1748	0.25447	0.277694	1.67275	0.643009	1	NS
ENSG00000223478	19.796	0.057947	0.185254	1.67259	0.643044	1	NS
ENSG00000211770	39.4701	0.102477	0.137263	1.67236	0.643096	1	NS
ENSG00000233597	34.5749	0.0996148	0.111661	1.67232	0.643104	1	NS
ENSG00000197410	55.5768	0.543851	0.542656	1.67222	0.643127	1	NS
ENSG00000113749	2248.41	0.0273486	0.154048	1.67207	0.643161	1	NS
ENSG00000229991	6.78099	-0.190847	0.238743	1.67207	0.643162	1	NS
ENSG00000173077	41.4016	0.343753	0.366534	1.67203	0.643169	1	NS
ENSG00000129595	185.968	0.18769	0.181492	1.67177	0.643227	1	NS
ENSG00000111405	7.91315	0.610741	0.574061	1.67174	0.643235	1	NS
ENSG00000267459	7.1317	0.0897777	0.200464	1.67171	0.64324	1	NS
ENSG00000131943	740.494	0.0600442	0.0571327	1.67137	0.643317	1	NS
ENSG00000124491	5668.48	0.0983742	0.186691	1.67131	0.64333	1	NS
ENSG00000145907	5043.69	-0.0508734	0.065163	1.671	0.643401	1	NS
ENSG00000116544	52.9255	0.243119	0.396691	1.67098	0.643406	1	NS
ENSG00000260838	5.86005	0.822234	0.952061	1.67096	0.643409	1	NS
ENSG00000059377	6919.62	-0.0359633	0.113301	1.67085	0.643434	1	NS
ENSG00000205155	311.336	0.113433	0.0988171	1.67083	0.643439	1	NS
ENSG00000169696	288.513	0.18635	0.180876	1.67082	0.64344	1	NS
ENSG00000179046	8.80028	0.934155	0.890545	1.67003	0.643617	1	NS
ENSG00000144061	61.9724	0.229476	0.344336	1.67002	0.643619	1	NS
ENSG00000095739	25.7532	0.278836	0.273341	1.6699	0.643647	1	NS
ENSG00000225936	86.1327	0.196462	0.200437	1.66949	0.643738	1	NS
ENSG00000141376	1828.52	-0.0241609	0.0607788	1.66942	0.643753	1	NS
ENSG00000256377	7.73394	0.398125	0.582164	1.66934	0.643772	1	NS
ENSG00000178965	30.1662	0.472764	0.486701	1.66925	0.643791	1	NS
ENSG00000276968	14.1201	-0.0129931	0.155933	1.66913	0.643819	1	NS
ENSG00000215548	41.0008	-0.0735524	0.321635	1.6691	0.643824	1	NS
ENSG00000221946	14.2085	0.25269	0.225427	1.66833	0.643997	1	NS
ENSG00000138741	29.4887	0.45643	0.377168	1.66773	0.644132	1	NS
ENSG00000166428	221.738	0.031592	0.145304	1.66753	0.644177	1	NS
ENSG00000227372	287.449	0.0693481	0.115365	1.66697	0.644301	1	NS
ENSG00000165972	28.1118	0.126787	0.282036	1.66681	0.644337	1	NS
ENSG00000070159	41.7498	0.415045	0.539337	1.66674	0.644352	1	NS
ENSG00000269416	7.59918	0.157507	0.778607	1.66665	0.644373	1	NS
ENSG00000011143	167.598	0.0778936	0.0750393	1.66654	0.644397	1	NS
ENSG00000228701	11.2256	0.132201	0.259795	1.66647	0.644413	1	NS
ENSG00000116824	1135.44	-0.0131575	0.123381	1.66636	0.644438	1	NS
ENSG00000144031	11.2214	0.625004	0.536396	1.66605	0.644507	1	NS
ENSG00000176697	29.3604	0.597896	0.618042	1.66583	0.644558	1	NS
ENSG00000109851	9.59752	0.863507	0.750528	1.66571	0.644585	1	NS
ENSG00000069998	490.049	0.0460241	0.0581291	1.66541	0.644651	1	NS
ENSG00000204428	30.1651	0.204184	0.196028	1.66533	0.644669	1	NS
ENSG00000172014	34.835	0.179149	0.389845	1.6653	0.644677	1	NS
ENSG00000137824	485.627	0.0367131	0.0617188	1.66521	0.644696	1	NS
ENSG00000127578	29.1887	0.392962	0.311298	1.6651	0.644721	1	NS
ENSG00000102241	775.674	-0.0448014	0.114251	1.66506	0.64473	1	NS
ENSG00000274776	35.8427	-0.0450617	0.129136	1.66464	0.644824	1	NS
ENSG00000168297	1313.49	-0.0986929	0.0842372	1.6646	0.644833	1	NS
ENSG00000116032	15.2894	0.200319	0.514162	1.66386	0.644998	1	NS
ENSG00000261236	94.1651	0.161486	0.150935	1.66386	0.644998	1	NS
ENSG00000184357	761.321	0.21237	0.19014	1.66337	0.645107	1	NS
ENSG00000278673	26.2052	-0.202623	0.215513	1.66336	0.64511	1	NS
ENSG00000122674	537.521	-0.0628963	0.0719278	1.66302	0.645187	1	NS
ENSG00000237674	5.93845	0.231001	0.658174	1.66291	0.645211	1	NS
ENSG00000188766	25.4841	0.362648	0.38239	1.66268	0.645263	1	NS
ENSG00000175183	10.9661	0.76682	0.667331	1.66257	0.645288	1	NS
ENSG00000130158	36.3628	0.358796	0.477138	1.66256	0.64529	1	NS
ENSG00000150760	71.8014	0.237301	0.344422	1.66253	0.645297	1	NS
ENSG00000107960	1126.24	0.0825862	0.0670385	1.66247	0.64531	1	NS
ENSG00000177191	446.406	0.0409514	0.136721	1.66224	0.645362	1	NS
ENSG00000116809	569.931	0.07745	0.0606271	1.66171	0.64548	1	NS
ENSG00000188626	22.5699	0.019785	0.307079	1.66169	0.645485	1	NS
ENSG00000280969	6.25347	0.674957	0.632404	1.66161	0.645502	1	NS
ENSG00000139908	23.1361	0.135955	0.17407	1.66145	0.645538	1	NS
ENSG00000163875	1099.81	0.0506376	0.067703	1.66121	0.645591	1	NS
ENSG00000261644	164.264	0.0137342	0.0890187	1.66087	0.645667	1	NS
ENSG00000259577	55.8102	0.105104	0.12835	1.66085	0.645672	1	NS
ENSG00000180354	3113.29	0.0844336	0.110716	1.66066	0.645715	1	NS
ENSG00000026751	1032.18	0.0159333	0.129822	1.66055	0.645739	1	NS
ENSG00000267750	30.8535	0.251892	0.300264	1.66043	0.645766	1	NS
ENSG00000253341	26.2525	0.0876277	0.225032	1.66032	0.645791	1	NS
ENSG00000164764	12.7365	0.706798	0.695147	1.66008	0.645844	1	NS
ENSG00000182253	296.908	-0.0361361	0.252666	1.65983	0.645902	1	NS
ENSG00000107290	17428.4	-0.0814941	0.0866158	1.65977	0.645915	1	NS
ENSG00000197766	3484.22	-0.175386	0.253597	1.65966	0.645939	1	NS
ENSG00000213203	2332.83	-0.0227101	0.0760727	1.65965	0.645941	1	NS
ENSG00000166831	9.65998	0.455448	0.460311	1.65958	0.645958	1	NS
ENSG00000155366	434.292	0.132112	0.103329	1.65948	0.645979	1	NS
ENSG00000211892	27.2001	-0.0326876	0.356585	1.65947	0.645982	1	NS
ENSG00000158825	446.104	0.0607584	0.174296	1.65934	0.646011	1	NS
ENSG00000224415	30.1485	-0.0512103	0.107843	1.65932	0.646016	1	NS
ENSG00000275377	33.2466	-0.208198	0.168929	1.6593	0.646019	1	NS
ENSG00000250878	114.433	-0.0252037	0.0965349	1.65921	0.64604	1	NS
ENSG00000164037	94.1649	0.0469808	0.109334	1.65917	0.64605	1	NS
ENSG00000171951	7.28934	0.720763	0.584446	1.65908	0.646069	1	NS
ENSG00000240291	157.565	-0.0400469	0.076258	1.65885	0.646121	1	NS
ENSG00000100266	5271.25	-0.016591	0.110801	1.6588	0.646132	1	NS
ENSG00000265539	12.4406	0.1011	0.196376	1.65866	0.646164	1	NS
ENSG00000114861	7703.16	-0.0649016	0.0762115	1.6584	0.646222	1	NS
ENSG00000106123	188.715	0.184705	0.167822	1.65821	0.646264	1	NS
ENSG00000233330	9.05583	-0.0606217	0.12798	1.6582	0.646267	1	NS
ENSG00000239263	10.597	-0.198208	0.251144	1.65793	0.646327	1	NS
ENSG00000240499	8.2904	0.88898	0.940001	1.65788	0.646338	1	NS
ENSG00000164081	1030.6	0.0439211	0.0499804	1.6576	0.646402	1	NS
ENSG00000158578	44032.7	0.196534	0.339145	1.65748	0.646429	1	NS
ENSG00000145217	22.5173	0.341681	0.370555	1.65744	0.646438	1	NS
ENSG00000232517	17.5146	0.416194	0.514782	1.65743	0.646439	1	NS
ENSG00000273373	598.376	-0.0367955	0.0941735	1.65731	0.646466	1	NS
ENSG00000214629	88.2853	-0.0811023	0.117076	1.65678	0.646586	1	NS
ENSG00000154165	180.9	0.329736	0.259294	1.6565	0.646648	1	NS
ENSG00000271361	311.586	-0.221913	0.205641	1.65631	0.64669	1	NS
ENSG00000278266	10.6522	-0.110496	0.38274	1.65595	0.64677	1	NS
ENSG00000264254	7.29398	-0.0458322	0.226184	1.65593	0.646775	1	NS
ENSG00000261916	14.341	-0.124205	0.190345	1.6559	0.646782	1	NS
ENSG00000285103	21.4541	0.516279	0.486505	1.65589	0.646786	1	NS
ENSG00000259895	21.4123	0.26425	0.220982	1.6558	0.646805	1	NS
ENSG00000102908	5044.61	-0.106113	0.0876738	1.65575	0.646816	1	NS
ENSG00000075975	700.806	-0.0340915	0.040181	1.65517	0.646946	1	NS
ENSG00000126947	50.8276	0.0742838	0.141146	1.65505	0.646974	1	NS
ENSG00000113248	7.31837	0.614441	0.698298	1.65501	0.646981	1	NS
ENSG00000166133	177.953	-0.0163879	0.0801606	1.65476	0.647038	1	NS
ENSG00000165899	23.7605	0.570974	0.699931	1.65458	0.647079	1	NS
ENSG00000112232	124.746	-0.055135	0.214455	1.65435	0.647129	1	NS
ENSG00000275888	141.059	-0.102556	0.134251	1.6543	0.64714	1	NS
ENSG00000008710	611.565	0.211796	0.215362	1.65428	0.647147	1	NS
ENSG00000162755	7.66091	0.259463	0.32775	1.65423	0.647156	1	NS
ENSG00000274827	9.31714	0.53065	0.732837	1.65412	0.647181	1	NS
ENSG00000139151	9.79427	0.887364	0.80371	1.65402	0.647203	1	NS
ENSG00000065609	23.7947	0.816303	0.740396	1.6538	0.647254	1	NS
ENSG00000273669	77.0035	0.0627526	0.0966728	1.65371	0.647273	1	NS
ENSG00000157045	427.421	0.0952243	0.112167	1.65369	0.647279	1	NS
ENSG00000222430	8.06399	-0.25235	0.224029	1.65322	0.647383	1	NS
ENSG00000175066	1785.38	-0.0388745	0.0928507	1.65275	0.647489	1	NS
ENSG00000183751	306.038	0.0958896	0.0870226	1.65271	0.647499	1	NS
ENSG00000150967	91.1946	0.258794	0.226645	1.65263	0.647515	1	NS
ENSG00000179604	109.455	0.176978	0.176816	1.65253	0.647539	1	NS
ENSG00000224025	24.7096	0.0324277	0.202134	1.65214	0.647627	1	NS
ENSG00000204560	1639.16	-0.0144419	0.0576881	1.65198	0.647661	1	NS
ENSG00000143006	14.9437	0.844337	0.820083	1.65157	0.647755	1	NS
ENSG00000176826	14.9037	0.560458	0.625714	1.65154	0.64776	1	NS
ENSG00000147650	142.2	0.141228	0.131402	1.65144	0.647784	1	NS
ENSG00000279529	222.002	-0.0537208	0.0637636	1.65139	0.647794	1	NS
ENSG00000101938	9.45073	0.036766	0.674194	1.65139	0.647795	1	NS
ENSG00000257599	391.658	0.2665	0.354241	1.65134	0.647806	1	NS
ENSG00000166855	1765.16	-0.0123189	0.0644411	1.65119	0.647838	1	NS
ENSG00000241547	81.546	-0.00682325	0.0877407	1.65107	0.647866	1	NS
ENSG00000223749	11.0197	-0.121797	0.271527	1.65106	0.647869	1	NS
ENSG00000196872	77.6104	0.285248	0.226701	1.65077	0.647934	1	NS
ENSG00000248049	397.458	0.0678749	0.0751017	1.65064	0.647964	1	NS
ENSG00000251615	53.76	-0.0123255	0.113889	1.65063	0.647966	1	NS
ENSG00000214279	364.722	-0.073737	0.174269	1.6504	0.648017	1	NS
ENSG00000257506	8.23379	-0.171755	0.254781	1.64979	0.648153	1	NS
ENSG00000173988	30.648	-0.0511648	0.154468	1.64934	0.648255	1	NS
ENSG00000164164	2074.75	-0.0512402	0.0596588	1.64919	0.648289	1	NS
ENSG00000127863	23.2223	0.151575	0.388908	1.64916	0.648295	1	NS
ENSG00000198342	92.2047	-0.0184144	0.167466	1.64899	0.648334	1	NS
ENSG00000269887	43.2125	-0.133932	0.233186	1.64894	0.648344	1	NS
ENSG00000225193	139.592	-0.00851858	0.12171	1.64889	0.648356	1	NS
ENSG00000184916	44.4457	0.461654	0.413216	1.64885	0.648365	1	NS
ENSG00000265296	8.72857	0.593787	0.512911	1.6486	0.648422	1	NS
ENSG00000156076	11.2439	0.693301	0.842076	1.64848	0.648448	1	NS
ENSG00000174827	14.3007	-0.0814111	0.311765	1.64807	0.64854	1	NS
ENSG00000171606	1598.73	0.0214963	0.0557654	1.648	0.648556	1	NS
ENSG00000175711	794.344	-0.0183773	0.154859	1.64796	0.648565	1	NS
ENSG00000181585	26.8265	0.32011	0.259722	1.64794	0.64857	1	NS
ENSG00000224407	5.95431	0.120802	0.595109	1.64774	0.648614	1	NS
ENSG00000133315	57.4094	0.167812	0.157719	1.64755	0.648657	1	NS
ENSG00000189120	11.8006	0.807965	0.643488	1.64744	0.648682	1	NS
ENSG00000253218	13.7642	-0.0210149	0.193116	1.64739	0.648694	1	NS
ENSG00000255571	75.9353	0.278141	0.231803	1.64721	0.648733	1	NS
ENSG00000110536	172.869	0.0388761	0.0652301	1.64699	0.648783	1	NS
ENSG00000148680	38.7221	0.178275	0.175674	1.64686	0.648813	1	NS
ENSG00000225973	229.277	-0.0470273	0.0763354	1.64646	0.648901	1	NS
ENSG00000166926	7.62396	0.443202	0.54309	1.64614	0.648974	1	NS
ENSG00000204304	3296.54	-0.0712364	0.113312	1.64577	0.649057	1	NS
ENSG00000101342	9.53054	0.340412	0.364279	1.64554	0.649108	1	NS
ENSG00000137177	3349.48	-0.115874	0.11752	1.64539	0.649143	1	NS
ENSG00000258405	58.9222	0.0310094	0.164122	1.64517	0.649191	1	NS
ENSG00000130005	43.0109	0.0823433	0.147288	1.64514	0.649197	1	NS
ENSG00000284671	17.0168	-0.1008	0.140879	1.64502	0.649226	1	NS
ENSG00000173320	45.5837	0.469136	0.487773	1.64465	0.649308	1	NS
ENSG00000266341	5.64617	0.267619	0.253777	1.64434	0.649379	1	NS
ENSG00000115020	5252	-0.0660895	0.0641833	1.6443	0.649388	1	NS
ENSG00000132912	2004.3	-0.0746333	0.0581562	1.64417	0.649416	1	NS
ENSG00000135211	315.926	0.0437672	0.0960539	1.64412	0.649427	1	NS
ENSG00000187045	20.2289	0.238955	0.458113	1.6441	0.649433	1	NS
ENSG00000108370	124.815	-0.0294792	0.202984	1.64392	0.649473	1	NS
ENSG00000054983	1879.43	-0.0690711	0.0719331	1.64359	0.649547	1	NS
ENSG00000175175	14.4014	0.54826	0.668028	1.64355	0.649556	1	NS
ENSG00000196126	4539.17	0.091687	0.127148	1.64349	0.649569	1	NS
ENSG00000182836	11.7139	0.915667	0.849348	1.6434	0.649589	1	NS
ENSG00000265787	20.2563	0.172617	0.286247	1.64289	0.649705	1	NS
ENSG00000148841	3017.89	-0.0445994	0.116681	1.64277	0.649732	1	NS
ENSG00000284968	39.3266	-0.0460244	0.105324	1.64276	0.649733	1	NS
ENSG00000104221	391.924	0.0526372	0.0522353	1.6425	0.649791	1	NS
ENSG00000203804	2353.48	-0.0872597	0.136749	1.64226	0.649847	1	NS
ENSG00000276115	65.4463	-0.119927	0.124434	1.64208	0.649886	1	NS
ENSG00000006756	423.348	-0.0753253	0.10482	1.64202	0.6499	1	NS
ENSG00000163645	16.5932	0.359639	0.315834	1.64202	0.6499	1	NS
ENSG00000164465	212.751	0.0123741	0.127442	1.6419	0.649928	1	NS
ENSG00000120685	1034.97	-0.006357	0.0561814	1.64168	0.649977	1	NS
ENSG00000249717	6.04077	0.779579	0.772506	1.64157	0.650002	1	NS
ENSG00000277481	35.9882	0.348528	0.285882	1.64156	0.650004	1	NS
ENSG00000134809	222.98	0.0924303	0.119588	1.64077	0.65018	1	NS
ENSG00000270589	171.867	-0.0344282	0.114581	1.64056	0.650229	1	NS
ENSG00000085840	38.6142	0.227375	0.194974	1.64056	0.650229	1	NS
ENSG00000226051	14.9115	0.436231	0.644012	1.64009	0.650334	1	NS
ENSG00000152669	9.21467	0.922417	0.877599	1.63997	0.650361	1	NS
ENSG00000214193	106.587	0.183376	0.162013	1.63981	0.650396	1	NS
ENSG00000148399	525.877	0.0467447	0.0589078	1.63958	0.65045	1	NS
ENSG00000198535	15.9848	0.704127	0.702306	1.63946	0.650477	1	NS
ENSG00000089220	971.454	0.12066	0.0998661	1.63938	0.650495	1	NS
ENSG00000176406	28.049	0.670229	0.633697	1.63916	0.650544	1	NS
ENSG00000187479	6.25255	0.631111	0.726385	1.63912	0.650553	1	NS
ENSG00000197651	6.6266	1.04414	0.92266	1.63901	0.650578	1	NS
ENSG00000273151	198.483	0.00657799	0.138085	1.63892	0.650597	1	NS
ENSG00000261416	21.688	0.147877	0.189519	1.63865	0.650659	1	NS
ENSG00000243150	5.66537	1.0224	0.828946	1.63834	0.650729	1	NS
ENSG00000266918	34.6603	-0.25196	0.306165	1.63826	0.650746	1	NS
ENSG00000282834	6.54713	-0.250788	0.205338	1.6381	0.650783	1	NS
ENSG00000134830	4334.92	0.0876497	0.122574	1.63789	0.65083	1	NS
ENSG00000215045	28.1029	0.39045	0.390491	1.63779	0.650851	1	NS
ENSG00000279017	30.6211	0.163607	0.147851	1.63776	0.650858	1	NS
ENSG00000214711	60.5922	0.0565376	0.218876	1.63759	0.650896	1	NS
ENSG00000180448	8963.53	0.0511547	0.110563	1.6375	0.650916	1	NS
ENSG00000257475	76.6926	-0.0366902	0.0911078	1.63712	0.651003	1	NS
ENSG00000271172	11.5317	-0.0467678	0.20866	1.63708	0.651011	1	NS
ENSG00000184378	9.58414	0.470037	0.404883	1.63703	0.651024	1	NS
ENSG00000262837	34.121	-0.0293274	0.131745	1.63694	0.651043	1	NS
ENSG00000163618	41.8832	0.719485	0.679767	1.63692	0.651048	1	NS
ENSG00000272588	97.0315	-0.0198175	0.124109	1.63682	0.65107	1	NS
ENSG00000235831	61.0654	0.017084	0.0959408	1.6366	0.651119	1	NS
ENSG00000150773	7.98528	0.514503	0.411766	1.63657	0.651128	1	NS
ENSG00000053108	35.6179	0.221773	0.388524	1.63651	0.651139	1	NS
ENSG00000199977	27.6201	-0.111051	0.110666	1.63627	0.651194	1	NS
ENSG00000114098	2559.87	-0.0369555	0.0558046	1.63625	0.651199	1	NS
ENSG00000249249	20.4822	0.138485	0.182719	1.63617	0.651217	1	NS
ENSG00000180914	42.7697	0.232677	0.322992	1.63616	0.651219	1	NS
ENSG00000185010	113.767	-0.109542	0.123917	1.63599	0.651256	1	NS
ENSG00000211592	1088.63	0.022966	0.251279	1.6359	0.651276	1	NS
ENSG00000099992	457.768	0.042497	0.109888	1.6359	0.651278	1	NS
ENSG00000184985	53.5729	0.209733	0.442535	1.63584	0.651291	1	NS
ENSG00000110492	26.7355	0.15464	0.227782	1.63577	0.651307	1	NS
ENSG00000216863	49.9529	0.245062	0.196606	1.6357	0.651323	1	NS
ENSG00000267359	11.3811	0.0468444	0.171618	1.63561	0.651343	1	NS
ENSG00000158813	97.7515	-0.040869	0.20365	1.63561	0.651343	1	NS
ENSG00000140455	6153.33	-0.0991458	0.0774628	1.63558	0.65135	1	NS
ENSG00000222679	6.28661	-0.0308741	0.153527	1.63555	0.651357	1	NS
ENSG00000165630	757.968	0.0110001	0.10566	1.63553	0.651362	1	NS
ENSG00000100726	293.569	0.145772	0.141325	1.63547	0.651373	1	NS
ENSG00000241185	10.923	0.270272	0.317191	1.63544	0.651381	1	NS
ENSG00000146066	528.495	0.102176	0.106708	1.63535	0.651402	1	NS
ENSG00000284709	15.1565	0.188936	0.175656	1.6349	0.651503	1	NS
ENSG00000272037	67.1058	-0.0164741	0.118461	1.63481	0.651523	1	NS
ENSG00000279464	24.8735	0.0519118	0.146017	1.63473	0.65154	1	NS
ENSG00000165821	22.0678	0.324129	0.313128	1.63472	0.651543	1	NS
ENSG00000227910	7.0581	0.149268	0.26368	1.63462	0.651567	1	NS
ENSG00000164749	6.81169	0.905073	0.936448	1.6346	0.65157	1	NS
ENSG00000279107	28.4874	0.272463	0.260601	1.63397	0.651712	1	NS
ENSG00000082482	7.25869	1.02078	0.945545	1.63361	0.651794	1	NS
ENSG00000145050	427.858	0.0411528	0.103282	1.63325	0.651875	1	NS
ENSG00000154553	19.2644	0.715807	0.763383	1.63317	0.651892	1	NS
ENSG00000127586	180.927	0.174952	0.149722	1.63309	0.651911	1	NS
ENSG00000260735	12.9308	0.163582	0.231947	1.63281	0.651973	1	NS
ENSG00000129038	25.6572	0.492764	0.402951	1.63273	0.651992	1	NS
ENSG00000184992	1065.32	0.0469504	0.069972	1.63258	0.652024	1	NS
ENSG00000167554	35.1829	0.00110336	0.179066	1.6325	0.652043	1	NS
ENSG00000257342	19.0361	-0.141108	0.151959	1.6324	0.652066	1	NS
ENSG00000267249	23.5191	0.0290226	0.115535	1.63157	0.652254	1	NS
ENSG00000278661	181.109	-0.0516555	0.136255	1.63152	0.652263	1	NS
ENSG00000142583	85.6036	0.236177	0.240195	1.63142	0.652287	1	NS
ENSG00000225217	1098.06	-0.069083	0.196323	1.63136	0.652299	1	NS
ENSG00000277545	11.7759	-0.0225132	0.299868	1.63119	0.652338	1	NS
ENSG00000133619	124.446	0.179958	0.161951	1.6311	0.652358	1	NS
ENSG00000214456	302.729	0.0822014	0.181436	1.63107	0.652365	1	NS
ENSG00000258116	10.1137	-0.242115	0.331409	1.63105	0.65237	1	NS
ENSG00000230002	161.722	0.0362341	0.0978178	1.63044	0.652508	1	NS
ENSG00000181938	63.6929	0.126036	0.137334	1.63043	0.652511	1	NS
ENSG00000260209	12.9967	0.14344	0.233875	1.63017	0.652568	1	NS
ENSG00000224934	175.013	-0.00720452	0.0738659	1.62981	0.652649	1	NS
ENSG00000142230	780.608	0.0759053	0.065544	1.62915	0.652798	1	NS
ENSG00000171219	86.3409	0.251503	0.215603	1.6291	0.652809	1	NS
ENSG00000145431	177.662	0.0552928	0.127013	1.62892	0.65285	1	NS
ENSG00000138231	600.16	0.00332443	0.0838084	1.62858	0.652928	1	NS
ENSG00000255503	5.71281	0.229146	0.349382	1.62842	0.652964	1	NS
ENSG00000112246	19.2441	0.698096	0.704884	1.62835	0.652979	1	NS
ENSG00000260704	8.62374	0.916144	0.87792	1.62834	0.65298	1	NS
ENSG00000158163	54.0731	0.361768	0.28861	1.62803	0.653051	1	NS
ENSG00000214146	17.0774	0.1373	0.231637	1.62794	0.653072	1	NS
ENSG00000228232	46.4857	0.0714305	0.157588	1.6278	0.653102	1	NS
ENSG00000270542	14.766	0.1542	0.196127	1.62779	0.653106	1	NS
ENSG00000214321	6.97979	-0.019913	0.276774	1.62751	0.653168	1	NS
ENSG00000135441	191.785	0.0651317	0.102518	1.62712	0.653256	1	NS
ENSG00000087303	26.1248	0.342856	0.420826	1.62698	0.653289	1	NS
ENSG00000267270	69.3757	0.0812438	0.125818	1.62664	0.653365	1	NS
ENSG00000152977	11.8298	0.924241	0.884764	1.62657	0.653381	1	NS
ENSG00000173862	23.531	-0.136667	0.216722	1.62631	0.653439	1	NS
ENSG00000258325	35.4363	-0.0749676	0.10821	1.62597	0.653517	1	NS
ENSG00000268686	8.51968	0.373211	0.413262	1.62593	0.653525	1	NS
ENSG00000259728	12.5158	0.400166	0.365965	1.62563	0.653592	1	NS
ENSG00000245870	14.958	0.647236	0.789369	1.62557	0.653607	1	NS
ENSG00000243069	14.4886	0.69811	0.639967	1.62539	0.653647	1	NS
ENSG00000198626	61.6184	0.503656	0.530736	1.62527	0.653673	1	NS
ENSG00000251138	6.96604	0.62046	0.659458	1.62509	0.653714	1	NS
ENSG00000212126	93.0454	0.0369331	0.151967	1.62492	0.653752	1	NS
ENSG00000163993	1758.73	-0.0920252	0.272953	1.62488	0.653763	1	NS
ENSG00000100523	3523.18	-0.0262423	0.0810759	1.62464	0.653816	1	NS
ENSG00000226004	6.72124	0.00716632	0.316877	1.62439	0.653873	1	NS
ENSG00000224559	6.74938	0.958385	0.897448	1.62426	0.653901	1	NS
ENSG00000238311	31.0949	-0.0453987	0.125954	1.62421	0.653913	1	NS
ENSG00000107798	1552.44	-0.0898825	0.114814	1.62417	0.653922	1	NS
ENSG00000133985	471.028	0.134492	0.120255	1.62413	0.653932	1	NS
ENSG00000123360	217.815	4.37466e-05	0.144612	1.62366	0.654038	1	NS
ENSG00000235419	7.27203	0.582233	0.476677	1.6236	0.654051	1	NS
ENSG00000174145	17.3662	0.865349	0.82532	1.6233	0.654118	1	NS
ENSG00000169239	1251.86	-0.113085	0.0916554	1.62326	0.654126	1	NS
ENSG00000052841	4851.75	-0.0535348	0.0598941	1.62321	0.654138	1	NS
ENSG00000103034	42.3203	0.424965	0.603582	1.62317	0.654147	1	NS
ENSG00000205853	23.5895	-0.158048	0.195843	1.62307	0.65417	1	NS
ENSG00000123094	35.8939	0.298126	0.368002	1.62283	0.654225	1	NS
ENSG00000213204	113.641	-0.0820858	0.0906975	1.6228	0.654231	1	NS
ENSG00000122882	1029.33	-0.0464047	0.0478848	1.62276	0.65424	1	NS
ENSG00000251323	75.8241	-0.0164882	0.122634	1.62275	0.654243	1	NS
ENSG00000139572	29.0086	0.0643025	0.209982	1.62267	0.654261	1	NS
ENSG00000152256	3625.86	-0.0762055	0.0823287	1.62213	0.654383	1	NS
ENSG00000139800	12.9932	1.03305	0.865685	1.62203	0.654405	1	NS
ENSG00000229087	10.5487	0.208796	0.171391	1.62184	0.654447	1	NS
ENSG00000132938	37.8627	0.320501	0.459326	1.62177	0.654465	1	NS
ENSG00000259585	17.9758	0.297107	0.26676	1.6217	0.65448	1	NS
ENSG00000280088	238.889	-0.0886942	0.0954207	1.62149	0.654526	1	NS
ENSG00000267607	5.95731	0.472592	0.461428	1.62138	0.654552	1	NS
ENSG00000114279	11.332	0.875478	0.722603	1.62127	0.654576	1	NS
ENSG00000143224	405.053	0.0549056	0.0760037	1.62127	0.654577	1	NS
ENSG00000123815	606.628	0.0545894	0.072525	1.62102	0.654634	1	NS
ENSG00000151353	439.47	0.0480333	0.0523464	1.62061	0.654726	1	NS
ENSG00000159648	18.5656	0.20831	0.299176	1.62058	0.654733	1	NS
ENSG00000245954	98.537	0.102263	0.191294	1.62052	0.654746	1	NS
ENSG00000264083	13.4074	0.120265	0.202089	1.62034	0.654786	1	NS
ENSG00000229422	131.017	0.131833	0.166298	1.62007	0.654848	1	NS
ENSG00000227705	10.5823	-0.13189	0.323657	1.62007	0.654848	1	NS
ENSG00000121210	4570.04	-0.0508668	0.0644081	1.61991	0.654884	1	NS
ENSG00000155011	11.6681	0.369873	0.456945	1.61985	0.654897	1	NS
ENSG00000279613	12.5344	0.202702	0.230594	1.61972	0.654928	1	NS
ENSG00000211873	158.663	0.00215224	0.128806	1.6197	0.654931	1	NS
ENSG00000185761	21.9037	0.368888	0.340531	1.61967	0.654937	1	NS
ENSG00000275401	42.4882	-0.0542786	0.114833	1.61967	0.654938	1	NS
ENSG00000272711	51.0984	0.0121697	0.114494	1.6196	0.654954	1	NS
ENSG00000121152	64.9227	0.050236	0.158937	1.61924	0.655034	1	NS
ENSG00000113520	14.6987	0.130115	0.315955	1.6191	0.655067	1	NS
ENSG00000219608	69.5628	-0.126288	0.108564	1.61893	0.655105	1	NS
ENSG00000255569	38.245	-0.27063	0.220263	1.61878	0.655139	1	NS
ENSG00000206778	8.14946	0.105648	0.13571	1.61871	0.655155	1	NS
ENSG00000214558	13.5322	0.0764509	0.172047	1.61848	0.655207	1	NS
ENSG00000228839	38.2624	-0.0698642	0.128864	1.61841	0.655223	1	NS
ENSG00000140332	5089.76	-0.0137173	0.137596	1.61839	0.655228	1	NS
ENSG00000164989	149.199	0.120095	0.162461	1.61834	0.65524	1	NS
ENSG00000263874	168.453	-0.0970316	0.0857178	1.61774	0.655374	1	NS
ENSG00000260442	6.90376	-0.229629	0.341768	1.61764	0.655396	1	NS
ENSG00000189292	17.772	0.455795	0.436224	1.61723	0.655489	1	NS
ENSG00000124784	500.038	-0.0427454	0.0769071	1.61706	0.655528	1	NS
ENSG00000117139	2208.71	-0.0503244	0.0620656	1.61578	0.655816	1	NS
ENSG00000080815	4991.62	-0.0264975	0.0767426	1.61567	0.655842	1	NS
ENSG00000260903	26.1856	0.479997	0.406819	1.61559	0.65586	1	NS
ENSG00000285761	24.3661	0.0432123	0.224065	1.61553	0.655873	1	NS
ENSG00000095777	28.9154	0.583148	0.581883	1.61552	0.655875	1	NS
ENSG00000225022	27.0342	0.029696	0.183315	1.6152	0.655947	1	NS
ENSG00000255929	10.2423	0.55337	0.503123	1.61503	0.655987	1	NS
ENSG00000061455	25.0786	0.746607	0.716846	1.61496	0.656003	1	NS
ENSG00000167103	37.0728	0.136187	0.220176	1.61486	0.656026	1	NS
ENSG00000170961	10.4429	0.894848	0.843304	1.61465	0.656072	1	NS
ENSG00000106012	694.906	0.0354296	0.10908	1.61427	0.656159	1	NS
ENSG00000258092	21.9175	0.0114015	0.114921	1.61424	0.656165	1	NS
ENSG00000235537	6.01091	1.12951	0.919427	1.61403	0.656214	1	NS
ENSG00000230823	8.62963	0.0458609	0.230858	1.61391	0.656239	1	NS
ENSG00000177822	15.8474	0.790567	0.834231	1.61368	0.656291	1	NS
ENSG00000102313	9.82012	-0.0649656	0.816918	1.61349	0.656335	1	NS
ENSG00000204177	229.494	0.154567	0.158664	1.61342	0.656352	1	NS
ENSG00000070388	13.2136	0.603672	0.522937	1.61312	0.65642	1	NS
ENSG00000226666	11.1871	0.13276	0.369356	1.61309	0.656426	1	NS
ENSG00000121207	16.5628	0.788066	0.772679	1.61308	0.656428	1	NS
ENSG00000174652	1930.02	-0.023409	0.0785425	1.61295	0.656456	1	NS
ENSG00000264968	9.29271	-0.0874398	0.203207	1.61293	0.656462	1	NS
ENSG00000254812	15.4815	0.208278	0.16662	1.6128	0.65649	1	NS
ENSG00000197978	133.253	-0.03345	0.132108	1.61269	0.656515	1	NS
ENSG00000264610	7.07919	-0.182975	0.222669	1.6125	0.656558	1	NS
ENSG00000187950	24.0655	0.540523	0.457184	1.61215	0.656638	1	NS
ENSG00000185885	2969.06	-0.0580308	0.142448	1.61211	0.656646	1	NS
ENSG00000261371	9661.14	-0.0194257	0.0991005	1.61188	0.6567	1	NS
ENSG00000231744	22.9963	-0.0619628	0.234557	1.61163	0.656756	1	NS
ENSG00000151090	63.7682	0.244584	0.307206	1.61122	0.656849	1	NS
ENSG00000169692	473.104	0.0361118	0.0906703	1.61114	0.656867	1	NS
ENSG00000125734	664.9	0.0428962	0.0809785	1.61079	0.656947	1	NS
ENSG00000152932	34.0644	0.304078	0.301248	1.61063	0.656982	1	NS
ENSG00000232573	63.3481	0.178927	0.176367	1.61044	0.657024	1	NS
ENSG00000241933	5.90414	0.443614	0.463611	1.61018	0.657084	1	NS
ENSG00000169184	55.0843	0.280199	0.493948	1.61016	0.657089	1	NS
ENSG00000250853	17.6667	-0.0799866	0.165631	1.60995	0.657136	1	NS
ENSG00000136758	4225.48	-0.0653458	0.0737077	1.60988	0.657152	1	NS
ENSG00000233766	14.2121	0.310118	0.481218	1.60976	0.657179	1	NS
ENSG00000211725	11.5008	-0.0737428	0.278986	1.60964	0.657207	1	NS
ENSG00000179639	449.13	-0.0713475	0.239398	1.60956	0.657224	1	NS
ENSG00000244300	14.5253	0.480425	0.469898	1.60956	0.657224	1	NS
ENSG00000137872	32.1765	0.701488	0.742189	1.60936	0.657269	1	NS
ENSG00000178458	100.563	0.0399409	0.183125	1.60931	0.657281	1	NS
ENSG00000170779	250.282	0.0934553	0.0739689	1.60926	0.657292	1	NS
ENSG00000277246	68.8959	-0.116445	0.114721	1.60922	0.657302	1	NS
ENSG00000112419	1611.66	-0.0818954	0.0705183	1.60914	0.65732	1	NS
ENSG00000001036	485.143	0.0342726	0.0821777	1.60848	0.657468	1	NS
ENSG00000224721	6.96653	0.49584	0.668933	1.60826	0.657519	1	NS
ENSG00000280259	7.56329	0.422433	0.373715	1.60823	0.657525	1	NS
ENSG00000256155	21.4522	-0.0711499	0.213722	1.60752	0.657685	1	NS
ENSG00000213930	802.556	0.012444	0.0864106	1.6075	0.657691	1	NS
ENSG00000188372	18.5073	0.254546	0.236339	1.60722	0.657753	1	NS
ENSG00000174306	280.172	0.0142879	0.109086	1.607	0.657804	1	NS
ENSG00000151576	1102.65	-0.0313067	0.0506781	1.60631	0.65796	1	NS
ENSG00000168505	15.4496	0.879693	0.837745	1.60617	0.657991	1	NS
ENSG00000198960	299.923	-0.00257722	0.0813279	1.60593	0.658047	1	NS
ENSG00000113504	669.667	0.102087	0.200228	1.60498	0.65826	1	NS
ENSG00000113838	457.037	-0.0221116	0.0539466	1.60495	0.658268	1	NS
ENSG00000214562	36.7975	0.203137	0.182248	1.60489	0.658281	1	NS
ENSG00000237989	18.6193	0.29634	0.29986	1.60472	0.658319	1	NS
ENSG00000163293	54.8132	0.259518	0.255327	1.60472	0.658319	1	NS
ENSG00000268333	14.4457	0.142573	0.204641	1.60467	0.658332	1	NS
ENSG00000271447	46.2991	0.175662	0.265547	1.60444	0.658383	1	NS
ENSG00000132563	17.5893	0.415272	0.345999	1.60432	0.658412	1	NS
ENSG00000268516	106.89	0.00151999	0.0855635	1.60416	0.658447	1	NS
ENSG00000239705	7.51497	0.249774	0.212615	1.60416	0.658448	1	NS
ENSG00000235927	9.77661	0.323184	0.49719	1.60363	0.658567	1	NS
ENSG00000092068	38.2128	0.312517	0.300962	1.60324	0.658655	1	NS
ENSG00000221230	9.99951	0.0728444	0.185167	1.60305	0.658698	1	NS
ENSG00000136160	18.9465	0.399456	0.508289	1.60283	0.658749	1	NS
ENSG00000165091	27.8328	0.60098	0.537294	1.60251	0.65882	1	NS
ENSG00000267764	77.2235	-0.00907761	0.160025	1.6025	0.658824	1	NS
ENSG00000133606	30984.5	0.0619688	0.192042	1.60219	0.658894	1	NS
ENSG00000250316	6.66196	0.576002	0.881798	1.60139	0.659075	1	NS
ENSG00000224775	17.4323	-0.0122367	0.218547	1.60047	0.659283	1	NS
ENSG00000276007	41.2325	0.00672233	0.099683	1.6002	0.659344	1	NS
ENSG00000262454	27.7063	0.365109	0.452129	1.60013	0.65936	1	NS
ENSG00000067992	1801.57	-0.0670317	0.084373	1.60004	0.65938	1	NS
ENSG00000130396	775.562	0.16552	0.163729	1.59988	0.659417	1	NS
ENSG00000006432	171.973	0.0674418	0.1794	1.59934	0.659539	1	NS
ENSG00000276715	19.924	0.157892	0.406185	1.59916	0.65958	1	NS
ENSG00000261711	6.61521	1.06884	0.901234	1.59906	0.659604	1	NS
ENSG00000080007	53.4765	0.171144	0.300456	1.59896	0.659625	1	NS
ENSG00000266970	12.5711	0.100497	0.297674	1.59834	0.659766	1	NS
ENSG00000119950	7203.93	0.00750759	0.200413	1.59829	0.659778	1	NS
ENSG00000221963	9435.33	-0.12294	0.124756	1.5982	0.659799	1	NS
ENSG00000285531	29.7223	0.0415563	0.112968	1.59814	0.659812	1	NS
ENSG00000198556	473.661	0.0683751	0.0578105	1.59772	0.659907	1	NS
ENSG00000199471	20.0445	-0.145037	0.123376	1.59764	0.659926	1	NS
ENSG00000198520	108.066	0.137368	0.134083	1.59685	0.660105	1	NS
ENSG00000263165	9.60867	0.0776582	0.179104	1.5967	0.660138	1	NS
ENSG00000150893	26.6024	0.737296	0.780338	1.59667	0.660144	1	NS
ENSG00000177030	290.531	0.0972391	0.110019	1.59642	0.660203	1	NS
ENSG00000246339	32.3477	0.201194	0.180266	1.59618	0.660256	1	NS
ENSG00000101134	13.4381	0.600773	0.733657	1.5961	0.660275	1	NS
ENSG00000261504	5.72826	0.153886	0.463805	1.59596	0.660305	1	NS
ENSG00000146001	8.18429	0.929688	0.806192	1.59559	0.660391	1	NS
ENSG00000198673	1008.72	-0.0101744	0.125138	1.5955	0.660411	1	NS
ENSG00000225756	21.4294	0.245741	0.317657	1.59528	0.660461	1	NS
ENSG00000131626	1744.01	-0.0348502	0.089303	1.59511	0.660499	1	NS
ENSG00000163638	38.375	0.729815	0.700084	1.59467	0.6606	1	NS
ENSG00000187627	34.861	-0.33216	0.293506	1.5946	0.660615	1	NS
ENSG00000135720	4325.35	-0.0316469	0.0592687	1.59456	0.660625	1	NS
ENSG00000135451	195.429	0.199311	0.20341	1.59452	0.660633	1	NS
ENSG00000108666	349.189	0.0203413	0.073468	1.59447	0.660645	1	NS
ENSG00000256356	34.0577	0.0548437	0.161368	1.59446	0.660647	1	NS
ENSG00000160953	365.086	0.027018	0.103433	1.59432	0.660678	1	NS
ENSG00000103089	11.8127	0.118908	0.56021	1.59429	0.660685	1	NS
ENSG00000180011	2227.05	0.0284358	0.0611131	1.59429	0.660685	1	NS
ENSG00000228716	415.666	-0.0301629	0.0639938	1.59394	0.660764	1	NS
ENSG00000129673	7.17971	0.636125	0.727379	1.59378	0.6608	1	NS
ENSG00000236352	25.0129	-0.144788	0.169776	1.59359	0.660845	1	NS
ENSG00000155875	61.3574	0.191205	0.267633	1.59337	0.660894	1	NS
ENSG00000143252	1609.55	0.0525604	0.0500696	1.59334	0.660901	1	NS
ENSG00000162576	15.2758	0.504983	0.494558	1.59311	0.660953	1	NS
ENSG00000115239	344.513	-0.00221784	0.0512862	1.59269	0.661048	1	NS
ENSG00000185668	10.3068	0.706698	0.655578	1.59256	0.661077	1	NS
ENSG00000164096	2990.75	0.0466444	0.118279	1.5923	0.661137	1	NS
ENSG00000139515	15.6742	0.914905	0.845876	1.59227	0.661144	1	NS
ENSG00000187172	25.3531	0.205425	0.338945	1.59215	0.661171	1	NS
ENSG00000139200	8.45464	0.773536	0.663135	1.59185	0.66124	1	NS
ENSG00000282935	15.6547	0.591914	0.800172	1.59163	0.661288	1	NS
ENSG00000218823	7.58165	0.692295	0.727795	1.59155	0.661307	1	NS
ENSG00000256271	18.01	-0.0828364	0.154206	1.59149	0.661321	1	NS
ENSG00000172031	13.9138	0.347044	0.426698	1.59129	0.661367	1	NS
ENSG00000197565	25.8022	-0.00947441	0.744604	1.59124	0.661377	1	NS
ENSG00000185000	790.508	0.0375821	0.0938228	1.59103	0.661424	1	NS
ENSG00000189166	6.96883	0.730054	0.749352	1.59098	0.661436	1	NS
ENSG00000126838	30.599	0.391182	0.470699	1.59056	0.661532	1	NS
ENSG00000273325	6.47553	-0.0155722	0.359163	1.59054	0.661537	1	NS
ENSG00000166206	48.3117	0.60474	0.606012	1.59051	0.661544	1	NS
ENSG00000253882	85.0704	0.0902054	0.109771	1.59043	0.661562	1	NS
ENSG00000254275	61.2347	0.159609	0.255367	1.5904	0.661569	1	NS
ENSG00000090447	168.694	0.132721	0.139941	1.59026	0.661601	1	NS
ENSG00000267123	30.5352	0.289785	0.268679	1.58984	0.661696	1	NS
ENSG00000258551	26.4248	0.0754064	0.283715	1.58979	0.661708	1	NS
ENSG00000269970	91.9445	0.09135	0.15549	1.58959	0.661753	1	NS
ENSG00000257275	74.25	-0.264677	0.254725	1.58947	0.66178	1	NS
ENSG00000076864	223.735	-0.043841	0.491536	1.58943	0.661788	1	NS
ENSG00000002919	1140.25	0.0681183	0.0912343	1.58937	0.661803	1	NS
ENSG00000132623	198.35	-0.00973793	0.106232	1.58931	0.661816	1	NS
ENSG00000244968	15.547	0.517626	0.698318	1.58922	0.661837	1	NS
ENSG00000173404	15.3088	0.847962	0.776205	1.58896	0.661895	1	NS
ENSG00000176845	1352.61	0.0902493	0.102124	1.58842	0.662019	1	NS
ENSG00000156395	142.174	0.303705	0.248494	1.58814	0.662082	1	NS
ENSG00000030110	605.322	0.00998184	0.0769692	1.58783	0.662151	1	NS
ENSG00000275854	61.3308	-0.0485201	0.119503	1.58736	0.66226	1	NS
ENSG00000162852	2322.13	-0.0316848	0.06902	1.58698	0.662346	1	NS
ENSG00000245694	23.7741	0.351368	0.528135	1.58696	0.66235	1	NS
ENSG00000279356	144.933	-0.0558885	0.0804376	1.58677	0.662392	1	NS
ENSG00000181790	92.1885	0.345446	0.387939	1.58653	0.662448	1	NS
ENSG00000217416	6.5776	0.380021	0.350909	1.58634	0.662491	1	NS
ENSG00000272848	8.10761	0.602838	0.590961	1.58612	0.66254	1	NS
ENSG00000173914	379.993	0.0514722	0.0490861	1.586	0.662569	1	NS
ENSG00000276312	38.848	0.173409	0.552995	1.58596	0.662579	1	NS
ENSG00000176692	16.2324	0.785884	0.83154	1.58557	0.662666	1	NS
ENSG00000002726	22.8863	0.31304	0.380544	1.58537	0.662711	1	NS
ENSG00000163689	41.9457	0.35031	0.469675	1.58523	0.662743	1	NS
ENSG00000236876	5.98124	0.347141	0.295424	1.58519	0.662751	1	NS
ENSG00000082556	13.1433	0.845864	0.831355	1.58518	0.662754	1	NS
ENSG00000183347	52.2548	0.256217	0.218444	1.58502	0.662791	1	NS
ENSG00000256973	156.08	-0.0893439	0.0782549	1.58499	0.662798	1	NS
ENSG00000223361	14.4124	0.256718	0.288724	1.58495	0.662807	1	NS
ENSG00000215039	234.69	0.0100329	0.0822508	1.58487	0.662826	1	NS
ENSG00000185104	1108.99	0.0443142	0.0524947	1.58457	0.662894	1	NS
ENSG00000158008	15.9678	0.456464	0.527858	1.58454	0.6629	1	NS
ENSG00000227630	15.0824	0.115185	0.293791	1.58432	0.662951	1	NS
ENSG00000178752	18.7246	0.201519	0.51455	1.58419	0.662981	1	NS
ENSG00000211976	11.3989	0.128766	0.276347	1.58408	0.663006	1	NS
ENSG00000229091	11.2506	0.0857731	0.217626	1.58358	0.663119	1	NS
ENSG00000247240	173.865	0.0080608	0.052891	1.58341	0.663158	1	NS
ENSG00000272752	15.1109	-0.142067	0.157437	1.5833	0.663182	1	NS
ENSG00000124444	169.345	0.0404707	0.0508212	1.58323	0.663199	1	NS
ENSG00000236304	294.081	0.252488	0.263576	1.58293	0.663265	1	NS
ENSG00000105997	20.8176	0.559079	0.525281	1.58288	0.663278	1	NS
ENSG00000008323	13.8589	0.433978	0.625944	1.58255	0.663354	1	NS
ENSG00000124749	14.6751	0.723697	0.731795	1.58209	0.663458	1	NS
ENSG00000197888	13.7999	-0.413827	0.448457	1.58203	0.663471	1	NS
ENSG00000083223	11845.9	-0.0983636	0.102481	1.58179	0.663526	1	NS
ENSG00000162814	11.4362	0.382846	0.581762	1.58164	0.663561	1	NS
ENSG00000123500	11.8434	0.107225	0.352324	1.5815	0.663592	1	NS
ENSG00000278662	46.7113	0.0566849	0.320045	1.58138	0.663619	1	NS
ENSG00000166947	3424.92	0.227429	0.242964	1.58121	0.663658	1	NS
ENSG00000254034	10.2615	0.349517	0.381732	1.58121	0.663659	1	NS
ENSG00000285973	5.6962	0.60692	0.868149	1.58111	0.663681	1	NS
ENSG00000272030	25.7238	-0.0815074	0.142309	1.58007	0.663917	1	NS
ENSG00000136193	874.847	0.0300858	0.107263	1.58001	0.663931	1	NS
ENSG00000164675	22.8078	0.341897	0.327585	1.58	0.663934	1	NS
ENSG00000149527	221.61	0.200734	0.219678	1.57964	0.664016	1	NS
ENSG00000164920	11.5097	0.765754	0.786956	1.57946	0.664056	1	NS
ENSG00000112773	1823.73	-0.0979176	0.110866	1.5793	0.664094	1	NS
ENSG00000264431	5.94457	0.341318	0.898083	1.57911	0.664137	1	NS
ENSG00000266667	8.81334	-0.148939	0.28464	1.57892	0.664178	1	NS
ENSG00000164794	8.967	0.840539	0.891671	1.57875	0.664218	1	NS
ENSG00000177406	668.553	0.0749016	0.10362	1.5787	0.664229	1	NS
ENSG00000184939	1081.73	-0.00792063	0.0856699	1.57866	0.664239	1	NS
ENSG00000007952	6.44091	0.357197	0.693651	1.57831	0.664317	1	NS
ENSG00000114316	4159.28	-0.0205059	0.0879615	1.57828	0.664324	1	NS
ENSG00000174428	433.661	0.0260165	0.0662169	1.57808	0.664371	1	NS
ENSG00000226659	66.1849	0.126993	0.199254	1.57804	0.66438	1	NS
ENSG00000129646	138.914	0.0312888	0.117974	1.5779	0.664411	1	NS
ENSG00000183199	12.0625	0.0953737	0.288341	1.57756	0.664488	1	NS
ENSG00000121297	312.38	0.0158154	0.138776	1.57739	0.664527	1	NS
ENSG00000262503	28.2516	-0.0955872	0.166879	1.57735	0.664537	1	NS
ENSG00000181856	15.8549	0.366912	0.375246	1.57729	0.664549	1	NS
ENSG00000126070	3657.74	-0.0552547	0.0564335	1.57727	0.664555	1	NS
ENSG00000144283	600.444	0.0214948	0.0880965	1.5769	0.664639	1	NS
ENSG00000165914	206.715	0.140671	0.220927	1.57678	0.664666	1	NS
ENSG00000143627	7.72051	0.654891	0.696834	1.57664	0.664698	1	NS
ENSG00000118849	7.2263	0.412171	0.594156	1.57649	0.664733	1	NS
ENSG00000213079	3007.83	-0.0408495	0.049988	1.57638	0.664756	1	NS
ENSG00000268204	50.3054	0.111073	0.114557	1.57607	0.664829	1	NS
ENSG00000123636	11687.6	-0.103436	0.109979	1.57599	0.664847	1	NS
ENSG00000156787	1084.77	-0.00254236	0.0869999	1.57593	0.664861	1	NS
ENSG00000089195	434.085	-0.0381865	0.0730279	1.57543	0.664974	1	NS
ENSG00000173653	180.765	0.071586	0.0748114	1.57502	0.665068	1	NS
ENSG00000231699	14.9946	-0.109513	0.148635	1.57494	0.665085	1	NS
ENSG00000269964	6.88028	0.535011	0.457764	1.57492	0.66509	1	NS
ENSG00000213305	12.5017	0.162852	0.179252	1.57481	0.665115	1	NS
ENSG00000111445	282.801	0.0505252	0.0418339	1.57455	0.665174	1	NS
ENSG00000117593	406.655	0.000135709	0.0479977	1.57446	0.665194	1	NS
ENSG00000101213	39.6179	0.170959	0.225205	1.57446	0.665195	1	NS
ENSG00000278834	66.9836	0.112191	0.0949186	1.57435	0.665221	1	NS
ENSG00000240057	36.7361	0.182119	0.185599	1.5743	0.66523	1	NS
ENSG00000259335	6.9682	0.435244	0.530131	1.57427	0.665238	1	NS
ENSG00000179855	14.6656	0.414661	0.427304	1.57421	0.665252	1	NS
ENSG00000134698	8937.4	-0.0705277	0.0980326	1.57406	0.665285	1	NS
ENSG00000101452	590.311	-0.0031847	0.0493748	1.574	0.6653	1	NS
ENSG00000211816	29.8634	-0.0597148	0.194605	1.57386	0.665332	1	NS
ENSG00000185513	421.504	0.0360345	0.10437	1.57376	0.665353	1	NS
ENSG00000184194	7.29816	-0.32821	0.583965	1.5737	0.665367	1	NS
ENSG00000240012	20.6794	0.266155	0.243164	1.57353	0.665406	1	NS
ENSG00000158402	24.1371	0.267417	0.298755	1.57341	0.665433	1	NS
ENSG00000203546	18.3987	-0.0933393	0.129074	1.57339	0.665438	1	NS
ENSG00000128709	9.67424	0.88713	0.901835	1.57337	0.665443	1	NS
ENSG00000188611	36.8586	0.219479	0.306287	1.57331	0.665457	1	NS
ENSG00000265321	32.3183	0.0704614	0.104232	1.57329	0.665462	1	NS
ENSG00000261123	9.39146	0.416592	0.332353	1.57314	0.665495	1	NS
ENSG00000157470	39.2123	0.240531	0.307944	1.57308	0.66551	1	NS
ENSG00000183230	15.928	0.402219	0.459629	1.57284	0.665564	1	NS
ENSG00000213253	9.86413	-0.1172	0.22175	1.57266	0.665605	1	NS
ENSG00000261375	7.38531	-0.305653	0.366756	1.57249	0.665643	1	NS
ENSG00000269997	152.731	-0.0105584	0.100771	1.57243	0.665658	1	NS
ENSG00000157985	342.92	0.153882	0.197873	1.5724	0.665663	1	NS
ENSG00000186814	645.168	0.0538047	0.0701874	1.57217	0.665716	1	NS
ENSG00000256576	88.0512	0.133928	0.118266	1.57192	0.665773	1	NS
ENSG00000173545	1051.25	0.0574476	0.0964456	1.57157	0.665854	1	NS
ENSG00000240535	62.3769	-0.0567938	0.187517	1.57148	0.665874	1	NS
ENSG00000276805	83.8821	0.0791979	0.150729	1.57121	0.665935	1	NS
ENSG00000170832	7812.39	-0.0596032	0.0926458	1.57118	0.665942	1	NS
ENSG00000075415	3026.81	0.0498537	0.0463143	1.5711	0.66596	1	NS
ENSG00000226674	36.6827	0.471153	0.420893	1.57063	0.666068	1	NS
ENSG00000259562	52.2825	0.000277344	0.0771728	1.57063	0.666068	1	NS
ENSG00000173083	831.132	-0.134376	0.117976	1.57021	0.666163	1	NS
ENSG00000260269	19.8467	-0.0533714	0.160614	1.57018	0.666171	1	NS
ENSG00000279057	14.6091	-0.160492	0.273115	1.57012	0.666183	1	NS
ENSG00000153347	12.0781	0.329491	0.457034	1.56999	0.666213	1	NS
ENSG00000077782	144.21	0.300624	0.242527	1.56962	0.666297	1	NS
ENSG00000173156	6.32546	0.709969	0.639116	1.56955	0.666314	1	NS
ENSG00000228075	9.34219	0.956885	0.868702	1.56954	0.666315	1	NS
ENSG00000226240	41.7731	-0.1078	0.156979	1.56946	0.666334	1	NS
ENSG00000018699	634.401	-0.0330089	0.0803248	1.56945	0.666336	1	NS
ENSG00000211448	15.9387	0.782844	0.699438	1.56942	0.666343	1	NS
ENSG00000249464	15.9153	0.809387	0.753701	1.56933	0.666365	1	NS
ENSG00000256745	19.363	0.183804	0.206794	1.5689	0.666461	1	NS
ENSG00000120910	1603.09	-0.0491759	0.0855579	1.56882	0.66648	1	NS
ENSG00000255200	30.3421	0.15409	0.141025	1.56881	0.666483	1	NS
ENSG00000215065	8.66946	0.531943	0.801918	1.56852	0.666548	1	NS
ENSG00000177112	106.419	0.0383727	0.182929	1.56834	0.666589	1	NS
ENSG00000117395	356.09	0.103452	0.0882435	1.56795	0.666679	1	NS
ENSG00000232046	10.9126	0.373143	0.525364	1.56766	0.666746	1	NS
ENSG00000189362	733.533	-0.0345166	0.0914105	1.56761	0.666756	1	NS
ENSG00000261616	20.2714	0.118488	0.345174	1.56757	0.666764	1	NS
ENSG00000236493	24.8737	0.136991	0.168399	1.56753	0.666773	1	NS
ENSG00000175065	10.4275	0.532748	0.860903	1.56746	0.66679	1	NS
ENSG00000134508	38.149	0.256692	0.429688	1.56743	0.666796	1	NS
ENSG00000186676	17.918	0.16874	0.165228	1.56718	0.666854	1	NS
ENSG00000139971	21.7628	0.604739	0.592602	1.56702	0.66689	1	NS
ENSG00000227986	154.058	0.0407853	0.110101	1.56664	0.666978	1	NS
ENSG00000175745	16.2944	0.896867	0.855349	1.566	0.667123	1	NS
ENSG00000150093	7363.25	-0.0512139	0.124067	1.56594	0.667137	1	NS
ENSG00000179148	8.74917	0.866569	0.768444	1.5655	0.667237	1	NS
ENSG00000153113	5536.66	-0.00406703	0.0648462	1.56525	0.667295	1	NS
ENSG00000150637	4425.78	0.00669173	0.11299	1.56498	0.667355	1	NS
ENSG00000169180	20390.5	-0.051516	0.118782	1.56482	0.667393	1	NS
ENSG00000075426	4244.46	-0.0187261	0.142355	1.56481	0.667396	1	NS
ENSG00000141434	14.4069	0.307489	0.418016	1.56468	0.667426	1	NS
ENSG00000101892	9.37901	0.255924	0.797723	1.56465	0.667432	1	NS
ENSG00000124299	638.963	0.0446022	0.0654663	1.56454	0.667457	1	NS
ENSG00000232838	61.1636	0.00733698	0.121536	1.56436	0.667499	1	NS
ENSG00000254560	6.36706	0.767848	0.81063	1.56429	0.667514	1	NS
ENSG00000145850	34.7333	0.173106	0.16987	1.56426	0.667521	1	NS
ENSG00000253719	1752.94	0.000277508	0.0522491	1.56412	0.667554	1	NS
ENSG00000285509	27.9043	-0.150147	0.199523	1.56398	0.667584	1	NS
ENSG00000236056	52.693	0.150489	0.321106	1.56396	0.66759	1	NS
ENSG00000269688	137.488	0.00623452	0.0679977	1.56375	0.667636	1	NS
ENSG00000211764	9.69923	0.1259	0.182295	1.56333	0.667732	1	NS
ENSG00000248318	15.9274	0.163802	0.246306	1.56302	0.667803	1	NS
ENSG00000186212	12.9439	0.753245	0.72007	1.56285	0.667842	1	NS
ENSG00000163449	122.239	0.0685632	0.0728154	1.56279	0.667857	1	NS
ENSG00000228192	25.8379	0.145718	0.172616	1.56247	0.667928	1	NS
ENSG00000003436	117.69	0.133728	0.161903	1.56232	0.667964	1	NS
ENSG00000228727	10.0407	-0.100394	0.226841	1.56184	0.668072	1	NS
ENSG00000251127	6.87181	0.217172	0.490163	1.5618	0.668083	1	NS
ENSG00000167468	1251.92	0.0843388	0.0945949	1.56151	0.668149	1	NS
ENSG00000176771	27.8247	0.440983	0.438924	1.5611	0.668243	1	NS
ENSG00000167371	6.05226	0.155582	0.416668	1.56068	0.668337	1	NS
ENSG00000237172	103.045	0.0806808	0.109756	1.56035	0.668414	1	NS
ENSG00000205918	14.4934	0.322075	0.264305	1.56029	0.668427	1	NS
ENSG00000144481	31.2849	0.491263	0.621609	1.55975	0.668549	1	NS
ENSG00000185551	23.2172	0.775388	0.774311	1.5595	0.668608	1	NS
ENSG00000185433	12.4534	0.136578	0.365501	1.55935	0.668643	1	NS
ENSG00000003147	125.527	0.0768819	0.120308	1.55931	0.66865	1	NS
ENSG00000140416	885.072	0.0518474	0.105135	1.55902	0.668716	1	NS
ENSG00000088256	61.1515	0.271811	0.233807	1.55882	0.668762	1	NS
ENSG00000101407	970.686	-0.0239191	0.0458931	1.55839	0.66886	1	NS
ENSG00000168036	6592.89	-0.0441346	0.0589487	1.55837	0.668865	1	NS
ENSG00000126088	693.524	0.0918326	0.0877621	1.55836	0.668869	1	NS
ENSG00000115138	65.4261	0.106167	0.18933	1.55803	0.668944	1	NS
ENSG00000113946	7.47452	0.869972	0.736939	1.55784	0.668986	1	NS
ENSG00000254760	13.6938	-0.0970452	0.255022	1.55772	0.669015	1	NS
ENSG00000177839	6.49064	0.500469	0.61527	1.55738	0.669093	1	NS
ENSG00000170876	2678.1	-0.0455187	0.0826573	1.55718	0.669137	1	NS
ENSG00000168476	108.161	0.0379707	0.171995	1.55711	0.669154	1	NS
ENSG00000010379	35.5293	0.0192049	0.311141	1.55705	0.669167	1	NS
ENSG00000258957	10.9332	0.586128	0.495718	1.55699	0.66918	1	NS
ENSG00000268230	8.42715	0.22896	0.358653	1.55696	0.669187	1	NS
ENSG00000137875	7.62863	0.512878	0.537956	1.55695	0.66919	1	NS
ENSG00000256751	155.092	-0.0405854	0.146057	1.5569	0.669201	1	NS
ENSG00000214803	11.0798	-0.0309152	0.285212	1.55666	0.669256	1	NS
ENSG00000196912	1257.08	-0.0439093	0.131645	1.55649	0.669296	1	NS
ENSG00000196242	9.08125	0.357187	0.491845	1.55633	0.669332	1	NS
ENSG00000170315	59975.8	-0.00657618	0.211866	1.5563	0.669338	1	NS
ENSG00000146205	25.8104	0.547281	0.615393	1.55582	0.669447	1	NS
ENSG00000159917	562.852	-0.0434941	0.0600623	1.55582	0.669449	1	NS
ENSG00000211683	14.8546	-0.0111781	0.24786	1.55581	0.669451	1	NS
ENSG00000102109	25.2384	0.344092	0.293644	1.55507	0.669621	1	NS
ENSG00000254968	15.996	0.0670049	0.323849	1.55504	0.669627	1	NS
ENSG00000283005	20.8562	0.112617	0.229015	1.55479	0.669684	1	NS
ENSG00000279190	7.00951	0.642478	0.906644	1.55478	0.669685	1	NS
ENSG00000214402	15.1283	0.452187	0.369614	1.55448	0.669754	1	NS
ENSG00000250329	33.5118	0.0644556	0.127931	1.55448	0.669754	1	NS
ENSG00000198075	8.29004	0.463164	0.454876	1.55447	0.669756	1	NS
ENSG00000143753	1452.37	-0.0256237	0.0674666	1.55429	0.669797	1	NS
ENSG00000203876	54.7631	0.212044	0.210535	1.55429	0.669798	1	NS
ENSG00000279348	571.666	0.0104552	0.0791633	1.55405	0.669854	1	NS
ENSG00000110675	21.0833	0.904264	0.797363	1.554	0.669864	1	NS
ENSG00000280241	6.20215	0.239761	0.608701	1.55388	0.669891	1	NS
ENSG00000168875	7.14008	0.918861	0.859104	1.55378	0.669914	1	NS
ENSG00000269954	17.5203	0.206157	0.490622	1.55365	0.669944	1	NS
ENSG00000189190	684.453	-0.0335281	0.140358	1.55323	0.67004	1	NS
ENSG00000108405	697.315	0.0774278	0.167958	1.55323	0.670041	1	NS
ENSG00000259248	68.5768	0.0146763	0.126642	1.55282	0.670135	1	NS
ENSG00000136535	17.6289	0.646805	0.706693	1.55243	0.670223	1	NS
ENSG00000196218	110.099	0.359307	0.387863	1.5524	0.670229	1	NS
ENSG00000232995	171.952	0.0285191	0.101525	1.55212	0.670295	1	NS
ENSG00000266719	8.00738	-0.219681	0.224479	1.5521	0.670298	1	NS
ENSG00000168487	87.3211	0.246124	0.205852	1.55192	0.67034	1	NS
ENSG00000272468	12.748	0.00818185	0.220627	1.55179	0.670371	1	NS
ENSG00000169994	120.561	0.223729	0.222069	1.55178	0.670372	1	NS
ENSG00000067208	1363.68	-0.0623896	0.0879745	1.55165	0.670401	1	NS
ENSG00000215097	11.3236	0.809812	0.745506	1.55153	0.670428	1	NS
ENSG00000118557	60.1246	0.2287	0.235647	1.55149	0.670439	1	NS
ENSG00000109501	37.3485	0.317754	0.373949	1.55144	0.670449	1	NS
ENSG00000174899	7.25569	0.938764	0.842098	1.55142	0.670454	1	NS
ENSG00000005001	12.3333	0.420082	0.419938	1.55129	0.670485	1	NS
ENSG00000230219	5.89942	0.890181	0.920246	1.55122	0.670499	1	NS
ENSG00000147955	309.296	0.0434718	0.0624353	1.55121	0.670503	1	NS
ENSG00000112812	22.1176	0.445786	0.438205	1.55108	0.670533	1	NS
ENSG00000146674	162.473	0.205015	0.179739	1.55088	0.670578	1	NS
ENSG00000274310	6.7979	0.946415	0.936098	1.55062	0.670639	1	NS
ENSG00000279642	6.88716	0.250001	0.241003	1.55025	0.670722	1	NS
ENSG00000185090	37.0887	0.257503	0.222898	1.55005	0.670769	1	NS
ENSG00000264343	521.152	-0.116802	0.12244	1.55004	0.67077	1	NS
ENSG00000167112	389.603	0.0736708	0.0605139	1.54998	0.670783	1	NS
ENSG00000251226	20.1263	0.681242	0.661966	1.54988	0.670806	1	NS
ENSG00000166452	185.191	0.0375881	0.0743551	1.54987	0.67081	1	NS
ENSG00000258457	7.45766	0.406907	0.430978	1.54985	0.670813	1	NS
ENSG00000023839	202.916	0.0258277	0.108259	1.5495	0.670893	1	NS
ENSG00000180089	34.4007	0.126205	0.146688	1.54925	0.670951	1	NS
ENSG00000182544	421.727	0.0735012	0.0653187	1.54908	0.67099	1	NS
ENSG00000166946	5448.16	0.0545177	0.098398	1.549	0.671007	1	NS
ENSG00000143222	618.541	0.0854435	0.107021	1.54871	0.671074	1	NS
ENSG00000074964	589.177	-0.0190416	0.127368	1.54867	0.671083	1	NS
ENSG00000113319	1207.85	0.0252868	0.103004	1.54863	0.671094	1	NS
ENSG00000136819	7256.68	0.0563452	0.20453	1.54857	0.671106	1	NS
ENSG00000134369	223.164	0.18214	0.182492	1.54853	0.671115	1	NS
ENSG00000104983	110.625	0.139496	0.140104	1.54778	0.671287	1	NS
ENSG00000146021	605.812	0.0828947	0.107728	1.54775	0.671295	1	NS
ENSG00000142156	69.5312	0.197533	0.391563	1.54751	0.671349	1	NS
ENSG00000163788	7808.24	-0.0804571	0.0811679	1.54749	0.671355	1	NS
ENSG00000175582	2958.9	-0.0502129	0.0860418	1.54736	0.671384	1	NS
ENSG00000116337	2655.36	0.0957655	0.148389	1.54691	0.671487	1	NS
ENSG00000142657	6134.3	0.042884	0.127329	1.54657	0.671565	1	NS
ENSG00000234329	324.346	-0.0564664	0.0875121	1.54641	0.671601	1	NS
ENSG00000183684	619.23	0.0939756	0.0805253	1.54638	0.671607	1	NS
ENSG00000205667	5.6887	-0.10459	0.847704	1.54637	0.671611	1	NS
ENSG00000143194	16.8991	0.282235	0.577975	1.54637	0.671611	1	NS
ENSG00000188676	18.2393	0.350851	0.282615	1.54619	0.671652	1	NS
ENSG00000258559	33.5765	0.0388763	0.140271	1.54616	0.671659	1	NS
ENSG00000203805	12.8591	0.759801	0.71114	1.54558	0.671792	1	NS
ENSG00000164442	888.124	-0.00272249	0.0674524	1.54512	0.671896	1	NS
ENSG00000258711	8.93086	0.731258	0.625199	1.54449	0.67204	1	NS
ENSG00000128607	1490.71	-0.0257975	0.0430578	1.54442	0.672057	1	NS
ENSG00000065618	51.9285	0.530736	0.456744	1.54428	0.672088	1	NS
ENSG00000231340	5.88636	-0.542299	0.536526	1.54406	0.67214	1	NS
ENSG00000136267	11.8721	0.728964	0.886412	1.54398	0.672157	1	NS
ENSG00000122035	63.1155	0.121834	0.146421	1.54389	0.672178	1	NS
ENSG00000100147	124.856	0.0725039	0.126393	1.54373	0.672216	1	NS
ENSG00000260259	6.7551	-0.0216982	0.298089	1.5436	0.672245	1	NS
ENSG00000072682	196.653	-0.0509731	0.146763	1.5435	0.672267	1	NS
ENSG00000166250	17.7272	0.306328	0.451843	1.5435	0.672268	1	NS
ENSG00000126215	157.624	0.168738	0.140135	1.54346	0.672276	1	NS
ENSG00000164853	9.95821	0.968035	0.911281	1.54333	0.672306	1	NS
ENSG00000151617	9.68933	0.841246	0.849649	1.54327	0.672321	1	NS
ENSG00000187266	125.587	0.0900106	0.158667	1.54309	0.672362	1	NS
ENSG00000221263	43.6678	-0.099007	0.175341	1.54299	0.672384	1	NS
ENSG00000104714	3461.59	0.0676539	0.100607	1.54299	0.672384	1	NS
ENSG00000241163	544.412	-0.0723513	0.124319	1.54297	0.672389	1	NS
ENSG00000265907	16.398	-0.183515	0.228421	1.5429	0.672406	1	NS
ENSG00000115257	22.6928	0.393085	0.428485	1.54266	0.67246	1	NS
ENSG00000166900	5058.69	-0.0676298	0.127334	1.54258	0.672478	1	NS
ENSG00000074842	578.147	0.0786001	0.100035	1.54258	0.672479	1	NS
ENSG00000133574	10358.8	0.0190945	0.125804	1.54256	0.672484	1	NS
ENSG00000076554	645.031	-0.0666722	0.13121	1.54255	0.672485	1	NS
ENSG00000122566	12289.7	-0.0743624	0.0811062	1.54236	0.67253	1	NS
ENSG00000100416	879.592	0.0603205	0.0563607	1.54213	0.672581	1	NS
ENSG00000258976	18.5087	-0.0806812	0.180533	1.54193	0.672627	1	NS
ENSG00000165591	246.45	-0.128123	0.136849	1.54173	0.672673	1	NS
ENSG00000261373	13.9356	0.303479	0.269108	1.54157	0.67271	1	NS
ENSG00000141449	32.7326	0.449645	0.599594	1.54144	0.67274	1	NS
ENSG00000233922	13.794	0.523967	0.439615	1.54126	0.672781	1	NS
ENSG00000124785	41.5991	0.257902	0.318484	1.54126	0.672782	1	NS
ENSG00000128606	16.2282	0.244117	0.252207	1.5412	0.672794	1	NS
ENSG00000181220	2175.05	-0.0485195	0.130298	1.5412	0.672796	1	NS
ENSG00000275379	465.556	0.158552	0.129346	1.54113	0.672811	1	NS
ENSG00000116981	6.22419	0.272406	0.640079	1.54109	0.67282	1	NS
ENSG00000116183	38.1927	0.503895	0.481548	1.54107	0.672824	1	NS
ENSG00000276030	24.9241	-0.133396	0.135729	1.54092	0.672859	1	NS
ENSG00000163072	19.7076	0.491255	0.549409	1.54081	0.672884	1	NS
ENSG00000163625	10397.3	-0.141393	0.13866	1.54075	0.672898	1	NS
ENSG00000284735	13.2505	0.318607	0.369538	1.54059	0.672934	1	NS
ENSG00000147548	7197.37	-0.0555955	0.0603686	1.54047	0.672961	1	NS
ENSG00000241983	24.3946	-0.0338547	0.171204	1.54046	0.672964	1	NS
ENSG00000232504	55.0918	0.00781996	0.109046	1.54032	0.672996	1	NS
ENSG00000232392	6.59116	-0.136956	0.319363	1.54023	0.673016	1	NS
ENSG00000147536	85.5881	0.148266	0.119488	1.53938	0.673213	1	NS
ENSG00000260198	10.2149	-0.0797127	0.384667	1.53937	0.673213	1	NS
ENSG00000238286	18.7893	0.0121635	0.166377	1.53937	0.673214	1	NS
ENSG00000119514	176.584	0.0615859	0.0840192	1.53932	0.673227	1	NS
ENSG00000227252	29.5878	0.000423496	0.14488	1.53931	0.673228	1	NS
ENSG00000220157	5.85717	0.505084	0.418088	1.53926	0.673238	1	NS
ENSG00000243444	7.41974	0.844258	0.836775	1.53882	0.673341	1	NS
ENSG00000158423	25.6392	0.000649149	0.199231	1.53872	0.673363	1	NS
ENSG00000257691	9.72666	-0.16098	0.193872	1.53866	0.673376	1	NS
ENSG00000165752	338.599	0.0964481	0.0821542	1.53846	0.673423	1	NS
ENSG00000091428	43.3761	0.330395	0.408965	1.53843	0.673429	1	NS
ENSG00000152784	344.943	0.0576769	0.0937851	1.53815	0.673494	1	NS
ENSG00000251767	6.14466	-0.156194	0.252471	1.53814	0.673497	1	NS
ENSG00000183258	882.593	0.0179896	0.0710364	1.53803	0.673521	1	NS
ENSG00000143751	1857.42	-0.0328739	0.0749439	1.53788	0.673555	1	NS
ENSG00000250303	247.733	-0.0270224	0.101538	1.53724	0.673702	1	NS
ENSG00000176148	531.284	-0.07071	0.0731847	1.53703	0.67375	1	NS
ENSG00000213906	308.384	0.0672111	0.0939348	1.53702	0.673752	1	NS
ENSG00000254362	92.8301	-0.0571242	0.118779	1.53686	0.673789	1	NS
ENSG00000180934	21.8883	0.416694	0.395321	1.5367	0.673827	1	NS
ENSG00000204241	50.5625	0.12297	0.226571	1.53662	0.673844	1	NS
ENSG00000151552	115.402	0.087382	0.115489	1.53661	0.673847	1	NS
ENSG00000170296	488.373	0.118434	0.100285	1.53655	0.673861	1	NS
ENSG00000281026	1745.2	-0.0676496	0.0797274	1.53644	0.673886	1	NS
ENSG00000134575	143.881	-0.00506801	0.106346	1.53642	0.67389	1	NS
ENSG00000243661	24.3561	0.102066	0.152853	1.53631	0.673915	1	NS
ENSG00000143869	160.498	0.380164	0.341985	1.53617	0.673949	1	NS
ENSG00000117114	11.5197	0.338436	0.762564	1.53614	0.673955	1	NS
ENSG00000142207	956.156	-0.0080867	0.0829177	1.53594	0.674	1	NS
ENSG00000113430	21.3671	0.577235	0.796405	1.53594	0.674	1	NS
ENSG00000187860	74.8976	0.179493	0.159683	1.53589	0.674013	1	NS
ENSG00000163631	11.3093	0.642451	0.543782	1.53576	0.674043	1	NS
ENSG00000255036	16.5608	0.0733927	0.153218	1.53574	0.674047	1	NS
ENSG00000034239	22.4237	0.271119	0.46109	1.53571	0.674054	1	NS
ENSG00000225127	12.3216	0.292287	0.40407	1.53568	0.67406	1	NS
ENSG00000165171	12.2743	0.163197	0.35813	1.5355	0.674102	1	NS
ENSG00000108947	7.72141	0.728599	0.801788	1.53547	0.674109	1	NS
ENSG00000173011	1791.84	-0.00663055	0.058586	1.53545	0.674114	1	NS
ENSG00000235531	114.914	0.264795	0.214999	1.53533	0.67414	1	NS
ENSG00000141956	456.645	-0.0235275	0.10794	1.53529	0.67415	1	NS
ENSG00000111602	208.179	0.0388461	0.106863	1.53493	0.674231	1	NS
ENSG00000134874	28.011	0.467173	0.62067	1.5349	0.674239	1	NS
ENSG00000176532	12.9477	0.706822	0.733905	1.53456	0.674318	1	NS
ENSG00000170549	11.3146	0.889363	0.840151	1.53451	0.67433	1	NS
ENSG00000277413	7.61634	-0.0874901	0.197408	1.53449	0.674332	1	NS
ENSG00000133997	940.689	-0.035304	0.0674986	1.53436	0.674362	1	NS
ENSG00000271122	105.471	0.00775763	0.0859362	1.53418	0.674404	1	NS
ENSG00000120314	1113.92	0.0311682	0.0513352	1.53404	0.674437	1	NS
ENSG00000171016	16.9419	0.61203	0.526583	1.53388	0.674474	1	NS
ENSG00000125816	15.5057	1.00024	0.878604	1.53384	0.674482	1	NS
ENSG00000228477	14.9497	0.0548184	0.191793	1.53383	0.674484	1	NS
ENSG00000108829	1146.46	-0.0297185	0.0635582	1.53366	0.674525	1	NS
ENSG00000228506	176.271	-0.0328217	0.0763102	1.53323	0.674623	1	NS
ENSG00000160766	48.1579	0.0391987	0.122548	1.53322	0.674625	1	NS
ENSG00000225489	19.4597	0.259263	0.259909	1.53298	0.67468	1	NS
ENSG00000116017	1318.16	0.0260062	0.130558	1.53287	0.674706	1	NS
ENSG00000113108	390.835	-0.0430365	0.0931608	1.5325	0.674789	1	NS
ENSG00000175445	35.6242	0.170154	0.331566	1.53226	0.674845	1	NS
ENSG00000006377	11.784	0.795079	0.875301	1.5322	0.674859	1	NS
ENSG00000272701	14.0775	0.4937	0.617894	1.53208	0.674886	1	NS
ENSG00000102048	11.0329	-0.040797	0.262417	1.53195	0.674916	1	NS
ENSG00000154803	1308.82	0.0382868	0.0991209	1.53169	0.674975	1	NS
ENSG00000279317	12.1033	0.495113	0.554797	1.53123	0.67508	1	NS
ENSG00000260619	6.96351	0.165868	0.309908	1.5307	0.675204	1	NS
ENSG00000133135	7.17871	0.429616	0.742198	1.53066	0.675211	1	NS
ENSG00000180535	7.3759	0.278439	0.431435	1.53057	0.675233	1	NS
ENSG00000253710	939.239	0.00970975	0.0664985	1.53038	0.675278	1	NS
ENSG00000226410	22.8628	0.0311277	0.158349	1.5301	0.675341	1	NS
ENSG00000201944	25.7185	-0.0171578	0.125049	1.52976	0.675418	1	NS
ENSG00000117868	4387.46	-0.0322972	0.0622161	1.5292	0.675546	1	NS
ENSG00000248008	34.1344	-0.0562425	0.113744	1.5292	0.675548	1	NS
ENSG00000173567	79.1169	0.0833929	0.152858	1.52919	0.67555	1	NS
ENSG00000200571	20.661	0.0637143	0.132665	1.52809	0.675802	1	NS
ENSG00000237649	32.9428	0.301251	0.25036	1.52772	0.675887	1	NS
ENSG00000242028	318.211	0.0392387	0.077559	1.52733	0.675978	1	NS
ENSG00000122692	2420.79	-0.0285363	0.0633474	1.52699	0.676055	1	NS
ENSG00000076043	716.186	-0.0539843	0.0980455	1.52681	0.676097	1	NS
ENSG00000132357	425.758	-0.0338234	0.101116	1.52679	0.6761	1	NS
ENSG00000121690	34.5455	0.04343	0.197579	1.5267	0.676121	1	NS
ENSG00000272288	33.9984	0.0327872	0.141388	1.52651	0.676166	1	NS
ENSG00000145354	1249.03	0.0197163	0.184924	1.52639	0.676193	1	NS
ENSG00000148719	1289.69	0.0285858	0.0800939	1.5263	0.676214	1	NS
ENSG00000051128	209.963	0.0162809	0.123189	1.52579	0.676331	1	NS
ENSG00000272159	8.98952	0.0757191	0.23212	1.52574	0.676343	1	NS
ENSG00000269982	39.4953	-0.0255207	0.189944	1.52571	0.676349	1	NS
ENSG00000212170	6.08829	0.0563302	0.211521	1.52563	0.676367	1	NS
ENSG00000185963	2895.21	-0.0325867	0.0801476	1.52557	0.676381	1	NS
ENSG00000104973	1392.63	0.0455273	0.125939	1.52522	0.676462	1	NS
ENSG00000267766	23.4121	0.0313469	0.211108	1.52504	0.676503	1	NS
ENSG00000149929	206.675	0.0858453	0.0892052	1.525	0.676513	1	NS
ENSG00000204970	6.92664	0.794455	0.855706	1.52493	0.676529	1	NS
ENSG00000186047	46.3573	0.169341	0.169582	1.5249	0.676536	1	NS
ENSG00000177383	200.59	0.0117878	0.096149	1.52479	0.676561	1	NS
ENSG00000108179	998.466	0.109224	0.0976071	1.52477	0.676566	1	NS
ENSG00000272379	33.5105	-0.12578	0.156949	1.52457	0.676612	1	NS
ENSG00000237292	8.52707	0.0168854	0.259172	1.52456	0.676614	1	NS
ENSG00000081800	6.67103	0.923829	0.922525	1.52437	0.676657	1	NS
ENSG00000226803	16.4853	0.350001	0.434022	1.52421	0.676693	1	NS
ENSG00000157456	29.6877	0.216202	0.224111	1.52414	0.676709	1	NS
ENSG00000256464	73.1189	0.0548718	0.111359	1.5236	0.676834	1	NS
ENSG00000280003	46.3841	0.0506711	0.120403	1.52339	0.676882	1	NS
ENSG00000257846	6.42967	0.719696	0.853061	1.52325	0.676914	1	NS
ENSG00000234523	10.5352	-0.151014	0.170233	1.52293	0.676989	1	NS
ENSG00000173406	57.4199	0.185813	0.271883	1.52287	0.677002	1	NS
ENSG00000145632	44.1902	0.0698061	0.180517	1.52231	0.67713	1	NS
ENSG00000149115	113.259	0.226951	0.212526	1.52206	0.677188	1	NS
ENSG00000016082	7.98181	0.969712	0.940007	1.52199	0.677204	1	NS
ENSG00000243156	903.813	0.0277833	0.125858	1.52198	0.677206	1	NS
ENSG00000251322	46.6751	0.672305	0.641517	1.52194	0.677216	1	NS
ENSG00000176320	7.72595	0.343677	0.388621	1.52185	0.677237	1	NS
ENSG00000042813	9.9881	0.587748	0.593364	1.52178	0.677252	1	NS
ENSG00000262652	33.537	0.112742	0.2004	1.52129	0.677366	1	NS
ENSG00000105991	20.8847	0.128466	0.201107	1.52124	0.677377	1	NS
ENSG00000138336	164.54	0.0080363	0.102448	1.52117	0.677392	1	NS
ENSG00000214128	8.70488	0.439022	0.7178	1.52111	0.677407	1	NS
ENSG00000198555	5.92333	0.737483	0.701777	1.52108	0.677415	1	NS
ENSG00000265451	5.92142	0.306959	0.381763	1.52072	0.677497	1	NS
ENSG00000120875	56.238	0.279444	0.288909	1.52057	0.677531	1	NS
ENSG00000183742	92.8538	0.00832609	0.181295	1.52047	0.677554	1	NS
ENSG00000251287	65.2811	0.0200036	0.195705	1.51994	0.677677	1	NS
ENSG00000273001	5.67576	-0.0143921	0.294819	1.5198	0.677707	1	NS
ENSG00000253347	25.6571	0.0160094	0.13494	1.5196	0.677754	1	NS
ENSG00000117598	7.03529	1.05338	0.920004	1.5194	0.6778	1	NS
ENSG00000285329	21.0399	0.0724952	0.173622	1.51874	0.677952	1	NS
ENSG00000100122	7.16045	0.513824	0.49237	1.51846	0.678017	1	NS
ENSG00000116147	49.3759	0.352479	0.424151	1.51763	0.678208	1	NS
ENSG00000272645	167.691	0.0565855	0.107083	1.51745	0.678248	1	NS
ENSG00000137343	43.1791	-0.0656714	0.16552	1.51736	0.678269	1	NS
ENSG00000158773	3295.79	0.00909135	0.0748177	1.51732	0.678279	1	NS
ENSG00000213363	37.3443	-0.0648814	0.173075	1.51722	0.678301	1	NS
ENSG00000182923	2852.32	-0.0847833	0.0920703	1.51689	0.678379	1	NS
ENSG00000237452	8.92144	0.966783	0.904687	1.51667	0.678429	1	NS
ENSG00000015479	1741.75	-0.0695151	0.0707422	1.51657	0.678452	1	NS
ENSG00000276240	9.70518	0.288999	0.437595	1.51651	0.678466	1	NS
ENSG00000012822	2962.79	-0.0111058	0.0830747	1.51641	0.678488	1	NS
ENSG00000138801	1544.94	0.00531226	0.12865	1.51605	0.678572	1	NS
ENSG00000285630	5.74337	0.515292	0.649873	1.51602	0.678578	1	NS
ENSG00000232884	7.44508	0.33764	0.313196	1.51596	0.678591	1	NS
ENSG00000207425	25.4067	0.150724	0.226979	1.51581	0.678625	1	NS
ENSG00000277950	6.4627	-0.0348359	0.289943	1.51521	0.678765	1	NS
ENSG00000198821	3948.45	0.0718383	0.0984924	1.51511	0.678787	1	NS
ENSG00000258947	8.68682	0.50633	0.495159	1.51484	0.678851	1	NS
ENSG00000149474	500.595	0.00797008	0.0647317	1.51475	0.67887	1	NS
ENSG00000135144	88.1221	0.199037	0.217345	1.51414	0.679011	1	NS
ENSG00000197353	27.5045	-0.0484568	0.270056	1.51413	0.679012	1	NS
ENSG00000176595	1002.6	0.0189204	0.0915435	1.51371	0.67911	1	NS
ENSG00000086205	14.0936	0.909411	0.78239	1.51354	0.679148	1	NS
ENSG00000174669	51.6244	0.21774	0.204515	1.51337	0.679188	1	NS
ENSG00000153820	10.6874	0.876044	0.867221	1.51315	0.679239	1	NS
ENSG00000099864	18.1205	0.491123	0.591711	1.51284	0.67931	1	NS
ENSG00000111728	467.464	-0.0892619	0.151556	1.5127	0.679342	1	NS
ENSG00000123977	10.2851	0.406503	0.80541	1.51263	0.679358	1	NS
ENSG00000115425	496.933	0.00811793	0.0523383	1.51261	0.679362	1	NS
ENSG00000230360	8.88466	0.530716	0.608139	1.51258	0.67937	1	NS
ENSG00000165511	23.7512	0.11382	0.254059	1.51247	0.679395	1	NS
ENSG00000237821	9.11519	0.292245	0.397248	1.51211	0.679478	1	NS
ENSG00000136720	219.279	0.0421619	0.107816	1.51207	0.679488	1	NS
ENSG00000164199	106.653	0.43656	0.45688	1.51176	0.679558	1	NS
ENSG00000226926	6.35858	0.426788	0.876702	1.51175	0.67956	1	NS
ENSG00000114770	2736.17	-0.0972554	0.106465	1.51174	0.679564	1	NS
ENSG00000001167	1782.49	-0.0450931	0.0565942	1.51171	0.679569	1	NS
ENSG00000135047	286.629	0.119376	0.158896	1.51169	0.679576	1	NS
ENSG00000258430	10.0302	0.135408	0.225153	1.51143	0.679634	1	NS
ENSG00000251807	35.6496	0.0669641	0.130169	1.51136	0.679652	1	NS
ENSG00000214198	61.3421	0.0794971	0.176947	1.51131	0.679663	1	NS
ENSG00000164051	134.421	0.0430295	0.072553	1.51129	0.679667	1	NS
ENSG00000162377	180.796	0.00758521	0.0898253	1.5112	0.679687	1	NS
ENSG00000087494	9.59978	0.745349	0.776425	1.51105	0.679722	1	NS
ENSG00000175048	171.399	0.11287	0.163445	1.51094	0.679747	1	NS
ENSG00000214575	36.6188	0.401446	0.434651	1.51052	0.679844	1	NS
ENSG00000259049	191.906	0.036935	0.0700748	1.51039	0.679873	1	NS
ENSG00000231648	5.9093	0.952648	0.93436	1.51018	0.679924	1	NS
ENSG00000104549	212.179	-0.00520269	0.104719	1.51009	0.679944	1	NS
ENSG00000103037	313.148	0.0325607	0.0575914	1.51005	0.679953	1	NS
ENSG00000257576	7.1066	0.424305	0.371338	1.50997	0.679972	1	NS
ENSG00000242445	11.2809	0.173886	0.237484	1.50994	0.679978	1	NS
ENSG00000271257	59.2842	-0.140773	0.145974	1.50977	0.680018	1	NS
ENSG00000172123	731.064	-0.0797108	0.121319	1.50976	0.68002	1	NS
ENSG00000237441	1721.29	0.0299175	0.134135	1.50941	0.680101	1	NS
ENSG00000153283	2725.87	-0.0299442	0.109982	1.50937	0.68011	1	NS
ENSG00000036448	396.652	0.388699	0.404872	1.50927	0.680132	1	NS
ENSG00000267130	6.78806	0.176947	0.245453	1.50912	0.680166	1	NS
ENSG00000167658	23565	0.0798197	0.0851347	1.50894	0.680209	1	NS
ENSG00000272163	16.9495	0.335436	0.358849	1.50885	0.680229	1	NS
ENSG00000154380	47.3478	0.424346	0.394638	1.50883	0.680234	1	NS
ENSG00000228495	41.6618	-0.227355	0.304714	1.50881	0.680238	1	NS
ENSG00000197934	7.10624	0.804304	0.858758	1.50881	0.680238	1	NS
ENSG00000203872	342.668	-0.00750103	0.0892591	1.50881	0.680239	1	NS
ENSG00000272977	190.506	-0.193764	0.220318	1.50865	0.680275	1	NS
ENSG00000272940	9.50881	-0.0411476	0.18743	1.50853	0.680303	1	NS
ENSG00000183780	54.4896	0.132052	0.225899	1.50847	0.680316	1	NS
ENSG00000178188	455.542	0.0909105	0.156141	1.50847	0.680318	1	NS
ENSG00000258567	13.3846	0.955253	0.867186	1.50812	0.680398	1	NS
ENSG00000263883	257.409	-0.0797798	0.0969213	1.50795	0.680437	1	NS
ENSG00000101856	1042.28	0.129205	0.138598	1.50793	0.680441	1	NS
ENSG00000271320	6.34617	0.190514	0.21736	1.50783	0.680465	1	NS
ENSG00000145428	84.2444	0.213722	0.182156	1.50781	0.680468	1	NS
ENSG00000283178	5.75825	-0.211747	0.910598	1.50771	0.680491	1	NS
ENSG00000152767	102.412	0.484093	0.545283	1.50765	0.680505	1	NS
ENSG00000198729	17.7457	0.393947	0.425025	1.50757	0.680524	1	NS
ENSG00000283453	5.69168	0.500673	0.566867	1.50749	0.680543	1	NS
ENSG00000277463	17.2289	-0.0673765	0.137408	1.50745	0.680552	1	NS
ENSG00000211891	16.5654	0.230527	0.363799	1.50699	0.680658	1	NS
ENSG00000196505	2489.62	-0.0699833	0.0684382	1.50695	0.680667	1	NS
ENSG00000230778	7.69869	0.498167	0.549423	1.50681	0.680698	1	NS
ENSG00000253619	7.3366	-0.102113	0.377616	1.50676	0.68071	1	NS
ENSG00000258376	19.3439	0.214919	0.264537	1.50655	0.68076	1	NS
ENSG00000142149	34.9142	0.534298	0.593565	1.5065	0.680771	1	NS
ENSG00000151779	3052.26	-0.0117117	0.0693837	1.50647	0.680778	1	NS
ENSG00000234511	8.57151	0.76508	0.647674	1.50626	0.680827	1	NS
ENSG00000100625	13.8457	0.604952	0.747423	1.50619	0.680843	1	NS
ENSG00000112183	14.0505	0.742766	0.701294	1.50611	0.680861	1	NS
ENSG00000214455	30.1196	0.0792793	0.129793	1.50596	0.680895	1	NS
ENSG00000244198	200.018	0.0173638	0.175648	1.5058	0.680933	1	NS
ENSG00000272215	11.2514	-0.106547	0.193252	1.50567	0.680963	1	NS
ENSG00000137575	12292.2	-0.0530203	0.123469	1.50562	0.680974	1	NS
ENSG00000156738	2145.42	-0.129	0.203985	1.50556	0.680987	1	NS
ENSG00000237380	8.35652	0.920385	0.850094	1.50555	0.68099	1	NS
ENSG00000203335	9.70245	0.821538	0.861952	1.50545	0.681014	1	NS
ENSG00000225401	57.9975	-0.0540451	0.0943185	1.50543	0.681018	1	NS
ENSG00000231671	6.53658	0.234088	0.525194	1.50517	0.681078	1	NS
ENSG00000246548	20.4073	-0.0725438	0.211951	1.50516	0.68108	1	NS
ENSG00000211893	70.8379	0.306435	0.31458	1.50509	0.681095	1	NS
ENSG00000205002	7.63271	0.329448	0.52597	1.50503	0.681109	1	NS
ENSG00000163701	26.9778	0.357469	0.32242	1.50485	0.681151	1	NS
ENSG00000236682	28.1161	0.00176584	0.176223	1.50464	0.681199	1	NS
ENSG00000279744	243.634	-0.021852	0.129401	1.50461	0.681207	1	NS
ENSG00000079246	8020.56	-0.0553713	0.0891721	1.50458	0.681213	1	NS
ENSG00000170264	43.4113	0.0246289	0.180315	1.5042	0.681301	1	NS
ENSG00000255621	14.4837	-0.000119095	0.271906	1.50418	0.681307	1	NS
ENSG00000124615	31.3701	0.282335	0.416586	1.50406	0.681333	1	NS
ENSG00000120329	28.0024	0.0153187	0.164756	1.50393	0.681363	1	NS
ENSG00000198711	10.2513	0.276438	0.321574	1.50386	0.681381	1	NS
ENSG00000133706	2595.74	-0.066044	0.081131	1.50357	0.681447	1	NS
ENSG00000188037	24.2007	0.371216	0.423762	1.5032	0.681531	1	NS
ENSG00000160145	199.564	0.203784	0.272882	1.50293	0.681595	1	NS
ENSG00000241990	425.422	-0.0738574	0.0635233	1.50243	0.68171	1	NS
ENSG00000257800	60.8552	-0.0928984	0.117833	1.50239	0.68172	1	NS
ENSG00000121067	2656.35	-0.0230758	0.0601289	1.50233	0.681732	1	NS
ENSG00000153976	19.13	0.43183	0.527106	1.50219	0.681765	1	NS
ENSG00000274275	41.3595	-0.117612	0.0996631	1.5021	0.681787	1	NS
ENSG00000261512	47.7265	0.128943	0.12184	1.50171	0.681877	1	NS
ENSG00000236572	9.2209	0.102462	0.21584	1.5017	0.681877	1	NS
ENSG00000143036	21.2179	0.338799	0.335832	1.5017	0.681879	1	NS
ENSG00000257880	65.7968	-0.0662882	0.204164	1.50154	0.681914	1	NS
ENSG00000171431	7.89493	0.467243	0.722975	1.50122	0.68199	1	NS
ENSG00000152439	312.351	0.0424165	0.0781109	1.50088	0.682068	1	NS
ENSG00000120149	8.83524	0.69653	0.782077	1.50082	0.682081	1	NS
ENSG00000127564	21.9729	0.234652	0.37247	1.50079	0.682088	1	NS
ENSG00000171564	6.61597	0.987505	0.90126	1.50067	0.682116	1	NS
ENSG00000233893	7.25565	-0.0516908	0.197355	1.50061	0.682129	1	NS
ENSG00000237842	10.1229	-0.0294111	0.247617	1.50054	0.682147	1	NS
ENSG00000126603	13.0987	0.642685	0.572654	1.50054	0.682147	1	NS
ENSG00000158458	25.7336	0.38555	0.562949	1.50045	0.682165	1	NS
ENSG00000273328	5.71961	0.631738	0.564095	1.50038	0.682183	1	NS
ENSG00000130363	538.967	-0.0320863	0.0930912	1.50037	0.682186	1	NS
ENSG00000093167	2386.02	-0.05176	0.0674914	1.50032	0.682197	1	NS
ENSG00000172543	353.241	0.15424	0.185861	1.49995	0.682282	1	NS
ENSG00000160180	15.3803	0.203325	0.323246	1.49909	0.682481	1	NS
ENSG00000215117	6.83604	0.738985	0.884537	1.499	0.682502	1	NS
ENSG00000265462	12.3777	0.15689	0.330402	1.49864	0.682583	1	NS
ENSG00000183943	1867.89	-0.0917098	0.101969	1.49853	0.682609	1	NS
ENSG00000143603	22.8932	0.29545	0.435943	1.49836	0.68265	1	NS
ENSG00000284882	244.459	0.0404681	0.12543	1.49835	0.68265	1	NS
ENSG00000255221	132.116	0.0744891	0.177111	1.49824	0.682677	1	NS
ENSG00000184903	519.456	0.0441012	0.112824	1.49807	0.682717	1	NS
ENSG00000177084	852.212	0.0262068	0.0902819	1.49805	0.682722	1	NS
ENSG00000106638	536.797	0.0438662	0.0509346	1.49801	0.682731	1	NS
ENSG00000260144	23.7302	0.117945	0.273026	1.49798	0.682737	1	NS
ENSG00000109016	657.492	0.062164	0.0634299	1.4972	0.682918	1	NS
ENSG00000189221	58.936	0.225369	0.330749	1.49698	0.682966	1	NS
ENSG00000217512	115.274	-0.0761638	0.0854694	1.49685	0.682998	1	NS
ENSG00000234636	11.2517	0.00718379	0.227457	1.49673	0.683025	1	NS
ENSG00000163815	6.57704	-0.0949942	0.305593	1.49666	0.683041	1	NS
ENSG00000150672	89.9808	0.18617	0.252822	1.49657	0.683062	1	NS
ENSG00000013573	514.726	0.200464	0.205189	1.49642	0.683096	1	NS
ENSG00000276757	10.2363	0.0708185	0.239096	1.49623	0.683141	1	NS
ENSG00000250274	42.4915	0.111221	0.135417	1.49594	0.683209	1	NS
ENSG00000228124	10.4647	0.080219	0.115415	1.49587	0.683223	1	NS
ENSG00000161643	34.3042	0.112351	0.226433	1.49552	0.683305	1	NS
ENSG00000125967	119.864	0.151053	0.126191	1.49552	0.683305	1	NS
ENSG00000051382	1968.57	-0.039959	0.0725528	1.49509	0.683403	1	NS
ENSG00000227463	8.55243	0.556317	0.674247	1.495	0.683426	1	NS
ENSG00000283761	124.05	-0.0845909	0.0731858	1.49485	0.68346	1	NS
ENSG00000214106	605.481	-0.0389111	0.0615935	1.49474	0.683484	1	NS
ENSG00000271387	6.99715	0.287933	0.397633	1.49451	0.683538	1	NS
ENSG00000144824	362.289	-0.00215688	0.125266	1.49451	0.683539	1	NS
ENSG00000141759	1208.49	0.0366137	0.0474736	1.4945	0.683541	1	NS
ENSG00000211950	11.4792	-0.227568	0.258799	1.49449	0.683543	1	NS
ENSG00000257162	6.53261	0.41216	0.83295	1.494	0.683656	1	NS
ENSG00000111961	233.17	0.0865771	0.179273	1.49376	0.683711	1	NS
ENSG00000239572	5.71204	0.825845	0.873931	1.49346	0.683782	1	NS
ENSG00000091483	587.192	0.0838975	0.0824014	1.49341	0.683791	1	NS
ENSG00000257918	6.54193	-0.22265	0.3572	1.49317	0.683847	1	NS
ENSG00000136877	491.188	0.0767458	0.0836871	1.49309	0.683865	1	NS
ENSG00000105976	22.6197	0.534498	0.585212	1.49295	0.683899	1	NS
ENSG00000164099	22.2778	0.655756	0.696829	1.49238	0.684031	1	NS
ENSG00000272851	6.91755	-0.128815	0.22924	1.49182	0.68416	1	NS
ENSG00000112144	676.992	0.00515033	0.046088	1.49176	0.684173	1	NS
ENSG00000114251	27.1026	0.425504	0.618869	1.49117	0.684309	1	NS
ENSG00000158545	629.221	0.0392522	0.119426	1.49113	0.684318	1	NS
ENSG00000261488	6.10066	0.0923436	0.386753	1.49097	0.684356	1	NS
ENSG00000103496	913.251	0.0128056	0.076476	1.49097	0.684356	1	NS
ENSG00000231035	34.0324	-0.0167797	0.1605	1.49081	0.684392	1	NS
ENSG00000177156	10332.3	0.0774623	0.120941	1.4908	0.684395	1	NS
ENSG00000207231	10.4695	-0.0935505	0.173174	1.49074	0.684409	1	NS
ENSG00000166478	1289.06	-0.0125256	0.0725798	1.49027	0.684518	1	NS
ENSG00000267533	7.67542	0.593857	0.691534	1.49004	0.684572	1	NS
ENSG00000238222	23.6638	0.301487	0.296537	1.48998	0.684585	1	NS
ENSG00000148483	26.7828	0.218443	0.221163	1.48995	0.684592	1	NS
ENSG00000213465	153.096	0.0868943	0.0811498	1.48991	0.6846	1	NS
ENSG00000229221	6.66115	0.494891	0.452959	1.48985	0.684615	1	NS
ENSG00000258831	69.4144	0.0110837	0.254785	1.48972	0.684645	1	NS
ENSG00000132254	422.51	0.0333911	0.0471312	1.48936	0.684729	1	NS
ENSG00000187866	683.56	0.0247694	0.0523161	1.48933	0.684736	1	NS
ENSG00000151131	891.552	-0.021815	0.0811427	1.48933	0.684736	1	NS
ENSG00000219470	35.0553	0.0758326	0.135794	1.4892	0.684764	1	NS
ENSG00000227345	1178.77	-0.0276373	0.0761814	1.48901	0.68481	1	NS
ENSG00000178460	22.3168	0.220849	0.292146	1.48899	0.684813	1	NS
ENSG00000216977	12.5381	-0.0161266	0.152212	1.48887	0.684842	1	NS
ENSG00000226419	323.153	0.0433767	0.0925766	1.48879	0.684859	1	NS
ENSG00000085449	2459	-0.0105134	0.0814838	1.48862	0.684899	1	NS
ENSG00000158352	40.7049	0.0975311	0.301854	1.48847	0.684935	1	NS
ENSG00000089692	20.4697	-0.0358006	0.29473	1.48846	0.684936	1	NS
ENSG00000070814	618.935	0.0184615	0.10053	1.48842	0.684946	1	NS
ENSG00000199218	33.4519	0.0730038	0.209396	1.48825	0.684984	1	NS
ENSG00000266967	68.6828	0.124156	0.112561	1.48817	0.685004	1	NS
ENSG00000144381	1404.44	-0.0229761	0.0920158	1.48802	0.685039	1	NS
ENSG00000128284	3921.33	-0.0337299	0.0814737	1.48787	0.685072	1	NS
ENSG00000233009	7.35994	0.912997	0.889606	1.4878	0.68509	1	NS
ENSG00000183604	1220.55	-0.0384769	0.149994	1.48773	0.685106	1	NS
ENSG00000251580	34.0542	-0.0778427	0.157589	1.48766	0.685122	1	NS
ENSG00000174844	63.8808	0.369809	0.409868	1.48748	0.685163	1	NS
ENSG00000278530	13.8659	0.301816	0.339772	1.48743	0.685174	1	NS
ENSG00000240401	100.266	0.0658133	0.0873278	1.48702	0.685269	1	NS
ENSG00000176386	320.254	0.091994	0.101279	1.48696	0.685283	1	NS
ENSG00000276547	32.9007	0.212601	0.197991	1.48678	0.685324	1	NS
ENSG00000226711	175.068	0.0883316	0.0982785	1.48668	0.685349	1	NS
ENSG00000133121	52.9534	0.187046	0.327331	1.48628	0.685441	1	NS
ENSG00000215477	5.92036	0.779239	0.928109	1.48544	0.685635	1	NS
ENSG00000136244	9.62093	0.253863	0.394422	1.48541	0.685641	1	NS
ENSG00000076685	6344.29	-0.106995	0.0933661	1.48535	0.685655	1	NS
ENSG00000174080	112.512	0.134513	0.115997	1.48509	0.685717	1	NS
ENSG00000211843	97.3034	-0.0128533	0.131105	1.48508	0.685719	1	NS
ENSG00000197217	3965.64	-0.0347383	0.0511842	1.48506	0.685722	1	NS
ENSG00000230561	9.75986	0.0227427	0.609324	1.48491	0.685758	1	NS
ENSG00000169403	7031.29	0.00454267	0.128582	1.48482	0.685779	1	NS
ENSG00000215174	5.91944	0.206562	0.57254	1.48475	0.685794	1	NS
ENSG00000110318	166.391	0.0153666	0.124104	1.48468	0.68581	1	NS
ENSG00000274403	8.34404	-0.0800398	0.243891	1.48461	0.685826	1	NS
ENSG00000044524	6.77966	0.717354	0.691543	1.48455	0.68584	1	NS
ENSG00000267199	15.5718	0.302691	0.367943	1.48452	0.685848	1	NS
ENSG00000213160	40.5369	0.101621	0.168546	1.4845	0.685852	1	NS
ENSG00000165621	7.80709	0.538768	0.497813	1.48449	0.685855	1	NS
ENSG00000212961	5.65829	0.105104	0.811332	1.48383	0.686007	1	NS
ENSG00000105369	173.196	0.256647	0.227087	1.48375	0.686026	1	NS
ENSG00000238152	19.0519	-0.117086	0.192231	1.48335	0.686119	1	NS
ENSG00000235358	15.5281	0.149817	0.320662	1.48318	0.686157	1	NS
ENSG00000157152	24.6484	0.471143	0.545131	1.483	0.6862	1	NS
ENSG00000185666	44.4732	0.109226	0.430605	1.48293	0.686216	1	NS
ENSG00000204983	7.86959	0.512389	0.737547	1.48287	0.68623	1	NS
ENSG00000131746	14.5943	0.114014	0.501271	1.48282	0.686241	1	NS
ENSG00000279342	272.627	-0.0570906	0.0827767	1.48275	0.686257	1	NS
ENSG00000111816	27.5535	0.48816	0.504128	1.48258	0.686297	1	NS
ENSG00000284681	10.2632	0.0973499	0.284245	1.48225	0.686374	1	NS
ENSG00000104765	39968.1	-0.133157	0.190752	1.48198	0.686436	1	NS
ENSG00000223375	6.31016	-0.0521876	0.201901	1.48172	0.686496	1	NS
ENSG00000260213	6.3806	0.379317	0.604674	1.48167	0.686508	1	NS
ENSG00000262655	73.9073	0.140988	0.219573	1.48132	0.686589	1	NS
ENSG00000233048	9.40269	0.630562	0.740619	1.48124	0.686608	1	NS
ENSG00000136114	45.1427	0.195365	0.17126	1.4812	0.686615	1	NS
ENSG00000085415	658.254	0.0361549	0.0553235	1.48116	0.686625	1	NS
ENSG00000144119	13.6126	0.653842	0.816248	1.48057	0.686762	1	NS
ENSG00000285763	11.9722	0.38462	0.368981	1.48046	0.686787	1	NS
ENSG00000174348	47.7985	0.254588	0.352751	1.48042	0.686796	1	NS
ENSG00000227741	22.3766	-0.0795933	0.239279	1.4804	0.686801	1	NS
ENSG00000240280	7.42005	0.548967	0.721632	1.48038	0.686807	1	NS
ENSG00000134909	343.802	-0.0723636	0.0923988	1.48033	0.686816	1	NS
ENSG00000173692	1801.6	-0.0297291	0.0727831	1.48022	0.686843	1	NS
ENSG00000138463	1304.81	0.0484856	0.0939587	1.48017	0.686854	1	NS
ENSG00000257298	50.2676	0.169772	0.156703	1.48013	0.686864	1	NS
ENSG00000188316	13.3352	0.575304	0.681808	1.48002	0.686889	1	NS
ENSG00000103522	647.554	0.0625174	0.101353	1.47994	0.686909	1	NS
ENSG00000181929	844.008	0.0318063	0.0623561	1.47989	0.686919	1	NS
ENSG00000080166	26.9635	0.305485	0.333326	1.47962	0.686983	1	NS
ENSG00000170935	5.78882	0.165916	0.363467	1.47927	0.687062	1	NS
ENSG00000243566	38.3768	0.15129	0.228015	1.47922	0.687075	1	NS
ENSG00000283667	9.22485	0.237801	0.451769	1.47904	0.687116	1	NS
ENSG00000130299	145.14	0.039649	0.118574	1.47892	0.687145	1	NS
ENSG00000248307	5.63056	0.926487	0.935718	1.47872	0.687191	1	NS
ENSG00000006530	1142.69	0.00187562	0.0738703	1.47855	0.68723	1	NS
ENSG00000255500	5.84113	0.219586	0.35993	1.47806	0.687344	1	NS
ENSG00000240859	159.105	0.0764791	0.109387	1.47784	0.687394	1	NS
ENSG00000230793	6.43798	0.175711	0.371057	1.47779	0.687407	1	NS
ENSG00000144741	628.282	0.0224471	0.063381	1.47776	0.687414	1	NS
ENSG00000226751	17.5956	0.114164	0.262885	1.47775	0.687416	1	NS
ENSG00000261609	939.033	-0.0240774	0.0481869	1.47758	0.687455	1	NS
ENSG00000120053	185.738	0.0603066	0.0713972	1.47731	0.687516	1	NS
ENSG00000256706	75.7883	-0.0489457	0.121512	1.47723	0.687536	1	NS
ENSG00000230149	20.2164	0.0981276	0.261568	1.47711	0.687563	1	NS
ENSG00000138829	527.642	-0.0377483	0.165638	1.47708	0.68757	1	NS
ENSG00000101343	1956.14	-0.0166981	0.0936241	1.4769	0.687611	1	NS
ENSG00000136634	13.9896	0.0675059	0.287657	1.47688	0.687616	1	NS
ENSG00000203356	8.05695	-0.0444939	0.364774	1.47685	0.687623	1	NS
ENSG00000112137	427.244	-0.077618	0.140161	1.47679	0.687637	1	NS
ENSG00000115526	89.04	0.128782	0.181312	1.47668	0.687663	1	NS
ENSG00000115282	351.644	0.063615	0.0992619	1.47651	0.687703	1	NS
ENSG00000143367	150.119	0.0846502	0.121533	1.47646	0.687714	1	NS
ENSG00000202222	13.5802	-0.0902211	0.141458	1.47635	0.68774	1	NS
ENSG00000274315	97.8336	-0.0448792	0.138439	1.47585	0.687854	1	NS
ENSG00000168734	178.344	0.0766507	0.18168	1.47578	0.687871	1	NS
ENSG00000261402	6.80439	0.643928	0.849413	1.47564	0.687905	1	NS
ENSG00000177459	8.8658	0.431102	0.642192	1.47559	0.687915	1	NS
ENSG00000184967	83.9182	0.199955	0.165279	1.47557	0.68792	1	NS
ENSG00000064042	60.7805	0.514622	0.481364	1.47539	0.687963	1	NS
ENSG00000135605	414.428	-0.0530473	0.108766	1.47527	0.687989	1	NS
ENSG00000188779	45.5286	0.408668	0.390561	1.47512	0.688025	1	NS
ENSG00000211695	193.857	-0.00250627	0.176152	1.47496	0.688062	1	NS
ENSG00000134986	233.274	0.061387	0.0834429	1.47489	0.688077	1	NS
ENSG00000273340	99.9095	-0.0972834	0.139835	1.47478	0.688103	1	NS
ENSG00000198467	62.5452	0.124706	0.191105	1.47458	0.68815	1	NS
ENSG00000127419	254.111	0.109441	0.146954	1.47453	0.688161	1	NS
ENSG00000133818	756.033	0.0171439	0.138262	1.47446	0.688178	1	NS
ENSG00000254645	6.04395	0.851528	0.949362	1.47442	0.688187	1	NS
ENSG00000053702	11.56	0.176475	0.610422	1.47398	0.688288	1	NS
ENSG00000144063	6.65385	0.697927	0.726239	1.47395	0.688295	1	NS
ENSG00000166448	21.4003	0.33123	0.633295	1.47373	0.688347	1	NS
ENSG00000207595	8.77455	-0.0220231	0.222024	1.47369	0.688355	1	NS
ENSG00000225988	11.0435	0.658347	0.708972	1.47361	0.688374	1	NS
ENSG00000176142	1089.36	-0.0486703	0.051421	1.47342	0.688418	1	NS
ENSG00000255893	120.933	-0.0806789	0.128428	1.47336	0.688432	1	NS
ENSG00000226057	31.1187	0.206784	0.337222	1.47331	0.688444	1	NS
ENSG00000076924	611.529	0.0443436	0.0833115	1.47316	0.688479	1	NS
ENSG00000259536	19.1632	-0.0850787	0.329397	1.47305	0.688503	1	NS
ENSG00000109576	11.1907	0.890074	0.78873	1.47305	0.688504	1	NS
ENSG00000279077	187.246	0.0605206	0.0991259	1.47298	0.688521	1	NS
ENSG00000277938	36.9309	0.108517	0.173309	1.47269	0.688587	1	NS
ENSG00000259071	43.5584	0.00587798	0.120593	1.47264	0.6886	1	NS
ENSG00000133027	93.8714	0.12245	0.104827	1.47259	0.688612	1	NS
ENSG00000141570	133.637	0.114617	0.117712	1.47231	0.688677	1	NS
ENSG00000117174	711.022	-0.0422225	0.0927806	1.47198	0.688753	1	NS
ENSG00000103381	7165.39	-0.0275275	0.116884	1.47148	0.688867	1	NS
ENSG00000198720	21.7272	0.452234	0.3749	1.47148	0.688869	1	NS
ENSG00000257545	8.32983	0.519705	0.584467	1.47139	0.688889	1	NS
ENSG00000157617	331.642	-0.0432797	0.0853339	1.47128	0.688914	1	NS
ENSG00000156687	20.2823	0.710558	0.811173	1.47111	0.688954	1	NS
ENSG00000134748	1355.23	-0.0133588	0.0644227	1.47092	0.688998	1	NS
ENSG00000270231	758.34	0.00168771	0.0889348	1.47079	0.689028	1	NS
ENSG00000258479	14.0847	-0.229173	0.281567	1.4706	0.689071	1	NS
ENSG00000179029	98.8224	0.0680068	0.0716563	1.47055	0.689083	1	NS
ENSG00000204815	56.8951	0.124253	0.223931	1.47016	0.689175	1	NS
ENSG00000231890	154.149	0.0670499	0.0945138	1.47016	0.689175	1	NS
ENSG00000230551	1688.03	-0.0630907	0.0834331	1.47012	0.689183	1	NS
ENSG00000272990	35.3214	-0.051837	0.116455	1.46966	0.68929	1	NS
ENSG00000206181	10.9154	0.615815	0.798105	1.46966	0.689291	1	NS
ENSG00000082781	396.203	0.1537	0.207106	1.46956	0.689314	1	NS
ENSG00000284692	10.8645	-0.556025	0.779907	1.46932	0.689369	1	NS
ENSG00000248278	18.0312	0.0253922	0.228638	1.46931	0.689372	1	NS
ENSG00000120659	22.7301	0.234933	0.350224	1.46916	0.689406	1	NS
ENSG00000188856	54.6083	0.307947	0.498837	1.46916	0.689407	1	NS
ENSG00000198901	21.2452	0.232965	0.216497	1.46895	0.689455	1	NS
ENSG00000261056	88.0669	-0.008668	0.100417	1.46887	0.689473	1	NS
ENSG00000257870	6.16887	0.432418	0.430715	1.46858	0.68954	1	NS
ENSG00000181392	12.9203	0.350874	0.320544	1.46844	0.689574	1	NS
ENSG00000164647	5.81599	0.470955	0.713489	1.46827	0.689612	1	NS
ENSG00000146006	12.8338	0.398479	0.448374	1.46826	0.689614	1	NS
ENSG00000130475	1063.41	0.0894115	0.112892	1.46811	0.68965	1	NS
ENSG00000233328	15.4781	0.165424	0.268972	1.46664	0.68999	1	NS
ENSG00000058866	673.901	-0.0286527	0.138508	1.46659	0.690002	1	NS
ENSG00000147256	11.1435	0.39072	0.84523	1.46607	0.690123	1	NS
ENSG00000171174	93.5104	0.104791	0.0969678	1.46596	0.690148	1	NS
ENSG00000103479	11608.7	-0.0446188	0.067198	1.46582	0.69018	1	NS
ENSG00000149218	1382.44	0.0467707	0.114232	1.46566	0.690219	1	NS
ENSG00000256084	7.53839	0.280632	0.25031	1.46518	0.69033	1	NS
ENSG00000196668	110.181	0.157031	0.158674	1.46495	0.690384	1	NS
ENSG00000170624	63.0411	0.100754	0.331028	1.4646	0.690464	1	NS
ENSG00000163032	10.2005	0.69368	0.848396	1.46457	0.690472	1	NS
ENSG00000259280	5.8622	1.0315	0.914455	1.46422	0.690554	1	NS
ENSG00000167525	108.659	-0.0145284	0.156251	1.46416	0.690566	1	NS
ENSG00000090530	26.0765	0.334588	0.356329	1.46395	0.690616	1	NS
ENSG00000138071	16189.9	-0.0931906	0.0948813	1.46379	0.690653	1	NS
ENSG00000113073	13.596	0.517302	0.545965	1.46367	0.69068	1	NS
ENSG00000160305	2814.23	0.039795	0.115235	1.46333	0.690758	1	NS
ENSG00000233622	41.049	0.227513	0.198934	1.46318	0.690795	1	NS
ENSG00000101004	115.621	-0.0339912	0.262789	1.46281	0.69088	1	NS
ENSG00000172889	34.9639	0.0985044	0.224038	1.46248	0.690957	1	NS
ENSG00000199172	10.2172	-0.123771	0.119695	1.46247	0.69096	1	NS
ENSG00000127022	7352.77	-0.0674176	0.0764831	1.46243	0.690968	1	NS
ENSG00000262879	359.822	-0.0159274	0.0754363	1.46221	0.69102	1	NS
ENSG00000268262	12.4827	-0.217274	0.229198	1.46203	0.691061	1	NS
ENSG00000152049	12.1229	0.867711	0.780211	1.46149	0.691187	1	NS
ENSG00000163694	4471.05	-0.0930534	0.125223	1.46147	0.691192	1	NS
ENSG00000214087	362.073	0.0554871	0.0938846	1.46135	0.691218	1	NS
ENSG00000276724	11.2174	-0.10642	0.378894	1.46097	0.691307	1	NS
ENSG00000104044	30.3923	0.284012	0.543306	1.46081	0.691344	1	NS
ENSG00000240441	9.40248	-0.0713163	0.19762	1.46061	0.691391	1	NS
ENSG00000261687	20.6434	0.00451871	0.178231	1.46057	0.691401	1	NS
ENSG00000122733	31.2922	0.236605	0.322372	1.46055	0.691406	1	NS
ENSG00000138180	28.7772	0.264444	0.281615	1.46045	0.691428	1	NS
ENSG00000125378	18.2031	0.61745	0.53083	1.45997	0.691539	1	NS
ENSG00000178917	571.286	0.0190058	0.0552721	1.45964	0.691616	1	NS
ENSG00000266256	57.651	0.0601483	0.271845	1.45957	0.691633	1	NS
ENSG00000259418	49.0231	-0.0427304	0.175139	1.45953	0.691643	1	NS
ENSG00000215190	414.648	0.0397728	0.0744512	1.45941	0.69167	1	NS
ENSG00000139344	52.3279	0.154747	0.140837	1.45934	0.691685	1	NS
ENSG00000279579	6.82575	0.57042	0.686738	1.45901	0.691762	1	NS
ENSG00000112319	15.2908	0.535564	0.819712	1.45883	0.691804	1	NS
ENSG00000004799	851.544	0.00676524	0.200588	1.45864	0.69185	1	NS
ENSG00000007516	239.441	0.19918	0.216475	1.45826	0.691937	1	NS
ENSG00000081803	16.1282	0.66107	0.733717	1.45802	0.691993	1	NS
ENSG00000184220	267.454	0.049246	0.0843506	1.45795	0.692009	1	NS
ENSG00000185274	20.8758	0.788788	0.799338	1.45788	0.692025	1	NS
ENSG00000259649	11.0711	-0.004177	0.224412	1.4578	0.692043	1	NS
ENSG00000232542	135.494	-0.0581887	0.111092	1.45778	0.692049	1	NS
ENSG00000269976	9.63156	0.0857005	0.191864	1.45776	0.692052	1	NS
ENSG00000250722	27.6155	0.255841	0.249405	1.45745	0.692125	1	NS
ENSG00000233524	17.0762	0.16039	0.160138	1.4571	0.692206	1	NS
ENSG00000233673	40.7957	-0.0754902	0.195559	1.45693	0.692246	1	NS
ENSG00000076641	7862.15	-0.0414545	0.0862811	1.45676	0.692285	1	NS
ENSG00000253537	34.915	0.0617583	0.200982	1.45675	0.692288	1	NS
ENSG00000112799	499.18	0.116838	0.113462	1.45673	0.692292	1	NS
ENSG00000136929	3127.65	-0.0874102	0.21369	1.45654	0.692336	1	NS
ENSG00000130202	84.0199	-0.219332	0.402642	1.45626	0.692402	1	NS
ENSG00000140743	720.224	-0.0198873	0.0852711	1.45584	0.692499	1	NS
ENSG00000184716	9.41683	0.214235	0.340438	1.45567	0.692539	1	NS
ENSG00000186184	2152.27	0.0205639	0.112636	1.45564	0.692547	1	NS
ENSG00000147224	731.744	-0.000456432	0.0902775	1.45558	0.692559	1	NS
ENSG00000284791	10.8566	0.248786	0.343247	1.45552	0.692575	1	NS
ENSG00000211876	239.739	-0.0464379	0.127093	1.45544	0.692592	1	NS
ENSG00000136518	688.366	0.0175838	0.091054	1.45527	0.692632	1	NS
ENSG00000277954	12.5739	0.174353	0.385294	1.45516	0.692656	1	NS
ENSG00000226476	29.1499	0.701193	0.695455	1.45514	0.692662	1	NS
ENSG00000228043	104.888	-0.0851277	0.124841	1.45413	0.692897	1	NS
ENSG00000134202	93.3726	0.254272	0.280775	1.45375	0.692984	1	NS
ENSG00000257838	12.37	0.23332	0.335178	1.45374	0.692988	1	NS
ENSG00000225612	6.03047	0.217344	0.308978	1.45346	0.693054	1	NS
ENSG00000170370	17.3212	0.734546	0.783706	1.4534	0.693066	1	NS
ENSG00000239455	5.98796	0.545126	0.614125	1.45258	0.693257	1	NS
ENSG00000248383	7.82366	0.75128	0.862201	1.45257	0.69326	1	NS
ENSG00000162843	28.5327	0.130601	0.320172	1.45254	0.693267	1	NS
ENSG00000165730	20.885	0.0479152	0.371909	1.45243	0.693292	1	NS
ENSG00000102359	15.2007	0.188868	0.823867	1.45237	0.693306	1	NS
ENSG00000145864	15.7738	0.300869	0.636277	1.45221	0.693343	1	NS
ENSG00000166166	212.076	0.0287254	0.0787042	1.45203	0.693386	1	NS
ENSG00000181634	52.005	0.15937	0.216027	1.45192	0.693411	1	NS
ENSG00000155974	70.748	0.161334	0.243908	1.45189	0.693417	1	NS
ENSG00000179796	15.2001	0.715466	0.787962	1.45188	0.693419	1	NS
ENSG00000237415	7.11961	-0.193849	0.258041	1.45145	0.693519	1	NS
ENSG00000279568	9.4405	0.224447	0.410483	1.45135	0.693543	1	NS
ENSG00000265113	8.86868	0.26316	0.276345	1.4513	0.693556	1	NS
ENSG00000250751	6.30996	0.234677	0.251229	1.45109	0.693603	1	NS
ENSG00000176155	951.53	0.0231371	0.124569	1.45105	0.693613	1	NS
ENSG00000137193	13255.3	0.08197	0.170244	1.45097	0.693633	1	NS
ENSG00000065883	6643.29	-0.0412985	0.0415758	1.45096	0.693633	1	NS
ENSG00000188807	50.6401	0.325104	0.273509	1.45088	0.693653	1	NS
ENSG00000146352	11.3165	0.991059	0.885503	1.45061	0.693715	1	NS
ENSG00000140525	378.118	0.00199978	0.0728767	1.45061	0.693715	1	NS
ENSG00000174279	16.7414	0.810411	0.812684	1.45051	0.693739	1	NS
ENSG00000260874	7.86439	0.345888	0.303145	1.45041	0.693761	1	NS
ENSG00000149243	33.9725	0.373428	0.313245	1.45038	0.69377	1	NS
ENSG00000132953	1943	-0.0684304	0.0750523	1.45014	0.693824	1	NS
ENSG00000138442	436.261	-0.0303609	0.056681	1.45005	0.693846	1	NS
ENSG00000104880	244.406	0.0644718	0.138941	1.4499	0.693881	1	NS
ENSG00000163520	58.8318	0.239341	0.317016	1.44955	0.693963	1	NS
ENSG00000106125	25.231	0.317624	0.341358	1.44951	0.69397	1	NS
ENSG00000128262	7.06645	0.290266	0.819159	1.44944	0.693988	1	NS
ENSG00000229425	27.9531	0.434597	0.485862	1.44905	0.694079	1	NS
ENSG00000170634	347.77	0.0388341	0.0526703	1.4487	0.69416	1	NS
ENSG00000233806	161.559	0.00871578	0.114452	1.44862	0.694179	1	NS
ENSG00000121236	22.5754	-0.268135	0.27465	1.44845	0.694218	1	NS
ENSG00000180769	24.5558	0.201771	0.259683	1.44795	0.694334	1	NS
ENSG00000049323	547.533	0.158273	0.194815	1.44769	0.694394	1	NS
ENSG00000176473	205.545	0.0463708	0.0720226	1.44768	0.694398	1	NS
ENSG00000138685	28.3531	0.263615	0.330193	1.44767	0.694399	1	NS
ENSG00000279022	15.0278	-0.0862835	0.169118	1.44764	0.694408	1	NS
ENSG00000170955	26.885	0.242861	0.267448	1.44757	0.694422	1	NS
ENSG00000145284	75.818	0.194255	0.221095	1.44753	0.694433	1	NS
ENSG00000230615	276.952	0.252395	0.218452	1.44739	0.694464	1	NS
ENSG00000132464	10.8936	0.711667	0.628282	1.44712	0.694529	1	NS
ENSG00000233290	10.1505	0.655789	0.858105	1.44701	0.694553	1	NS
ENSG00000272821	21.9736	0.0354153	0.137802	1.44698	0.694561	1	NS
ENSG00000233907	7.30916	0.785115	0.896482	1.44664	0.694639	1	NS
ENSG00000150991	10882.9	0.0294425	0.0969555	1.44654	0.694663	1	NS
ENSG00000129757	434.583	0.0200845	0.187464	1.44618	0.694746	1	NS
ENSG00000242435	12.082	0.202478	0.234882	1.44608	0.69477	1	NS
ENSG00000187151	5.7296	1.02457	0.910636	1.44534	0.694941	1	NS
ENSG00000264970	5.92371	0.913306	0.895909	1.44521	0.694972	1	NS
ENSG00000124102	483.592	0.138024	0.261631	1.44514	0.694989	1	NS
ENSG00000176903	375.357	0.0630854	0.0736903	1.44511	0.694994	1	NS
ENSG00000042286	116.029	0.0785894	0.141106	1.44505	0.69501	1	NS
ENSG00000205041	80.9452	-0.000257585	0.129598	1.44482	0.695062	1	NS
ENSG00000233079	7.12717	0.937189	0.837276	1.44451	0.695136	1	NS
ENSG00000237413	7.49375	0.636393	0.86447	1.44438	0.695165	1	NS
ENSG00000229743	12.1433	0.813752	0.800163	1.44431	0.695183	1	NS
ENSG00000163444	2075.06	0.0642058	0.0852107	1.44425	0.695196	1	NS
ENSG00000244227	24.1052	0.684783	0.641916	1.44419	0.69521	1	NS
ENSG00000062822	360.963	0.0760603	0.0798159	1.44377	0.695309	1	NS
ENSG00000145868	4578.1	-0.0616668	0.0804685	1.44369	0.695327	1	NS
ENSG00000164093	25.7407	0.871532	0.821032	1.44356	0.695356	1	NS
ENSG00000105695	12.8577	0.610208	0.610755	1.44349	0.695372	1	NS
ENSG00000145107	21.8649	0.120617	0.29302	1.44349	0.695374	1	NS
ENSG00000111981	8.35248	0.565295	0.736424	1.4433	0.695417	1	NS
ENSG00000163273	7.56998	0.786211	0.851241	1.44329	0.69542	1	NS
ENSG00000278588	513.169	0.174573	0.170162	1.44313	0.695456	1	NS
ENSG00000259692	8.79767	0.391628	0.494727	1.44294	0.695501	1	NS
ENSG00000237296	993.328	-0.0315764	0.105473	1.44288	0.695514	1	NS
ENSG00000170871	5502.03	-0.0409084	0.0960812	1.44281	0.695532	1	NS
ENSG00000268869	25.4867	0.217853	0.487419	1.44208	0.695701	1	NS
ENSG00000180979	659.372	0.00593208	0.0625155	1.44185	0.695754	1	NS
ENSG00000211445	25.5928	0.25467	0.263807	1.44181	0.695763	1	NS
ENSG00000112290	44.6442	0.153236	0.174629	1.4416	0.695814	1	NS
ENSG00000104960	792.497	0.0620349	0.0994204	1.44149	0.695838	1	NS
ENSG00000260293	37.333	0.167838	0.192962	1.44146	0.695845	1	NS
ENSG00000266235	9.7965	0.333596	0.430182	1.44142	0.695856	1	NS
ENSG00000160469	28.5738	0.399774	0.362657	1.4414	0.695861	1	NS
ENSG00000143776	393.577	-0.03245	0.186979	1.44119	0.69591	1	NS
ENSG00000285163	24.7648	-0.118616	0.323728	1.44098	0.695958	1	NS
ENSG00000090316	1819.75	-0.0242639	0.0969528	1.44054	0.69606	1	NS
ENSG00000149534	157.058	-0.0982834	0.312391	1.44027	0.696123	1	NS
ENSG00000266473	15.087	0.30445	0.261643	1.44021	0.696138	1	NS
ENSG00000244183	8.33851	-0.120741	0.232117	1.44008	0.696167	1	NS
ENSG00000178222	42.7433	0.153561	0.267691	1.43987	0.696217	1	NS
ENSG00000161664	6.86749	0.965064	0.827177	1.43984	0.696223	1	NS
ENSG00000204388	296.778	-0.0881808	0.11159	1.43976	0.696243	1	NS
ENSG00000230923	6.80708	0.178217	0.452011	1.43971	0.696253	1	NS
ENSG00000237943	1769.68	-0.0541311	0.127321	1.43959	0.696282	1	NS
ENSG00000060491	2910.03	-0.0115936	0.0881257	1.43935	0.696338	1	NS
ENSG00000104755	7.20074	0.928442	0.921218	1.43929	0.696351	1	NS
ENSG00000283378	464.06	-0.0613111	0.26386	1.43926	0.696358	1	NS
ENSG00000285859	7.0982	0.319877	0.283854	1.43921	0.696371	1	NS
ENSG00000229887	13.5909	0.320826	0.413148	1.43917	0.69638	1	NS
ENSG00000266401	50.7448	0.0983936	0.205117	1.43908	0.6964	1	NS
ENSG00000174015	11.2799	0.465054	0.608971	1.43908	0.696401	1	NS
ENSG00000240891	941.673	-0.017962	0.0967063	1.43902	0.696415	1	NS
ENSG00000211967	14.241	-0.315631	0.272898	1.43888	0.696447	1	NS
ENSG00000182600	50.4986	0.180045	0.209014	1.43887	0.696449	1	NS
ENSG00000277440	28.2442	0.0906943	0.11994	1.43873	0.696481	1	NS
ENSG00000154920	25.2589	0.218994	0.202135	1.43869	0.696491	1	NS
ENSG00000230454	130.767	-0.0897342	0.144643	1.43858	0.696516	1	NS
ENSG00000228672	29.4127	0.394793	0.345783	1.43843	0.696553	1	NS
ENSG00000241057	12.8495	0.191069	0.172971	1.43835	0.69657	1	NS
ENSG00000104884	156.515	0.130069	0.123764	1.43831	0.696581	1	NS
ENSG00000112379	42.6203	0.558302	0.587787	1.43822	0.696601	1	NS
ENSG00000132669	512.483	-0.100722	0.10631	1.43808	0.696632	1	NS
ENSG00000072071	112.489	0.220307	0.23768	1.43794	0.696667	1	NS
ENSG00000107815	255.393	-0.000584503	0.0775091	1.43793	0.696669	1	NS
ENSG00000260563	90.7716	0.0233147	0.111904	1.43775	0.696711	1	NS
ENSG00000225314	72.0066	0.00656199	0.171963	1.43767	0.696729	1	NS
ENSG00000172817	30.9439	0.246234	0.243864	1.43737	0.6968	1	NS
ENSG00000251396	22.0972	0.480582	0.443395	1.43726	0.696825	1	NS
ENSG00000179603	23.6788	0.826782	0.78443	1.43702	0.696881	1	NS
ENSG00000150459	2270.59	0.110174	0.0939396	1.43697	0.696891	1	NS
ENSG00000279481	49.7119	0.138879	0.150105	1.43691	0.696906	1	NS
ENSG00000156345	86.1286	0.172387	0.151659	1.43656	0.696989	1	NS
ENSG00000219487	11.525	0.013885	0.211044	1.43636	0.697035	1	NS
ENSG00000233862	16.9896	0.0358126	0.279532	1.4363	0.697048	1	NS
ENSG00000244357	60.3979	-0.0439878	0.0938847	1.43621	0.69707	1	NS
ENSG00000180777	15.5739	0.717065	0.744742	1.43578	0.697169	1	NS
ENSG00000284678	6.29093	0.165695	0.32037	1.43558	0.697216	1	NS
ENSG00000186648	36.4113	0.273465	0.310868	1.43541	0.697256	1	NS
ENSG00000244710	26.5123	0.0109385	0.10452	1.43533	0.697275	1	NS
ENSG00000115806	517.362	-0.0212899	0.0489496	1.43528	0.697287	1	NS
ENSG00000160062	16.2891	0.370968	0.365255	1.43515	0.697318	1	NS
ENSG00000228612	8.65107	-0.130252	0.400004	1.43499	0.697354	1	NS
ENSG00000070540	896.187	0.0418814	0.100668	1.43499	0.697354	1	NS
ENSG00000251517	6.50318	-0.0669624	0.435379	1.43488	0.697378	1	NS
ENSG00000259818	11.0998	0.413556	0.406334	1.43451	0.697466	1	NS
ENSG00000221265	109.329	-0.0503065	0.153825	1.43397	0.697591	1	NS
ENSG00000280169	8.68633	-0.132338	0.359536	1.43354	0.697693	1	NS
ENSG00000100196	5.797	0.636426	0.57645	1.4334	0.697726	1	NS
ENSG00000165118	335.304	0.0315757	0.0737121	1.43335	0.697737	1	NS
ENSG00000259397	5.8642	0.34834	0.550304	1.43317	0.697778	1	NS
ENSG00000268543	16.1313	0.0899007	0.135299	1.43286	0.697851	1	NS
ENSG00000140527	15.5179	0.5139	0.59899	1.43276	0.697875	1	NS
ENSG00000041802	986.056	-0.0582559	0.0739317	1.43266	0.697896	1	NS
ENSG00000268573	158.735	0.0250106	0.0564458	1.43257	0.697919	1	NS
ENSG00000165272	291.877	0.108397	0.126776	1.43254	0.697924	1	NS
ENSG00000166199	517.356	0.0283943	0.0674429	1.43234	0.697973	1	NS
ENSG00000126778	16.3651	0.77052	0.801303	1.43228	0.697987	1	NS
ENSG00000215630	45.8986	-0.0897661	0.189946	1.43224	0.697996	1	NS
ENSG00000177788	9.80281	0.241361	0.344975	1.43222	0.698	1	NS
ENSG00000136352	13.9394	0.705081	0.846437	1.43193	0.698067	1	NS
ENSG00000269473	17.5905	0.359406	0.314025	1.43188	0.69808	1	NS
ENSG00000169291	21.8985	0.410124	0.404533	1.43187	0.698082	1	NS
ENSG00000267383	48.9696	0.0167672	0.184623	1.43185	0.698086	1	NS
ENSG00000111846	497.758	-0.00471838	0.0959402	1.43125	0.698226	1	NS
ENSG00000235105	133.342	0.303789	0.263352	1.43116	0.698248	1	NS
ENSG00000197705	169.467	0.106089	0.232288	1.43111	0.69826	1	NS
ENSG00000238184	10.0254	0.309754	0.301797	1.43102	0.698279	1	NS
ENSG00000133687	456.981	0.350058	0.308948	1.43059	0.69838	1	NS
ENSG00000223947	16.432	0.338504	0.422875	1.43038	0.69843	1	NS
ENSG00000100055	10885.1	-0.00548924	0.0917681	1.42985	0.698554	1	NS
ENSG00000185684	628.752	0.029426	0.102817	1.42974	0.698579	1	NS
ENSG00000273882	33.4072	-0.0540918	0.171137	1.4294	0.698658	1	NS
ENSG00000146007	2862.07	0.195934	0.164687	1.42899	0.698753	1	NS
ENSG00000172986	9.52035	0.725664	0.639609	1.42893	0.698766	1	NS
ENSG00000229951	14.3675	0.354088	0.295406	1.42889	0.698777	1	NS
ENSG00000164638	17.6571	0.576038	0.631836	1.42857	0.698851	1	NS
ENSG00000214077	17.4056	-0.178496	0.224004	1.42833	0.698909	1	NS
ENSG00000214046	1058.38	0.0185052	0.0511822	1.42821	0.698936	1	NS
ENSG00000173230	4347.15	-0.0605511	0.0878322	1.42812	0.698957	1	NS
ENSG00000251682	377.531	-0.112136	0.110044	1.42792	0.699002	1	NS
ENSG00000213683	5.98051	0.322398	0.371212	1.42789	0.699009	1	NS
ENSG00000253308	5.84341	0.982361	0.913563	1.42759	0.699079	1	NS
ENSG00000172382	25.5971	0.210031	0.324609	1.42746	0.69911	1	NS
ENSG00000233369	662.906	-0.0793198	0.127669	1.42731	0.699145	1	NS
ENSG00000239873	8.19199	-0.0551803	0.20927	1.42717	0.699179	1	NS
ENSG00000248729	5.91656	-0.240831	0.237953	1.42709	0.699196	1	NS
ENSG00000226337	36.9715	-0.0482762	0.19312	1.42707	0.699203	1	NS
ENSG00000275004	65.8171	-0.00943793	0.161441	1.42702	0.699215	1	NS
ENSG00000215441	9.18249	0.296761	0.472979	1.42678	0.69927	1	NS
ENSG00000186019	12.8029	0.271537	0.272085	1.42646	0.699344	1	NS
ENSG00000257285	22.9097	-0.16808	0.14937	1.42619	0.699408	1	NS
ENSG00000232368	17.0025	0.264656	0.260494	1.42599	0.699455	1	NS
ENSG00000143384	54473.3	-0.0703606	0.0942778	1.4257	0.699521	1	NS
ENSG00000103269	24.9365	0.232892	0.247102	1.4256	0.699545	1	NS
ENSG00000143811	420.236	0.0395018	0.0943826	1.42557	0.699551	1	NS
ENSG00000130226	43.7346	0.697881	0.729457	1.42533	0.699609	1	NS
ENSG00000176619	378.315	0.0213821	0.0850253	1.42525	0.699626	1	NS
ENSG00000177432	36.5745	0.101571	0.171752	1.4251	0.699662	1	NS
ENSG00000256050	10.7406	-0.316502	0.416106	1.42502	0.699681	1	NS
ENSG00000218809	360.134	-0.0798509	0.150274	1.42455	0.699791	1	NS
ENSG00000279443	12.2383	0.195989	0.225561	1.42448	0.699807	1	NS
ENSG00000267796	168.171	-0.0222036	0.0710162	1.42441	0.699823	1	NS
ENSG00000153046	1405.55	0.163136	0.141737	1.4238	0.699964	1	NS
ENSG00000121957	378.903	-0.0174871	0.104824	1.42372	0.699983	1	NS
ENSG00000256006	18.0293	-0.0353605	0.130295	1.4236	0.700012	1	NS
ENSG00000272182	64.1356	-0.0971187	0.0963409	1.42353	0.700029	1	NS
ENSG00000274400	29.6136	0.00230825	0.113275	1.42322	0.700101	1	NS
ENSG00000283787	10.0003	0.329101	0.417666	1.42305	0.70014	1	NS
ENSG00000033122	65.6338	0.340191	0.384459	1.42299	0.700154	1	NS
ENSG00000094841	586.891	0.0250862	0.076203	1.42284	0.700189	1	NS
ENSG00000064309	75.0491	0.216729	0.259538	1.42229	0.700318	1	NS
ENSG00000282924	7.79651	0.885426	0.813462	1.42219	0.700341	1	NS
ENSG00000162490	126.212	0.168072	0.152923	1.42219	0.700342	1	NS
ENSG00000211957	24.275	0.0794049	0.192977	1.42173	0.700449	1	NS
ENSG00000109323	4004.03	-0.0729856	0.082221	1.42168	0.700461	1	NS
ENSG00000162407	27.1121	0.232981	0.339814	1.42165	0.700468	1	NS
ENSG00000241570	13.3504	0.475663	0.772609	1.42159	0.700482	1	NS
ENSG00000155052	13.1377	0.71548	0.836828	1.42157	0.700486	1	NS
ENSG00000176236	8.76098	0.24983	0.350459	1.42149	0.700504	1	NS
ENSG00000237637	93.363	0.0573226	0.112092	1.42135	0.700538	1	NS
ENSG00000229586	5.96953	0.120295	0.31889	1.42135	0.700538	1	NS
ENSG00000226423	12.1141	0.0462614	0.205624	1.42102	0.700614	1	NS
ENSG00000149972	11.799	0.692925	0.888152	1.42075	0.700678	1	NS
ENSG00000249437	1435.57	-0.0157182	0.171075	1.42053	0.700728	1	NS
ENSG00000278962	72.1373	-0.0757893	0.144237	1.42053	0.700729	1	NS
ENSG00000273415	46.0536	0.0236926	0.207728	1.42021	0.700804	1	NS
ENSG00000204556	11.5515	0.0581179	0.175845	1.42005	0.700842	1	NS
ENSG00000184254	21.9114	0.754356	0.777552	1.42005	0.700843	1	NS
ENSG00000226465	26.7387	-0.077768	0.145693	1.42004	0.700845	1	NS
ENSG00000211849	98.4739	-0.0577297	0.137035	1.41985	0.700889	1	NS
ENSG00000237352	49.0848	0.112862	0.233376	1.41953	0.700964	1	NS
ENSG00000275613	28.9671	0.207882	0.183864	1.41936	0.701002	1	NS
ENSG00000259404	12.3417	0.476461	0.585825	1.41924	0.701031	1	NS
ENSG00000153165	33.8061	0.0353255	0.266672	1.41923	0.701034	1	NS
ENSG00000169248	5.71664	0.370074	0.500617	1.41921	0.701039	1	NS
ENSG00000124641	391.065	-0.0126355	0.0512309	1.41895	0.701099	1	NS
ENSG00000279020	28.1621	-0.189691	0.274852	1.41884	0.701124	1	NS
ENSG00000235545	11.9116	0.181663	0.261854	1.41832	0.701247	1	NS
ENSG00000255726	7.55466	0.0283675	0.235868	1.41812	0.701292	1	NS
ENSG00000246203	42.1503	-0.0736133	0.108665	1.41801	0.701319	1	NS
ENSG00000039139	56.4998	0.651962	0.742186	1.41796	0.70133	1	NS
ENSG00000113327	16.7647	0.767941	0.816568	1.4179	0.701345	1	NS
ENSG00000213638	20.7231	0.213622	0.275801	1.41759	0.701417	1	NS
ENSG00000038219	12686.3	-0.0715415	0.0953333	1.41759	0.701417	1	NS
ENSG00000259954	6.1703	0.369844	0.448812	1.41752	0.701433	1	NS
ENSG00000227776	11.5869	0.0515513	0.18444	1.41747	0.701444	1	NS
ENSG00000229326	12.1923	-0.197491	0.219612	1.41746	0.701447	1	NS
ENSG00000233778	8.06405	0.378351	0.374984	1.41731	0.701482	1	NS
ENSG00000178445	47.7277	0.437086	0.496244	1.41686	0.701588	1	NS
ENSG00000247033	6.8211	0.328257	0.387424	1.41685	0.701589	1	NS
ENSG00000204516	750.947	-0.0272764	0.081376	1.41617	0.701749	1	NS
ENSG00000166984	18.747	0.0498117	0.454265	1.416	0.701788	1	NS
ENSG00000186076	12.7643	-0.132305	0.198361	1.41599	0.70179	1	NS
ENSG00000204851	29.6962	0.24804	0.387795	1.41599	0.701791	1	NS
ENSG00000232994	15.3896	0.0698541	0.186152	1.41589	0.701814	1	NS
ENSG00000128610	8.2084	0.998905	0.928878	1.41584	0.701827	1	NS
ENSG00000176998	8.97504	0.271984	0.322901	1.41578	0.701839	1	NS
ENSG00000276462	13.525	0.504241	0.748733	1.41565	0.701871	1	NS
ENSG00000246283	7.16522	0.271319	0.412698	1.41545	0.701918	1	NS
ENSG00000215012	429.689	0.0183861	0.0867274	1.4154	0.701929	1	NS
ENSG00000270761	7.26826	0.186695	0.312422	1.41501	0.702021	1	NS
ENSG00000071282	32.6245	0.360349	0.434657	1.41483	0.702061	1	NS
ENSG00000231989	9.85966	0.131404	0.304444	1.41468	0.702097	1	NS
ENSG00000211832	10.5315	-0.256872	0.282892	1.41464	0.702106	1	NS
ENSG00000273289	42.8962	-0.0866243	0.121824	1.41452	0.702134	1	NS
ENSG00000235812	7.20677	0.647047	0.862101	1.41442	0.702159	1	NS
ENSG00000071462	464.085	0.0604366	0.0638452	1.41435	0.702176	1	NS
ENSG00000174365	64.1037	0.0747969	0.110245	1.41433	0.702179	1	NS
ENSG00000236397	56.2593	0.251492	0.222079	1.41428	0.702191	1	NS
ENSG00000248159	6.17129	-0.14648	0.495691	1.41411	0.702231	1	NS
ENSG00000186350	4726.81	0.0298193	0.141447	1.41407	0.70224	1	NS
ENSG00000247903	20.9887	-0.147627	0.14284	1.41387	0.702288	1	NS
ENSG00000127920	566.646	0.144485	0.222952	1.41368	0.702331	1	NS
ENSG00000013619	42.5723	0.0538223	0.231099	1.41363	0.702342	1	NS
ENSG00000164488	20.417	0.667189	0.791542	1.41363	0.702344	1	NS
ENSG00000187589	5.98358	0.684316	0.60012	1.41352	0.70237	1	NS
ENSG00000118096	139.3	-0.0276968	0.0652327	1.41345	0.702385	1	NS
ENSG00000102125	591.295	0.0867935	0.0928704	1.41313	0.702459	1	NS
ENSG00000183098	11.5843	0.690927	0.683674	1.41295	0.702503	1	NS
ENSG00000268598	32.4524	-0.0464354	0.0995892	1.41291	0.702511	1	NS
ENSG00000255397	10.9965	0.334022	0.357862	1.41278	0.702542	1	NS
ENSG00000272631	19.1811	0.393561	0.407815	1.41263	0.702578	1	NS
ENSG00000187957	16.3978	0.431834	0.622714	1.41258	0.702588	1	NS
ENSG00000164741	48.2814	0.352112	0.374617	1.41255	0.702596	1	NS
ENSG00000159176	788.048	0.0419895	0.0459269	1.41247	0.702615	1	NS
ENSG00000170962	301.969	-0.0397533	0.175892	1.41232	0.702649	1	NS
ENSG00000256981	300.09	-0.0895485	0.110739	1.41198	0.702728	1	NS
ENSG00000235301	7.78041	0.0653631	0.132639	1.41192	0.702743	1	NS
ENSG00000277632	76.0742	0.0151397	0.176359	1.41183	0.702764	1	NS
ENSG00000101460	76.3059	0.202289	0.172801	1.41182	0.702768	1	NS
ENSG00000166233	4024.18	-0.0422527	0.0433784	1.41181	0.702768	1	NS
ENSG00000087074	885.874	0.0348733	0.117798	1.41179	0.702774	1	NS
ENSG00000186603	11.4734	0.373058	0.375505	1.41166	0.702803	1	NS
ENSG00000211856	173.375	-0.0513745	0.129898	1.41153	0.702835	1	NS
ENSG00000257127	8.91875	0.52674	0.528635	1.41135	0.702877	1	NS
ENSG00000112562	18.4501	0.54283	0.678412	1.41113	0.702929	1	NS
ENSG00000123240	3447.08	0.105491	0.144574	1.41083	0.702998	1	NS
ENSG00000232040	25.4143	0.36436	0.508881	1.4107	0.703027	1	NS
ENSG00000170801	19.8552	0.476571	0.514284	1.4107	0.703029	1	NS
ENSG00000188070	137.732	0.150346	0.128584	1.41062	0.703047	1	NS
ENSG00000196344	6.16465	0.650742	0.941334	1.41053	0.703068	1	NS
ENSG00000233122	6.22177	0.734254	0.637322	1.41047	0.703081	1	NS
ENSG00000241978	61.7544	0.0636863	0.174419	1.41043	0.703092	1	NS
ENSG00000261222	157.737	0.205195	0.202841	1.41038	0.703102	1	NS
ENSG00000105613	22.8672	0.575662	0.608775	1.40988	0.70322	1	NS
ENSG00000154781	1084.71	-0.0150197	0.0492384	1.40972	0.703258	1	NS
ENSG00000171956	15.8845	0.656804	0.709116	1.40959	0.703288	1	NS
ENSG00000277671	77.1317	-0.489776	0.73755	1.40951	0.703307	1	NS
ENSG00000225783	6035.21	0.00560653	0.135933	1.40946	0.703319	1	NS
ENSG00000168542	11.4033	0.507337	0.755462	1.40944	0.703324	1	NS
ENSG00000169189	513.372	0.0883856	0.0748982	1.40911	0.7034	1	NS
ENSG00000230445	8.94866	0.501103	0.537829	1.40907	0.70341	1	NS
ENSG00000266913	31.6767	0.0181633	0.131071	1.40843	0.703561	1	NS
ENSG00000254585	15.7985	0.665136	0.805187	1.4084	0.703567	1	NS
ENSG00000147485	51.8675	0.139221	0.175676	1.4084	0.703567	1	NS
ENSG00000103449	16.669	0.56237	0.789547	1.40836	0.703577	1	NS
ENSG00000227070	22.4385	0.0121849	0.128613	1.40824	0.703604	1	NS
ENSG00000125375	1186.9	-0.0296778	0.065793	1.40788	0.70369	1	NS
ENSG00000267284	5.70738	0.158957	0.808604	1.40785	0.703696	1	NS
ENSG00000284237	26.1006	0.543997	0.552118	1.40771	0.703729	1	NS
ENSG00000211868	205.379	-0.104936	0.130739	1.40752	0.703772	1	NS
ENSG00000165868	73.6887	0.303505	0.370219	1.4075	0.703778	1	NS
ENSG00000237476	24.5333	0.172748	0.153269	1.40733	0.703818	1	NS
ENSG00000255310	354.852	0.00229505	0.100291	1.40705	0.703882	1	NS
ENSG00000112837	16.3088	0.780917	0.788773	1.40703	0.703887	1	NS
ENSG00000157368	31.5214	0.0851794	0.347972	1.40662	0.703983	1	NS
ENSG00000216990	6.7953	0.359336	0.396414	1.40652	0.704007	1	NS
ENSG00000262803	107.285	-0.0243569	0.129829	1.40649	0.704013	1	NS
ENSG00000161249	32.8707	0.320797	0.368567	1.40645	0.704023	1	NS
ENSG00000213178	11.1671	0.283885	0.296848	1.40636	0.704044	1	NS
ENSG00000176890	31.3558	0.311884	0.3019	1.40634	0.704049	1	NS
ENSG00000163930	1227.3	0.00574028	0.0665774	1.40611	0.704104	1	NS
ENSG00000123219	452.832	0.0670292	0.234911	1.40593	0.704146	1	NS
ENSG00000102934	31.7477	0.327487	0.313191	1.40588	0.704156	1	NS
ENSG00000171759	24.382	0.392602	0.630224	1.40587	0.704159	1	NS
ENSG00000041353	1435.15	-0.00550491	0.157803	1.40575	0.704187	1	NS
ENSG00000166002	253.392	0.122427	0.117658	1.40566	0.704209	1	NS
ENSG00000255222	21.7229	0.164469	0.146644	1.40526	0.704303	1	NS
ENSG00000163563	27031.8	-0.0923563	0.146711	1.40525	0.704305	1	NS
ENSG00000164111	3074.02	-0.0345503	0.11234	1.40509	0.704342	1	NS
ENSG00000187231	1112.26	-0.0550904	0.116877	1.40505	0.704351	1	NS
ENSG00000224403	7.01615	-0.257547	0.275661	1.40503	0.704355	1	NS
ENSG00000139438	19.2637	0.535079	0.480015	1.40502	0.704359	1	NS
ENSG00000149050	9.74971	0.624571	0.696926	1.40445	0.704493	1	NS
ENSG00000171861	307.68	-0.0141647	0.0610216	1.40445	0.704493	1	NS
ENSG00000118292	23.9684	-0.00533647	0.194369	1.40439	0.704505	1	NS
ENSG00000196361	13.1303	0.798354	0.770293	1.40423	0.704543	1	NS
ENSG00000232150	6.36659	0.480303	0.419561	1.40387	0.704629	1	NS
ENSG00000132671	7.67935	0.866071	0.88439	1.40319	0.704787	1	NS
ENSG00000166398	1014.87	-0.0113019	0.0780891	1.40242	0.704967	1	NS
ENSG00000137270	34.0921	-0.172156	0.192668	1.4022	0.705019	1	NS
ENSG00000140832	22.3151	0.707662	0.761432	1.40212	0.705038	1	NS
ENSG00000272839	14.9644	-0.0336879	0.213239	1.40172	0.705133	1	NS
ENSG00000250073	7.35463	0.378301	0.453643	1.40162	0.705154	1	NS
ENSG00000283982	15.067	0.395398	0.711322	1.40161	0.705157	1	NS
ENSG00000089916	5804.07	-0.0409464	0.0554657	1.4014	0.705208	1	NS
ENSG00000110328	23.7659	0.0515466	0.533317	1.40126	0.705239	1	NS
ENSG00000164251	844.843	-0.202636	0.172416	1.40117	0.70526	1	NS
ENSG00000179938	8.49393	-0.150367	0.722973	1.40106	0.705287	1	NS
ENSG00000121281	6783.46	-0.0192466	0.07834	1.40081	0.705344	1	NS
ENSG00000100612	2504.92	0.0215388	0.100156	1.4008	0.705346	1	NS
ENSG00000182632	8.27538	0.907502	0.852218	1.40045	0.70543	1	NS
ENSG00000285278	10.9658	0.723605	0.676963	1.40016	0.705498	1	NS
ENSG00000167046	13.7941	0.293784	0.274628	1.40005	0.705522	1	NS
ENSG00000204525	45936.3	0.0625324	0.127234	1.40001	0.705533	1	NS
ENSG00000162174	250.787	0.0274166	0.11213	1.39937	0.705683	1	NS
ENSG00000166689	103.269	0.156504	0.253718	1.39924	0.705713	1	NS
ENSG00000237428	6.47931	-0.215159	0.527318	1.39895	0.70578	1	NS
ENSG00000279391	7.38745	0.541877	0.866054	1.39877	0.705822	1	NS
ENSG00000198721	532.232	0.0529869	0.0638558	1.39871	0.705838	1	NS
ENSG00000227050	9.53339	0.199573	0.250105	1.39856	0.705873	1	NS
ENSG00000142945	33.2183	0.240853	0.25178	1.39854	0.705877	1	NS
ENSG00000132122	336.013	-0.0812141	0.112499	1.39836	0.705919	1	NS
ENSG00000143669	37065.7	-0.0955347	0.0996761	1.39783	0.706044	1	NS
ENSG00000272337	24.8305	0.0504192	0.110372	1.39777	0.706056	1	NS
ENSG00000241478	10.4882	0.25351	0.25445	1.3977	0.706074	1	NS
ENSG00000124097	14.8075	0.102289	0.249805	1.39767	0.706081	1	NS
ENSG00000276702	9.29089	0.141977	0.205634	1.39761	0.706096	1	NS
ENSG00000188352	1388.4	0.00880247	0.0755296	1.39744	0.706135	1	NS
ENSG00000166313	475.333	0.0997122	0.104255	1.39726	0.706176	1	NS
ENSG00000058335	53.2703	0.169049	0.560652	1.39725	0.70618	1	NS
ENSG00000232815	36.3358	0.167802	0.212362	1.39718	0.706196	1	NS
ENSG00000185689	11.1014	0.848392	0.791199	1.39703	0.70623	1	NS
ENSG00000279565	6.53301	0.771031	0.754539	1.39692	0.706258	1	NS
ENSG00000107281	94.9167	0.231047	0.209371	1.39681	0.706284	1	NS
ENSG00000110203	685.395	0.0775788	0.297332	1.39653	0.706348	1	NS
ENSG00000112964	20.1152	0.446743	0.671336	1.39651	0.706353	1	NS
ENSG00000185988	13.9244	0.70584	0.83512	1.39646	0.706364	1	NS
ENSG00000196917	8.04553	0.359968	0.460583	1.39633	0.706395	1	NS
ENSG00000229531	8.33651	0.0991062	0.262309	1.39626	0.706411	1	NS
ENSG00000258749	35.4989	0.0448375	0.122602	1.39606	0.706459	1	NS
ENSG00000260070	12.1653	-0.00406861	0.214473	1.39596	0.706483	1	NS
ENSG00000268081	121.663	0.142136	0.230847	1.39592	0.706492	1	NS
ENSG00000254272	122.519	-0.0320115	0.126654	1.39587	0.706502	1	NS
ENSG00000226690	6.14983	0.887269	0.82448	1.39583	0.706513	1	NS
ENSG00000266718	24.2723	0.241128	0.307731	1.39538	0.706618	1	NS
ENSG00000259257	25.4288	0.0984883	0.129395	1.39535	0.706624	1	NS
ENSG00000105808	39.694	0.189513	0.192406	1.3953	0.706636	1	NS
ENSG00000188817	10.3718	0.873701	0.891345	1.39514	0.706673	1	NS
ENSG00000156113	165.774	0.344917	0.439929	1.39507	0.706692	1	NS
ENSG00000271776	7.84388	0.869404	0.901949	1.39504	0.706697	1	NS
ENSG00000100644	4166.47	-0.113557	0.0974754	1.39496	0.706718	1	NS
ENSG00000183960	119.258	-0.180007	0.227965	1.39492	0.706726	1	NS
ENSG00000225527	48.6464	-0.107865	0.110268	1.39485	0.706743	1	NS
ENSG00000284188	6.01121	0.863796	0.799771	1.39457	0.706809	1	NS
ENSG00000198974	30.1359	0.00341034	0.112715	1.39456	0.706811	1	NS
ENSG00000165409	30.7558	0.274957	0.373178	1.39436	0.706858	1	NS
ENSG00000261490	1471.45	-0.0700838	0.0658945	1.39351	0.707056	1	NS
ENSG00000130950	8.02734	0.422325	0.887249	1.39341	0.70708	1	NS
ENSG00000176510	9.3413	0.530343	0.800929	1.39331	0.707104	1	NS
ENSG00000263731	96.9227	-0.0403333	0.0854063	1.39319	0.707132	1	NS
ENSG00000279879	11.0285	0.210451	0.399568	1.39305	0.707166	1	NS
ENSG00000102996	23.0238	0.484268	0.505595	1.39285	0.707212	1	NS
ENSG00000245614	19.7236	0.260547	0.265498	1.39275	0.707235	1	NS
ENSG00000242419	16.2651	0.121148	0.239255	1.39268	0.707252	1	NS
ENSG00000154678	39.1999	0.54434	0.625502	1.39242	0.707312	1	NS
ENSG00000173163	323.996	0.0337641	0.0626128	1.3922	0.707365	1	NS
ENSG00000168685	18596.1	-0.0502006	0.115162	1.39206	0.707398	1	NS
ENSG00000182670	5017.87	-0.0105513	0.0831659	1.39193	0.707427	1	NS
ENSG00000069974	2998.28	-0.0963054	0.0832425	1.39158	0.707509	1	NS
ENSG00000272129	29.2173	0.0718403	0.147537	1.39156	0.707514	1	NS
ENSG00000279174	13.9227	0.254556	0.327825	1.39136	0.707561	1	NS
ENSG00000092445	34.5026	0.402748	0.59744	1.39136	0.707561	1	NS
ENSG00000267980	18.6984	0.086855	0.178454	1.39134	0.707567	1	NS
ENSG00000230091	27.0036	0.132854	0.206697	1.39098	0.70765	1	NS
ENSG00000140876	67.5879	-0.0423103	0.121217	1.39079	0.707694	1	NS
ENSG00000259168	5.94684	0.909267	0.915317	1.39059	0.707742	1	NS
ENSG00000275512	5.83037	0.130366	0.396691	1.39055	0.707752	1	NS
ENSG00000248323	11475.9	-0.144702	0.134032	1.39037	0.707794	1	NS
ENSG00000234928	7.87973	0.406737	0.550442	1.38968	0.707955	1	NS
ENSG00000108439	276.804	-0.0078243	0.0625675	1.38953	0.707992	1	NS
ENSG00000228013	16.7769	0.0821353	0.153858	1.38952	0.707992	1	NS
ENSG00000260742	29.7318	0.13248	0.192272	1.38935	0.708033	1	NS
ENSG00000142279	55.7869	0.269413	0.482842	1.38934	0.708035	1	NS
ENSG00000232164	6.75566	0.781103	0.757393	1.38919	0.708071	1	NS
ENSG00000273238	7.95653	1.08082	0.959574	1.38895	0.708128	1	NS
ENSG00000184347	61.173	0.368666	0.626475	1.38893	0.708131	1	NS
ENSG00000207654	11.835	-0.0865326	0.163163	1.38873	0.708179	1	NS
ENSG00000176753	6.59391	0.678699	0.588153	1.3886	0.708209	1	NS
ENSG00000200428	37.976	0.135232	0.11696	1.38831	0.708277	1	NS
ENSG00000239264	197.268	0.0423221	0.200642	1.38827	0.708286	1	NS
ENSG00000138796	465.471	0.0676459	0.0715457	1.38821	0.7083	1	NS
ENSG00000080200	1170.73	-0.0823006	0.10018	1.38812	0.708321	1	NS
ENSG00000165694	7.24467	0.0455516	0.762359	1.38806	0.708335	1	NS
ENSG00000211454	13.783	0.317187	0.422938	1.38774	0.708412	1	NS
ENSG00000232294	6.85019	0.0748042	0.63868	1.38734	0.708505	1	NS
ENSG00000231329	17.1998	0.381962	0.352427	1.38722	0.708534	1	NS
ENSG00000231729	14.4234	0.141368	0.149021	1.38708	0.708566	1	NS
ENSG00000175265	1218.35	-0.0134439	0.121766	1.3869	0.708608	1	NS
ENSG00000109743	1665.88	-0.0702075	0.119805	1.38666	0.708666	1	NS
ENSG00000269604	10.99	0.340447	0.365278	1.3866	0.708679	1	NS
ENSG00000204173	7.10985	0.418759	0.532159	1.38647	0.70871	1	NS
ENSG00000232070	11.4785	0.336372	0.357491	1.38642	0.708722	1	NS
ENSG00000253159	38.9048	0.235122	0.217925	1.3864	0.708726	1	NS
ENSG00000075240	1044.04	-0.0393777	0.0922931	1.38591	0.70884	1	NS
ENSG00000279659	10.8591	0.289098	0.298424	1.38585	0.708855	1	NS
ENSG00000112394	299.525	0.0587126	0.156614	1.38575	0.708879	1	NS
ENSG00000196781	313.564	0.133811	0.136726	1.38573	0.708884	1	NS
ENSG00000168758	493.435	0.0978754	0.0974588	1.3855	0.708936	1	NS
ENSG00000106665	219.587	0.0761918	0.175161	1.38544	0.708952	1	NS
ENSG00000142025	12.7499	0.50552	0.479652	1.38538	0.708965	1	NS
ENSG00000230725	21.3407	0.219206	0.423951	1.3853	0.708984	1	NS
ENSG00000279199	30.439	0.0599027	0.127541	1.38517	0.709013	1	NS
ENSG00000172554	69.3613	0.223399	0.288442	1.38516	0.709016	1	NS
ENSG00000231133	8.93355	0.289443	0.266832	1.38515	0.70902	1	NS
ENSG00000252965	18.275	0.141337	0.128782	1.3848	0.709102	1	NS
ENSG00000255282	9.47484	0.228271	0.845324	1.38471	0.709122	1	NS
ENSG00000156574	7.53568	0.421408	0.530621	1.38471	0.709123	1	NS
ENSG00000219747	14.0727	0.0999007	0.240013	1.38435	0.709207	1	NS
ENSG00000154721	20.8627	0.292862	0.43837	1.38435	0.709208	1	NS
ENSG00000169071	42.1072	0.426542	0.559347	1.38434	0.709211	1	NS
ENSG00000121440	30.2305	0.59806	0.695038	1.38432	0.709215	1	NS
ENSG00000118257	98.3721	0.244462	0.295023	1.38422	0.709237	1	NS
ENSG00000169884	65.8342	0.149268	0.159569	1.38401	0.709288	1	NS
ENSG00000211934	52.7714	-0.217198	0.295287	1.38377	0.709344	1	NS
ENSG00000143970	2939.96	-0.0506315	0.0494664	1.38353	0.7094	1	NS
ENSG00000120709	1966.22	-0.0672525	0.13563	1.3832	0.709478	1	NS
ENSG00000251692	15.7846	0.270948	0.336813	1.383	0.709525	1	NS
ENSG00000178860	24.0742	0.357693	0.314635	1.3828	0.709571	1	NS
ENSG00000262823	54.2552	0.102769	0.101119	1.38266	0.709604	1	NS
ENSG00000113048	785.871	-0.00836524	0.0595348	1.38223	0.709706	1	NS
ENSG00000257551	17.0663	0.115377	0.203992	1.38222	0.709708	1	NS
ENSG00000225953	12.2425	0.572818	0.742892	1.38211	0.709734	1	NS
ENSG00000171451	155.742	0.0203513	0.194453	1.38203	0.709752	1	NS
ENSG00000234719	42.0086	0.112944	0.154261	1.38202	0.709755	1	NS
ENSG00000272779	606.614	0.0164286	0.134574	1.38188	0.709788	1	NS
ENSG00000101361	1289.06	0.0587925	0.0672792	1.38179	0.709809	1	NS
ENSG00000283064	77.292	-0.035363	0.104094	1.38167	0.709837	1	NS
ENSG00000223799	46.0869	0.117761	0.12883	1.3816	0.709854	1	NS
ENSG00000113971	522.616	-0.00423364	0.0715791	1.38159	0.709855	1	NS
ENSG00000245213	115.459	0.091474	0.0869771	1.38137	0.709909	1	NS
ENSG00000185664	10.1353	0.392271	0.477591	1.38118	0.709952	1	NS
ENSG00000277287	8.70222	0.340151	0.728902	1.3811	0.709972	1	NS
ENSG00000171617	870.174	-0.209118	0.201814	1.381	0.709995	1	NS
ENSG00000253359	27.1862	0.14964	0.194864	1.38094	0.710009	1	NS
ENSG00000228408	17.3764	0.133048	0.281516	1.38068	0.71007	1	NS
ENSG00000237489	169.01	0.104398	0.0976621	1.38067	0.710073	1	NS
ENSG00000171992	43.9857	0.426591	0.379639	1.38034	0.710151	1	NS
ENSG00000213087	17.3103	0.277326	0.265618	1.38016	0.710191	1	NS
ENSG00000124067	460.491	-0.0120149	0.114056	1.37964	0.710315	1	NS
ENSG00000211802	74.4381	0.122837	0.141097	1.37962	0.710318	1	NS
ENSG00000275939	14.4335	-0.0285726	0.14667	1.37948	0.710352	1	NS
ENSG00000066739	3350.85	-0.061973	0.0583259	1.37898	0.710468	1	NS
ENSG00000210151	102.988	0.133131	0.20369	1.37887	0.710494	1	NS
ENSG00000169045	16506.3	-0.0667797	0.0845877	1.37885	0.710501	1	NS
ENSG00000230918	10.6004	-0.0400781	0.187504	1.37872	0.710531	1	NS
ENSG00000157911	197.606	0.0403663	0.0671637	1.37857	0.710565	1	NS
ENSG00000251432	119.857	0.0992234	0.121339	1.37828	0.710633	1	NS
ENSG00000260528	1519.24	0.0107265	0.190606	1.37786	0.710733	1	NS
ENSG00000244119	74.2967	-0.0716475	0.114778	1.37764	0.710785	1	NS
ENSG00000136099	22.4177	0.675688	0.689531	1.37752	0.710813	1	NS
ENSG00000182107	45.9474	0.22094	0.192854	1.37739	0.710842	1	NS
ENSG00000215067	512.953	-0.0372044	0.0680432	1.37722	0.710883	1	NS
ENSG00000160392	81.698	0.151507	0.186906	1.37716	0.710898	1	NS
ENSG00000185742	10.2065	0.660656	0.765614	1.37693	0.71095	1	NS
ENSG00000239819	6.11582	0.170989	0.301606	1.37691	0.710957	1	NS
ENSG00000176641	61.9895	0.279094	0.29959	1.37675	0.710993	1	NS
ENSG00000150938	297.841	0.10351	0.106162	1.3766	0.711028	1	NS
ENSG00000100450	1170.99	0.00404884	0.263662	1.37659	0.711031	1	NS
ENSG00000145147	29.0595	0.546144	0.615366	1.3763	0.7111	1	NS
ENSG00000166823	12.3039	0.346103	0.376233	1.37624	0.711114	1	NS
ENSG00000208002	6.68661	-0.19618	0.20127	1.37621	0.711122	1	NS
ENSG00000167550	41.946	0.0775282	0.129268	1.37607	0.711154	1	NS
ENSG00000203837	6.53218	0.788354	0.882582	1.37605	0.711158	1	NS
ENSG00000156463	33.4962	0.356616	0.449565	1.37588	0.711197	1	NS
ENSG00000207525	25.1698	0.0261163	0.137884	1.3758	0.711218	1	NS
ENSG00000224435	6.57607	1.04025	0.897691	1.37548	0.711293	1	NS
ENSG00000172071	1114.54	-0.0524986	0.0782384	1.37522	0.711353	1	NS
ENSG00000100731	14552.4	-0.0897495	0.0867925	1.37508	0.711387	1	NS
ENSG00000279518	34.2544	0.0315777	0.155044	1.37474	0.711467	1	NS
ENSG00000100767	64.2951	0.314038	0.303427	1.37448	0.711527	1	NS
ENSG00000003987	25.072	0.523788	0.54459	1.37442	0.711543	1	NS
ENSG00000279591	20.1799	-0.215626	0.333274	1.37438	0.71155	1	NS
ENSG00000228486	135.155	0.133314	0.125045	1.37422	0.711588	1	NS
ENSG00000176720	24.0244	0.146606	0.392321	1.37411	0.711614	1	NS
ENSG00000070759	407.249	-0.00997544	0.0764793	1.37406	0.711627	1	NS
ENSG00000253924	61.5021	-0.0995645	0.226714	1.37403	0.711634	1	NS
ENSG00000228439	51.4667	0.107372	0.180585	1.3738	0.711688	1	NS
ENSG00000214357	34.8656	0.460082	0.406992	1.37356	0.711743	1	NS
ENSG00000237669	18.1998	0.161733	0.209996	1.37341	0.71178	1	NS
ENSG00000250067	23.7779	0.201704	0.279509	1.37334	0.711795	1	NS
ENSG00000196155	189.211	0.104792	0.130946	1.37325	0.711818	1	NS
ENSG00000089116	20.4532	0.78629	0.803452	1.37321	0.711826	1	NS
ENSG00000237090	7.49691	0.312538	0.385329	1.37269	0.711949	1	NS
ENSG00000203666	204.076	0.0884841	0.109089	1.37255	0.711982	1	NS
ENSG00000246379	30.8722	0.270167	0.390278	1.37194	0.712125	1	NS
ENSG00000262539	9.81359	0.609903	0.574907	1.37172	0.712176	1	NS
ENSG00000228784	363.979	0.037785	0.114856	1.37154	0.712218	1	NS
ENSG00000150722	9.76781	0.635946	0.657648	1.37135	0.712263	1	NS
ENSG00000254166	53.4392	0.404683	0.493308	1.37129	0.712278	1	NS
ENSG00000060749	1157.93	-0.063174	0.0671133	1.37108	0.712327	1	NS
ENSG00000082438	635.872	0.0576521	0.192089	1.37099	0.712349	1	NS
ENSG00000204792	17.3629	0.38452	0.579406	1.37092	0.712364	1	NS
ENSG00000238132	9.30973	0.212842	0.326166	1.37091	0.712368	1	NS
ENSG00000138303	240.668	-0.0493785	0.0685999	1.37087	0.712377	1	NS
ENSG00000213228	5.66333	0.610876	0.595022	1.37063	0.712433	1	NS
ENSG00000283518	8.59269	0.788783	0.864453	1.37035	0.7125	1	NS
ENSG00000090512	5.86568	0.968644	0.937654	1.37034	0.712501	1	NS
ENSG00000254703	14.116	0.15141	0.218473	1.3703	0.712511	1	NS
ENSG00000112592	389.383	0.000694608	0.0440654	1.36985	0.712617	1	NS
ENSG00000072195	98.8941	0.422556	0.429978	1.36982	0.712625	1	NS
ENSG00000205534	580.664	-0.0654697	0.0829243	1.36966	0.712662	1	NS
ENSG00000260657	17.6648	0.149699	0.165251	1.36959	0.712679	1	NS
ENSG00000213252	7.22222	0.219678	0.26953	1.36948	0.712704	1	NS
ENSG00000166763	13.6347	0.272195	0.366139	1.36946	0.712708	1	NS
ENSG00000004838	46.0337	0.0398761	0.148424	1.36941	0.712721	1	NS
ENSG00000144847	36.7911	0.227263	0.35138	1.3693	0.712746	1	NS
ENSG00000103591	1022.33	-0.0379219	0.0676711	1.36917	0.712778	1	NS
ENSG00000170430	402.656	0.0461955	0.0771577	1.36915	0.712782	1	NS
ENSG00000174226	14.3985	0.573359	0.672031	1.36913	0.712787	1	NS
ENSG00000197822	38.3365	0.0344881	0.331435	1.36903	0.712811	1	NS
ENSG00000169313	219.035	-0.113275	0.173874	1.36865	0.712899	1	NS
ENSG00000165072	14.743	0.486063	0.540732	1.36853	0.712928	1	NS
ENSG00000277778	21.8086	0.374274	0.440139	1.36847	0.712942	1	NS
ENSG00000167641	13.8462	0.288248	0.330938	1.36816	0.713014	1	NS
ENSG00000136026	825.892	0.068625	0.12363	1.36802	0.713047	1	NS
ENSG00000168004	43.343	-0.0347058	0.257555	1.36745	0.713182	1	NS
ENSG00000229704	7.63406	0.00366307	0.363726	1.36738	0.713199	1	NS
ENSG00000198822	8.56806	0.625411	0.85943	1.36736	0.713204	1	NS
ENSG00000207573	7.08137	-0.191851	0.29837	1.36728	0.713223	1	NS
ENSG00000074527	46.1998	0.251937	0.265988	1.36722	0.713235	1	NS
ENSG00000237264	8.9673	0.140342	0.355984	1.36712	0.713259	1	NS
ENSG00000139180	868.151	-0.0213834	0.0681553	1.36697	0.713295	1	NS
ENSG00000169891	2903.73	-0.158193	0.142096	1.3668	0.713335	1	NS
ENSG00000197647	35.0411	-0.0835116	0.17823	1.36676	0.713345	1	NS
ENSG00000177335	35.9826	-0.0407115	0.280563	1.36676	0.713345	1	NS
ENSG00000283648	5.79636	0.189733	0.619599	1.36676	0.713346	1	NS
ENSG00000272416	26.7517	0.0618232	0.116831	1.36668	0.713363	1	NS
ENSG00000273345	63.9983	-0.0459983	0.0847325	1.36645	0.713418	1	NS
ENSG00000185674	6.12806	0.143422	0.782434	1.36633	0.713445	1	NS
ENSG00000165131	17.9168	-0.215063	0.234662	1.36607	0.713507	1	NS
ENSG00000200742	27.784	-0.0490808	0.117873	1.36604	0.713514	1	NS
ENSG00000101187	25.884	0.392125	0.38028	1.36594	0.713538	1	NS
ENSG00000182173	302.642	0.0781324	0.114772	1.36577	0.713577	1	NS
ENSG00000264057	33.4148	-0.261457	0.349754	1.36535	0.713676	1	NS
ENSG00000054967	3362.29	0.0365657	0.11955	1.36524	0.713702	1	NS
ENSG00000259891	132.913	-0.00558392	0.106728	1.3652	0.713712	1	NS
ENSG00000204314	7.46933	0.718805	0.632832	1.36513	0.713728	1	NS
ENSG00000186283	649.915	0.0641416	0.0623217	1.36507	0.713744	1	NS
ENSG00000115009	7.49224	0.383622	0.363445	1.3649	0.713782	1	NS
ENSG00000205726	487.781	0.0245415	0.133509	1.36453	0.713869	1	NS
ENSG00000117676	4621.99	0.0304275	0.097634	1.36446	0.713887	1	NS
ENSG00000238087	6.18678	0.802384	0.9016	1.36403	0.713988	1	NS
ENSG00000108379	21.4119	0.168153	0.51345	1.36397	0.714002	1	NS
ENSG00000274487	117.31	0.0301029	0.100346	1.36389	0.714021	1	NS
ENSG00000101222	10.9814	0.417763	0.460872	1.36364	0.71408	1	NS
ENSG00000285079	10.7683	-0.0603131	0.316689	1.3636	0.714088	1	NS
ENSG00000176454	337.446	0.0556338	0.0958003	1.3636	0.71409	1	NS
ENSG00000171720	623.544	0.0305457	0.0609408	1.36344	0.714126	1	NS
ENSG00000196091	20.3128	0.572503	0.657828	1.36287	0.71426	1	NS
ENSG00000197062	407.505	-0.0167062	0.0794671	1.36284	0.714267	1	NS
ENSG00000164113	11.3305	0.790232	0.829512	1.36262	0.71432	1	NS
ENSG00000255142	47.7236	0.0155842	0.136836	1.3622	0.714418	1	NS
ENSG00000100030	11363.4	-0.0455983	0.0762816	1.36219	0.714421	1	NS
ENSG00000006715	3703.13	-0.0432075	0.0773257	1.36217	0.714425	1	NS
ENSG00000162461	29.6929	0.244818	0.218386	1.36215	0.714431	1	NS
ENSG00000140365	262.649	0.0809538	0.0697674	1.36193	0.714483	1	NS
ENSG00000182310	227.519	-0.112486	0.154339	1.3619	0.71449	1	NS
ENSG00000083720	849.029	0.00848265	0.0927899	1.36188	0.714494	1	NS
ENSG00000148308	677	0.0535457	0.0541225	1.36175	0.714524	1	NS
ENSG00000250995	81.3961	-0.0039096	0.167479	1.36173	0.71453	1	NS
ENSG00000186891	94.7625	0.144602	0.169662	1.36172	0.714533	1	NS
ENSG00000157578	16.9731	0.593846	0.571308	1.36127	0.714639	1	NS
ENSG00000165672	1502.66	0.0374402	0.0836766	1.36123	0.714647	1	NS
ENSG00000139287	17.1756	0.574061	0.607743	1.36122	0.71465	1	NS
ENSG00000133398	517.608	0.0216463	0.0584023	1.36109	0.714679	1	NS
ENSG00000177350	13.7123	0.349844	0.393106	1.36092	0.71472	1	NS
ENSG00000160781	64.1449	0.222085	0.201254	1.3609	0.714725	1	NS
ENSG00000164309	71.3315	0.221844	0.266677	1.36084	0.714739	1	NS
ENSG00000105877	68.9411	0.352998	0.519414	1.36067	0.71478	1	NS
ENSG00000278829	535.021	-0.0712041	0.09459	1.3606	0.714795	1	NS
ENSG00000183579	52.0523	0.197684	0.265693	1.36027	0.714873	1	NS
ENSG00000176136	7.25885	0.624397	0.856477	1.36026	0.714877	1	NS
ENSG00000132321	31.3767	0.379711	0.500597	1.35982	0.714979	1	NS
ENSG00000260159	9.84537	0.441766	0.750887	1.35977	0.714992	1	NS
ENSG00000205913	42.9686	0.156779	0.214625	1.35973	0.715	1	NS
ENSG00000251023	306.254	-0.0136891	0.0807424	1.35969	0.71501	1	NS
ENSG00000213225	11.3247	0.546148	0.572736	1.35954	0.715046	1	NS
ENSG00000137877	151.622	0.242534	0.270589	1.35939	0.715081	1	NS
ENSG00000213923	287.154	0.11232	0.0996766	1.35929	0.715104	1	NS
ENSG00000187098	147.805	0.107743	0.134611	1.35926	0.715112	1	NS
ENSG00000173214	1191.11	-0.0262891	0.0580378	1.35925	0.715115	1	NS
ENSG00000185774	11.8877	0.521932	0.589122	1.35918	0.715132	1	NS
ENSG00000238658	10.3434	0.00423207	0.162763	1.35888	0.715201	1	NS
ENSG00000124116	14.2207	0.412148	0.401008	1.35853	0.715284	1	NS
ENSG00000255666	12.0062	0.390464	0.381644	1.35828	0.715344	1	NS
ENSG00000200731	42.9418	0.0153236	0.0991772	1.3579	0.715432	1	NS
ENSG00000143318	8.85649	0.749107	0.649013	1.35787	0.71544	1	NS
ENSG00000174804	25.4117	0.452707	0.498613	1.35755	0.715516	1	NS
ENSG00000144580	1280.79	0.0115967	0.0490684	1.35721	0.715595	1	NS
ENSG00000206957	9.17321	0.041931	0.207177	1.35711	0.71562	1	NS
ENSG00000231521	6.21342	-0.18167	0.160968	1.35679	0.715694	1	NS
ENSG00000101331	11.2548	0.468282	0.535551	1.35639	0.715788	1	NS
ENSG00000196562	3626.03	-0.121856	0.130311	1.35611	0.715855	1	NS
ENSG00000134897	178.613	0.0784591	0.0888734	1.35605	0.715868	1	NS
ENSG00000269802	16.721	0.224232	0.21447	1.35594	0.715895	1	NS
ENSG00000186714	31.2683	0.203379	0.308971	1.35585	0.715914	1	NS
ENSG00000140859	222.164	0.15527	0.173197	1.35571	0.715949	1	NS
ENSG00000258705	6.50029	0.408569	0.443363	1.35553	0.715991	1	NS
ENSG00000259856	6.37931	-0.0224617	0.254131	1.35502	0.716112	1	NS
ENSG00000079387	927.94	-0.0388708	0.0505766	1.3549	0.71614	1	NS
ENSG00000239388	11.8354	0.285038	0.444347	1.35488	0.716143	1	NS
ENSG00000240568	30.61	-0.18319	0.192269	1.35475	0.716176	1	NS
ENSG00000196970	9.91508	0.205182	0.861309	1.35424	0.716295	1	NS
ENSG00000140534	32.3846	0.302199	0.386822	1.35418	0.716309	1	NS
ENSG00000239213	66.0585	0.0205356	0.0802838	1.35416	0.716314	1	NS
ENSG00000166181	2556.07	-0.0579945	0.0928819	1.35406	0.716337	1	NS
ENSG00000170608	7.01198	0.758762	0.660949	1.35375	0.716411	1	NS
ENSG00000230513	52.8147	0.0241837	0.132245	1.35365	0.716434	1	NS
ENSG00000144057	25.446	0.455781	0.527951	1.35355	0.716458	1	NS
ENSG00000167186	416.574	0.0328656	0.0555599	1.35319	0.716544	1	NS
ENSG00000196604	13.8227	0.590945	0.605204	1.35316	0.716549	1	NS
ENSG00000243725	77.7295	0.101017	0.0879236	1.35316	0.71655	1	NS
ENSG00000059122	550.943	-0.00986447	0.131866	1.35314	0.716555	1	NS
ENSG00000088992	2104.41	0.111427	0.190702	1.35274	0.716649	1	NS
ENSG00000131203	201.909	0.175528	0.25479	1.35268	0.716663	1	NS
ENSG00000158023	73.2076	0.14312	0.254418	1.35263	0.716675	1	NS
ENSG00000137691	7.60815	0.777225	0.853593	1.35238	0.716735	1	NS
ENSG00000213131	27.8092	-0.0815706	0.124932	1.35232	0.716749	1	NS
ENSG00000183762	586.973	-0.0626087	0.240097	1.35226	0.716763	1	NS
ENSG00000226117	19.0118	-0.131748	0.157895	1.35191	0.716845	1	NS
ENSG00000232453	13.3727	0.257963	0.292018	1.35155	0.71693	1	NS
ENSG00000170310	458.161	-0.0438085	0.0550313	1.35147	0.71695	1	NS
ENSG00000112679	2186.1	0.019098	0.0565133	1.35142	0.716961	1	NS
ENSG00000225408	7.75959	0.198156	0.218776	1.3514	0.716966	1	NS
ENSG00000253873	61.2812	0.170187	0.206781	1.35122	0.717008	1	NS
ENSG00000188760	13.0068	0.516058	0.527746	1.3512	0.717012	1	NS
ENSG00000246627	107.736	-0.0943417	0.110373	1.35091	0.71708	1	NS
ENSG00000269720	17.5465	0.242505	0.295949	1.35088	0.717089	1	NS
ENSG00000186001	2162.04	-0.0437291	0.0613588	1.35069	0.717132	1	NS
ENSG00000076201	305.573	0.0790821	0.152301	1.35043	0.717193	1	NS
ENSG00000223519	46.6976	0.272599	0.262295	1.35018	0.717253	1	NS
ENSG00000089012	153.977	0.11318	0.135959	1.35008	0.717278	1	NS
ENSG00000080493	218.308	-0.0249894	0.161218	1.35008	0.717278	1	NS
ENSG00000153790	73.3398	-0.138591	0.118677	1.34999	0.717298	1	NS
ENSG00000225840	6.84514	-0.78616	1.27116	1.34983	0.717335	1	NS
ENSG00000119139	175.184	0.0789646	0.14633	1.34977	0.71735	1	NS
ENSG00000103035	1497	0.0507868	0.0798248	1.34966	0.717377	1	NS
ENSG00000161956	290.201	-0.0547301	0.0570096	1.3495	0.717413	1	NS
ENSG00000055118	97.1089	0.270157	0.234194	1.34913	0.7175	1	NS
ENSG00000251609	5.99414	0.488884	0.447007	1.34904	0.717523	1	NS
ENSG00000083093	304.797	-0.0394328	0.0651151	1.34902	0.717528	1	NS
ENSG00000227165	102.248	0.113082	0.151111	1.34893	0.717549	1	NS
ENSG00000156860	1444.14	0.0440712	0.129338	1.34881	0.717576	1	NS
ENSG00000106571	48.5246	0.455323	0.479856	1.34848	0.717654	1	NS
ENSG00000134873	11.7158	0.417073	0.480521	1.34842	0.717669	1	NS
ENSG00000140451	38.5383	0.0827737	0.223216	1.3484	0.717674	1	NS
ENSG00000110013	182.028	-0.00133803	0.107272	1.34814	0.717734	1	NS
ENSG00000186704	20.3121	-0.122243	0.210106	1.34802	0.717763	1	NS
ENSG00000161132	17.1453	0.256117	0.345263	1.34793	0.717785	1	NS
ENSG00000075568	2638.54	-0.0579448	0.0619627	1.34788	0.717796	1	NS
ENSG00000271383	3367.46	-0.0822346	0.112685	1.34783	0.717807	1	NS
ENSG00000188735	130.26	0.160559	0.142774	1.3478	0.717815	1	NS
ENSG00000141404	90.3873	0.173414	0.223759	1.34761	0.71786	1	NS
ENSG00000228863	114.272	-0.0645121	0.137039	1.34757	0.717869	1	NS
ENSG00000241962	20.4401	0.1693	0.152912	1.34736	0.717919	1	NS
ENSG00000108946	10429.5	-0.0457987	0.108452	1.3471	0.717981	1	NS
ENSG00000147316	1046.92	-0.0532683	0.0674264	1.34699	0.718007	1	NS
ENSG00000132640	190.651	0.00246259	0.0856349	1.34663	0.71809	1	NS
ENSG00000229798	10.5439	-0.143345	0.187632	1.3466	0.718098	1	NS
ENSG00000137168	178.789	0.024675	0.0840299	1.34649	0.718124	1	NS
ENSG00000234664	51.0469	0.0898247	0.13388	1.34607	0.718222	1	NS
ENSG00000185070	51.2607	0.650416	0.731653	1.34604	0.718231	1	NS
ENSG00000198515	12.3958	0.609297	0.609919	1.34595	0.718252	1	NS
ENSG00000272282	85.6655	0.0249556	0.172728	1.3459	0.718263	1	NS
ENSG00000133640	11.2632	0.973247	0.900164	1.34586	0.718273	1	NS
ENSG00000170089	700.728	-0.0513578	0.111433	1.34554	0.718349	1	NS
ENSG00000212766	8.62931	0.259854	0.637948	1.34547	0.718365	1	NS
ENSG00000279149	5.90729	0.304268	0.35978	1.34541	0.71838	1	NS
ENSG00000261617	17.9523	0.366181	0.647543	1.34538	0.718385	1	NS
ENSG00000157510	18.4062	0.366397	0.568903	1.34524	0.71842	1	NS
ENSG00000242242	6.06996	0.483959	0.419203	1.34508	0.718456	1	NS
ENSG00000140941	1765.03	-0.0321365	0.0826506	1.34499	0.718478	1	NS
ENSG00000101916	5123.16	-0.0865136	0.117966	1.3449	0.718499	1	NS
ENSG00000229537	5.64556	0.847489	0.93875	1.34482	0.718519	1	NS
ENSG00000150667	52.5937	0.178973	0.193781	1.34468	0.718552	1	NS
ENSG00000196141	186.325	-0.0941137	0.203694	1.34464	0.71856	1	NS
ENSG00000279628	15.9307	0.863107	0.855961	1.34449	0.718597	1	NS
ENSG00000196593	13.6212	0.822624	0.835711	1.34447	0.718602	1	NS
ENSG00000126259	11.0223	0.724304	0.768456	1.34441	0.718616	1	NS
ENSG00000145536	30.6467	0.708479	0.773986	1.34425	0.718654	1	NS
ENSG00000174028	32.4543	0.135535	0.173706	1.34422	0.718662	1	NS
ENSG00000158477	40.0159	0.206404	0.193733	1.34381	0.718758	1	NS
ENSG00000110011	133.597	0.117029	0.121748	1.34379	0.718761	1	NS
ENSG00000166546	13.5806	0.784584	0.787308	1.34369	0.718786	1	NS
ENSG00000196275	172.112	0.1503	0.130074	1.34365	0.718795	1	NS
ENSG00000254739	10.5396	0.262472	0.264772	1.34332	0.718874	1	NS
ENSG00000236032	9.71519	0.797227	0.882685	1.34328	0.718883	1	NS
ENSG00000108511	15.5306	0.29487	0.691411	1.3429	0.718973	1	NS
ENSG00000204965	7.79217	0.835257	0.82206	1.34289	0.718975	1	NS
ENSG00000208037	9.05875	0.16865	0.204366	1.34286	0.718982	1	NS
ENSG00000131459	38.453	0.243536	0.425019	1.34276	0.719005	1	NS
ENSG00000264764	59.6345	-0.0457846	0.222112	1.34246	0.719076	1	NS
ENSG00000169040	6.52758	0.861813	0.801721	1.34224	0.719128	1	NS
ENSG00000106266	244.817	0.141436	0.12654	1.34221	0.719135	1	NS
ENSG00000079335	2438.43	-0.0541928	0.0824622	1.34211	0.719158	1	NS
ENSG00000074219	16.7108	0.231705	0.548189	1.34209	0.719163	1	NS
ENSG00000236303	13.1891	-0.0271485	0.34302	1.34171	0.719253	1	NS
ENSG00000126243	31.8171	0.328603	0.293913	1.34145	0.719315	1	NS
ENSG00000254449	5.63992	0.138188	0.638577	1.34109	0.7194	1	NS
ENSG00000231769	86.4804	0.060819	0.156688	1.34095	0.719432	1	NS
ENSG00000135406	11.4977	0.682225	0.797486	1.34093	0.719438	1	NS
ENSG00000285662	7.13878	0.466393	0.689788	1.34076	0.719479	1	NS
ENSG00000077616	19.7604	0.397158	0.43795	1.34073	0.719484	1	NS
ENSG00000091831	93.37	0.227391	0.233902	1.34066	0.719502	1	NS
ENSG00000016602	7.26623	0.903584	0.817036	1.34048	0.719545	1	NS
ENSG00000188211	145.448	0.0228934	0.121279	1.34045	0.719551	1	NS
ENSG00000165323	50.1575	0.60389	0.69497	1.34034	0.719576	1	NS
ENSG00000233951	6.19859	0.74385	0.898436	1.34027	0.719593	1	NS
ENSG00000214894	382.381	0.00814085	0.120117	1.34008	0.719637	1	NS
ENSG00000197774	582.26	0.0938549	0.121187	1.34001	0.719655	1	NS
ENSG00000268089	13.3404	-0.112944	0.841722	1.33992	0.719677	1	NS
ENSG00000114268	2128.96	-0.0365858	0.138341	1.33978	0.71971	1	NS
ENSG00000225718	7.06319	0.193122	0.885766	1.33966	0.719737	1	NS
ENSG00000211714	30.3541	0.0475256	0.22097	1.33939	0.719801	1	NS
ENSG00000279791	9.12341	0.323781	0.533638	1.33933	0.719816	1	NS
ENSG00000125430	537.189	0.0373359	0.0798838	1.3393	0.719822	1	NS
ENSG00000119681	223.123	0.112992	0.193747	1.33907	0.719876	1	NS
ENSG00000264112	1180.75	-0.0168321	0.0734767	1.33905	0.719882	1	NS
ENSG00000254180	26.305	0.13369	0.151333	1.33882	0.719935	1	NS
ENSG00000251129	12.9193	0.749606	0.711882	1.33877	0.719947	1	NS
ENSG00000197965	2779.21	0.00247133	0.140312	1.33862	0.719984	1	NS
ENSG00000100678	58.0225	0.278754	0.350947	1.33851	0.720009	1	NS
ENSG00000089820	3108.94	0.029411	0.0990107	1.33842	0.720031	1	NS
ENSG00000166407	13.3139	0.728367	0.81626	1.33802	0.720126	1	NS
ENSG00000204683	13.1288	-0.432165	0.639349	1.33742	0.720268	1	NS
ENSG00000116962	137.862	0.0426205	0.201844	1.3374	0.720272	1	NS
ENSG00000261697	14.4409	0.00335215	0.389081	1.33731	0.720294	1	NS
ENSG00000184007	6338.26	-0.0365868	0.073204	1.33711	0.720341	1	NS
ENSG00000182885	1248.44	0.0455365	0.201783	1.33701	0.720365	1	NS
ENSG00000168795	497.622	-0.0153625	0.0657061	1.33686	0.720399	1	NS
ENSG00000256894	5.84822	0.30857	0.78035	1.3367	0.720436	1	NS
ENSG00000283525	9.24254	0.288476	0.345718	1.33643	0.720502	1	NS
ENSG00000134376	37.4916	0.342864	0.347238	1.33633	0.720525	1	NS
ENSG00000106038	14.0987	0.76667	0.849008	1.33607	0.720586	1	NS
ENSG00000104899	19.5273	0.18316	0.284477	1.33593	0.720619	1	NS
ENSG00000279803	37.5798	-0.0602485	0.222402	1.3359	0.720626	1	NS
ENSG00000024862	767.076	0.0705834	0.0802418	1.33588	0.720631	1	NS
ENSG00000198108	22.6851	0.340313	0.378852	1.33583	0.720644	1	NS
ENSG00000258813	10.5142	0.196372	0.291704	1.33583	0.720644	1	NS
ENSG00000133935	160.275	0.0404075	0.0664225	1.33578	0.720656	1	NS
ENSG00000139926	55.618	0.308211	0.329894	1.33551	0.720719	1	NS
ENSG00000150593	6573.06	-0.062383	0.0918806	1.33544	0.720736	1	NS
ENSG00000249196	5.81171	0.780801	0.924835	1.33539	0.720748	1	NS
ENSG00000275097	14.7763	0.064	0.149669	1.3352	0.720792	1	NS
ENSG00000259867	17.3346	0.0786131	0.474533	1.33511	0.720813	1	NS
ENSG00000230102	26.8097	0.317152	0.638395	1.3351	0.720816	1	NS
ENSG00000156973	501.897	0.00656366	0.044214	1.33477	0.720894	1	NS
ENSG00000238713	32.2935	-0.132035	0.116833	1.33473	0.720903	1	NS
ENSG00000120217	589.418	-0.0476968	0.184169	1.33426	0.721015	1	NS
ENSG00000256043	790.398	0.00446186	0.0934753	1.33426	0.721015	1	NS
ENSG00000008277	347.273	0.0480766	0.118314	1.33414	0.721042	1	NS
ENSG00000259635	11.5329	-0.0144519	0.259883	1.33414	0.721042	1	NS
ENSG00000005961	748.757	0.228223	0.276496	1.33407	0.72106	1	NS
ENSG00000131389	13826.3	-0.0865665	0.122482	1.33391	0.721096	1	NS
ENSG00000125965	9.36497	0.545168	0.47821	1.33372	0.721142	1	NS
ENSG00000187514	6731.64	0.0654346	0.0993045	1.33353	0.721187	1	NS
ENSG00000166035	57.5458	0.0952941	0.229459	1.33331	0.721238	1	NS
ENSG00000273142	10.0481	0.730213	0.646187	1.33329	0.721243	1	NS
ENSG00000225968	19.432	0.487272	0.733913	1.33314	0.72128	1	NS
ENSG00000252614	33.3053	-0.0711567	0.0961504	1.33292	0.721332	1	NS
ENSG00000236969	10.6241	0.367279	0.335996	1.33288	0.721341	1	NS
ENSG00000184163	18.2777	0.312879	0.349456	1.33274	0.721374	1	NS
ENSG00000106278	15.8979	0.697729	0.851116	1.33272	0.721378	1	NS
ENSG00000121270	32.6457	0.409099	0.54348	1.33265	0.721395	1	NS
ENSG00000237169	20.8338	0.178948	0.163996	1.33259	0.72141	1	NS
ENSG00000268182	9.26866	0.302242	0.455007	1.33254	0.72142	1	NS
ENSG00000218730	77.1103	-0.0870268	0.204854	1.33235	0.721466	1	NS
ENSG00000017427	20.7107	0.516145	0.586354	1.33227	0.721484	1	NS
ENSG00000274461	7.50406	0.382016	0.519221	1.3321	0.721525	1	NS
ENSG00000236915	25.4641	-0.181498	0.223509	1.33206	0.721535	1	NS
ENSG00000166402	42.2543	0.214832	0.429589	1.33204	0.72154	1	NS
ENSG00000126698	1138.21	0.0850976	0.108492	1.33201	0.721546	1	NS
ENSG00000102032	447.039	0.0369118	0.105587	1.33197	0.721556	1	NS
ENSG00000170464	123.239	0.0687302	0.0862986	1.33197	0.721556	1	NS
ENSG00000235978	54.9903	0.0153085	0.113847	1.33194	0.721563	1	NS
ENSG00000253535	60.7856	-0.204277	0.197008	1.33131	0.721713	1	NS
ENSG00000220695	9.13455	0.23854	0.284226	1.33119	0.721741	1	NS
ENSG00000236180	9.30947	-0.16138	0.180553	1.33115	0.721751	1	NS
ENSG00000125450	577.426	0.051292	0.0843298	1.33102	0.72178	1	NS
ENSG00000215297	25.0309	-0.0635226	0.137057	1.33095	0.721798	1	NS
ENSG00000260790	8.35738	0.494703	0.444046	1.33058	0.721885	1	NS
ENSG00000275329	5.84015	0.536229	0.471922	1.33058	0.721886	1	NS
ENSG00000108018	22.7329	0.728474	0.776561	1.33055	0.721891	1	NS
ENSG00000109956	230.575	-0.028063	0.260204	1.33045	0.721915	1	NS
ENSG00000116133	118.106	0.203766	0.18317	1.33043	0.721921	1	NS
ENSG00000157593	413.072	0.0533483	0.065496	1.33041	0.721924	1	NS
ENSG00000243955	5.81434	0.483691	0.555527	1.33025	0.721964	1	NS
ENSG00000163702	56.6781	0.186267	0.180474	1.33008	0.722002	1	NS
ENSG00000131773	34.2924	0.397656	0.442931	1.32993	0.722037	1	NS
ENSG00000156427	12.9184	0.53286	0.586864	1.32962	0.722112	1	NS
ENSG00000205336	596.426	-0.0549311	0.202489	1.32959	0.722118	1	NS
ENSG00000239823	45.4583	0.028717	0.161158	1.32959	0.72212	1	NS
ENSG00000166006	9.84696	0.767715	0.903449	1.32919	0.722213	1	NS
ENSG00000262140	13.3883	-0.152991	0.175043	1.32908	0.72224	1	NS
ENSG00000134588	7.224	0.115878	0.8745	1.32907	0.722241	1	NS
ENSG00000087253	3859.59	-0.0578912	0.123559	1.32889	0.722284	1	NS
ENSG00000196850	2748.37	-0.0753881	0.0687528	1.32872	0.722326	1	NS
ENSG00000205669	6.08183	0.590723	0.614632	1.32863	0.722345	1	NS
ENSG00000173991	30.7676	0.231616	0.203287	1.32852	0.722373	1	NS
ENSG00000102057	17.8298	-0.165767	0.309822	1.32839	0.722404	1	NS
ENSG00000128383	4588.42	-0.11351	0.148564	1.32822	0.722443	1	NS
ENSG00000145283	5.67559	0.575063	0.497036	1.32821	0.722446	1	NS
ENSG00000228663	24.7718	-0.0599773	0.166689	1.32788	0.722524	1	NS
ENSG00000105426	139.531	0.277102	0.287352	1.32783	0.722534	1	NS
ENSG00000258181	86.7356	-0.102682	0.102634	1.32768	0.722572	1	NS
ENSG00000280118	8.9843	0.719919	0.895044	1.32764	0.722581	1	NS
ENSG00000273445	39.7079	-0.135379	0.191139	1.32762	0.722585	1	NS
ENSG00000261291	57.5055	-0.0668654	0.114033	1.32759	0.722592	1	NS
ENSG00000104915	1673.3	-0.00714888	0.093403	1.32753	0.722606	1	NS
ENSG00000164556	5.90812	0.388847	0.525334	1.32725	0.722672	1	NS
ENSG00000114670	155.547	0.0388575	0.108964	1.32701	0.722729	1	NS
ENSG00000196890	968.06	0.132199	0.213789	1.32697	0.722739	1	NS
ENSG00000102882	479.577	0.0108206	0.12167	1.32681	0.722777	1	NS
ENSG00000175970	665.618	0.0507407	0.0664759	1.32671	0.7228	1	NS
ENSG00000204779	6.10221	0.135834	0.367015	1.32662	0.722822	1	NS
ENSG00000226981	43.5403	0.190099	0.233109	1.32643	0.722867	1	NS
ENSG00000237399	41.1784	0.0480603	0.154514	1.32637	0.722881	1	NS
ENSG00000277089	39.1545	0.0425271	0.245059	1.32636	0.722882	1	NS
ENSG00000136830	555.898	0.000785321	0.113104	1.32609	0.722947	1	NS
ENSG00000020426	392.459	0.0291358	0.101173	1.32601	0.722966	1	NS
ENSG00000233029	10.406	0.14796	0.308506	1.32565	0.723052	1	NS
ENSG00000174628	34.5673	0.207546	0.310024	1.32548	0.723093	1	NS
ENSG00000188013	6.59526	-0.158465	0.671776	1.32543	0.723104	1	NS
ENSG00000200170	78.1155	0.0243603	0.088963	1.3254	0.72311	1	NS
ENSG00000169436	70.7408	0.378183	0.646516	1.32467	0.723283	1	NS
ENSG00000023228	2561.41	-0.020119	0.0474529	1.32445	0.723334	1	NS
ENSG00000260001	9.82343	0.675174	0.597839	1.32408	0.723424	1	NS
ENSG00000101825	15.9045	0.000865704	0.827428	1.32387	0.723473	1	NS
ENSG00000119125	17.2749	0.667564	0.70312	1.32386	0.723475	1	NS
ENSG00000179071	54.1653	0.14471	0.16249	1.32349	0.723563	1	NS
ENSG00000168268	36.3189	0.321981	0.282288	1.32339	0.723587	1	NS
ENSG00000170037	266.477	0.0434751	0.0915508	1.32319	0.723633	1	NS
ENSG00000278356	22.4096	0.12926	0.11338	1.32284	0.723716	1	NS
ENSG00000260281	6.36606	0.577973	0.767932	1.32281	0.723724	1	NS
ENSG00000007129	421.877	0.0289147	0.0607942	1.32257	0.72378	1	NS
ENSG00000153721	66.6497	0.327831	0.402689	1.32254	0.723787	1	NS
ENSG00000169607	23.1097	0.122653	0.237643	1.32235	0.723833	1	NS
ENSG00000100629	660.956	0.0229668	0.0992313	1.32183	0.723956	1	NS
ENSG00000105538	17.4654	0.614588	0.654206	1.32145	0.724047	1	NS
ENSG00000116117	64.645	0.325699	0.302911	1.32143	0.72405	1	NS
ENSG00000110975	8.55068	0.641387	0.915819	1.3213	0.724081	1	NS
ENSG00000119725	390.514	0.00742157	0.0427426	1.32116	0.724114	1	NS
ENSG00000240520	10.7425	0.314893	0.577827	1.32104	0.724144	1	NS
ENSG00000284674	8.26239	0.397125	0.846497	1.32094	0.724168	1	NS
ENSG00000184486	12.2668	0.84696	0.867974	1.32091	0.724174	1	NS
ENSG00000270240	16.067	0.282025	0.262539	1.32077	0.724208	1	NS
ENSG00000076258	135.648	-0.0424425	0.0788054	1.32057	0.724255	1	NS
ENSG00000227954	16.7634	0.676443	0.799433	1.32046	0.724281	1	NS
ENSG00000236283	36.381	0.24152	0.279122	1.32044	0.724286	1	NS
ENSG00000279796	23.5289	0.106059	0.177661	1.32032	0.724315	1	NS
ENSG00000274717	29.6309	0.13868	0.27905	1.32028	0.724323	1	NS
ENSG00000131037	59.4397	0.36178	0.321248	1.3202	0.724342	1	NS
ENSG00000157227	49.548	0.175042	0.212507	1.32017	0.724348	1	NS
ENSG00000205832	12.2271	0.40517	0.429659	1.3199	0.724412	1	NS
ENSG00000243073	7.64739	-0.786092	0.873164	1.31988	0.724418	1	NS
ENSG00000073737	939.374	-0.00197067	0.167856	1.31988	0.724419	1	NS
ENSG00000178105	786.306	-0.0290801	0.0798582	1.31964	0.724474	1	NS
ENSG00000181291	41.2889	0.385381	0.559394	1.31953	0.724501	1	NS
ENSG00000145860	3455.31	-0.0491071	0.0724272	1.31952	0.724503	1	NS
ENSG00000153060	10.7622	0.284857	0.659406	1.31932	0.72455	1	NS
ENSG00000120647	252.257	-0.0149334	0.0669742	1.31925	0.724568	1	NS
ENSG00000169258	21.9535	0.26658	0.337076	1.31884	0.724665	1	NS
ENSG00000223727	17.3355	0.0616779	0.251699	1.31877	0.72468	1	NS
ENSG00000064270	55.0613	0.308034	0.371005	1.31868	0.724703	1	NS
ENSG00000163636	1843.76	0.0243664	0.0653173	1.31854	0.724736	1	NS
ENSG00000226856	15.2165	0.405149	0.466451	1.31852	0.724741	1	NS
ENSG00000101680	61.4825	0.409598	0.711932	1.31832	0.724788	1	NS
ENSG00000258819	757.044	-0.111192	0.197797	1.31827	0.724798	1	NS
ENSG00000211875	234.578	0.0303705	0.135258	1.3182	0.724817	1	NS
ENSG00000278934	8.3948	0.954895	0.885169	1.31814	0.724831	1	NS
ENSG00000103460	14.3045	0.623281	0.820677	1.31812	0.724835	1	NS
ENSG00000185352	12.9035	0.82203	0.839412	1.31803	0.724856	1	NS
ENSG00000146276	7.21538	0.464031	0.704795	1.318	0.724864	1	NS
ENSG00000267233	7.44235	0.649733	0.864599	1.31792	0.724883	1	NS
ENSG00000180543	101.113	0.126801	0.144638	1.31786	0.724896	1	NS
ENSG00000158485	15.4933	0.350664	0.346387	1.31774	0.724925	1	NS
ENSG00000280029	8.15004	0.535196	0.595827	1.31747	0.724989	1	NS
ENSG00000104140	7.45546	0.564131	0.687258	1.31726	0.725038	1	NS
ENSG00000148225	35.1103	0.238487	0.233281	1.31718	0.725058	1	NS
ENSG00000108846	452.189	0.0863218	0.205307	1.31716	0.725062	1	NS
ENSG00000230155	97.1195	0.0998421	0.0894359	1.31646	0.725229	1	NS
ENSG00000233924	6.32006	-0.125733	0.215427	1.31641	0.725239	1	NS
ENSG00000103510	1627.5	0.0492815	0.0616023	1.3163	0.725266	1	NS
ENSG00000084453	22.1681	0.49154	0.666367	1.31615	0.725301	1	NS
ENSG00000185189	115.577	0.119037	0.160082	1.3161	0.725315	1	NS
ENSG00000198814	5239.22	-0.0613921	0.129335	1.31609	0.725316	1	NS
ENSG00000113282	2930.63	-0.0130498	0.0748677	1.31587	0.725368	1	NS
ENSG00000143185	112.356	0.113904	0.234426	1.31561	0.72543	1	NS
ENSG00000268603	8.31273	0.21933	0.261579	1.31544	0.725471	1	NS
ENSG00000143375	26.5478	0.474566	0.503766	1.31537	0.725485	1	NS
ENSG00000179520	15.1408	0.596457	0.748496	1.31509	0.725552	1	NS
ENSG00000244036	5.67486	0.611368	0.63764	1.31488	0.725602	1	NS
ENSG00000230510	40.7535	0.20085	0.203004	1.31487	0.725605	1	NS
ENSG00000215908	951.548	0.133221	0.165754	1.31473	0.725638	1	NS
ENSG00000284624	15.7316	0.110942	0.426225	1.31464	0.725661	1	NS
ENSG00000249604	7.12846	0.545894	0.56926	1.31448	0.725697	1	NS
ENSG00000123297	248.222	0.0352862	0.0624601	1.314	0.725811	1	NS
ENSG00000255398	735.162	0.0560245	0.158361	1.31393	0.725828	1	NS
ENSG00000154548	9.01272	0.641916	0.563359	1.31364	0.725896	1	NS
ENSG00000203727	12.4498	0.830174	0.873744	1.31332	0.725972	1	NS
ENSG00000167995	1394.62	0.0622521	0.155678	1.31307	0.726032	1	NS
ENSG00000228775	81.3951	0.0682146	0.144233	1.31305	0.726038	1	NS
ENSG00000164411	10.3516	0.24829	0.451287	1.31294	0.726063	1	NS
ENSG00000205212	21.7082	0.231526	0.452768	1.31286	0.726081	1	NS
ENSG00000123329	3077.65	0.0535091	0.15718	1.31283	0.72609	1	NS
ENSG00000105851	3835.88	-0.0183495	0.0680372	1.3128	0.726095	1	NS
ENSG00000236086	56.2648	0.0889329	0.134269	1.3126	0.726144	1	NS
ENSG00000151025	18.4979	0.69329	0.751999	1.31257	0.726152	1	NS
ENSG00000225889	954.315	-0.00590507	0.133618	1.31256	0.726154	1	NS
ENSG00000148488	143.118	0.128501	0.124611	1.31247	0.726173	1	NS
ENSG00000203809	12.7429	0.840314	0.8757	1.31229	0.726216	1	NS
ENSG00000256128	322.068	0.0804201	0.195235	1.31222	0.726234	1	NS
ENSG00000276410	137.731	0.149837	0.207527	1.31199	0.726288	1	NS
ENSG00000231616	8.79572	0.459726	0.477286	1.31199	0.726289	1	NS
ENSG00000185565	17.9078	0.689682	0.7169	1.31129	0.726453	1	NS
ENSG00000282508	92.1848	0.150294	0.181304	1.31115	0.726487	1	NS
ENSG00000153561	7436.29	-0.0236112	0.0991721	1.3111	0.7265	1	NS
ENSG00000285231	13.8313	-0.260291	0.25134	1.31076	0.72658	1	NS
ENSG00000234773	109.989	-0.0855389	0.0805911	1.31048	0.726647	1	NS
ENSG00000285444	298.587	-0.0723637	0.178008	1.31042	0.726661	1	NS
ENSG00000163380	8.65794	0.703422	0.811256	1.31036	0.726675	1	NS
ENSG00000100181	230.44	0.201775	0.210216	1.31029	0.726691	1	NS
ENSG00000145506	23.9175	0.322474	0.746107	1.30995	0.726773	1	NS
ENSG00000114923	44.4457	0.203999	0.390854	1.30981	0.726804	1	NS
ENSG00000237031	5.99111	1.0157	0.946591	1.30971	0.726828	1	NS
ENSG00000124743	26.2295	0.208182	0.262962	1.30957	0.726863	1	NS
ENSG00000267272	22.0904	0.355042	0.396087	1.30943	0.726896	1	NS
ENSG00000142102	2076.97	0.0379246	0.206265	1.3093	0.726925	1	NS
ENSG00000166192	33.3434	0.167994	0.189615	1.30915	0.726961	1	NS
ENSG00000183688	1665.5	0.0861591	0.143138	1.30906	0.726983	1	NS
ENSG00000241852	85.3573	-0.0106115	0.101846	1.30894	0.727011	1	NS
ENSG00000198816	12.0032	0.484711	0.433595	1.30886	0.72703	1	NS
ENSG00000088053	44.3384	0.142956	0.245175	1.3087	0.727068	1	NS
ENSG00000277791	2620.91	0.110625	0.0975636	1.30859	0.727094	1	NS
ENSG00000197763	77.253	0.18994	0.175548	1.30857	0.7271	1	NS
ENSG00000108582	7841.6	-0.108926	0.114369	1.3085	0.727116	1	NS
ENSG00000134313	7032.35	-0.0622051	0.07513	1.30844	0.72713	1	NS
ENSG00000086102	1315.04	0.0109997	0.055898	1.30835	0.727152	1	NS
ENSG00000151715	211.568	0.0138222	0.161346	1.30814	0.727202	1	NS
ENSG00000196642	472.666	0.0501343	0.119994	1.30811	0.727208	1	NS
ENSG00000123892	28.8451	0.141228	0.167431	1.30808	0.727215	1	NS
ENSG00000230572	8.32199	0.520001	0.610324	1.3079	0.727258	1	NS
ENSG00000114503	1293.15	0.0112846	0.0855609	1.30788	0.727263	1	NS
ENSG00000160972	99.7499	0.179313	0.170078	1.30782	0.727277	1	NS
ENSG00000135094	15.2108	-0.0112812	0.448591	1.30778	0.727287	1	NS
ENSG00000107821	20.1689	0.243855	0.440637	1.30769	0.727307	1	NS
ENSG00000282048	6.15301	0.894887	0.973426	1.30767	0.727312	1	NS
ENSG00000179593	19.6174	0.106399	0.294644	1.30747	0.727361	1	NS
ENSG00000163166	1759.82	-0.036371	0.064403	1.30734	0.72739	1	NS
ENSG00000166033	27.852	0.19476	0.350958	1.30724	0.727415	1	NS
ENSG00000114904	865.918	-0.0279052	0.049826	1.30721	0.727422	1	NS
ENSG00000133392	47.7383	0.407808	0.58132	1.30716	0.727433	1	NS
ENSG00000148513	11.236	0.845329	0.858512	1.30713	0.72744	1	NS
ENSG00000235992	7.68724	0.588083	0.843367	1.30693	0.727489	1	NS
ENSG00000138617	203.407	0.00817995	0.0973708	1.30688	0.7275	1	NS
ENSG00000249948	8.90293	0.432292	0.659221	1.30644	0.727604	1	NS
ENSG00000103550	532.936	0.0672174	0.0606517	1.30635	0.727626	1	NS
ENSG00000201470	24.2536	-0.150122	0.157157	1.30633	0.72763	1	NS
ENSG00000112238	15.8932	0.647075	0.659778	1.30628	0.727643	1	NS
ENSG00000146215	30.5821	0.237027	0.213527	1.30615	0.727674	1	NS
ENSG00000244153	6.60202	0.225683	0.50995	1.30612	0.72768	1	NS
ENSG00000231827	7.66376	0.353212	0.527062	1.30611	0.727684	1	NS
ENSG00000114388	641.731	-0.0157301	0.0591918	1.3061	0.727686	1	NS
ENSG00000109065	441.833	0.0474186	0.0606731	1.30584	0.727746	1	NS
ENSG00000178104	1044.17	-0.0412073	0.0694111	1.30566	0.727789	1	NS
ENSG00000155085	480.639	-0.0228565	0.0963299	1.30565	0.727792	1	NS
ENSG00000134769	64.4556	0.308563	0.307791	1.3054	0.727851	1	NS
ENSG00000265213	14.0539	-0.0623885	0.137541	1.30537	0.727859	1	NS
ENSG00000171557	8.19312	0.923451	0.931801	1.30509	0.727926	1	NS
ENSG00000258661	10.09	0.66379	0.850165	1.30501	0.727945	1	NS
ENSG00000082068	1105.71	0.0148445	0.0718541	1.30479	0.727997	1	NS
ENSG00000176390	4867.17	-0.0333488	0.0794358	1.30468	0.728023	1	NS
ENSG00000272620	18.477	0.292342	0.488026	1.30457	0.728047	1	NS
ENSG00000103067	14.0615	0.682219	0.676986	1.30452	0.728061	1	NS
ENSG00000197149	11.4723	0.275313	0.243097	1.30401	0.72818	1	NS
ENSG00000129932	185.417	0.101617	0.109434	1.30392	0.728202	1	NS
ENSG00000139220	15.0239	0.52338	0.806115	1.30331	0.728347	1	NS
ENSG00000232599	22.1184	-0.202024	0.440766	1.30292	0.728441	1	NS
ENSG00000119723	492.96	0.0432467	0.0478951	1.30283	0.728461	1	NS
ENSG00000137948	16.3571	0.38671	0.7298	1.30235	0.728575	1	NS
ENSG00000235824	10.7202	0.818856	0.850523	1.30232	0.728583	1	NS
ENSG00000260425	26.3045	0.187511	0.185369	1.30225	0.728599	1	NS
ENSG00000163071	16.3179	0.389672	0.477495	1.30213	0.728628	1	NS
ENSG00000155254	46.4239	0.121104	0.253414	1.30212	0.72863	1	NS
ENSG00000277258	12.0385	0.509197	0.545964	1.3019	0.728681	1	NS
ENSG00000235513	22.0401	0.132671	0.195322	1.30164	0.728744	1	NS
ENSG00000249641	7.05063	0.935494	0.897574	1.30135	0.728813	1	NS
ENSG00000197702	46.1736	0.237532	0.408794	1.30119	0.728851	1	NS
ENSG00000197024	1090.11	0.0551927	0.0501105	1.30116	0.728857	1	NS
ENSG00000134121	65.9476	0.174704	0.317514	1.30108	0.728876	1	NS
ENSG00000255794	13.7085	0.493855	0.540395	1.30107	0.728879	1	NS
ENSG00000254122	54.4859	0.104512	0.203618	1.30106	0.728882	1	NS
ENSG00000253305	63.0703	0.187378	0.197886	1.30068	0.728972	1	NS
ENSG00000090975	281.622	0.212351	0.19608	1.30064	0.728981	1	NS
ENSG00000170419	12.6621	0.873428	0.842288	1.30037	0.729045	1	NS
ENSG00000211734	120.826	0.0517066	0.16632	1.30005	0.729121	1	NS
ENSG00000205856	7.16513	-0.130389	0.729911	1.30005	0.729121	1	NS
ENSG00000106018	49.9302	0.318981	0.354464	1.29999	0.729136	1	NS
ENSG00000180066	8.16516	0.322057	0.372039	1.29997	0.72914	1	NS
ENSG00000105483	6280.77	-0.0773784	0.0743534	1.2999	0.729157	1	NS
ENSG00000285205	14.7395	0.692164	0.784872	1.29985	0.729169	1	NS
ENSG00000237187	21.6167	0.739075	0.805402	1.2994	0.729275	1	NS
ENSG00000101188	21.5873	0.332855	0.377657	1.29933	0.729293	1	NS
ENSG00000158113	21.4655	0.229122	0.386954	1.29924	0.729314	1	NS
ENSG00000161958	20.2096	0.173748	0.16946	1.29915	0.729334	1	NS
ENSG00000226237	12.6223	0.385557	0.418202	1.2991	0.729348	1	NS
ENSG00000111077	23.124	0.301	0.472494	1.29902	0.729365	1	NS
ENSG00000171649	257.527	-0.0139865	0.102152	1.299	0.72937	1	NS
ENSG00000115935	11599.7	-0.077054	0.0694156	1.29877	0.729424	1	NS
ENSG00000114019	24.5007	0.621435	0.700635	1.29856	0.729474	1	NS
ENSG00000255690	22.2911	0.598837	0.675094	1.29853	0.729482	1	NS
ENSG00000135250	4677.37	-0.0825512	0.0761451	1.29846	0.729498	1	NS
ENSG00000271303	610.337	0.120723	0.176523	1.29846	0.729499	1	NS
ENSG00000248810	577.184	0.20178	0.25229	1.29796	0.729618	1	NS
ENSG00000183090	16.2558	0.510093	0.549106	1.29785	0.729643	1	NS
ENSG00000155561	2182.47	-0.0566751	0.0665816	1.29785	0.729643	1	NS
ENSG00000178021	8.89466	0.65211	0.747527	1.29782	0.729651	1	NS
ENSG00000124713	30.3581	0.0236572	0.191583	1.2978	0.729656	1	NS
ENSG00000285830	6.07556	0.381141	0.505474	1.29775	0.729668	1	NS
ENSG00000196167	47.1458	0.310797	0.391399	1.29774	0.72967	1	NS
ENSG00000011478	35.5128	0.177659	0.160489	1.29772	0.729674	1	NS
ENSG00000259275	13.5627	0.881035	0.829054	1.29759	0.729705	1	NS
ENSG00000235786	10.5054	0.339449	0.433511	1.29749	0.72973	1	NS
ENSG00000161544	10.0992	0.578898	0.540444	1.29744	0.729741	1	NS
ENSG00000091490	2457.94	-0.0580509	0.113343	1.29712	0.729817	1	NS
ENSG00000124134	18.1931	0.499549	0.443279	1.29709	0.729824	1	NS
ENSG00000187013	12.3508	0.653903	0.686808	1.29699	0.729848	1	NS
ENSG00000112541	58.6032	0.625055	0.717175	1.29682	0.729888	1	NS
ENSG00000184307	281.234	-0.0882561	0.109664	1.29666	0.729925	1	NS
ENSG00000285940	8.87434	0.445063	0.898275	1.29662	0.729935	1	NS
ENSG00000143458	1130.7	-0.00874603	0.0719959	1.29654	0.729954	1	NS
ENSG00000250909	7.2479	0.281754	0.261685	1.29652	0.72996	1	NS
ENSG00000206192	12.1871	0.634834	0.594188	1.29644	0.729978	1	NS
ENSG00000263482	307.234	0.00882203	0.129405	1.29639	0.729992	1	NS
ENSG00000285872	11.3966	0.297231	0.263151	1.29637	0.729995	1	NS
ENSG00000118473	56.5281	0.278282	0.336716	1.29608	0.730064	1	NS
ENSG00000255081	160.084	0.0408534	0.0998402	1.29605	0.730072	1	NS
ENSG00000207698	14.8107	0.156619	0.152919	1.29593	0.730099	1	NS
ENSG00000093183	1252.91	0.0340502	0.0521491	1.29587	0.730113	1	NS
ENSG00000137752	4475.69	-0.0661373	0.111794	1.29581	0.730128	1	NS
ENSG00000167261	2981.49	0.0650199	0.133783	1.29574	0.730146	1	NS
ENSG00000165816	19.677	0.247086	0.61129	1.29563	0.730171	1	NS
ENSG00000225032	153.339	0.147796	0.167679	1.29496	0.730331	1	NS
ENSG00000158234	86.4473	0.069085	0.11652	1.29489	0.730346	1	NS
ENSG00000240350	6.33011	0.00845193	0.260999	1.29466	0.730401	1	NS
ENSG00000213467	5.70853	0.407505	0.411983	1.29432	0.730482	1	NS
ENSG00000177508	25.2353	0.463803	0.646556	1.29428	0.730492	1	NS
ENSG00000188487	33.4784	-0.053076	0.312955	1.29388	0.730588	1	NS
ENSG00000211720	6.33334	-0.357974	0.332788	1.29368	0.730635	1	NS
ENSG00000158805	3702.47	0.0296759	0.0689085	1.29345	0.73069	1	NS
ENSG00000176124	345.643	-0.0784903	0.160992	1.29344	0.730691	1	NS
ENSG00000254213	6.62295	0.137578	0.318129	1.29315	0.730759	1	NS
ENSG00000272264	10.2284	0.164272	0.207075	1.29308	0.730776	1	NS
ENSG00000201785	13.5046	-0.131427	0.161572	1.29305	0.730784	1	NS
ENSG00000240405	47.3605	0.552727	0.664818	1.29291	0.730817	1	NS
ENSG00000280270	17.8105	0.27507	0.325258	1.29284	0.730833	1	NS
ENSG00000065989	95.1522	0.168233	0.222409	1.29281	0.730841	1	NS
ENSG00000139636	1370.61	0.018867	0.0626246	1.29267	0.730875	1	NS
ENSG00000171889	22.5203	0.208838	0.211854	1.29262	0.730886	1	NS
ENSG00000276122	6.77385	0.48148	0.87895	1.29239	0.730941	1	NS
ENSG00000164402	168.391	0.0771936	0.12892	1.29214	0.730999	1	NS
ENSG00000235010	7.24604	0.459328	0.524016	1.29209	0.731013	1	NS
ENSG00000187135	12.9075	0.548742	0.625542	1.29203	0.731028	1	NS
ENSG00000221817	512.251	-0.0148185	0.0504026	1.29202	0.731028	1	NS
ENSG00000267023	7.69503	0.407043	0.516189	1.29193	0.73105	1	NS
ENSG00000185247	7.1327	-0.107433	0.912376	1.29179	0.731085	1	NS
ENSG00000204852	373.554	-0.0494863	0.111894	1.29175	0.731094	1	NS
ENSG00000229140	89.4466	0.43496	0.426996	1.29171	0.731103	1	NS
ENSG00000258172	7.28682	-0.104771	0.222446	1.29169	0.731108	1	NS
ENSG00000102038	24.1736	0.0846703	0.308751	1.29146	0.731161	1	NS
ENSG00000232977	10.9298	0.358031	0.538316	1.29131	0.731197	1	NS
ENSG00000099622	8386.32	-0.00967249	0.0739835	1.2913	0.731199	1	NS
ENSG00000128567	40.8414	0.259503	0.309281	1.29124	0.731214	1	NS
ENSG00000168502	101.932	0.255161	0.376163	1.29089	0.731298	1	NS
ENSG00000085741	26.4548	0.0662551	0.352268	1.2906	0.731367	1	NS
ENSG00000255850	7.08347	0.575653	0.805489	1.29055	0.731379	1	NS
ENSG00000106624	52.9738	0.31234	0.320926	1.2901	0.731486	1	NS
ENSG00000113070	37.8632	0.117093	0.19544	1.28978	0.73156	1	NS
ENSG00000272542	28.8194	0.148829	0.137807	1.28945	0.73164	1	NS
ENSG00000284395	9.10036	0.352788	0.352443	1.2893	0.731676	1	NS
ENSG00000253653	19.5158	0.180868	0.162028	1.28925	0.731687	1	NS
ENSG00000147465	6.51135	0.473524	0.642851	1.2892	0.731698	1	NS
ENSG00000140254	13.8624	0.551564	0.534436	1.28914	0.731714	1	NS
ENSG00000231970	14.6433	-0.0763	0.246632	1.28912	0.731718	1	NS
ENSG00000185897	18.8529	0.143154	0.254436	1.28895	0.731759	1	NS
ENSG00000273492	8.022	0.802757	0.842503	1.28893	0.731764	1	NS
ENSG00000114738	2737.19	0.081643	0.0842084	1.28882	0.731789	1	NS
ENSG00000105058	1401.2	0.0748573	0.0861944	1.28864	0.731832	1	NS
ENSG00000101180	8.3656	1.06619	0.963783	1.28847	0.731873	1	NS
ENSG00000261744	5.72133	0.325062	0.496161	1.28846	0.731876	1	NS
ENSG00000270379	42.1685	-0.0881904	0.247475	1.28845	0.731877	1	NS
ENSG00000267453	19.2244	0.0916266	0.479811	1.28838	0.731895	1	NS
ENSG00000030066	1554.51	-0.0509772	0.0569041	1.28821	0.731935	1	NS
ENSG00000154065	20.4053	0.116961	0.444282	1.28813	0.731953	1	NS
ENSG00000162692	20.3127	0.327709	0.452805	1.28792	0.732004	1	NS
ENSG00000267127	13.3919	-0.111245	0.34778	1.28752	0.732099	1	NS
ENSG00000173085	522.211	-0.0464336	0.0802492	1.28748	0.732109	1	NS
ENSG00000131044	19.6069	0.236437	0.491673	1.28744	0.732118	1	NS
ENSG00000203825	12.0685	0.577669	0.83567	1.28742	0.732122	1	NS
ENSG00000187583	24.5452	0.286647	0.401581	1.28734	0.732142	1	NS
ENSG00000169504	970.644	0.0203494	0.112804	1.28734	0.732142	1	NS
ENSG00000265763	8.71758	0.27419	0.723873	1.28716	0.732185	1	NS
ENSG00000175556	382.866	0.00472031	0.0844266	1.2871	0.732199	1	NS
ENSG00000160789	315.722	0.0385306	0.170484	1.28677	0.732278	1	NS
ENSG00000100380	1996.41	0.0409195	0.113899	1.28675	0.732282	1	NS
ENSG00000175886	21.0887	0.114335	0.19967	1.28675	0.732283	1	NS
ENSG00000239911	20.9348	0.180918	0.196037	1.2864	0.732364	1	NS
ENSG00000157259	1103	0.0288856	0.0500498	1.28625	0.7324	1	NS
ENSG00000158169	289.108	0.0975467	0.138341	1.28618	0.732417	1	NS
ENSG00000222078	100.933	-0.0659582	0.175458	1.28587	0.73249	1	NS
ENSG00000255471	5.68271	0.501049	0.867112	1.28587	0.73249	1	NS
ENSG00000092010	4579.12	0.0763321	0.0959258	1.28581	0.732504	1	NS
ENSG00000226954	11.5571	0.315674	0.570337	1.2858	0.732507	1	NS
ENSG00000124557	8.18989	0.448058	0.450876	1.2858	0.732508	1	NS
ENSG00000164885	143.088	0.0742657	0.0755147	1.28574	0.732522	1	NS
ENSG00000241868	34.9773	0.00768368	0.104955	1.28563	0.732547	1	NS
ENSG00000077279	15.4548	0.489539	0.844477	1.28506	0.732683	1	NS
ENSG00000157978	1243.93	0.105963	0.13121	1.285	0.732698	1	NS
ENSG00000248780	14.1744	-0.00534925	0.185303	1.28478	0.732751	1	NS
ENSG00000162520	13.5707	0.197523	0.463529	1.28473	0.732763	1	NS
ENSG00000157240	216.313	0.0486929	0.127195	1.2847	0.73277	1	NS
ENSG00000165105	27.0113	0.67058	0.662528	1.28431	0.732863	1	NS
ENSG00000167165	9.63081	0.59812	0.826712	1.28406	0.732921	1	NS
ENSG00000179611	13.8353	0.369731	0.329689	1.28404	0.732927	1	NS
ENSG00000283108	20.1567	0.0965969	0.174081	1.28397	0.732942	1	NS
ENSG00000269918	223.208	0.0549975	0.0926518	1.28384	0.732975	1	NS
ENSG00000164188	8.47352	0.698507	0.763523	1.28362	0.733026	1	NS
ENSG00000215372	11.6354	0.379425	0.842481	1.28335	0.73309	1	NS
ENSG00000173597	3971.35	-0.101993	0.137887	1.28322	0.733122	1	NS
ENSG00000243953	19.5279	-0.160371	0.219377	1.28293	0.733191	1	NS
ENSG00000261351	121.57	0.0598273	0.0605682	1.28281	0.733219	1	NS
ENSG00000162975	10.6542	0.476083	0.844814	1.28264	0.73326	1	NS
ENSG00000132361	242.154	0.157066	0.164609	1.28261	0.733267	1	NS
ENSG00000285669	101.044	-0.046669	0.0829656	1.28259	0.733271	1	NS
ENSG00000154263	160.662	0.0218073	0.139644	1.28227	0.733348	1	NS
ENSG00000035687	2345.11	-0.00606995	0.0876557	1.28225	0.733353	1	NS
ENSG00000135052	198.754	0.144947	0.142875	1.28219	0.733367	1	NS
ENSG00000187486	20.6391	0.22486	0.510588	1.28209	0.73339	1	NS
ENSG00000105559	20.887	0.377031	0.404917	1.28199	0.733415	1	NS
ENSG00000067082	7693.95	-0.064197	0.0750074	1.28122	0.733598	1	NS
ENSG00000165792	614.436	0.0505826	0.0553619	1.28094	0.733664	1	NS
ENSG00000065518	789.501	0.0716166	0.0867559	1.28087	0.733681	1	NS
ENSG00000172733	10.761	0.598027	0.612633	1.28085	0.733685	1	NS
ENSG00000245571	236.125	0.0556692	0.0662423	1.28072	0.733716	1	NS
ENSG00000223638	8.97102	0.794121	0.725541	1.28053	0.733761	1	NS
ENSG00000280229	13.0974	0.747466	0.849485	1.28052	0.733765	1	NS
ENSG00000132639	13.5162	0.288621	0.648611	1.28039	0.733795	1	NS
ENSG00000188818	58.7823	-0.0400357	0.32318	1.28038	0.733797	1	NS
ENSG00000257773	6.4972	0.489061	0.582138	1.28033	0.733809	1	NS
ENSG00000070601	19.7673	0.348505	0.717673	1.28026	0.733826	1	NS
ENSG00000176495	22.2258	0.268533	0.345242	1.28022	0.733835	1	NS
ENSG00000267279	54.8278	0.191684	0.186281	1.28017	0.733848	1	NS
ENSG00000170161	51.3453	0.085095	0.143902	1.27958	0.733987	1	NS
ENSG00000278301	8.97517	0.571291	0.86298	1.27954	0.733997	1	NS
ENSG00000197580	75.0293	-0.143562	0.141164	1.27947	0.734014	1	NS
ENSG00000115112	64.5135	0.139159	0.368862	1.27945	0.734018	1	NS
ENSG00000184156	40.624	0.453911	0.480484	1.27933	0.734048	1	NS
ENSG00000182472	146.038	0.14876	0.16479	1.27913	0.734094	1	NS
ENSG00000259781	67.8999	-0.0339192	0.231641	1.27882	0.734169	1	NS
ENSG00000227308	5.99599	0.605604	0.859965	1.2786	0.734222	1	NS
ENSG00000198909	2960.24	0.0255501	0.125388	1.27846	0.734254	1	NS
ENSG00000207001	7.41717	0.0537779	0.193269	1.27842	0.734264	1	NS
ENSG00000176435	6.80326	0.725034	0.752883	1.27804	0.734354	1	NS
ENSG00000162494	12.0665	0.71042	0.815625	1.27743	0.7345	1	NS
ENSG00000235790	17.3765	0.0913632	0.254313	1.27738	0.734512	1	NS
ENSG00000141510	457.371	0.034725	0.0984181	1.27736	0.734516	1	NS
ENSG00000221241	5.97378	0.000964136	0.219039	1.27727	0.734538	1	NS
ENSG00000196876	97.5269	0.210589	0.338142	1.27712	0.734573	1	NS
ENSG00000280134	6.64336	0.81161	0.91273	1.27705	0.73459	1	NS
ENSG00000259295	9.28695	0.434339	0.440654	1.27703	0.734594	1	NS
ENSG00000224420	7.19451	0.216294	0.342932	1.2769	0.734625	1	NS
ENSG00000151967	14.7204	0.342191	0.480752	1.27683	0.734642	1	NS
ENSG00000139112	2916.67	-0.0313509	0.107691	1.27681	0.734648	1	NS
ENSG00000158747	57.2706	0.136653	0.244683	1.27668	0.734678	1	NS
ENSG00000147647	19.057	0.449282	0.541849	1.27652	0.734717	1	NS
ENSG00000159110	2268.42	-0.026447	0.0742346	1.27631	0.734767	1	NS
ENSG00000185630	382.277	0.158509	0.199191	1.27562	0.734929	1	NS
ENSG00000143195	50.0185	0.402261	0.403748	1.27558	0.734939	1	NS
ENSG00000244459	34.5411	0.113309	0.120669	1.27555	0.734947	1	NS
ENSG00000196459	1014.23	-0.0166464	0.0655321	1.27552	0.734953	1	NS
ENSG00000265218	61.858	-0.469228	0.450014	1.27528	0.735011	1	NS
ENSG00000227811	52.3861	0.051707	0.161496	1.27521	0.735029	1	NS
ENSG00000251136	385.632	-0.0259781	0.0890459	1.27509	0.735056	1	NS
ENSG00000116132	18.1142	0.774303	0.815716	1.275	0.735078	1	NS
ENSG00000147697	20.1482	0.319758	0.450197	1.27496	0.735088	1	NS
ENSG00000279227	12.4034	0.229203	0.222369	1.27492	0.735098	1	NS
ENSG00000211838	64.846	-0.080786	0.142348	1.27479	0.735128	1	NS
ENSG00000231793	46.3114	0.130003	0.211665	1.27471	0.735146	1	NS
ENSG00000125384	756.237	-0.000340486	0.0938931	1.27466	0.73516	1	NS
ENSG00000277156	8.17695	0.720078	0.79831	1.27409	0.735294	1	NS
ENSG00000266993	43.8758	0.0190282	0.09533	1.274	0.735316	1	NS
ENSG00000256263	13.995	-0.282144	0.399831	1.27388	0.735344	1	NS
ENSG00000232905	6.14694	0.771635	0.686967	1.27375	0.735376	1	NS
ENSG00000071051	2065.16	0.020488	0.0632258	1.27373	0.735381	1	NS
ENSG00000231434	9.53084	0.36066	0.578306	1.27366	0.735396	1	NS
ENSG00000104888	17.7174	0.586372	0.747283	1.27346	0.735446	1	NS
ENSG00000138378	2558.43	-0.0379953	0.0998656	1.27333	0.735476	1	NS
ENSG00000099901	530.193	0.0825667	0.0744368	1.27318	0.735512	1	NS
ENSG00000139263	16.309	0.546721	0.70102	1.27281	0.7356	1	NS
ENSG00000211780	35.7891	0.0201525	0.160022	1.27272	0.735622	1	NS
ENSG00000163406	655.338	-0.110329	0.11986	1.27269	0.735629	1	NS
ENSG00000181409	964.448	0.0895568	0.209449	1.27266	0.735635	1	NS
ENSG00000196660	16.6123	0.685861	0.698339	1.27249	0.735677	1	NS
ENSG00000187550	7.67181	1.03194	0.953629	1.27248	0.735678	1	NS
ENSG00000124215	244.697	-0.0237829	0.109934	1.27246	0.735682	1	NS
ENSG00000169676	8.95923	0.541379	0.857777	1.2724	0.735696	1	NS
ENSG00000139144	10.0222	0.813382	0.882266	1.27233	0.735713	1	NS
ENSG00000200575	8.9859	-0.0655395	0.183216	1.27212	0.735764	1	NS
ENSG00000254334	6.66367	0.748171	0.941762	1.27205	0.73578	1	NS
ENSG00000142871	11.8235	0.628869	0.826016	1.27164	0.735879	1	NS
ENSG00000229321	6.11294	-0.0595458	0.24644	1.27151	0.73591	1	NS
ENSG00000285354	6.38494	0.512308	0.589	1.27147	0.735919	1	NS
ENSG00000137312	2154.93	0.05516	0.106032	1.27102	0.736027	1	NS
ENSG00000135624	2021.77	0.0152313	0.0747416	1.27087	0.736061	1	NS
ENSG00000204065	7.47403	-0.227121	0.772712	1.2707	0.736102	1	NS
ENSG00000225096	11.004	0.587331	0.63517	1.2706	0.736127	1	NS
ENSG00000198944	11.7964	0.810099	0.868055	1.27058	0.73613	1	NS
ENSG00000235802	7.59713	0.0998067	0.202347	1.27058	0.736132	1	NS
ENSG00000146038	21.6491	0.374572	0.490846	1.27052	0.736145	1	NS
ENSG00000060718	18.7442	0.622494	0.854942	1.2705	0.736151	1	NS
ENSG00000109919	683.693	0.0472664	0.062147	1.27032	0.736193	1	NS
ENSG00000248118	12.0779	0.715798	0.825398	1.26996	0.736279	1	NS
ENSG00000164687	41.3943	0.185814	0.189228	1.26971	0.736338	1	NS
ENSG00000165275	336.336	-0.0146586	0.0540611	1.26933	0.736428	1	NS
ENSG00000079337	51.7738	0.0406962	0.497138	1.2693	0.736435	1	NS
ENSG00000144834	6.11573	0.413055	0.51696	1.26913	0.736475	1	NS
ENSG00000147533	1374.54	-0.00792946	0.0823763	1.26909	0.736485	1	NS
ENSG00000204706	43.1417	0.314806	0.365329	1.269	0.736508	1	NS
ENSG00000204278	6.73273	0.604792	0.971293	1.26879	0.736557	1	NS
ENSG00000170954	41.2772	0.135049	0.229102	1.26868	0.736583	1	NS
ENSG00000068831	5260.31	0.0711745	0.0773834	1.26857	0.73661	1	NS
ENSG00000270367	13.2742	0.753436	0.929015	1.2685	0.736626	1	NS
ENSG00000130037	22.162	0.311494	0.451339	1.26847	0.736633	1	NS
ENSG00000188620	9.85727	0.721883	0.898581	1.26838	0.736654	1	NS
ENSG00000198746	242.745	0.0572597	0.0544944	1.26836	0.736659	1	NS
ENSG00000128573	18.2429	0.571965	0.717787	1.26794	0.736759	1	NS
ENSG00000277605	7.60687	-0.00950702	0.273768	1.26793	0.736761	1	NS
ENSG00000106714	2385.63	-0.0546673	0.226174	1.26788	0.736774	1	NS
ENSG00000124831	13305.8	-0.0319695	0.0725026	1.2675	0.736865	1	NS
ENSG00000256616	9.85366	0.55175	0.825732	1.26745	0.736876	1	NS
ENSG00000019102	15.293	-0.114056	0.418936	1.26731	0.73691	1	NS
ENSG00000135597	1790.55	-0.0602139	0.059809	1.2673	0.736913	1	NS
ENSG00000201151	17.3579	-0.126397	0.125062	1.2672	0.736936	1	NS
ENSG00000226191	6.32113	0.452935	0.524852	1.26714	0.736951	1	NS
ENSG00000170476	126.335	-0.0236367	0.218257	1.2671	0.736959	1	NS
ENSG00000148541	13.6393	0.703135	0.849278	1.26706	0.73697	1	NS
ENSG00000227001	13.6063	0.0917422	0.252596	1.26685	0.737019	1	NS
ENSG00000088808	217.224	0.0395344	0.12896	1.26647	0.737109	1	NS
ENSG00000275764	253.611	0.0259721	0.0943813	1.26628	0.737156	1	NS
ENSG00000135905	7632.86	-0.0371456	0.0820261	1.26625	0.737163	1	NS
ENSG00000181274	7763.05	0.0118923	0.127467	1.26623	0.737167	1	NS
ENSG00000228061	9.16323	0.598319	0.730885	1.26607	0.737206	1	NS
ENSG00000282989	94.7264	0.116081	0.180908	1.26573	0.737286	1	NS
ENSG00000279836	20.3983	-0.0285996	0.166294	1.26572	0.737288	1	NS
ENSG00000092758	217.105	0.1496	0.270944	1.26572	0.73729	1	NS
ENSG00000141441	15.6755	0.404567	0.520574	1.26535	0.737376	1	NS
ENSG00000248327	6.32137	0.800286	0.799635	1.2653	0.737389	1	NS
ENSG00000105072	45.1019	0.200034	0.181241	1.26511	0.737433	1	NS
ENSG00000232934	29.708	0.00890488	0.237299	1.26482	0.737503	1	NS
ENSG00000246323	29.0031	0.0616927	0.124134	1.26472	0.737528	1	NS
ENSG00000249931	20.0521	-0.201139	0.26763	1.26433	0.737621	1	NS
ENSG00000280828	437.661	0.054662	0.0793884	1.26432	0.737624	1	NS
ENSG00000182742	74.0645	0.128984	0.141138	1.26426	0.737637	1	NS
ENSG00000082146	19381.5	0.0788264	0.208291	1.26411	0.737674	1	NS
ENSG00000275494	6.57752	0.181997	0.283054	1.2641	0.737675	1	NS
ENSG00000105245	72.686	0.215335	0.201124	1.26394	0.737714	1	NS
ENSG00000222445	17.933	-0.0476537	0.130195	1.26389	0.737726	1	NS
ENSG00000100344	18.6675	0.306961	0.668728	1.26387	0.737729	1	NS
ENSG00000224411	17.5492	0.0238001	0.297956	1.26373	0.737763	1	NS
ENSG00000277654	25.617	0.420363	0.49483	1.26347	0.737825	1	NS
ENSG00000107249	88.2872	0.269547	0.289173	1.26345	0.73783	1	NS
ENSG00000154928	3461.5	-0.115494	0.134929	1.26334	0.737856	1	NS
ENSG00000219755	5.87697	0.244056	0.279821	1.26299	0.737939	1	NS
ENSG00000270426	593.603	-0.0249242	0.090653	1.26291	0.737959	1	NS
ENSG00000111696	281.299	0.0993552	0.141637	1.26277	0.737992	1	NS
ENSG00000115183	59.5729	0.260984	0.369021	1.26272	0.738003	1	NS
ENSG00000147488	56.1692	0.409006	0.421623	1.26263	0.738026	1	NS
ENSG00000102290	6.23626	0.232889	0.883871	1.26254	0.738046	1	NS
ENSG00000283638	20.0105	0.0412668	0.301471	1.26241	0.738079	1	NS
ENSG00000188095	7.508	0.67495	0.602729	1.26231	0.738101	1	NS
ENSG00000272148	58.3783	0.035697	0.0908623	1.26224	0.738119	1	NS
ENSG00000184523	8.61635	0.184993	0.297283	1.26224	0.738119	1	NS
ENSG00000138587	14.6935	0.489641	0.650322	1.2622	0.738127	1	NS
ENSG00000145945	178.255	0.0944964	0.100257	1.26209	0.738153	1	NS
ENSG00000262081	8.73258	0.183272	0.604037	1.26209	0.738155	1	NS
ENSG00000171094	35.2648	0.352733	0.703389	1.262	0.738176	1	NS
ENSG00000211810	44.6728	-0.142602	0.171907	1.26132	0.738338	1	NS
ENSG00000065427	2050.69	0.0349987	0.0754188	1.26124	0.738358	1	NS
ENSG00000104332	23.7046	0.284698	0.585242	1.2611	0.738391	1	NS
ENSG00000233611	8.22095	0.536892	0.884318	1.26086	0.738448	1	NS
ENSG00000267397	19.9192	0.120155	0.162228	1.26071	0.738484	1	NS
ENSG00000100926	122.477	0.0694894	0.0628708	1.26061	0.738507	1	NS
ENSG00000227300	7.79806	0.417029	0.913256	1.26057	0.738517	1	NS
ENSG00000172594	183.19	-0.0505568	0.126061	1.26044	0.738547	1	NS
ENSG00000205976	13.5665	0.577493	0.819666	1.26042	0.738553	1	NS
ENSG00000146530	168.136	0.00203578	0.276503	1.26034	0.738572	1	NS
ENSG00000106025	12.0403	0.538882	0.688748	1.26032	0.738575	1	NS
ENSG00000284657	68.5201	-0.0142618	0.0890617	1.26025	0.738592	1	NS
ENSG00000272825	103.372	-0.061115	0.118519	1.26024	0.738595	1	NS
ENSG00000243547	48.1126	0.0824222	0.169014	1.26023	0.738598	1	NS
ENSG00000069702	1330.24	-0.058901	0.143014	1.26012	0.738625	1	NS
ENSG00000166444	70.1002	0.304988	0.489936	1.26011	0.738628	1	NS
ENSG00000237596	28.4402	0.461631	0.713851	1.25992	0.738671	1	NS
ENSG00000164241	404.69	0.0491846	0.10017	1.25988	0.738682	1	NS
ENSG00000197852	345.785	-0.0120353	0.129993	1.25986	0.738686	1	NS
ENSG00000178562	2753.21	-0.0278436	0.121674	1.25969	0.738727	1	NS
ENSG00000082175	17.4472	0.7362	0.791807	1.25953	0.738764	1	NS
ENSG00000166454	1213.16	0.0160302	0.0586101	1.25953	0.738764	1	NS
ENSG00000271938	5.97784	0.0807314	0.271281	1.25944	0.738785	1	NS
ENSG00000242615	14.3597	-0.059601	0.146667	1.25902	0.738887	1	NS
ENSG00000238083	483.31	-0.0695819	0.131605	1.25886	0.738926	1	NS
ENSG00000204175	22.484	0.263009	0.775039	1.25878	0.738943	1	NS
ENSG00000135111	26.3006	0.637356	0.735038	1.25877	0.738946	1	NS
ENSG00000189007	452.153	-0.033112	0.0739663	1.25871	0.73896	1	NS
ENSG00000131969	13.1846	0.535884	0.642176	1.2587	0.738962	1	NS
ENSG00000206531	8.6329	0.316567	0.432695	1.25864	0.738978	1	NS
ENSG00000211829	506.55	-0.0563162	0.18019	1.25861	0.738984	1	NS
ENSG00000279147	13.1674	0.367221	0.344777	1.2586	0.738988	1	NS
ENSG00000181135	353.516	0.0382358	0.0951684	1.25847	0.739017	1	NS
ENSG00000188277	18.8512	0.201864	0.203192	1.25828	0.739062	1	NS
ENSG00000266983	6.14065	0.283681	0.334865	1.25825	0.739069	1	NS
ENSG00000231181	9.42844	0.113187	0.204566	1.25818	0.739087	1	NS
ENSG00000077150	1206.05	0.055174	0.117321	1.25787	0.73916	1	NS
ENSG00000085721	1003.41	-0.0513696	0.0893791	1.25786	0.739162	1	NS
ENSG00000145526	7.50147	0.693536	0.884608	1.25769	0.739203	1	NS
ENSG00000265494	7.15475	0.705292	0.876595	1.25753	0.739243	1	NS
ENSG00000140873	23.3305	0.709332	0.785714	1.25727	0.739305	1	NS
ENSG00000240677	9.44739	0.212042	0.252036	1.25698	0.739372	1	NS
ENSG00000281706	57.0431	0.139444	0.124534	1.25689	0.739395	1	NS
ENSG00000169252	1260.35	0.015202	0.108396	1.2568	0.739416	1	NS
ENSG00000135063	27.208	0.404052	0.675315	1.25654	0.739479	1	NS
ENSG00000242371	9.98778	0.115556	0.366485	1.25648	0.739491	1	NS
ENSG00000182809	104.646	0.15639	0.209699	1.25638	0.739516	1	NS
ENSG00000235033	17.5447	0.327825	0.630854	1.25633	0.739527	1	NS
ENSG00000225031	121.851	0.116367	0.166926	1.25626	0.739546	1	NS
ENSG00000144455	1356.34	0.0366267	0.0546205	1.25608	0.739587	1	NS
ENSG00000225630	5.65053	0.282419	0.399379	1.25608	0.739587	1	NS
ENSG00000222038	7.63744	0.522259	0.753939	1.25608	0.739588	1	NS
ENSG00000164056	52.6119	0.0799927	0.208554	1.25598	0.739612	1	NS
ENSG00000145002	7.87922	0.219585	0.312473	1.25597	0.739613	1	NS
ENSG00000248690	12.9852	0.580236	0.726987	1.25591	0.739627	1	NS
ENSG00000186340	29.0349	0.316006	0.72871	1.25569	0.739681	1	NS
ENSG00000237037	140.282	-0.0200934	0.0963392	1.25568	0.739684	1	NS
ENSG00000260288	14.3085	0.0756646	0.320266	1.25564	0.739693	1	NS
ENSG00000175920	47.8829	0.291204	0.373294	1.25553	0.73972	1	NS
ENSG00000261231	11.1846	0.362623	0.633494	1.25549	0.739728	1	NS
ENSG00000077514	724.511	-0.0110508	0.0642612	1.25546	0.739736	1	NS
ENSG00000266145	10.8965	0.161136	0.246761	1.25523	0.73979	1	NS
ENSG00000244731	13.5519	0.130407	0.297305	1.2551	0.739821	1	NS
ENSG00000276092	14.6831	0.114805	0.138871	1.2544	0.739989	1	NS
ENSG00000077274	7.7631	0.144594	0.879765	1.25437	0.739995	1	NS
ENSG00000259651	214.578	-0.117992	0.188198	1.25435	0.740002	1	NS
ENSG00000255428	9.46729	0.079339	0.705276	1.25434	0.740003	1	NS
ENSG00000198690	1041.47	-0.0308246	0.0874114	1.25424	0.740028	1	NS
ENSG00000148704	17.0156	0.799972	0.835653	1.25413	0.740053	1	NS
ENSG00000132561	38.6333	0.277178	0.416727	1.25412	0.740055	1	NS
ENSG00000261529	141.037	-0.00302267	0.0908839	1.2539	0.740108	1	NS
ENSG00000134317	110.791	0.160826	0.18096	1.25388	0.740113	1	NS
ENSG00000166927	2510.64	-0.120828	0.122275	1.2536	0.740179	1	NS
ENSG00000146374	6.93978	0.803204	0.917819	1.25352	0.740199	1	NS
ENSG00000137267	858.146	0.0976749	0.49415	1.25342	0.740223	1	NS
ENSG00000169862	33.6207	0.56126	0.631405	1.25333	0.740243	1	NS
ENSG00000197299	317.582	0.00772106	0.0835382	1.25329	0.740253	1	NS
ENSG00000235997	7.63024	0.539066	0.565493	1.25329	0.740254	1	NS
ENSG00000132554	22.9108	0.661363	0.696641	1.25324	0.740264	1	NS
ENSG00000228302	13.41	0.353703	0.387806	1.25322	0.74027	1	NS
ENSG00000203812	119.358	0.192125	0.226591	1.25299	0.740326	1	NS
ENSG00000255874	25.1596	0.390003	0.429278	1.25294	0.740336	1	NS
ENSG00000263551	8.52322	-0.0191705	0.466333	1.25271	0.740391	1	NS
ENSG00000267422	19.1716	-0.127248	0.217755	1.25244	0.740456	1	NS
ENSG00000250608	218.447	-0.0800134	0.100229	1.25242	0.740462	1	NS
ENSG00000276573	29.0615	-0.0950331	0.138598	1.25213	0.74053	1	NS
ENSG00000263257	8.78658	0.0164275	0.357351	1.25213	0.740531	1	NS
ENSG00000183798	16.0041	0.659234	0.773968	1.25212	0.740533	1	NS
ENSG00000181023	15.2493	-0.0826664	0.207201	1.25191	0.740583	1	NS
ENSG00000136718	720.571	0.0591638	0.0573519	1.25185	0.740597	1	NS
ENSG00000121743	23.922	0.363496	0.39374	1.25183	0.740603	1	NS
ENSG00000146555	82.2985	0.319474	0.411506	1.25181	0.740606	1	NS
ENSG00000026559	62.2307	0.343163	0.344191	1.2516	0.740656	1	NS
ENSG00000178809	20.4615	0.146806	0.178147	1.2516	0.740657	1	NS
ENSG00000260971	30.9232	0.414274	0.623514	1.25155	0.74067	1	NS
ENSG00000143106	1861.08	0.0503244	0.0832993	1.25141	0.740702	1	NS
ENSG00000186364	70.7146	0.086158	0.0886009	1.25141	0.740702	1	NS
ENSG00000149418	245.581	0.10954	0.163873	1.25139	0.740707	1	NS
ENSG00000259402	23.6631	0.0327349	0.159608	1.25135	0.740718	1	NS
ENSG00000111344	28.2305	0.177721	0.535557	1.25132	0.740723	1	NS
ENSG00000233608	16.3214	0.475607	0.514159	1.25089	0.740826	1	NS
ENSG00000151164	34.2371	0.0293989	0.138229	1.25071	0.740869	1	NS
ENSG00000285774	52.1717	0.196553	0.223496	1.25067	0.740879	1	NS
ENSG00000164591	13.5987	0.646395	0.688211	1.25061	0.740893	1	NS
ENSG00000154655	273.039	0.108445	0.133126	1.25032	0.740962	1	NS
ENSG00000223552	66.3127	0.0176194	0.192812	1.2501	0.741015	1	NS
ENSG00000228791	17.9888	0.528139	0.676209	1.25001	0.741036	1	NS
ENSG00000173068	203.192	0.0863452	0.220285	1.24975	0.741099	1	NS
ENSG00000231964	31.3771	0.0629736	0.149524	1.2493	0.741205	1	NS
ENSG00000234772	32.2358	-0.0495608	0.128667	1.2492	0.741229	1	NS
ENSG00000121653	29.1042	0.350654	0.370226	1.24914	0.741245	1	NS
ENSG00000187527	22.7662	0.457461	0.685331	1.24903	0.74127	1	NS
ENSG00000204969	6.89282	0.863035	0.854166	1.24888	0.741305	1	NS
ENSG00000139890	251.147	-0.0984199	0.150428	1.2487	0.74135	1	NS
ENSG00000205436	20.0385	0.31974	0.652014	1.24858	0.741379	1	NS
ENSG00000266885	7.1882	0.833102	0.909436	1.24849	0.741399	1	NS
ENSG00000236349	8.00615	0.31186	0.278337	1.2481	0.741492	1	NS
ENSG00000164125	1248.88	0.00350711	0.144261	1.24805	0.741504	1	NS
ENSG00000141668	16.639	0.548794	0.820887	1.248	0.741517	1	NS
ENSG00000128294	2014.71	-0.0181694	0.07777	1.24793	0.741534	1	NS
ENSG00000211869	133.497	-0.0561824	0.118488	1.24791	0.741538	1	NS
ENSG00000130340	597.728	-0.00415495	0.0822503	1.24782	0.74156	1	NS
ENSG00000133742	2402.79	0.238463	0.28953	1.24766	0.741599	1	NS
ENSG00000232311	52.0663	-0.0396421	0.105503	1.24745	0.741647	1	NS
ENSG00000263882	6.48602	-0.107978	0.30872	1.24715	0.741718	1	NS
ENSG00000177640	32.8192	0.424149	0.428527	1.24705	0.741743	1	NS
ENSG00000226777	713.37	0.0561785	0.200837	1.24701	0.741752	1	NS
ENSG00000165678	4710.11	0.0544348	0.100926	1.2469	0.741779	1	NS
ENSG00000131591	170.873	0.136069	0.143068	1.24684	0.741794	1	NS
ENSG00000085662	383.844	0.0717073	0.0685251	1.24647	0.741882	1	NS
ENSG00000281332	8.66935	0.404865	0.372149	1.24636	0.741909	1	NS
ENSG00000113763	20.5281	0.576043	0.697107	1.24582	0.742036	1	NS
ENSG00000227477	7.4226	0.0648405	0.391672	1.24552	0.742108	1	NS
ENSG00000104824	2847.42	-0.0275661	0.0487401	1.2454	0.742138	1	NS
ENSG00000283294	11.3217	-0.123127	0.226579	1.24508	0.742213	1	NS
ENSG00000266338	1246.82	0.0882524	0.0995155	1.24496	0.742243	1	NS
ENSG00000163950	1067	0.0615381	0.0766778	1.24483	0.742274	1	NS
ENSG00000090402	6.79151	0.903348	1.01382	1.24456	0.742337	1	NS
ENSG00000092621	82.9161	0.244781	0.288631	1.24454	0.742343	1	NS
ENSG00000201348	16.9701	-0.0774232	0.172661	1.24406	0.742458	1	NS
ENSG00000150990	287.135	0.103946	0.121728	1.24403	0.742463	1	NS
ENSG00000134438	20.8504	0.759941	0.833093	1.24399	0.742475	1	NS
ENSG00000224822	8.96751	0.223126	0.360686	1.24364	0.742559	1	NS
ENSG00000132676	1388.54	0.0110504	0.0534983	1.24358	0.742572	1	NS
ENSG00000233932	9.86115	0.513641	0.682968	1.24357	0.742575	1	NS
ENSG00000042781	26.9388	0.656767	0.743246	1.24351	0.742589	1	NS
ENSG00000279446	10.3651	0.594925	0.753131	1.2435	0.742591	1	NS
ENSG00000263887	10.1027	-0.0185283	0.333057	1.24332	0.742634	1	NS
ENSG00000167964	7.87054	0.709577	0.716049	1.24324	0.742654	1	NS
ENSG00000116194	6.70097	0.678699	0.722824	1.24321	0.74266	1	NS
ENSG00000238227	1119.87	0.0397171	0.0658957	1.24313	0.742679	1	NS
ENSG00000085276	33.1616	0.273993	0.430438	1.24304	0.742701	1	NS
ENSG00000285567	7.46587	0.392199	0.497312	1.24278	0.742764	1	NS
ENSG00000237510	12.5429	0.17071	0.493425	1.24264	0.742797	1	NS
ENSG00000166165	64.3083	0.169906	0.181298	1.24254	0.742821	1	NS
ENSG00000170689	13.2582	0.480041	0.637663	1.24239	0.742856	1	NS
ENSG00000068078	27.2621	0.768924	0.745175	1.24214	0.742915	1	NS
ENSG00000188152	10.3	0.144494	0.812246	1.24198	0.742955	1	NS
ENSG00000162733	73.2576	0.140339	0.314086	1.24192	0.742969	1	NS
ENSG00000151948	2946.08	-0.0410139	0.140925	1.24182	0.742993	1	NS
ENSG00000277687	335.228	-0.0541736	0.109791	1.24178	0.743002	1	NS
ENSG00000137273	14.1248	0.715108	0.859621	1.2417	0.74302	1	NS
ENSG00000279160	6.89313	0.808744	0.955501	1.24137	0.743099	1	NS
ENSG00000108556	72.3371	-0.113291	0.188515	1.24136	0.743102	1	NS
ENSG00000213865	432.899	-0.0355337	0.0626761	1.24134	0.743108	1	NS
ENSG00000171792	261.538	0.0745183	0.0759962	1.24121	0.743138	1	NS
ENSG00000230373	32.0367	0.149656	0.22847	1.24119	0.743142	1	NS
ENSG00000279711	9.18225	0.88547	0.851441	1.24116	0.743151	1	NS
ENSG00000207955	7.55254	1.01306	0.997685	1.24092	0.743208	1	NS
ENSG00000115468	13.5522	0.30604	0.527241	1.24042	0.743328	1	NS
ENSG00000121406	631.204	-0.0229682	0.0723483	1.24033	0.743349	1	NS
ENSG00000263272	18.4972	0.112957	0.13649	1.24008	0.743409	1	NS
ENSG00000106633	15.3948	0.464167	0.561912	1.23925	0.743607	1	NS
ENSG00000178722	14.7763	0.342523	0.447706	1.23902	0.743661	1	NS
ENSG00000162631	33.4312	0.332797	0.408767	1.23894	0.743682	1	NS
ENSG00000144460	15.6546	0.404413	0.508886	1.23887	0.743698	1	NS
ENSG00000102468	10.9185	0.49937	0.544078	1.23872	0.743733	1	NS
ENSG00000279091	11.5108	0.720654	0.786585	1.23849	0.743788	1	NS
ENSG00000259782	11.4064	0.141293	0.269802	1.23844	0.7438	1	NS
ENSG00000131094	5.98466	0.959254	0.911911	1.23841	0.743807	1	NS
ENSG00000251442	154.772	0.0445171	0.142601	1.23823	0.743851	1	NS
ENSG00000258867	157.362	-0.0419339	0.123365	1.23821	0.743855	1	NS
ENSG00000110092	57.0808	0.135528	0.297827	1.23815	0.743868	1	NS
ENSG00000240303	247.184	0.0595292	0.0715457	1.23812	0.743877	1	NS
ENSG00000081189	3254.05	0.00350073	0.121405	1.23811	0.74388	1	NS
ENSG00000168263	9.72278	0.571988	0.841308	1.23805	0.743894	1	NS
ENSG00000279979	11.4753	0.0388094	0.175839	1.23767	0.743984	1	NS
ENSG00000266680	13.0059	0.174189	0.189849	1.23751	0.744023	1	NS
ENSG00000234043	20.5237	0.0119139	0.14561	1.23743	0.744041	1	NS
ENSG00000132702	9.84619	0.522549	0.753879	1.23738	0.744053	1	NS
ENSG00000135900	730.796	0.0174225	0.0844328	1.23708	0.744126	1	NS
ENSG00000211941	36.992	0.115873	0.228853	1.23687	0.744176	1	NS
ENSG00000165457	46.5681	0.0743465	0.147679	1.23679	0.744195	1	NS
ENSG00000100427	173.541	0.17657	0.163461	1.23667	0.744223	1	NS
ENSG00000267551	11.1506	0.283715	0.30058	1.23655	0.744253	1	NS
ENSG00000267240	8.05255	-0.102854	0.323531	1.23648	0.74427	1	NS
ENSG00000233508	8.98245	0.648707	0.853593	1.23646	0.744273	1	NS
ENSG00000222009	80.2513	0.116365	0.208251	1.23629	0.744315	1	NS
ENSG00000132879	215.554	0.104855	0.106934	1.23628	0.744318	1	NS
ENSG00000070731	468.715	0.0869367	0.161834	1.23623	0.744328	1	NS
ENSG00000215474	26.6812	0.763397	0.804589	1.23587	0.744414	1	NS
ENSG00000158125	32.5961	0.285006	0.675363	1.23582	0.744427	1	NS
ENSG00000168621	18.6486	0.710622	0.809956	1.2356	0.744479	1	NS
ENSG00000250474	15.0517	0.0755538	0.13471	1.23555	0.744491	1	NS
ENSG00000197497	141.835	0.0348102	0.136601	1.2355	0.744504	1	NS
ENSG00000253288	6.67409	0.89375	0.909538	1.23548	0.744508	1	NS
ENSG00000278590	19.5255	-0.05981	0.135086	1.23532	0.744547	1	NS
ENSG00000260729	18.6681	0.0861788	0.173602	1.23531	0.74455	1	NS
ENSG00000120645	49.1812	0.485039	0.508145	1.2353	0.744551	1	NS
ENSG00000186417	27.6514	0.515015	0.549907	1.23517	0.744582	1	NS
ENSG00000115850	17.8912	0.147421	0.445761	1.2351	0.7446	1	NS
ENSG00000241280	6.23445	-0.11981	0.263664	1.2347	0.744695	1	NS
ENSG00000039600	14.2867	0.48066	0.508141	1.23467	0.744702	1	NS
ENSG00000079277	2420.98	-0.0309889	0.109932	1.23456	0.744727	1	NS
ENSG00000273568	49.7048	-0.0906295	0.116941	1.2345	0.744742	1	NS
ENSG00000257052	16.5629	-0.194484	0.179862	1.2343	0.744789	1	NS
ENSG00000228551	7.80374	-0.0181276	0.251781	1.23388	0.744891	1	NS
ENSG00000141505	224.019	0.0974548	0.117456	1.23373	0.744925	1	NS
ENSG00000275106	52.7545	-0.0847327	0.086651	1.23363	0.744951	1	NS
ENSG00000144724	75.4921	0.347424	0.414924	1.23356	0.744968	1	NS
ENSG00000171540	21.6377	0.622592	0.790546	1.23351	0.744979	1	NS
ENSG00000235081	25.5382	0.0968378	0.199891	1.23351	0.74498	1	NS
ENSG00000214944	99.4556	0.0571591	0.316402	1.23346	0.74499	1	NS
ENSG00000260328	6.08578	0.82094	0.929809	1.23345	0.744994	1	NS
ENSG00000255655	23.8628	-0.0622655	0.124883	1.23332	0.745025	1	NS
ENSG00000249662	288.935	-0.0859672	0.155643	1.23327	0.745037	1	NS
ENSG00000229648	18.636	-0.127478	0.218966	1.23317	0.745059	1	NS
ENSG00000235150	13.4242	0.171897	0.237971	1.23308	0.745082	1	NS
ENSG00000115241	1214.93	-0.0274199	0.0858571	1.233	0.7451	1	NS
ENSG00000166439	5149.44	-0.0525921	0.0705098	1.23285	0.745137	1	NS
ENSG00000105642	11.9976	0.539438	0.811044	1.2327	0.745173	1	NS
ENSG00000158077	16.3419	0.56239	0.635586	1.23197	0.745346	1	NS
ENSG00000207697	52.3253	-0.0650757	0.111733	1.23193	0.745356	1	NS
ENSG00000254126	38.9662	0.323435	0.327277	1.23189	0.745367	1	NS
ENSG00000263069	13.8964	0.15922	0.382251	1.23186	0.745373	1	NS
ENSG00000178660	10.4594	0.0995203	0.205702	1.23179	0.74539	1	NS
ENSG00000134490	119.49	0.0913307	0.136664	1.23168	0.745417	1	NS
ENSG00000160961	1308.12	-0.0302651	0.0771711	1.2314	0.745484	1	NS
ENSG00000144229	18.2944	0.691817	0.703617	1.23138	0.745489	1	NS
ENSG00000196935	76.0846	0.283558	0.452741	1.23133	0.7455	1	NS
ENSG00000237988	24.1751	0.262486	0.422254	1.23113	0.745548	1	NS
ENSG00000227728	6.58232	0.280153	0.815224	1.23107	0.745562	1	NS
ENSG00000198796	51.8195	0.254382	0.365127	1.23087	0.74561	1	NS
ENSG00000151834	14.4997	0.801918	0.868724	1.2307	0.745651	1	NS
ENSG00000273703	87.6501	0.206433	0.194666	1.23049	0.7457	1	NS
ENSG00000234426	345.02	-0.262418	0.534879	1.23049	0.745701	1	NS
ENSG00000255185	49.3327	-0.0648518	0.0787378	1.23045	0.74571	1	NS
ENSG00000164283	30.8937	0.109742	0.275987	1.23043	0.745716	1	NS
ENSG00000130270	71.1316	0.188751	0.219589	1.22969	0.745892	1	NS
ENSG00000123595	581.676	0.0282002	0.0808186	1.22963	0.745907	1	NS
ENSG00000165912	14.2465	0.528108	0.548879	1.22957	0.745922	1	NS
ENSG00000158828	3834.47	0.0780325	0.154535	1.22947	0.745946	1	NS
ENSG00000048540	18.8495	0.701674	0.837033	1.2293	0.745987	1	NS
ENSG00000103184	90.1858	0.232198	0.308449	1.22894	0.746073	1	NS
ENSG00000077080	6.76103	0.641188	0.919857	1.2289	0.746082	1	NS
ENSG00000230648	11.5554	0.164244	0.272806	1.22887	0.746088	1	NS
ENSG00000269356	6.70063	0.246483	0.370734	1.2288	0.746106	1	NS
ENSG00000238719	38.5005	0.0944539	0.10724	1.22864	0.746145	1	NS
ENSG00000143107	14.7793	0.0320499	0.333556	1.22833	0.746218	1	NS
ENSG00000231551	106.967	-0.0481203	0.0869967	1.228	0.746296	1	NS
ENSG00000175899	41.1417	0.176922	0.37072	1.22773	0.74636	1	NS
ENSG00000242142	11.9709	0.295087	0.318506	1.22754	0.746406	1	NS
ENSG00000135898	118.538	0.120357	0.164727	1.22745	0.746428	1	NS
ENSG00000197714	2660.14	-0.00026209	0.0621246	1.22744	0.746431	1	NS
ENSG00000105327	460.441	0.103559	0.104024	1.22736	0.74645	1	NS
ENSG00000228150	11.3172	0.168654	0.166272	1.22736	0.746451	1	NS
ENSG00000159871	16.1544	0.335942	0.502833	1.22733	0.746458	1	NS
ENSG00000140025	118.219	0.0966345	0.104727	1.22708	0.746516	1	NS
ENSG00000166450	43.9831	0.479631	0.60096	1.22708	0.746517	1	NS
ENSG00000128833	85.2107	0.0531737	0.276255	1.22699	0.746539	1	NS
ENSG00000149090	18.2862	0.394215	0.781243	1.22655	0.746644	1	NS
ENSG00000227356	10.9856	0.157345	0.300747	1.22616	0.746738	1	NS
ENSG00000121068	32.0616	0.478077	0.733992	1.22601	0.746774	1	NS
ENSG00000095110	11.7358	0.448364	0.832661	1.22591	0.746796	1	NS
ENSG00000175868	50.9817	0.194354	0.197438	1.22577	0.746829	1	NS
ENSG00000138193	37.3912	0.50144	0.62343	1.22566	0.746857	1	NS
ENSG00000106610	392.134	0.0192925	0.05549	1.22564	0.746862	1	NS
ENSG00000271009	42.4965	-0.0585235	0.12614	1.22561	0.746869	1	NS
ENSG00000132763	56.2267	0.0641388	0.133063	1.22559	0.746875	1	NS
ENSG00000127325	13.2906	0.537011	0.577973	1.22552	0.74689	1	NS
ENSG00000219665	368.431	0.0336862	0.0549007	1.22539	0.746921	1	NS
ENSG00000261499	45.1076	-0.163424	0.156445	1.22527	0.746951	1	NS
ENSG00000122779	1203.14	-0.00811391	0.0509395	1.22526	0.746952	1	NS
ENSG00000120498	11.6151	0.12905	0.722927	1.22523	0.746959	1	NS
ENSG00000147509	14.2209	0.56814	0.749683	1.22519	0.746969	1	NS
ENSG00000112561	934.766	0.0297896	0.129411	1.22493	0.747031	1	NS
ENSG00000178662	19.4659	0.766829	0.78092	1.22472	0.747081	1	NS
ENSG00000167034	219.633	-0.0596326	0.402267	1.22462	0.747105	1	NS
ENSG00000171298	930.987	0.00179503	0.164411	1.22446	0.747144	1	NS
ENSG00000260592	1173.98	-0.0459018	0.214065	1.22446	0.747145	1	NS
ENSG00000140795	40.4579	0.22905	0.360454	1.22429	0.747184	1	NS
ENSG00000185052	131.061	0.187717	0.205089	1.22427	0.747189	1	NS
ENSG00000183571	10.9621	0.372167	0.52218	1.22411	0.747227	1	NS
ENSG00000185483	38.9397	0.282579	0.504432	1.22384	0.747293	1	NS
ENSG00000207162	6.0957	-0.0752638	0.223302	1.22382	0.747296	1	NS
ENSG00000282886	6.53679	0.208345	0.326398	1.22368	0.747331	1	NS
ENSG00000189056	46.1161	0.462792	0.520041	1.22324	0.747435	1	NS
ENSG00000084764	73.6108	-0.117057	0.1948	1.2232	0.747446	1	NS
ENSG00000166840	14.9711	0.560564	0.704951	1.22313	0.747461	1	NS
ENSG00000241288	115.29	0.0601398	0.170279	1.2231	0.74747	1	NS
ENSG00000270442	11.0845	0.557637	0.725129	1.2229	0.747518	1	NS
ENSG00000253553	5.72791	0.505261	0.85715	1.22281	0.747539	1	NS
ENSG00000232578	6.1963	-0.366016	0.367996	1.22279	0.747543	1	NS
ENSG00000137094	79.8972	0.098074	0.197763	1.22274	0.747556	1	NS
ENSG00000257178	11.1797	0.293839	0.429862	1.2225	0.747613	1	NS
ENSG00000091656	19.3262	0.81418	0.842924	1.22243	0.747631	1	NS
ENSG00000254810	6.28374	0.25479	0.353363	1.22239	0.747638	1	NS
ENSG00000264958	26.3672	0.0665856	0.160304	1.22226	0.747671	1	NS
ENSG00000237505	50.984	0.207265	0.290066	1.22221	0.747683	1	NS
ENSG00000103599	48.043	0.101083	0.315698	1.22219	0.747687	1	NS
ENSG00000175676	7.64703	-0.0367852	0.851376	1.22214	0.7477	1	NS
ENSG00000138162	69.8801	0.321752	0.675611	1.22211	0.747705	1	NS
ENSG00000229089	22.5252	0.546175	0.713387	1.2221	0.747708	1	NS
ENSG00000066735	65.5721	0.375502	0.536438	1.2221	0.747709	1	NS
ENSG00000109458	1711	-0.0842541	0.0986513	1.22208	0.747713	1	NS
ENSG00000277053	150.371	0.0530603	0.124529	1.22205	0.74772	1	NS
ENSG00000258725	30.9755	-0.0758751	0.149943	1.22203	0.747726	1	NS
ENSG00000214992	7.75007	0.0990745	0.870378	1.22159	0.74783	1	NS
ENSG00000236603	6.25771	0.279221	0.27563	1.22143	0.74787	1	NS
ENSG00000106078	47.8707	0.385923	0.522992	1.22122	0.74792	1	NS
ENSG00000140320	511.857	0.0439265	0.0877639	1.22118	0.747929	1	NS
ENSG00000095637	82.3731	0.147338	0.265268	1.22116	0.747934	1	NS
ENSG00000251259	86.7776	-0.0663168	0.144778	1.22079	0.748022	1	NS
ENSG00000186638	57.0947	0.109064	0.146886	1.22066	0.748055	1	NS
ENSG00000180336	16.7971	0.602116	0.619565	1.22059	0.748071	1	NS
ENSG00000282572	884.974	0.0253475	0.192426	1.22054	0.748083	1	NS
ENSG00000135083	1282.13	0.0465405	0.170862	1.22044	0.748106	1	NS
ENSG00000167553	598.136	0.0505034	0.0849859	1.22029	0.748142	1	NS
ENSG00000109534	173.209	-0.0369752	0.0960463	1.22011	0.748185	1	NS
ENSG00000145087	17.6814	0.812983	0.831306	1.21999	0.748214	1	NS
ENSG00000214135	947.537	-0.0632988	0.0598502	1.21998	0.748218	1	NS
ENSG00000255408	7.60348	0.733106	0.852705	1.21979	0.748262	1	NS
ENSG00000279110	31.4368	0.364276	0.659347	1.2195	0.748332	1	NS
ENSG00000135404	2959.66	0.11627	0.108414	1.21929	0.748381	1	NS
ENSG00000122778	38.3182	0.349475	0.545667	1.21912	0.748422	1	NS
ENSG00000172673	2109.24	-0.0282003	0.145103	1.21904	0.748442	1	NS
ENSG00000167702	316.577	0.115136	0.125459	1.21888	0.748479	1	NS
ENSG00000123838	118.552	0.330246	0.53936	1.21877	0.748507	1	NS
ENSG00000176040	13.8591	0.284548	0.634949	1.21872	0.748519	1	NS
ENSG00000232125	35.507	0.0868838	0.241053	1.21858	0.748553	1	NS
ENSG00000235368	6.41372	1.02852	0.964712	1.21852	0.748566	1	NS
ENSG00000197182	342.646	0.00388863	0.134485	1.2184	0.748596	1	NS
ENSG00000163288	9.84486	0.850307	0.851063	1.21835	0.748607	1	NS
ENSG00000211710	26.1317	-0.0779773	0.25027	1.2183	0.748618	1	NS
ENSG00000055147	740.707	0.000303132	0.070312	1.21829	0.74862	1	NS
ENSG00000170006	18765	-0.0729745	0.101559	1.21796	0.748699	1	NS
ENSG00000174951	11.4778	0.475368	0.515866	1.21783	0.74873	1	NS
ENSG00000268223	6.94924	0.672787	0.617205	1.21774	0.748753	1	NS
ENSG00000207105	11.3521	-0.162336	0.157088	1.21718	0.748887	1	NS
ENSG00000243830	6.11852	-0.0698535	0.255693	1.21707	0.748913	1	NS
ENSG00000099889	122.48	0.221295	0.201598	1.21702	0.748925	1	NS
ENSG00000175213	242.68	0.0374808	0.0535814	1.21676	0.748988	1	NS
ENSG00000265874	12.5375	0.122584	0.201501	1.21654	0.749039	1	NS
ENSG00000261020	6.31351	0.847258	0.909449	1.21632	0.749093	1	NS
ENSG00000141026	241.877	0.0109526	0.0649346	1.21622	0.749118	1	NS
ENSG00000235934	6.89999	0.635466	0.860066	1.21599	0.749172	1	NS
ENSG00000166025	109.816	0.233329	0.219621	1.21589	0.749196	1	NS
ENSG00000156564	34.9599	0.0252142	0.351413	1.21568	0.749245	1	NS
ENSG00000280007	86.2477	0.05478	0.363483	1.21554	0.749279	1	NS
ENSG00000206579	30.7004	0.765277	0.781329	1.21533	0.74933	1	NS
ENSG00000106804	221.74	-0.00917817	0.0951657	1.21515	0.749374	1	NS
ENSG00000245275	226.164	-0.0367672	0.062315	1.21508	0.749391	1	NS
ENSG00000252615	8.96364	0.0203399	0.177593	1.21501	0.749408	1	NS
ENSG00000249307	22.7998	0.213452	0.30592	1.21498	0.749415	1	NS
ENSG00000170145	644.711	-0.0309241	0.0592369	1.21493	0.749426	1	NS
ENSG00000232872	8.10403	0.437249	0.410723	1.21466	0.749491	1	NS
ENSG00000073282	26.638	0.296025	0.348007	1.21459	0.749508	1	NS
ENSG00000242114	32.897	0.0303803	0.122976	1.21456	0.749514	1	NS
ENSG00000105518	400.696	0.075789	0.0810412	1.21451	0.749526	1	NS
ENSG00000115290	26.3389	0.116015	0.290463	1.21424	0.74959	1	NS
ENSG00000177710	24.4356	0.0869356	0.169678	1.21423	0.749594	1	NS
ENSG00000100285	23.9484	0.326123	0.392393	1.2142	0.749599	1	NS
ENSG00000213139	176.203	-0.0338063	0.0737454	1.21419	0.749602	1	NS
ENSG00000238241	106.799	0.148613	0.248828	1.21414	0.749616	1	NS
ENSG00000283499	66.6702	0.0443863	0.144044	1.21404	0.74964	1	NS
ENSG00000176294	8.28977	0.868785	0.901746	1.21399	0.749651	1	NS
ENSG00000148908	1743.86	0.139992	0.152449	1.21387	0.74968	1	NS
ENSG00000039560	45.2904	0.219057	0.400668	1.21377	0.749703	1	NS
ENSG00000120158	610.46	0.0712425	0.0995267	1.21361	0.749742	1	NS
ENSG00000184185	26.9345	0.417486	0.547149	1.2132	0.749839	1	NS
ENSG00000214413	1122.88	-0.055457	0.0562728	1.21303	0.74988	1	NS
ENSG00000159713	60.2032	0.174218	0.173246	1.2126	0.749985	1	NS
ENSG00000117152	10.6832	0.846422	0.848135	1.21241	0.75003	1	NS
ENSG00000279781	5.71105	-0.135511	0.359605	1.21215	0.750092	1	NS
ENSG00000146376	848.189	-0.000806446	0.105267	1.21203	0.750122	1	NS
ENSG00000261404	42.7235	0.125706	0.334855	1.2119	0.750151	1	NS
ENSG00000211697	36.0686	-0.325051	0.366245	1.2117	0.750199	1	NS
ENSG00000141431	20.1857	0.605706	0.695472	1.21163	0.750215	1	NS
ENSG00000255920	20.4785	0.239674	0.3394	1.21142	0.750267	1	NS
ENSG00000184844	6.01273	0.273562	0.274484	1.21137	0.750279	1	NS
ENSG00000196460	23.7885	0.308275	0.299446	1.21116	0.750329	1	NS
ENSG00000124243	417.217	0.162043	0.150773	1.21113	0.750337	1	NS
ENSG00000188816	10.6974	0.501289	0.823285	1.21109	0.750345	1	NS
ENSG00000233485	16.2459	0.243481	0.389517	1.21098	0.750371	1	NS
ENSG00000259304	11.7093	-0.193914	0.239076	1.21087	0.750399	1	NS
ENSG00000261740	14.9041	0.0268404	0.216612	1.2108	0.750415	1	NS
ENSG00000205592	101.278	0.416669	0.627128	1.2107	0.750438	1	NS
ENSG00000133895	162.477	0.119381	0.136476	1.21055	0.750476	1	NS
ENSG00000255595	29.9827	0.0430117	0.414499	1.2104	0.750511	1	NS
ENSG00000271086	24.1787	0.173723	0.674745	1.20975	0.750667	1	NS
ENSG00000277639	6.17947	0.109891	0.642124	1.2094	0.750752	1	NS
ENSG00000178171	18.4617	0.633	0.789241	1.2092	0.750799	1	NS
ENSG00000232732	25.8173	0.33614	0.377752	1.20893	0.750864	1	NS
ENSG00000182256	32.8731	0.617893	0.778319	1.20891	0.750869	1	NS
ENSG00000270091	18.6428	0.0312626	0.14774	1.20888	0.750874	1	NS
ENSG00000215692	8.30494	0.372295	0.334539	1.20877	0.750901	1	NS
ENSG00000164976	32.0192	0.337927	0.343626	1.2086	0.750943	1	NS
ENSG00000135378	1145.15	-0.138978	0.155025	1.20854	0.750956	1	NS
ENSG00000211820	43.1965	0.143721	0.173764	1.20824	0.751028	1	NS
ENSG00000268088	5.67767	0.0596753	0.317098	1.20809	0.751065	1	NS
ENSG00000238164	307.423	0.0781843	0.108927	1.20809	0.751066	1	NS
ENSG00000198010	68.0431	0.472788	0.635631	1.20798	0.75109	1	NS
ENSG00000112378	54.8581	0.131103	0.190268	1.20793	0.751102	1	NS
ENSG00000236699	15.0631	0.641163	0.748099	1.20789	0.751113	1	NS
ENSG00000215572	8.42366	0.295262	0.366455	1.20787	0.751118	1	NS
ENSG00000197403	20.6238	0.246578	0.300464	1.20764	0.751173	1	NS
ENSG00000272040	88.4175	-0.0193145	0.0861375	1.20761	0.751181	1	NS
ENSG00000087116	60.7438	0.126423	0.613347	1.20735	0.751242	1	NS
ENSG00000186063	1393.87	-0.0743641	0.105283	1.20734	0.751245	1	NS
ENSG00000196455	1617.77	-0.0384289	0.0583766	1.20721	0.751276	1	NS
ENSG00000257657	5.72147	0.0749109	0.397029	1.20707	0.75131	1	NS
ENSG00000265334	7.32176	0.226781	0.230725	1.20693	0.751342	1	NS
ENSG00000249738	70.9264	0.222959	0.323272	1.20691	0.751348	1	NS
ENSG00000145241	2517.38	-0.0343351	0.0941389	1.2068	0.751373	1	NS
ENSG00000226025	33.5727	0.150192	0.229685	1.20662	0.751418	1	NS
ENSG00000163435	39.4467	0.19022	0.269741	1.20653	0.751439	1	NS
ENSG00000167306	52.6387	0.0895005	0.508524	1.20629	0.751497	1	NS
ENSG00000255693	18.0398	0.257221	0.538676	1.20626	0.751502	1	NS
ENSG00000117859	2282.13	-0.0570513	0.0638864	1.20625	0.751505	1	NS
ENSG00000134222	111.17	0.04769	0.113788	1.2061	0.751541	1	NS
ENSG00000169885	9.1067	0.438512	0.40202	1.20603	0.751559	1	NS
ENSG00000116035	6.67834	0.674536	0.904895	1.20597	0.751574	1	NS
ENSG00000253796	6.35963	0.482464	0.513556	1.2059	0.751589	1	NS
ENSG00000229628	42.4331	0.0491633	0.189122	1.20589	0.751591	1	NS
ENSG00000231240	6.14417	0.890604	0.912675	1.20586	0.751598	1	NS
ENSG00000235608	8.19836	0.956439	0.979419	1.20564	0.751652	1	NS
ENSG00000171984	287.554	-0.00742306	0.0968704	1.20553	0.751679	1	NS
ENSG00000231852	7.31645	0.762941	0.724168	1.2053	0.751732	1	NS
ENSG00000144488	27.3659	0.469445	0.537166	1.20505	0.751793	1	NS
ENSG00000211666	271.133	0.144355	0.335625	1.20489	0.751833	1	NS
ENSG00000234568	6.55493	0.309528	0.361389	1.20484	0.751843	1	NS
ENSG00000277715	64.061	0.0313267	0.107123	1.20482	0.751848	1	NS
ENSG00000185633	10.2947	0.497061	0.559572	1.20465	0.751889	1	NS
ENSG00000166888	7424.56	-0.0163611	0.108497	1.20435	0.751961	1	NS
ENSG00000072832	42.5333	0.295404	0.642407	1.20427	0.75198	1	NS
ENSG00000177551	23.0778	0.748393	0.789681	1.20423	0.75199	1	NS
ENSG00000214432	10.5961	0.239127	0.403318	1.20412	0.752016	1	NS
ENSG00000155816	24.7198	0.674565	0.808195	1.20393	0.752063	1	NS
ENSG00000225210	6.63227	0.185484	0.437477	1.20385	0.752082	1	NS
ENSG00000107443	450.97	-0.00643175	0.0604217	1.2038	0.752093	1	NS
ENSG00000225349	5.70905	0.00153745	0.319989	1.2037	0.752116	1	NS
ENSG00000231256	13.3374	0.419458	0.492581	1.20357	0.752149	1	NS
ENSG00000155966	241.784	0.143486	0.143166	1.20355	0.752154	1	NS
ENSG00000244257	7.62415	0.0491796	0.292266	1.20352	0.752161	1	NS
ENSG00000135355	6.56243	0.493303	0.88426	1.20351	0.752162	1	NS
ENSG00000047249	1167.68	-0.0380733	0.0604844	1.2035	0.752166	1	NS
ENSG00000248113	5.937	0.329649	0.509643	1.2034	0.752188	1	NS
ENSG00000249699	8.18584	0.453249	0.599268	1.20303	0.752278	1	NS
ENSG00000281880	27.5462	0.543591	0.769029	1.20297	0.752291	1	NS
ENSG00000223797	98.4409	0.0477228	0.107672	1.20291	0.752305	1	NS
ENSG00000285492	85.949	-0.0153451	0.188635	1.2029	0.752308	1	NS
ENSG00000224272	6.52908	0.709833	0.905043	1.20268	0.752362	1	NS
ENSG00000235931	9.37763	0.773758	0.894675	1.20264	0.752372	1	NS
ENSG00000277437	21.8886	0.326738	0.332992	1.2023	0.752452	1	NS
ENSG00000232693	7.12574	-0.0819332	0.243284	1.2022	0.752476	1	NS
ENSG00000284526	155.06	-0.0124013	0.186202	1.20218	0.752482	1	NS
ENSG00000104881	35.1288	0.266064	0.308773	1.20196	0.752534	1	NS
ENSG00000018236	14.6971	0.506842	0.87001	1.20165	0.752609	1	NS
ENSG00000148362	421.099	0.0932151	0.0929385	1.20124	0.752707	1	NS
ENSG00000122966	128.079	0.109375	0.275552	1.2012	0.752717	1	NS
ENSG00000157927	30.1303	0.520013	0.711356	1.20104	0.752754	1	NS
ENSG00000125084	8.89152	0.284506	0.409678	1.20104	0.752755	1	NS
ENSG00000230317	7.31226	-0.178217	0.292917	1.20081	0.752809	1	NS
ENSG00000229127	421.521	-0.0242023	0.103616	1.2008	0.752814	1	NS
ENSG00000133401	80.257	0.240188	0.362045	1.20067	0.752843	1	NS
ENSG00000065320	35.1665	0.266839	0.586614	1.20042	0.752904	1	NS
ENSG00000144712	35.3816	0.218102	0.305475	1.20024	0.752947	1	NS
ENSG00000100314	9.24195	0.68239	0.663045	1.20015	0.752968	1	NS
ENSG00000172201	11.0033	0.885686	0.87397	1.20013	0.752974	1	NS
ENSG00000237250	6.06972	0.821158	0.887387	1.20003	0.752997	1	NS
ENSG00000217258	8.48002	-0.0158729	0.230629	1.19978	0.753056	1	NS
ENSG00000165973	19.9614	0.603013	0.830023	1.19972	0.753072	1	NS
ENSG00000248309	267.001	-0.0179133	0.123253	1.19971	0.753074	1	NS
ENSG00000254369	18.36	0.620298	0.731137	1.19969	0.75308	1	NS
ENSG00000182220	2777.41	-0.0145567	0.0896443	1.1996	0.7531	1	NS
ENSG00000254016	19.9943	0.00426794	0.247263	1.19959	0.753103	1	NS
ENSG00000143479	149.203	0.087867	0.202564	1.19952	0.753119	1	NS
ENSG00000263232	9.20185	0.260875	0.255093	1.19952	0.75312	1	NS
ENSG00000197444	32.4431	0.263854	0.714884	1.19945	0.753135	1	NS
ENSG00000239332	7.44045	0.445339	0.46657	1.19936	0.753158	1	NS
ENSG00000179242	39.9507	0.295514	0.594843	1.19934	0.753162	1	NS
ENSG00000259831	9.75389	0.773804	0.736599	1.19927	0.753178	1	NS
ENSG00000180061	73.9021	0.144008	0.175084	1.1987	0.753316	1	NS
ENSG00000121966	5894.06	0.00289174	0.0970463	1.19869	0.75332	1	NS
ENSG00000091106	1526.52	-0.11128	0.114757	1.19859	0.753342	1	NS
ENSG00000234297	5.95787	0.115628	0.437999	1.19833	0.753405	1	NS
ENSG00000134697	688.761	-0.0547929	0.0618171	1.19821	0.753434	1	NS
ENSG00000147471	833.24	0.00467625	0.0573742	1.19814	0.753451	1	NS
ENSG00000092094	990.037	0.0520769	0.0559389	1.19804	0.753474	1	NS
ENSG00000257839	9.05097	0.151344	0.207609	1.19801	0.753483	1	NS
ENSG00000280381	129.097	-0.073244	0.204094	1.19772	0.753551	1	NS
ENSG00000237852	15.9135	-0.0598088	0.171345	1.19765	0.753569	1	NS
ENSG00000183111	138.5	0.122171	0.226663	1.19762	0.753576	1	NS
ENSG00000163931	8820.58	0.0352607	0.110414	1.19761	0.753578	1	NS
ENSG00000138640	1008.58	-0.128671	0.127365	1.19754	0.753594	1	NS
ENSG00000211866	279.305	-0.0276485	0.133279	1.19744	0.753619	1	NS
ENSG00000172340	1476.39	0.00555276	0.0829881	1.19743	0.75362	1	NS
ENSG00000187609	232.105	0.140668	0.141226	1.19727	0.75366	1	NS
ENSG00000103740	68.4252	0.208395	0.281871	1.1972	0.753677	1	NS
ENSG00000275901	19.2111	0.0711453	0.149512	1.19708	0.753704	1	NS
ENSG00000064655	24.5823	0.355493	0.691435	1.19666	0.753805	1	NS
ENSG00000202474	6.4891	0.424686	0.453188	1.1964	0.753868	1	NS
ENSG00000077454	993.503	0.0336698	0.111058	1.19619	0.753919	1	NS
ENSG00000204347	9.78246	0.46088	0.578282	1.19608	0.753945	1	NS
ENSG00000181234	22.351	0.266105	0.525638	1.19605	0.753952	1	NS
ENSG00000254450	11.1928	-0.126335	0.183631	1.19576	0.75402	1	NS
ENSG00000179818	3312.44	-0.104712	0.12151	1.19557	0.754067	1	NS
ENSG00000232053	51.7659	0.0367465	0.134935	1.19536	0.754118	1	NS
ENSG00000171100	1196.51	-0.0551012	0.069808	1.1952	0.754156	1	NS
ENSG00000189013	13.1077	0.22737	0.350443	1.19514	0.75417	1	NS
ENSG00000285877	11.8492	-0.0932244	0.403747	1.19493	0.754222	1	NS
ENSG00000152822	13.543	0.626954	0.715114	1.19492	0.754223	1	NS
ENSG00000134775	36.844	0.374132	0.654811	1.19468	0.754282	1	NS
ENSG00000283994	678.499	-0.0500869	0.112054	1.19454	0.754314	1	NS
ENSG00000277758	11.3986	0.181577	0.669885	1.19436	0.754357	1	NS
ENSG00000279725	9.64323	0.764398	0.849166	1.19429	0.754374	1	NS
ENSG00000143340	10.6943	0.379028	0.605526	1.19424	0.754386	1	NS
ENSG00000254558	6.7818	0.48639	0.517127	1.19419	0.754399	1	NS
ENSG00000115318	198.704	0.0811213	0.128259	1.19415	0.754407	1	NS
ENSG00000114126	1379.66	0.0267553	0.0724977	1.19413	0.754413	1	NS
ENSG00000105668	9.20587	0.141216	0.4023	1.19402	0.754438	1	NS
ENSG00000149968	6.64036	0.697874	0.897845	1.19398	0.754449	1	NS
ENSG00000116251	2664.67	0.0800998	0.141642	1.19393	0.754459	1	NS
ENSG00000259605	8.67316	0.804581	0.767677	1.19326	0.754622	1	NS
ENSG00000211747	169.927	0.1327	0.1431	1.19324	0.754626	1	NS
ENSG00000079102	27.0571	0.534923	0.599218	1.19322	0.75463	1	NS
ENSG00000163833	14.7765	0.518649	0.578624	1.19321	0.754632	1	NS
ENSG00000261934	31.2342	0.198645	0.197637	1.19275	0.754744	1	NS
ENSG00000198130	940.491	-0.00382732	0.0736086	1.19271	0.754752	1	NS
ENSG00000016391	51.8891	0.122849	0.394575	1.1927	0.754756	1	NS
ENSG00000178464	200.937	0.10652	0.188873	1.19265	0.754769	1	NS
ENSG00000213809	413.594	-0.0347581	0.152055	1.19264	0.75477	1	NS
ENSG00000189212	17.0581	0.498591	0.651051	1.19263	0.754772	1	NS
ENSG00000168959	16.9297	0.738107	0.811691	1.19262	0.754774	1	NS
ENSG00000089123	517.425	-0.0224545	0.0838424	1.19251	0.7548	1	NS
ENSG00000262209	47.1675	0.0386099	0.180912	1.1925	0.754803	1	NS
ENSG00000167699	1119.38	0.0341344	0.0738739	1.19204	0.754914	1	NS
ENSG00000227155	12.3153	0.0179714	0.44591	1.19193	0.754941	1	NS
ENSG00000113361	25.397	0.54173	0.61337	1.19183	0.754964	1	NS
ENSG00000107187	16.4235	0.694099	0.66348	1.19183	0.754964	1	NS
ENSG00000260306	55.596	-0.106869	0.140126	1.19166	0.755004	1	NS
ENSG00000253986	62.1415	0.0255671	0.209942	1.19158	0.755024	1	NS
ENSG00000107562	19.0668	0.545298	0.700559	1.19158	0.755025	1	NS
ENSG00000257950	35.1413	-0.00842788	0.218928	1.1915	0.755045	1	NS
ENSG00000235641	14.265	0.257994	0.426952	1.19143	0.755059	1	NS
ENSG00000171695	7.95909	0.237448	0.339273	1.19118	0.755122	1	NS
ENSG00000100288	34.579	0.13601	0.16614	1.19116	0.755126	1	NS
ENSG00000143768	6.79565	0.444315	0.579489	1.19109	0.755143	1	NS
ENSG00000265069	6.29008	0.57236	0.879151	1.19085	0.755199	1	NS
ENSG00000250081	17.4469	0.0691271	0.35971	1.19084	0.755201	1	NS
ENSG00000215397	11.0994	0.559847	0.559321	1.19077	0.755218	1	NS
ENSG00000273487	6.68224	0.19823	0.391622	1.19054	0.755275	1	NS
ENSG00000171970	62.9176	0.0658126	0.0968433	1.19041	0.755306	1	NS
ENSG00000236886	6.30997	0.772679	0.837748	1.1904	0.755307	1	NS
ENSG00000276067	15.3767	0.573761	0.61933	1.19024	0.755346	1	NS
ENSG00000221996	5.70849	-0.0836259	0.266063	1.19009	0.755383	1	NS
ENSG00000164808	1852.16	-0.00918452	0.0543782	1.19003	0.755396	1	NS
ENSG00000224367	16.0359	0.303138	0.72992	1.19001	0.755402	1	NS
ENSG00000122735	11.9419	0.725808	0.733693	1.18996	0.755413	1	NS
ENSG00000236467	21.0055	0.335076	0.523548	1.18987	0.755434	1	NS
ENSG00000214513	9.10473	0.76626	0.877976	1.18983	0.755444	1	NS
ENSG00000260850	7.72536	0.571502	0.872644	1.18981	0.75545	1	NS
ENSG00000265992	14.9342	0.413656	0.42745	1.1898	0.755453	1	NS
ENSG00000160282	30.0912	0.295689	0.500175	1.18978	0.755456	1	NS
ENSG00000285331	68.5378	0.0660558	0.145213	1.18975	0.755464	1	NS
ENSG00000260746	7.1817	0.588969	0.86928	1.18963	0.755493	1	NS
ENSG00000165782	899.29	0.0316777	0.0435359	1.1896	0.7555	1	NS
ENSG00000214534	23.4446	-0.0690015	0.152933	1.18946	0.755533	1	NS
ENSG00000104870	3883.59	0.0832434	0.115221	1.18943	0.75554	1	NS
ENSG00000249741	27.3707	0.0259576	0.229396	1.18938	0.755552	1	NS
ENSG00000202415	13.1606	-0.130985	0.142806	1.18934	0.755562	1	NS
ENSG00000189068	229.199	0.0689997	0.192702	1.1891	0.75562	1	NS
ENSG00000263235	14.7914	0.0934919	0.186755	1.18909	0.755622	1	NS
ENSG00000165181	18.7516	0.362235	0.51223	1.18908	0.755625	1	NS
ENSG00000182985	94.149	0.220268	0.263389	1.18896	0.755654	1	NS
ENSG00000127152	4113.16	-0.026433	0.0901657	1.18839	0.755789	1	NS
ENSG00000225649	5.94333	0.691615	0.87944	1.18838	0.755792	1	NS
ENSG00000185294	6.21134	-0.137015	0.882942	1.18773	0.755948	1	NS
ENSG00000153896	156.25	0.0751031	0.0793628	1.18773	0.755949	1	NS
ENSG00000105676	291.554	0.0250714	0.0658335	1.18761	0.755977	1	NS
ENSG00000169231	466.828	-0.0135713	0.0964621	1.18737	0.756035	1	NS
ENSG00000263426	67.6024	0.179463	0.239826	1.18736	0.756037	1	NS
ENSG00000189238	10.7459	0.552835	0.71027	1.18723	0.756068	1	NS
ENSG00000113742	5411.84	-0.0840819	0.0947097	1.18718	0.75608	1	NS
ENSG00000243749	17.3509	-0.0212009	0.157395	1.18713	0.756092	1	NS
ENSG00000233625	8.40443	0.0450772	0.334008	1.18701	0.756121	1	NS
ENSG00000267338	26.2786	0.0723575	0.235383	1.18673	0.75619	1	NS
ENSG00000130303	1535.6	-0.0528075	0.118136	1.18658	0.756224	1	NS
ENSG00000213088	37.3317	0.205844	0.269545	1.1864	0.756268	1	NS
ENSG00000239577	28.2081	-0.10427	0.107714	1.1863	0.756293	1	NS
ENSG00000243560	23.8087	-0.0990722	0.151765	1.18625	0.756304	1	NS
ENSG00000144476	124.902	0.0822452	0.0868122	1.18617	0.756323	1	NS
ENSG00000124429	24.4209	-0.255256	0.268324	1.18606	0.756349	1	NS
ENSG00000280122	15.1304	-0.084144	0.326338	1.18597	0.75637	1	NS
ENSG00000212615	15.2247	-0.0362426	0.138923	1.18587	0.756396	1	NS
ENSG00000276368	259.686	0.12712	0.239982	1.18583	0.756404	1	NS
ENSG00000181378	27.1145	0.469318	0.74096	1.18582	0.756407	1	NS
ENSG00000188525	6.6355	0.246894	0.926515	1.18565	0.756448	1	NS
ENSG00000074966	2726.75	-0.0463836	0.120724	1.18552	0.756479	1	NS
ENSG00000265933	20.5331	0.62842	0.813222	1.18541	0.756506	1	NS
ENSG00000178243	7.67316	-0.216067	0.84588	1.18526	0.756543	1	NS
ENSG00000229589	11.7605	0.255583	0.31959	1.18517	0.756564	1	NS
ENSG00000221932	5.84991	0.707901	0.855474	1.18511	0.756577	1	NS
ENSG00000163564	1480.78	-0.0633107	0.125839	1.18487	0.756635	1	NS
ENSG00000225361	37.107	0.240948	0.332055	1.18485	0.756639	1	NS
ENSG00000203756	16.3063	0.0840253	0.219691	1.18475	0.756663	1	NS
ENSG00000214694	27.1077	0.122214	0.438341	1.18464	0.756691	1	NS
ENSG00000130751	13.2144	0.640027	0.680954	1.18427	0.756779	1	NS
ENSG00000114812	415.984	0.0933157	0.143642	1.18409	0.756822	1	NS
ENSG00000182631	7.58259	0.654826	0.891951	1.18408	0.756825	1	NS
ENSG00000275022	17.7109	0.23697	0.252581	1.18404	0.756835	1	NS
ENSG00000250826	7.96188	0.676658	0.885131	1.18385	0.756881	1	NS
ENSG00000151577	8.17689	0.200438	0.373908	1.18354	0.756956	1	NS
ENSG00000136931	19.0654	0.456303	0.714736	1.18353	0.756957	1	NS
ENSG00000231346	10.9289	0.121938	0.365533	1.18352	0.756959	1	NS
ENSG00000166557	864.66	0.0359881	0.0649168	1.18351	0.756963	1	NS
ENSG00000163257	1839.03	-0.0452354	0.0560213	1.1835	0.756964	1	NS
ENSG00000169840	9.96587	0.604829	0.856103	1.18324	0.757028	1	NS
ENSG00000130529	46.9193	0.319917	0.353219	1.18303	0.757078	1	NS
ENSG00000180347	21.7148	0.65055	0.806424	1.18283	0.757125	1	NS
ENSG00000260361	30.4689	-0.0285258	0.176422	1.18263	0.757173	1	NS
ENSG00000144583	13.7626	0.51731	0.751074	1.18262	0.757175	1	NS
ENSG00000279050	11.9108	0.21113	0.230933	1.18255	0.757193	1	NS
ENSG00000243033	17.8211	-0.0826029	0.15313	1.18249	0.757208	1	NS
ENSG00000283529	30.6055	0.276589	0.337145	1.1824	0.757229	1	NS
ENSG00000237276	33.2752	0.318165	0.296706	1.18239	0.757232	1	NS
ENSG00000196517	132.518	0.171892	0.255278	1.18239	0.757232	1	NS
ENSG00000070371	336.498	0.101746	0.14859	1.18233	0.757246	1	NS
ENSG00000125871	642.847	0.00241094	0.0872101	1.18231	0.757249	1	NS
ENSG00000200563	54.3274	0.0239654	0.123909	1.18229	0.757254	1	NS
ENSG00000122375	10.8683	0.164086	0.832441	1.18216	0.757285	1	NS
ENSG00000279467	8.94172	0.80435	0.81595	1.18186	0.757359	1	NS
ENSG00000168389	105.723	-0.0772071	0.129649	1.18181	0.75737	1	NS
ENSG00000241860	79.0106	-0.0491292	0.231691	1.18168	0.757402	1	NS
ENSG00000141639	25.7386	0.590388	0.76599	1.18151	0.757442	1	NS
ENSG00000256221	11.9576	-0.10422	0.258762	1.18117	0.757525	1	NS
ENSG00000187772	14.7707	0.660092	0.876826	1.18108	0.757546	1	NS
ENSG00000259411	7.25988	0.648599	0.811867	1.181	0.757565	1	NS
ENSG00000234261	6.80218	0.277255	0.37965	1.18097	0.757573	1	NS
ENSG00000100503	14560.8	-0.0721664	0.0752995	1.18094	0.757578	1	NS
ENSG00000251661	183.172	0.0569428	0.118582	1.1809	0.757589	1	NS
ENSG00000204501	8.25352	-0.109708	0.834788	1.1809	0.757589	1	NS
ENSG00000142632	96.4351	0.150852	0.15187	1.18088	0.757595	1	NS
ENSG00000229981	17.0164	0.532691	0.761365	1.18076	0.757624	1	NS
ENSG00000152404	1560.17	0.0200499	0.130998	1.18052	0.75768	1	NS
ENSG00000226556	10.2989	-0.108698	0.172833	1.18051	0.757683	1	NS
ENSG00000050327	57.1089	0.119517	0.20667	1.18045	0.757696	1	NS
ENSG00000225938	82.1839	0.0471879	0.112965	1.1804	0.75771	1	NS
ENSG00000182512	5327.86	0.0958661	0.225632	1.18038	0.757713	1	NS
ENSG00000166821	73.5806	-0.0387433	0.114053	1.18011	0.757778	1	NS
ENSG00000143621	1325.91	0.0306795	0.0925989	1.17995	0.757816	1	NS
ENSG00000280245	9.57763	-0.0826504	0.371018	1.17989	0.757832	1	NS
ENSG00000008226	158.83	0.0846002	0.160801	1.17979	0.757856	1	NS
ENSG00000142208	3263.75	0.0226118	0.0863648	1.17972	0.757873	1	NS
ENSG00000082126	25.3708	0.252427	0.421419	1.17966	0.757888	1	NS
ENSG00000111319	25.0821	0.200763	0.293544	1.1795	0.757925	1	NS
ENSG00000253364	25.6443	0.307221	0.35978	1.17938	0.757954	1	NS
ENSG00000203414	25.7736	-0.00219482	0.202769	1.17911	0.758018	1	NS
ENSG00000143870	2092.09	-0.0362346	0.0968015	1.17875	0.758105	1	NS
ENSG00000267072	9.1132	0.308993	0.335226	1.17873	0.75811	1	NS
ENSG00000276934	26.2719	-0.103373	0.137875	1.17871	0.758114	1	NS
ENSG00000149573	358.961	-0.103876	0.139485	1.17868	0.758123	1	NS
ENSG00000184402	467.791	-0.0152149	0.0579414	1.17867	0.758125	1	NS
ENSG00000011422	1331.35	-0.016064	0.123866	1.17855	0.758154	1	NS
ENSG00000112367	1394.4	-0.0831256	0.0788767	1.17848	0.758171	1	NS
ENSG00000263711	10.1051	0.762899	0.900996	1.17847	0.758173	1	NS
ENSG00000137558	7.62835	0.565225	0.754155	1.17839	0.758193	1	NS
ENSG00000099810	1157.7	-0.00418314	0.0698602	1.17827	0.75822	1	NS
ENSG00000125352	423.021	0.0887561	0.0836196	1.17805	0.758273	1	NS
ENSG00000105767	64.0801	-0.0715495	0.164775	1.17791	0.758307	1	NS
ENSG00000285847	8.76426	0.285463	0.712637	1.1778	0.758334	1	NS
ENSG00000116641	557.011	0.00106906	0.104663	1.17769	0.75836	1	NS
ENSG00000181045	274.901	0.0866308	0.121581	1.17769	0.75836	1	NS
ENSG00000120693	12.3605	0.421023	0.711855	1.17766	0.758367	1	NS
ENSG00000277491	16.563	0.0891344	0.131516	1.17765	0.758369	1	NS
ENSG00000144619	20.6022	0.52754	0.789113	1.17755	0.758393	1	NS
ENSG00000178732	57.0937	0.206158	0.208669	1.17741	0.758428	1	NS
ENSG00000140600	15.7066	0.695943	0.719539	1.17735	0.758441	1	NS
ENSG00000139874	7.64096	0.732592	0.831404	1.17712	0.758497	1	NS
ENSG00000186810	24.2829	0.172575	0.229596	1.17702	0.758521	1	NS
ENSG00000162571	18.9406	0.465754	0.624808	1.17697	0.758532	1	NS
ENSG00000140157	1288.76	-0.0157847	0.0561974	1.17695	0.758538	1	NS
ENSG00000198734	1603.63	-0.093348	0.144215	1.17691	0.758549	1	NS
ENSG00000101115	25.6666	0.126446	0.531498	1.17675	0.758585	1	NS
ENSG00000161835	99.4534	0.136476	0.143446	1.17675	0.758586	1	NS
ENSG00000124003	9.31212	0.351048	0.40932	1.17665	0.758611	1	NS
ENSG00000186453	19.6554	0.195947	0.242323	1.17663	0.758614	1	NS
ENSG00000012174	339.724	-0.0332889	0.0790618	1.17609	0.758744	1	NS
ENSG00000105048	76.9661	-0.253104	0.298534	1.17605	0.758753	1	NS
ENSG00000109794	29.9889	0.39198	0.450366	1.1759	0.758789	1	NS
ENSG00000087589	1491.51	-0.0426462	0.10911	1.17589	0.758793	1	NS
ENSG00000107719	42.148	0.11481	0.367797	1.17585	0.758802	1	NS
ENSG00000250802	119.912	0.0994752	0.217627	1.17576	0.758824	1	NS
ENSG00000134245	62.6085	0.22686	0.321673	1.17574	0.758828	1	NS
ENSG00000197360	5.96488	0.499332	0.629197	1.17562	0.758857	1	NS
ENSG00000258807	7.56457	0.282604	0.576721	1.17553	0.758878	1	NS
ENSG00000123700	4534.38	-0.0590877	0.143737	1.17542	0.758906	1	NS
ENSG00000114349	6.9551	0.846105	0.954806	1.17533	0.758928	1	NS
ENSG00000174370	28.6367	0.208689	0.239636	1.17525	0.758947	1	NS
ENSG00000223692	54.3594	-0.0342367	0.138066	1.17507	0.758989	1	NS
ENSG00000170892	1957.29	0.0559353	0.107119	1.17503	0.759	1	NS
ENSG00000122679	13.7943	-0.0490427	0.403313	1.17474	0.759068	1	NS
ENSG00000112096	46316.8	-0.0374189	0.133463	1.17449	0.759128	1	NS
ENSG00000274286	11.3203	0.398117	0.782412	1.17434	0.759165	1	NS
ENSG00000123810	345.221	0.0454424	0.0929017	1.17432	0.75917	1	NS
ENSG00000162493	17.1173	0.272372	0.807274	1.17424	0.759188	1	NS
ENSG00000272512	8.88819	0.16402	0.444819	1.17413	0.759214	1	NS
ENSG00000133107	6.77241	0.796854	0.897125	1.17412	0.759217	1	NS
ENSG00000033011	391.385	0.0435044	0.0516748	1.17411	0.759221	1	NS
ENSG00000142794	394.772	0.0182806	0.135569	1.17408	0.759226	1	NS
ENSG00000278171	15.9315	-0.0350694	0.138922	1.17404	0.759238	1	NS
ENSG00000140287	277.606	0.0618336	0.327457	1.174	0.759247	1	NS
ENSG00000091137	28.9245	0.341186	0.417625	1.17378	0.759299	1	NS
ENSG00000146250	18.4279	0.119144	0.363983	1.17375	0.759307	1	NS
ENSG00000235962	25.5472	-0.167816	0.162406	1.17359	0.759346	1	NS
ENSG00000178773	21.6578	0.358408	0.40156	1.17349	0.75937	1	NS
ENSG00000253008	101.223	-0.101945	0.127059	1.17327	0.759422	1	NS
ENSG00000133116	45.4251	0.119065	0.224009	1.17322	0.759433	1	NS
ENSG00000108852	35.0586	0.148862	0.404496	1.17314	0.759454	1	NS
ENSG00000231690	9.57967	0.233478	0.496823	1.1731	0.759463	1	NS
ENSG00000239642	7.00597	0.283932	0.334858	1.17299	0.75949	1	NS
ENSG00000161681	49.2319	0.457401	0.623713	1.17294	0.759501	1	NS
ENSG00000187556	8.85442	0.209633	0.269698	1.17292	0.759506	1	NS
ENSG00000206417	43.9362	0.127376	0.152815	1.17289	0.759514	1	NS
ENSG00000259100	11.3331	0.137447	0.245903	1.17285	0.759524	1	NS
ENSG00000264324	23.2076	0.0618912	0.12992	1.17284	0.759526	1	NS
ENSG00000161652	10.5194	0.370512	0.875801	1.17283	0.759527	1	NS
ENSG00000188883	9.79384	0.811429	0.782984	1.17272	0.759554	1	NS
ENSG00000260163	8.18933	0.83238	0.871527	1.17242	0.759627	1	NS
ENSG00000249781	12.7739	0.549751	0.772993	1.17223	0.759673	1	NS
ENSG00000237594	5.86473	0.711756	0.709759	1.17216	0.759689	1	NS
ENSG00000204577	2524.47	0.0752169	0.17519	1.17201	0.759725	1	NS
ENSG00000258938	12.7574	0.452499	0.526153	1.17185	0.759763	1	NS
ENSG00000074657	412.519	0.0268688	0.118948	1.17164	0.759814	1	NS
ENSG00000108878	5.7216	0.18977	0.843958	1.17148	0.759854	1	NS
ENSG00000256802	16.5561	0.569786	0.761753	1.17143	0.759865	1	NS
ENSG00000276775	20.9248	0.209842	0.330676	1.17131	0.759893	1	NS
ENSG00000146360	6.04911	0.777392	0.861933	1.1713	0.759895	1	NS
ENSG00000275367	52.1783	0.0466156	0.161046	1.17119	0.759922	1	NS
ENSG00000213390	1310.5	-0.059795	0.0860594	1.17097	0.759976	1	NS
ENSG00000187955	38.9849	0.364461	0.697456	1.17049	0.760091	1	NS
ENSG00000106554	946.668	0.0447864	0.0666154	1.17044	0.760102	1	NS
ENSG00000237330	7.44418	0.715661	0.957861	1.17037	0.760118	1	NS
ENSG00000154269	91.8266	0.0848052	0.229076	1.17023	0.760153	1	NS
ENSG00000172725	900.918	0.0313041	0.0683329	1.17003	0.7602	1	NS
ENSG00000259993	6.99819	0.499727	0.80665	1.16984	0.760247	1	NS
ENSG00000272555	19.9155	-0.0752119	0.236632	1.1698	0.760257	1	NS
ENSG00000249236	14.6229	0.27458	0.262705	1.16975	0.760268	1	NS
ENSG00000162885	345.947	-0.0581013	0.0904809	1.16972	0.760276	1	NS
ENSG00000232928	6.71602	-0.287349	0.791508	1.16971	0.760279	1	NS
ENSG00000269388	21.1096	0.184407	0.25257	1.16931	0.760373	1	NS
ENSG00000197272	14.2771	0.227409	0.271648	1.16916	0.76041	1	NS
ENSG00000156049	14.1755	0.363688	0.52749	1.16914	0.760415	1	NS
ENSG00000260792	14.5599	0.134889	0.457641	1.16888	0.760478	1	NS
ENSG00000148735	18.9456	0.197606	0.580152	1.16879	0.760499	1	NS
ENSG00000187714	11.9512	0.49089	0.766497	1.16825	0.760628	1	NS
ENSG00000228742	8.30319	0.581765	0.672963	1.16807	0.760672	1	NS
ENSG00000001626	20.5652	0.750607	0.810575	1.16785	0.760724	1	NS
ENSG00000218537	58.2838	-0.280767	0.298921	1.16781	0.760734	1	NS
ENSG00000234268	98.3399	-0.139491	0.138479	1.16773	0.760755	1	NS
ENSG00000202125	31.7822	0.105561	0.119161	1.16769	0.760763	1	NS
ENSG00000279392	6.11699	0.136311	0.279084	1.16761	0.760783	1	NS
ENSG00000168078	12.5734	0.239639	0.423535	1.16738	0.760839	1	NS
ENSG00000166801	3505.53	-0.0589573	0.0626867	1.16731	0.760856	1	NS
ENSG00000253284	97.8397	0.110011	0.183812	1.16724	0.760872	1	NS
ENSG00000117597	816.126	-0.0203839	0.0661272	1.16717	0.760888	1	NS
ENSG00000283269	13.3617	0.438553	0.770252	1.16701	0.760927	1	NS
ENSG00000258227	154.589	0.00483867	0.173234	1.1666	0.761025	1	NS
ENSG00000283020	7.92936	0.412869	0.667761	1.16658	0.76103	1	NS
ENSG00000154227	57.9474	0.146345	0.229027	1.16574	0.761232	1	NS
ENSG00000173269	22.7508	0.341813	0.611461	1.16558	0.761271	1	NS
ENSG00000100591	984.055	0.0614279	0.0732657	1.16538	0.76132	1	NS
ENSG00000230942	8.97721	0.134644	0.32478	1.16525	0.76135	1	NS
ENSG00000212420	21.2223	-0.110079	0.115542	1.1651	0.761385	1	NS
ENSG00000285865	6.92329	0.475118	0.456572	1.16491	0.761432	1	NS
ENSG00000229944	9.78675	-0.00182072	0.281902	1.16485	0.761446	1	NS
ENSG00000224967	43.3044	0.0107858	0.101249	1.16482	0.761455	1	NS
ENSG00000230580	14.9623	0.0128531	0.244497	1.16473	0.761475	1	NS
ENSG00000182487	1742.92	0.0342984	0.135768	1.16458	0.761512	1	NS
ENSG00000171236	1219.5	0.0526592	0.160898	1.1644	0.761554	1	NS
ENSG00000115942	1193.54	-0.0400188	0.0544543	1.16419	0.761605	1	NS
ENSG00000276600	18.641	0.0147482	0.398417	1.16417	0.761611	1	NS
ENSG00000284052	101.297	0.0349875	0.130402	1.16409	0.761629	1	NS
ENSG00000181982	298.179	0.0183331	0.142865	1.16393	0.761667	1	NS
ENSG00000152104	53.5953	0.467003	0.599409	1.1639	0.761675	1	NS
ENSG00000121797	142.402	0.0376976	0.0886687	1.16384	0.76169	1	NS
ENSG00000232648	46.6499	-0.0188199	0.110742	1.16383	0.761693	1	NS
ENSG00000279853	26.5844	0.225884	0.209495	1.16363	0.76174	1	NS
ENSG00000240668	7.05926	-0.0171672	0.45235	1.16352	0.761766	1	NS
ENSG00000160310	5052.86	-0.000407184	0.0697911	1.16342	0.76179	1	NS
ENSG00000273448	108.663	0.0172515	0.0976312	1.16332	0.761815	1	NS
ENSG00000215788	1048.6	0.0860762	0.116152	1.16327	0.761826	1	NS
ENSG00000252126	7.65142	-0.0108464	0.314853	1.16318	0.761848	1	NS
ENSG00000237567	7.85169	0.0245603	0.367002	1.1628	0.76194	1	NS
ENSG00000196652	590.831	-0.00803842	0.0502883	1.16274	0.761953	1	NS
ENSG00000231749	6.76494	0.554803	0.715207	1.16266	0.761972	1	NS
ENSG00000232626	23.571	-0.00806371	0.171015	1.16265	0.761976	1	NS
ENSG00000070785	339.579	-0.00947733	0.0566613	1.16264	0.761977	1	NS
ENSG00000120251	12.9288	0.619536	0.889132	1.16216	0.762093	1	NS
ENSG00000153558	20.0275	0.517634	0.656922	1.1621	0.762108	1	NS
ENSG00000140995	3162.08	0.0666821	0.112503	1.16155	0.762241	1	NS
ENSG00000148143	56.5583	0.313678	0.417531	1.16134	0.76229	1	NS
ENSG00000235056	17.1859	-0.146174	0.251946	1.16128	0.762305	1	NS
ENSG00000169126	27.364	0.415041	0.571397	1.16085	0.762408	1	NS
ENSG00000211778	92.5149	-0.0765457	0.15766	1.16075	0.762434	1	NS
ENSG00000285269	6.63814	-0.216929	0.302483	1.16052	0.762488	1	NS
ENSG00000183401	257.754	0.0388822	0.0967022	1.16042	0.762513	1	NS
ENSG00000127957	410.787	-0.0300131	0.0555756	1.16012	0.762583	1	NS
ENSG00000285987	9.69858	0.65026	0.795275	1.1599	0.762636	1	NS
ENSG00000215456	5.63913	-0.44391	0.809208	1.15984	0.762651	1	NS
ENSG00000147443	1279.55	0.0368452	0.087706	1.15982	0.762656	1	NS
ENSG00000170684	19.8462	0.237735	0.238884	1.1598	0.762661	1	NS
ENSG00000100053	15.9501	-0.0305669	0.394182	1.15978	0.762665	1	NS
ENSG00000206341	982.777	0.0499588	0.278756	1.1596	0.762709	1	NS
ENSG00000230457	196.117	0.0697055	0.124117	1.15938	0.762763	1	NS
ENSG00000179909	539.842	-0.0483955	0.160441	1.15922	0.762802	1	NS
ENSG00000103723	51.6446	0.438579	0.479195	1.15917	0.762812	1	NS
ENSG00000236095	24.4653	-0.03212	0.195175	1.15917	0.762814	1	NS
ENSG00000176014	161.475	0.112988	0.163909	1.15914	0.76282	1	NS
ENSG00000130035	35.2262	-0.0634048	0.286653	1.15896	0.762864	1	NS
ENSG00000254612	30.376	0.141396	0.185737	1.15858	0.762955	1	NS
ENSG00000280285	8.45737	0.179671	0.827766	1.15844	0.762989	1	NS
ENSG00000221836	13.9144	0.873582	0.884932	1.15831	0.76302	1	NS
ENSG00000248636	11.9831	0.437177	0.467452	1.15823	0.76304	1	NS
ENSG00000227583	8.3711	-0.0938597	0.23527	1.1582	0.763047	1	NS
ENSG00000128683	29.3897	0.299437	0.554962	1.15805	0.763082	1	NS
ENSG00000283897	22.0073	0.184483	0.249322	1.15776	0.763153	1	NS
ENSG00000254401	7.5384	0.300397	0.698629	1.15769	0.763169	1	NS
ENSG00000103642	1122.42	-0.054762	0.0914947	1.15763	0.763183	1	NS
ENSG00000266840	10.9085	0.143876	0.235752	1.15759	0.763193	1	NS
ENSG00000163377	11.7159	0.739512	0.863065	1.15723	0.76328	1	NS
ENSG00000115946	291.353	0.0215658	0.0705583	1.1571	0.76331	1	NS
ENSG00000123411	60.1629	0.0525797	0.193078	1.15708	0.763315	1	NS
ENSG00000284952	39.6822	-0.052608	0.0924668	1.15706	0.763321	1	NS
ENSG00000164619	36.3366	0.458216	0.536712	1.15688	0.763364	1	NS
ENSG00000273891	6.1442	0.073689	0.489721	1.15666	0.763417	1	NS
ENSG00000120658	17.106	0.417398	0.620241	1.15658	0.763436	1	NS
ENSG00000256995	19.0794	0.222297	0.460975	1.15635	0.76349	1	NS
ENSG00000237861	24.4664	0.0886842	0.13894	1.15631	0.763501	1	NS
ENSG00000279196	7.21197	0.282017	0.528758	1.15622	0.763521	1	NS
ENSG00000226742	134.297	0.0966392	0.102562	1.15615	0.76354	1	NS
ENSG00000105609	18.6639	-0.0281852	0.446721	1.15612	0.763546	1	NS
ENSG00000227497	6.15469	0.797289	0.902897	1.15609	0.763554	1	NS
ENSG00000185818	33.5797	0.441789	0.502439	1.15581	0.763622	1	NS
ENSG00000152953	46.6367	0.245316	0.391371	1.15577	0.763632	1	NS
ENSG00000134460	322.725	0.0483697	0.111112	1.15559	0.763674	1	NS
ENSG00000244752	5.7197	0.0356431	0.816132	1.15555	0.763684	1	NS
ENSG00000279491	222.769	-0.0328071	0.0965692	1.15539	0.763723	1	NS
ENSG00000108960	1245.12	0.135556	0.145326	1.15528	0.763748	1	NS
ENSG00000284606	35.7243	0.0251938	0.236916	1.15525	0.763755	1	NS
ENSG00000172380	8.70857	0.604739	0.612462	1.15525	0.763756	1	NS
ENSG00000129450	1413.55	0.0231263	0.136681	1.15525	0.763757	1	NS
ENSG00000239265	10.5645	-0.353627	0.439344	1.15523	0.76376	1	NS
ENSG00000109189	468.34	-0.00499429	0.0854402	1.155	0.763816	1	NS
ENSG00000164695	6.85994	0.369649	0.493829	1.15472	0.763883	1	NS
ENSG00000250155	114.494	0.104489	0.10016	1.15471	0.763887	1	NS
ENSG00000231731	10.4406	0.430225	0.604746	1.15462	0.763906	1	NS
ENSG00000221968	84.522	0.113029	0.172078	1.15447	0.763944	1	NS
ENSG00000212719	215.85	0.155978	0.166177	1.15439	0.763963	1	NS
ENSG00000116883	10.2489	0.110152	0.272981	1.15421	0.764006	1	NS
ENSG00000151461	2785.47	-0.0734206	0.0822719	1.15406	0.764042	1	NS
ENSG00000177752	5.69802	0.379731	0.395498	1.15404	0.764046	1	NS
ENSG00000119938	8.60509	0.584829	0.757095	1.15404	0.764047	1	NS
ENSG00000130045	16.0187	0.192568	0.548187	1.15394	0.764071	1	NS
ENSG00000151240	303.566	0.0654312	0.153483	1.15394	0.764072	1	NS
ENSG00000163754	743.735	-0.0340227	0.0845987	1.15389	0.764083	1	NS
ENSG00000124721	98.6453	0.178648	0.396699	1.15373	0.764121	1	NS
ENSG00000197085	11.3402	0.694885	0.74727	1.15367	0.764136	1	NS
ENSG00000227535	9.50853	-0.0961763	0.187331	1.1531	0.764273	1	NS
ENSG00000138115	11.1592	0.198884	0.366643	1.15286	0.764331	1	NS
ENSG00000285582	8.37487	0.761598	0.871981	1.1528	0.764347	1	NS
ENSG00000088280	45.1487	0.285158	0.317551	1.15278	0.764351	1	NS
ENSG00000088881	36.8657	0.347874	0.384675	1.15252	0.764412	1	NS
ENSG00000136881	10.2946	0.288666	0.413447	1.15243	0.764434	1	NS
ENSG00000087076	6.69088	0.405623	0.592296	1.15219	0.764493	1	NS
ENSG00000134853	34.6693	0.32693	0.447054	1.15217	0.764497	1	NS
ENSG00000170011	20.2121	0.53242	0.679471	1.15217	0.764497	1	NS
ENSG00000182831	9247.98	-0.0767778	0.0723098	1.15211	0.764512	1	NS
ENSG00000165152	11.7892	0.396183	0.50797	1.15206	0.764525	1	NS
ENSG00000200086	53.7255	-0.0117871	0.137299	1.15182	0.764581	1	NS
ENSG00000114491	639.052	0.013	0.0624473	1.15152	0.764654	1	NS
ENSG00000176842	16.1845	0.54461	0.782672	1.15142	0.764679	1	NS
ENSG00000116171	1630.91	0.0517475	0.101186	1.1514	0.764681	1	NS
ENSG00000227888	26.817	-0.0200527	0.289652	1.1512	0.76473	1	NS
ENSG00000228818	10.5459	0.348348	0.412933	1.15109	0.764757	1	NS
ENSG00000258763	6.27363	0.170391	0.570287	1.15109	0.764758	1	NS
ENSG00000177469	16.7355	0.0059562	0.367278	1.15088	0.764808	1	NS
ENSG00000178026	17.905	0.299318	0.384012	1.15049	0.764902	1	NS
ENSG00000259296	9.7794	0.119063	0.185583	1.15028	0.764952	1	NS
ENSG00000164406	83.3922	-0.00270969	0.0777188	1.15019	0.764974	1	NS
ENSG00000248103	7.17736	0.26972	0.359707	1.15012	0.76499	1	NS
ENSG00000154556	64.7105	0.304454	0.461731	1.1497	0.765092	1	NS
ENSG00000268889	26.6532	-0.0277905	0.249147	1.1496	0.765115	1	NS
ENSG00000165071	4741.45	-0.0776051	0.0968879	1.14959	0.765118	1	NS
ENSG00000276649	427.346	-0.0316605	0.134301	1.14949	0.765141	1	NS
ENSG00000246877	11.8878	0.419965	0.434952	1.14899	0.765263	1	NS
ENSG00000108684	33.3577	0.501647	0.704018	1.14889	0.765286	1	NS
ENSG00000260019	6.77575	0.479794	0.567559	1.14859	0.765359	1	NS
ENSG00000134115	8.14743	0.747381	0.928249	1.14857	0.765364	1	NS
ENSG00000007384	20.0479	0.524403	0.553838	1.14854	0.765372	1	NS
ENSG00000272097	17.5618	0.0508066	0.187584	1.14799	0.765503	1	NS
ENSG00000135835	39.1089	0.379883	0.47121	1.14794	0.765516	1	NS
ENSG00000005206	309.853	0.100117	0.172654	1.14786	0.765534	1	NS
ENSG00000129696	430.364	0.0428607	0.0512633	1.14759	0.765599	1	NS
ENSG00000147614	6.89577	0.610184	0.848674	1.14759	0.7656	1	NS
ENSG00000167721	752.956	0.0145646	0.0614202	1.14733	0.765662	1	NS
ENSG00000267940	138.263	-0.0144719	0.10066	1.14727	0.765678	1	NS
ENSG00000248909	7.84722	-0.0106471	0.296433	1.14715	0.765707	1	NS
ENSG00000234663	857.192	-0.0641826	0.114972	1.14693	0.76576	1	NS
ENSG00000250771	76.0102	-0.112549	0.323345	1.14686	0.765775	1	NS
ENSG00000258366	76.4507	0.110585	0.121589	1.14656	0.765847	1	NS
ENSG00000168070	10.4721	0.251862	0.370958	1.14644	0.765876	1	NS
ENSG00000169224	86.7679	0.153257	0.245522	1.1463	0.765911	1	NS
ENSG00000101489	33.484	0.561088	0.744759	1.14626	0.765919	1	NS
ENSG00000240729	55.3093	-0.0735843	0.100348	1.14596	0.765991	1	NS
ENSG00000231345	7.72887	0.0723685	0.370383	1.14546	0.766112	1	NS
ENSG00000224216	14.1988	-0.150977	0.165425	1.14537	0.766135	1	NS
ENSG00000198830	3735.13	0.0663108	0.0710066	1.14521	0.766173	1	NS
ENSG00000006740	61.9937	0.269893	0.629917	1.14505	0.766212	1	NS
ENSG00000272692	5.83932	0.535912	0.630611	1.14504	0.766213	1	NS
ENSG00000185924	15.969	0.222357	0.476851	1.14497	0.766231	1	NS
ENSG00000276386	28.5374	-0.231224	0.39445	1.14481	0.766269	1	NS
ENSG00000153956	19.5285	0.669557	0.774374	1.14452	0.766339	1	NS
ENSG00000280213	59.4607	-0.0115803	0.15448	1.14451	0.766342	1	NS
ENSG00000182667	38.3194	0.427387	0.628867	1.14446	0.766353	1	NS
ENSG00000211833	13.6822	0.00228099	0.242149	1.14435	0.76638	1	NS
ENSG00000101162	3095.62	0.0607392	0.193569	1.14432	0.766387	1	NS
ENSG00000213290	7.89235	0.0813549	0.27605	1.14429	0.766395	1	NS
ENSG00000250056	9.39399	0.656348	0.867085	1.14427	0.7664	1	NS
ENSG00000230021	28.6899	0.302145	0.360891	1.14418	0.76642	1	NS
ENSG00000254639	14.814	-0.103016	0.205021	1.14412	0.766435	1	NS
ENSG00000105509	12.2547	0.731189	0.69004	1.14405	0.766453	1	NS
ENSG00000234912	289.632	0.0122196	0.0778135	1.144	0.766466	1	NS
ENSG00000162624	9.51375	0.779146	0.897516	1.14399	0.766466	1	NS
ENSG00000143450	13.7643	0.407675	0.412294	1.14398	0.766468	1	NS
ENSG00000264049	6.89288	-0.0570195	0.146731	1.14382	0.766508	1	NS
ENSG00000259362	16.0493	0.309704	0.53894	1.1437	0.766536	1	NS
ENSG00000276015	67.8643	0.0411667	0.138183	1.14357	0.766567	1	NS
ENSG00000259407	14.4001	0.18274	0.186613	1.14325	0.766645	1	NS
ENSG00000169851	16.0651	0.743978	0.820786	1.14318	0.766661	1	NS
ENSG00000069011	23.8405	0.654591	0.774988	1.14314	0.766672	1	NS
ENSG00000233690	27.3118	0.116726	0.151068	1.143	0.766706	1	NS
ENSG00000278862	7.83108	0.84768	0.866452	1.14288	0.766735	1	NS
ENSG00000168746	6.13407	-0.364171	0.513448	1.1425	0.766824	1	NS
ENSG00000140848	317.14	-0.0193055	0.141482	1.14241	0.766847	1	NS
ENSG00000150275	19.8354	0.562603	0.835387	1.14231	0.766872	1	NS
ENSG00000241913	14.2414	-0.0195858	0.148499	1.14228	0.76688	1	NS
ENSG00000235823	24.4849	0.209181	0.329298	1.14213	0.766915	1	NS
ENSG00000223650	6.44998	0.301833	0.577919	1.1421	0.766922	1	NS
ENSG00000249896	29.931	0.322645	0.377146	1.14175	0.767005	1	NS
ENSG00000231369	14.1297	0.177345	0.233404	1.14173	0.76701	1	NS
ENSG00000148737	530.84	-0.0250698	0.127922	1.14168	0.767022	1	NS
ENSG00000214866	17.1838	0.433846	0.828367	1.14145	0.767079	1	NS
ENSG00000108469	499.083	0.040395	0.078529	1.14125	0.767128	1	NS
ENSG00000260231	437.852	0.0389547	0.20182	1.14111	0.76716	1	NS
ENSG00000234715	9.4957	0.423016	0.621055	1.14092	0.767207	1	NS
ENSG00000198356	891.573	0.108297	0.110005	1.14091	0.767209	1	NS
ENSG00000175182	520.41	0.0863975	0.0933896	1.14082	0.767229	1	NS
ENSG00000266200	12.2386	0.653273	0.822181	1.14079	0.767237	1	NS
ENSG00000267659	12.9545	0.0986708	0.629833	1.14069	0.767262	1	NS
ENSG00000211652	11.5944	-0.240642	0.307954	1.14023	0.767371	1	NS
ENSG00000279583	9.6102	0.116239	0.258612	1.14015	0.767391	1	NS
ENSG00000276997	13.6749	0.20371	0.275547	1.14011	0.767402	1	NS
ENSG00000187105	11.8508	0.475952	0.580498	1.14006	0.767414	1	NS
ENSG00000232760	7.12935	0.308558	0.813604	1.13994	0.767441	1	NS
ENSG00000165119	14849.2	-0.0413574	0.0837612	1.13986	0.767462	1	NS
ENSG00000114315	45.272	0.0166901	0.200262	1.13974	0.767491	1	NS
ENSG00000120438	2434.54	0.00411615	0.0749121	1.13964	0.767515	1	NS
ENSG00000232667	7.61008	0.749623	0.916375	1.1396	0.767523	1	NS
ENSG00000226435	37.617	0.214716	0.265477	1.13951	0.767546	1	NS
ENSG00000175773	54.1318	-0.0443946	0.150249	1.13949	0.76755	1	NS
ENSG00000179588	154.878	0.190081	0.212438	1.13943	0.767565	1	NS
ENSG00000172000	19.2223	0.327849	0.408629	1.13942	0.767567	1	NS
ENSG00000218857	8.95683	-0.0365401	0.238782	1.13923	0.767612	1	NS
ENSG00000275693	55.7132	-0.0570145	0.144959	1.1392	0.76762	1	NS
ENSG00000279907	13.5875	0.380656	0.456005	1.13917	0.767628	1	NS
ENSG00000102804	1187.29	0.0483824	0.0882043	1.139	0.767669	1	NS
ENSG00000285564	11.2602	0.378834	0.771278	1.13891	0.767689	1	NS
ENSG00000092345	18.3647	0.452556	0.507886	1.13889	0.767694	1	NS
ENSG00000214290	12.2449	0.547215	0.741566	1.13888	0.767699	1	NS
ENSG00000171126	13.8429	0.695336	0.664639	1.13885	0.767705	1	NS
ENSG00000268583	8.00851	-0.103814	0.2819	1.13878	0.767721	1	NS
ENSG00000075035	32.387	0.290556	0.529069	1.13842	0.767808	1	NS
ENSG00000239389	7.67556	0.750492	0.878446	1.13813	0.767878	1	NS
ENSG00000125337	20.1544	0.388382	0.750594	1.13813	0.767878	1	NS
ENSG00000056736	25.0846	0.0584217	0.36534	1.13809	0.767889	1	NS
ENSG00000113552	504.947	0.0157354	0.0713187	1.13807	0.767893	1	NS
ENSG00000199856	8.40901	-0.11657	0.238205	1.13801	0.767906	1	NS
ENSG00000126878	19.0667	0.333818	0.591677	1.13783	0.767951	1	NS
ENSG00000143502	129.142	-0.105792	0.175825	1.13768	0.767986	1	NS
ENSG00000240041	86.7376	-0.192002	0.239169	1.13764	0.767996	1	NS
ENSG00000111799	40.3832	0.47824	0.635869	1.13761	0.768003	1	NS
ENSG00000243629	21.8074	0.138599	0.147133	1.13756	0.768016	1	NS
ENSG00000278522	8.1046	0.555242	0.873112	1.13744	0.768045	1	NS
ENSG00000137393	4028.44	-0.0863626	0.109648	1.1372	0.768101	1	NS
ENSG00000253240	26.0286	-0.0142666	0.199187	1.13718	0.768106	1	NS
ENSG00000124227	7.82808	0.468414	0.532562	1.13701	0.768147	1	NS
ENSG00000166548	905.075	0.00101703	0.0975833	1.137	0.768149	1	NS
ENSG00000223345	7.969	-0.294521	0.321607	1.137	0.768151	1	NS
ENSG00000168952	38.2956	0.219404	0.494813	1.13688	0.76818	1	NS
ENSG00000169962	20.2208	0.356486	0.343097	1.13666	0.768233	1	NS
ENSG00000144642	54.544	0.268508	0.331251	1.13655	0.768259	1	NS
ENSG00000232434	68.1499	0.198797	0.210812	1.13646	0.76828	1	NS
ENSG00000064300	19.1709	0.559812	0.577562	1.13595	0.768404	1	NS
ENSG00000224177	188.771	0.0618372	0.211863	1.13586	0.768425	1	NS
ENSG00000259154	17.8888	0.434823	0.753791	1.13583	0.768432	1	NS
ENSG00000151892	30.5065	0.679916	0.769115	1.13582	0.768434	1	NS
ENSG00000149201	38.2538	0.149155	0.253139	1.13567	0.768471	1	NS
ENSG00000163735	335.08	0.156667	0.228063	1.1353	0.768561	1	NS
ENSG00000225726	29.8571	-0.0324034	0.140016	1.13469	0.768707	1	NS
ENSG00000273174	8.37252	0.0995364	0.220877	1.13466	0.768714	1	NS
ENSG00000138443	857.365	-0.0185638	0.0771155	1.13462	0.768724	1	NS
ENSG00000118137	9.0829	0.0487849	0.327277	1.13445	0.768766	1	NS
ENSG00000239920	65.3864	-0.049581	0.169656	1.13439	0.76878	1	NS
ENSG00000213188	25.5833	0.165363	0.155585	1.13419	0.768829	1	NS
ENSG00000213853	24.3599	0.184336	0.709358	1.13393	0.768891	1	NS
ENSG00000267389	9.98406	0.180383	0.851045	1.13393	0.768891	1	NS
ENSG00000179348	237.902	-0.00188063	0.30741	1.13372	0.76894	1	NS
ENSG00000214860	8.6694	0.768165	0.810698	1.13369	0.768947	1	NS
ENSG00000233579	13.689	-0.184013	0.235654	1.13315	0.769079	1	NS
ENSG00000106304	7.36838	0.866674	0.895546	1.13278	0.769167	1	NS
ENSG00000183605	194.76	0.00672102	0.0771149	1.13261	0.769209	1	NS
ENSG00000126705	114.785	0.17508	0.218621	1.13232	0.769278	1	NS
ENSG00000162543	122.372	0.055051	0.165708	1.1323	0.769283	1	NS
ENSG00000170365	138.726	0.141077	0.173029	1.13187	0.769387	1	NS
ENSG00000233184	343.475	-0.0805392	0.0946734	1.13177	0.769411	1	NS
ENSG00000242221	12.6007	-0.615073	0.842966	1.13168	0.769433	1	NS
ENSG00000236137	7.91179	0.221912	0.305256	1.13161	0.76945	1	NS
ENSG00000168497	2222.13	0.107887	0.181988	1.13157	0.76946	1	NS
ENSG00000159239	6.58717	0.616443	0.577877	1.13155	0.769464	1	NS
ENSG00000075891	39.614	0.607101	0.756089	1.13143	0.769493	1	NS
ENSG00000215939	7.96371	0.220956	0.308927	1.13136	0.769508	1	NS
ENSG00000198315	1675.26	-0.0240652	0.0618728	1.13099	0.769599	1	NS
ENSG00000113205	7.22102	0.633805	0.688387	1.13081	0.769642	1	NS
ENSG00000232756	8.06097	0.529576	0.65734	1.13065	0.76968	1	NS
ENSG00000180957	823.057	-0.0511837	0.0642987	1.13049	0.769718	1	NS
ENSG00000105656	1410.63	0.00241135	0.131127	1.13045	0.76973	1	NS
ENSG00000213672	127.098	0.0995564	0.134504	1.13037	0.769748	1	NS
ENSG00000181085	9.75528	0.771245	0.83729	1.13025	0.769777	1	NS
ENSG00000235042	5.98017	0.569541	0.57635	1.1301	0.769813	1	NS
ENSG00000225885	51.6651	-0.00377421	0.18248	1.12999	0.769841	1	NS
ENSG00000267030	12.4402	-0.115217	0.22514	1.12998	0.769842	1	NS
ENSG00000256312	13.0808	0.155155	0.216907	1.12997	0.769845	1	NS
ENSG00000223609	8.79708	0.377279	0.445159	1.12992	0.769858	1	NS
ENSG00000249020	38.22	-0.0505417	0.109113	1.1293	0.770006	1	NS
ENSG00000125780	84.5223	0.182843	0.219547	1.12929	0.770008	1	NS
ENSG00000227868	6.72476	-0.324021	0.3946	1.1292	0.770031	1	NS
ENSG00000154479	9.27459	0.506516	0.581191	1.12905	0.770067	1	NS
ENSG00000231898	13.664	0.704856	0.864302	1.12877	0.770135	1	NS
ENSG00000126883	3189.15	0.0122705	0.0656558	1.12864	0.770166	1	NS
ENSG00000213260	8.23909	0.0498352	0.246852	1.12863	0.770167	1	NS
ENSG00000285875	6.36396	0.438848	0.458919	1.12863	0.770167	1	NS
ENSG00000238105	453.596	0.0259228	0.104075	1.1286	0.770174	1	NS
ENSG00000203867	37.3606	0.0687067	0.474862	1.12846	0.770208	1	NS
ENSG00000114395	391.461	0.0565857	0.0569378	1.12836	0.770232	1	NS
ENSG00000227582	21.3944	0.665643	0.74002	1.12818	0.770276	1	NS
ENSG00000140986	28.572	0.420214	0.431183	1.12812	0.77029	1	NS
ENSG00000254500	21.6954	-0.0596552	0.130191	1.128	0.770319	1	NS
ENSG00000211831	6.11712	-0.284901	0.304884	1.12797	0.770327	1	NS
ENSG00000163884	13.9147	0.230299	0.558809	1.12782	0.770362	1	NS
ENSG00000100985	759.248	0.124829	0.249389	1.12762	0.770411	1	NS
ENSG00000283526	6.47128	0.744888	0.928587	1.12754	0.770431	1	NS
ENSG00000125046	30.1097	0.101979	0.666173	1.12753	0.770434	1	NS
ENSG00000176871	915.49	0.0748701	0.0719493	1.12742	0.770459	1	NS
ENSG00000088756	32.825	0.587374	0.748304	1.1274	0.770465	1	NS
ENSG00000215086	11.7652	0.18008	0.289313	1.12739	0.770467	1	NS
ENSG00000185610	8.78938	0.744179	0.815157	1.1272	0.770513	1	NS
ENSG00000007944	2648.9	-0.017045	0.0907149	1.12715	0.770524	1	NS
ENSG00000146409	691.8	-0.0622363	0.0835862	1.12711	0.770533	1	NS
ENSG00000081853	9.72958	0.387755	0.449884	1.1271	0.770536	1	NS
ENSG00000160339	12.2714	0.0258697	0.524461	1.12707	0.770544	1	NS
ENSG00000197622	14806.6	-0.00693668	0.0693189	1.12705	0.770548	1	NS
ENSG00000198431	4204.94	-0.0219678	0.0954291	1.12684	0.770598	1	NS
ENSG00000128298	14.2268	0.468466	0.444508	1.12684	0.770599	1	NS
ENSG00000262039	17.2569	-0.0335713	0.0910622	1.12683	0.770601	1	NS
ENSG00000215277	10.4483	0.340047	0.474612	1.12675	0.770621	1	NS
ENSG00000162951	13.5393	0.659797	0.807265	1.12666	0.770642	1	NS
ENSG00000167768	1442.18	0.202157	0.325155	1.12634	0.77072	1	NS
ENSG00000226752	1994.22	-0.165425	0.227683	1.12628	0.770734	1	NS
ENSG00000133105	8.36221	0.720469	0.822578	1.12602	0.770798	1	NS
ENSG00000163958	14.9988	0.300197	0.397109	1.12588	0.770831	1	NS
ENSG00000105479	25.582	0.268491	0.346959	1.12578	0.770855	1	NS
ENSG00000186230	157.898	-0.0548864	0.10234	1.12554	0.770913	1	NS
ENSG00000106976	53.6547	0.356668	0.347153	1.12541	0.770945	1	NS
ENSG00000223703	11.1631	-0.0541156	0.478749	1.12537	0.770953	1	NS
ENSG00000256913	10.0566	0.228778	0.27348	1.12517	0.771002	1	NS
ENSG00000136541	426.773	-0.0663906	0.101227	1.12497	0.77105	1	NS
ENSG00000137941	82.4513	0.192934	0.250713	1.12496	0.771053	1	NS
ENSG00000170178	7.00389	0.513012	0.902536	1.12492	0.771061	1	NS
ENSG00000173210	90.8841	0.254273	0.273776	1.12482	0.771087	1	NS
ENSG00000198034	10606.2	0.122077	0.146605	1.12478	0.771095	1	NS
ENSG00000163961	1440.47	-0.0278472	0.0647859	1.12478	0.771096	1	NS
ENSG00000177855	6.01246	0.207351	0.266038	1.12445	0.771174	1	NS
ENSG00000249506	16.6406	0.220688	0.269323	1.1244	0.771187	1	NS
ENSG00000169752	19.2318	0.35477	0.543876	1.12423	0.771228	1	NS
ENSG00000170786	9.81288	0.410766	0.503879	1.12418	0.77124	1	NS
ENSG00000223156	7.97306	0.0513965	0.133675	1.12406	0.77127	1	NS
ENSG00000165495	28.0614	0.32993	0.760523	1.12404	0.771274	1	NS
ENSG00000091010	10.7789	0.451658	0.495356	1.12353	0.771396	1	NS
ENSG00000173372	108.761	0.202807	0.223962	1.12342	0.771424	1	NS
ENSG00000274895	8.71516	0.812942	0.83295	1.12341	0.771425	1	NS
ENSG00000120254	132.566	0.117501	0.16711	1.12339	0.771432	1	NS
ENSG00000135373	24.6976	0.135651	0.378985	1.12333	0.771444	1	NS
ENSG00000135924	2765.56	0.043525	0.166052	1.12321	0.771475	1	NS
ENSG00000137801	1154.65	-0.155123	0.225513	1.12314	0.77149	1	NS
ENSG00000130584	53.0276	0.174468	0.231787	1.12309	0.771504	1	NS
ENSG00000136286	5844.53	0.0132331	0.0769552	1.12268	0.771603	1	NS
ENSG00000124942	58780.8	-0.0290133	0.076543	1.12264	0.771612	1	NS
ENSG00000163581	6.88175	0.624655	0.861693	1.12225	0.771706	1	NS
ENSG00000232337	8.54586	0.338835	0.436741	1.12204	0.771757	1	NS
ENSG00000279720	6.92034	0.061749	0.537559	1.122	0.771766	1	NS
ENSG00000244038	2139.93	0.0643573	0.0679441	1.12188	0.771794	1	NS
ENSG00000063438	50.0137	0.356609	0.394384	1.12163	0.771856	1	NS
ENSG00000243964	120.596	0.135903	0.216501	1.12148	0.771891	1	NS
ENSG00000280394	5.82989	-0.111156	0.309333	1.12146	0.771897	1	NS
ENSG00000259807	8.02973	0.361038	0.616049	1.12144	0.771901	1	NS
ENSG00000158748	15.3081	0.403429	0.515248	1.1214	0.77191	1	NS
ENSG00000254377	6.50263	0.795303	0.945515	1.12119	0.771961	1	NS
ENSG00000176974	221.315	0.0711153	0.112303	1.12116	0.771968	1	NS
ENSG00000147570	16.7722	0.299455	0.345761	1.12114	0.771973	1	NS
ENSG00000215302	307.252	-0.0168018	0.102981	1.12074	0.77207	1	NS
ENSG00000279286	9.57171	0.435265	0.408831	1.12043	0.772145	1	NS
ENSG00000206432	30.3679	0.670681	0.764623	1.1203	0.772177	1	NS
ENSG00000261093	8.34767	0.281676	0.397024	1.12017	0.772206	1	NS
ENSG00000243284	15.1425	0.110607	0.161023	1.11994	0.772262	1	NS
ENSG00000154914	41.4164	0.294963	0.449536	1.11994	0.772263	1	NS
ENSG00000120057	9.50803	0.572713	0.600015	1.11956	0.772356	1	NS
ENSG00000259771	8.41424	-0.216323	0.276584	1.11932	0.772413	1	NS
ENSG00000095970	6.36159	0.333999	0.372711	1.1192	0.772441	1	NS
ENSG00000152672	66.7296	0.067685	0.376423	1.119	0.77249	1	NS
ENSG00000139193	295.234	0.11109	0.127277	1.11893	0.772505	1	NS
ENSG00000179840	26.0972	-0.00902502	0.148967	1.11878	0.772542	1	NS
ENSG00000256533	36.9268	-0.0326032	0.107751	1.11872	0.772556	1	NS
ENSG00000232485	33.7687	-0.00330306	0.10926	1.11872	0.772558	1	NS
ENSG00000175264	21.5344	0.43978	0.707731	1.11863	0.772578	1	NS
ENSG00000267287	24.1849	0.242555	0.510004	1.11862	0.77258	1	NS
ENSG00000118162	63.004	-0.0271543	0.151717	1.11851	0.772608	1	NS
ENSG00000143162	2593.83	0.0531708	0.151461	1.11849	0.772611	1	NS
ENSG00000164438	11.9616	0.837775	0.835879	1.11848	0.772615	1	NS
ENSG00000200888	19.7993	-0.0899146	0.12186	1.11844	0.772625	1	NS
ENSG00000159289	10.1362	0.0866476	0.638785	1.11792	0.772749	1	NS
ENSG00000068615	28.1532	0.243283	0.478867	1.11786	0.772764	1	NS
ENSG00000263146	13.6438	0.723303	0.834836	1.11727	0.772907	1	NS
ENSG00000226083	9.57803	0.794264	0.891528	1.11705	0.77296	1	NS
ENSG00000256124	10.5796	0.396274	0.802896	1.11698	0.772976	1	NS
ENSG00000110680	6.49311	0.544697	0.895828	1.1169	0.772996	1	NS
ENSG00000159958	170.646	0.15797	0.242452	1.11669	0.773047	1	NS
ENSG00000269696	27.2442	0.170051	0.181752	1.1166	0.773069	1	NS
ENSG00000166833	83.2548	0.204351	0.402961	1.11657	0.773075	1	NS
ENSG00000266356	5.80386	-0.259033	0.317305	1.11657	0.773076	1	NS
ENSG00000168903	65.379	-0.422877	0.644048	1.11623	0.773158	1	NS
ENSG00000258791	13.2608	0.140858	0.651806	1.11602	0.773209	1	NS
ENSG00000114021	648.347	0.0279883	0.0602495	1.11554	0.773325	1	NS
ENSG00000122012	30.5256	0.343653	0.476601	1.11544	0.773348	1	NS
ENSG00000224309	5.82753	0.377884	0.943136	1.11524	0.773396	1	NS
ENSG00000268047	8.45559	0.250076	0.280451	1.11522	0.773402	1	NS
ENSG00000139289	150.944	-0.0128749	0.112757	1.11521	0.773405	1	NS
ENSG00000228938	8.82039	-0.219594	0.238469	1.11501	0.773452	1	NS
ENSG00000198178	221.92	-0.0520987	0.260109	1.11496	0.773464	1	NS
ENSG00000274620	16.3173	-0.0894073	0.0946478	1.11491	0.773477	1	NS
ENSG00000274925	515.725	0.0412115	0.0538178	1.11478	0.773508	1	NS
ENSG00000165046	214.73	-0.00732146	0.109162	1.11461	0.77355	1	NS
ENSG00000271011	128.443	-0.0668234	0.118396	1.11454	0.773565	1	NS
ENSG00000185306	21.7356	0.307645	0.501064	1.11445	0.773588	1	NS
ENSG00000115963	8.346	0.726318	0.819804	1.11432	0.773618	1	NS
ENSG00000205790	8.66242	0.547597	0.689461	1.11428	0.773627	1	NS
ENSG00000258890	1248.53	-0.0490578	0.0654004	1.11414	0.773663	1	NS
ENSG00000271893	13.4403	0.0880141	0.260267	1.11368	0.773773	1	NS
ENSG00000132823	1570.74	0.00663817	0.0944076	1.11323	0.77388	1	NS
ENSG00000226581	23.2404	-0.131638	0.206202	1.11317	0.773895	1	NS
ENSG00000124006	45.2557	0.39984	0.498439	1.11313	0.773906	1	NS
ENSG00000198208	38.6785	0.255255	0.292211	1.1131	0.773912	1	NS
ENSG00000181404	144.434	0.130201	0.189461	1.11288	0.773966	1	NS
ENSG00000123600	705.96	0.0266129	0.113198	1.11247	0.774064	1	NS
ENSG00000259504	9.0287	0.073988	0.589113	1.11244	0.774072	1	NS
ENSG00000233355	760.294	-0.0103105	0.183651	1.11238	0.774087	1	NS
ENSG00000152969	45.4002	-0.0458878	0.188382	1.1122	0.774131	1	NS
ENSG00000279024	29.4666	0.0404853	0.216194	1.11214	0.774145	1	NS
ENSG00000206562	450.452	-0.0184218	0.0482865	1.11179	0.774229	1	NS
ENSG00000135253	52.9558	0.235561	0.473008	1.11171	0.774248	1	NS
ENSG00000091436	908.656	-0.0312309	0.10222	1.11138	0.774329	1	NS
ENSG00000065054	19.5001	0.46412	0.461998	1.11137	0.774331	1	NS
ENSG00000116218	6.66928	0.701388	0.914703	1.11127	0.774354	1	NS
ENSG00000119227	33.6092	0.190758	0.196634	1.11108	0.7744	1	NS
ENSG00000234817	22.5427	0.156049	0.228355	1.11096	0.774429	1	NS
ENSG00000176984	8.85318	0.419095	0.84308	1.11088	0.774449	1	NS
ENSG00000233030	73.1246	0.0458789	0.213315	1.11087	0.774451	1	NS
ENSG00000117399	17.4168	0.220186	0.299138	1.11074	0.774482	1	NS
ENSG00000259493	8.21814	0.0365379	0.382769	1.11064	0.774507	1	NS
ENSG00000228146	7.59499	0.284074	0.654926	1.1106	0.774515	1	NS
ENSG00000136514	360.71	-0.0260928	0.159615	1.11027	0.774596	1	NS
ENSG00000233820	22.9822	0.196097	0.215131	1.11001	0.774658	1	NS
ENSG00000148824	200.27	0.0428584	0.103747	1.10969	0.774735	1	NS
ENSG00000197446	6.4854	0.502817	0.876899	1.1096	0.774757	1	NS
ENSG00000013364	5630.73	-0.0464819	0.0943218	1.10926	0.774838	1	NS
ENSG00000092470	303.638	0.0505507	0.0897743	1.10906	0.774887	1	NS
ENSG00000150656	22.7694	0.350087	0.5158	1.10864	0.774988	1	NS
ENSG00000222005	22.6449	0.261639	0.279937	1.10841	0.775045	1	NS
ENSG00000197872	3505.23	-0.0778108	0.088202	1.1083	0.77507	1	NS
ENSG00000101470	30.0076	0.22756	0.228327	1.1083	0.775071	1	NS
ENSG00000245526	15.3268	0.631971	0.700943	1.10819	0.775097	1	NS
ENSG00000176531	167.22	0.103163	0.113895	1.10816	0.775105	1	NS
ENSG00000233701	9.87244	0.509027	0.871499	1.10814	0.775108	1	NS
ENSG00000234494	14.6858	-0.0444918	0.208725	1.10788	0.775173	1	NS
ENSG00000113212	11.391	0.696091	0.875703	1.10782	0.775186	1	NS
ENSG00000092607	15.5893	0.480929	0.66808	1.10764	0.775231	1	NS
ENSG00000277559	5.70463	0.672444	0.829919	1.10759	0.775242	1	NS
ENSG00000273437	46.5311	0.0130539	0.0961188	1.10758	0.775245	1	NS
ENSG00000242686	8.57715	0.31008	0.537012	1.10758	0.775246	1	NS
ENSG00000099377	31.8961	0.093103	0.210357	1.10751	0.775262	1	NS
ENSG00000279182	5.97798	0.173701	0.235405	1.10735	0.775301	1	NS
ENSG00000154319	42.7471	0.169523	0.314885	1.10732	0.775307	1	NS
ENSG00000187672	34.5086	0.449104	0.596183	1.10724	0.775326	1	NS
ENSG00000226010	8.51968	-0.179568	0.203975	1.10722	0.775331	1	NS
ENSG00000060642	466.919	0.00885494	0.0513484	1.10714	0.77535	1	NS
ENSG00000139192	983.093	-0.0592674	0.0806207	1.10714	0.77535	1	NS
ENSG00000285722	8.81606	0.165216	0.831119	1.10705	0.775372	1	NS
ENSG00000269743	552.503	0.0553102	0.0732703	1.10684	0.775422	1	NS
ENSG00000285954	7.52405	-0.0417125	0.419796	1.10665	0.77547	1	NS
ENSG00000138083	12.0073	0.60252	0.820577	1.10644	0.77552	1	NS
ENSG00000249341	8.71784	0.737502	0.894986	1.10642	0.775524	1	NS
ENSG00000077092	9.06615	0.59782	0.710975	1.10618	0.775582	1	NS
ENSG00000119614	11.9609	0.517552	0.829959	1.10558	0.775728	1	NS
ENSG00000239636	172.85	0.0765538	0.0914119	1.10553	0.775739	1	NS
ENSG00000262061	7.53861	0.292621	0.535929	1.10547	0.775753	1	NS
ENSG00000285752	13.2274	0.288213	0.278737	1.10532	0.77579	1	NS
ENSG00000230946	5.96439	0.480247	0.601676	1.10503	0.77586	1	NS
ENSG00000203734	26.0745	0.201829	0.320256	1.10495	0.775879	1	NS
ENSG00000102763	1467.49	-0.0372535	0.0672095	1.10491	0.775888	1	NS
ENSG00000211706	31.5913	0.121766	0.167373	1.10473	0.775933	1	NS
ENSG00000183463	6.21967	0.444709	0.750704	1.10464	0.775953	1	NS
ENSG00000154889	3961.09	-0.0642234	0.0860444	1.10414	0.776074	1	NS
ENSG00000184363	14.8675	0.4285	0.592294	1.10406	0.776095	1	NS
ENSG00000173157	17.31	0.585117	0.80538	1.10402	0.776103	1	NS
ENSG00000167971	24.2267	0.741177	0.785746	1.10393	0.776125	1	NS
ENSG00000134571	198.526	0.105059	0.187815	1.10372	0.776176	1	NS
ENSG00000167508	358.279	0.0689531	0.0809108	1.10366	0.776191	1	NS
ENSG00000186470	4004.12	0.0493553	0.12435	1.10366	0.776192	1	NS
ENSG00000186260	608.409	-0.044688	0.084859	1.1033	0.776278	1	NS
ENSG00000227028	37.2003	0.3985	0.487775	1.10327	0.776284	1	NS
ENSG00000271434	6.28722	0.933207	1.00893	1.1031	0.776325	1	NS
ENSG00000173253	16.2266	0.659642	0.696958	1.10305	0.776337	1	NS
ENSG00000100890	444.968	-0.0837502	0.0798316	1.10284	0.776389	1	NS
ENSG00000244471	11.9538	0.499245	0.799828	1.10276	0.776409	1	NS
ENSG00000176204	6.49319	0.73823	0.917208	1.10251	0.776468	1	NS
ENSG00000042493	947.406	0.0697795	0.10499	1.1025	0.77647	1	NS
ENSG00000144026	872.317	0.0227786	0.0892503	1.10237	0.776503	1	NS
ENSG00000197599	56.333	0.279998	0.290583	1.10227	0.776527	1	NS
ENSG00000176381	11.4519	0.768581	0.741662	1.10213	0.776559	1	NS
ENSG00000078399	15.0405	0.293602	0.390213	1.10208	0.776572	1	NS
ENSG00000260211	9.74	0.559438	0.652155	1.10196	0.7766	1	NS
ENSG00000144152	147.917	0.117054	0.137935	1.10193	0.776608	1	NS
ENSG00000280399	8.30704	0.107237	0.798999	1.10184	0.77663	1	NS
ENSG00000269318	54.0246	0.133471	0.160733	1.10183	0.776632	1	NS
ENSG00000116120	573.358	-0.0379324	0.0707133	1.10177	0.776647	1	NS
ENSG00000136856	64.4839	0.177424	0.198673	1.10145	0.776723	1	NS
ENSG00000176868	31.8244	0.0356714	0.129956	1.10141	0.776733	1	NS
ENSG00000148926	979.723	-0.0296839	0.175134	1.10089	0.77686	1	NS
ENSG00000133101	22.8751	0.369444	0.397723	1.10086	0.776867	1	NS
ENSG00000145794	29.6631	0.378961	0.663873	1.10082	0.776876	1	NS
ENSG00000105298	415.587	0.0871988	0.117962	1.10052	0.776949	1	NS
ENSG00000126583	14.0231	0.532993	0.713456	1.10041	0.776976	1	NS
ENSG00000115657	22.0322	0.116738	0.164431	1.10034	0.776993	1	NS
ENSG00000073712	25.7577	0.387254	0.450995	1.10022	0.777022	1	NS
ENSG00000283528	7.11326	-0.123002	0.236085	1.09973	0.77714	1	NS
ENSG00000235890	12.7631	-0.00732106	0.379986	1.09963	0.777163	1	NS
ENSG00000211867	175.876	-0.076553	0.135267	1.09951	0.777192	1	NS
ENSG00000115159	1422.37	-0.0563137	0.0872839	1.09944	0.777209	1	NS
ENSG00000204590	849.187	0.0466078	0.0550508	1.09942	0.777214	1	NS
ENSG00000255129	11.899	0.0701751	0.429225	1.09934	0.777234	1	NS
ENSG00000173838	24.1971	0.330545	0.489548	1.09928	0.777247	1	NS
ENSG00000157483	441.393	-0.015683	0.158076	1.09905	0.777303	1	NS
ENSG00000207234	44.8827	-0.0813765	0.131505	1.09896	0.777326	1	NS
ENSG00000187068	13.9183	0.540919	0.588937	1.09893	0.777331	1	NS
ENSG00000073111	227.089	0.0439461	0.117719	1.09885	0.777352	1	NS
ENSG00000162761	21.7429	0.656858	0.789202	1.09871	0.777385	1	NS
ENSG00000272732	15.8358	-0.109411	0.184057	1.09851	0.777435	1	NS
ENSG00000246790	348.615	0.0837217	0.115879	1.09849	0.777438	1	NS
ENSG00000065413	22146.9	-0.0649896	0.0633167	1.09836	0.77747	1	NS
ENSG00000254413	41.7317	-0.0714868	0.145498	1.09836	0.77747	1	NS
ENSG00000137975	10.6736	0.414573	0.80859	1.09832	0.777479	1	NS
ENSG00000149256	106.144	0.245279	0.482197	1.09824	0.777498	1	NS
ENSG00000184160	11.2573	0.742361	0.871791	1.09815	0.777521	1	NS
ENSG00000163885	18.5058	0.409319	0.791801	1.09768	0.777634	1	NS
ENSG00000277548	111.845	-0.0879888	0.112098	1.09731	0.777724	1	NS
ENSG00000260738	8.33614	0.797157	0.878519	1.09715	0.777763	1	NS
ENSG00000141934	27.5576	0.437568	0.569598	1.09712	0.77777	1	NS
ENSG00000206656	6.43124	-0.0215694	0.233848	1.09687	0.77783	1	NS
ENSG00000257322	38.4657	0.159982	0.166955	1.09679	0.777848	1	NS
ENSG00000166148	91.3235	0.147704	0.191777	1.09675	0.777859	1	NS
ENSG00000166387	768.16	-0.00111973	0.0976428	1.09656	0.777903	1	NS
ENSG00000011295	1090.47	-0.00693188	0.0619047	1.09622	0.777988	1	NS
ENSG00000259425	9.29512	0.401401	0.813895	1.09618	0.777996	1	NS
ENSG00000070778	32.9825	0.430185	0.649964	1.09616	0.778002	1	NS
ENSG00000270605	96.9904	0.0697672	0.0954248	1.09585	0.778076	1	NS
ENSG00000125454	174.868	0.0378795	0.0850327	1.09582	0.778082	1	NS
ENSG00000237161	9.11207	0.0938734	0.279209	1.09572	0.778108	1	NS
ENSG00000198570	10.2916	0.530358	0.765817	1.09556	0.778147	1	NS
ENSG00000053747	68.0932	0.225586	0.629592	1.09531	0.778206	1	NS
ENSG00000175879	11.2385	0.799808	0.830753	1.09521	0.778231	1	NS
ENSG00000134198	1131.56	-0.0396497	0.134935	1.09514	0.778247	1	NS
ENSG00000046647	264.114	0.0165861	0.0695975	1.09459	0.77838	1	NS
ENSG00000215270	6.773	0.81933	0.834675	1.09457	0.778385	1	NS
ENSG00000271254	274.72	0.0650716	0.139739	1.09428	0.778455	1	NS
ENSG00000260254	22.9874	0.594855	0.814553	1.09421	0.778472	1	NS
ENSG00000273812	34.3998	-0.0613938	0.180468	1.09414	0.778488	1	NS
ENSG00000183186	16.1197	0.538084	0.82858	1.09407	0.778506	1	NS
ENSG00000228262	14.7284	0.273523	0.67225	1.09399	0.778525	1	NS
ENSG00000179571	12.901	0.261518	0.763191	1.09397	0.778529	1	NS
ENSG00000072080	5.71101	0.708851	0.875684	1.09397	0.778531	1	NS
ENSG00000253161	11.8221	0.384033	0.594376	1.09394	0.778537	1	NS
ENSG00000144355	13.3487	0.564005	0.758848	1.09394	0.778538	1	NS
ENSG00000248466	32.1765	0.0100606	0.125749	1.09391	0.778545	1	NS
ENSG00000148053	57.477	0.397169	0.586313	1.09358	0.778623	1	NS
ENSG00000278090	44.669	0.162503	0.180523	1.09357	0.778627	1	NS
ENSG00000285254	12.9066	0.752274	0.761494	1.09351	0.778642	1	NS
ENSG00000139549	11.1131	0.302878	0.461267	1.0933	0.778692	1	NS
ENSG00000188549	113.692	0.047923	0.167382	1.09319	0.778717	1	NS
ENSG00000236478	6.80511	0.583134	0.921958	1.0931	0.778739	1	NS
ENSG00000102316	1062.96	0.0146118	0.0766531	1.09305	0.778753	1	NS
ENSG00000253421	15.1724	-0.16487	0.231338	1.09294	0.778778	1	NS
ENSG00000251165	8.16114	0.679431	0.903097	1.09291	0.778786	1	NS
ENSG00000144730	38.2299	0.455374	0.674395	1.09268	0.778841	1	NS
ENSG00000266524	19.5076	0.426388	0.547515	1.09268	0.778842	1	NS
ENSG00000180900	301.582	0.146084	0.178784	1.09261	0.778859	1	NS
ENSG00000269994	6.66579	0.666617	0.806409	1.09256	0.778871	1	NS
ENSG00000153179	5590.9	-0.058027	0.0950647	1.0925	0.778885	1	NS
ENSG00000119673	133.233	0.0608923	0.0813049	1.09229	0.778936	1	NS
ENSG00000166342	53.8337	0.0586057	0.257738	1.09214	0.778972	1	NS
ENSG00000105127	1206.79	0.0072785	0.0424722	1.09186	0.779039	1	NS
ENSG00000078295	41.5443	0.468486	0.684984	1.09175	0.779065	1	NS
ENSG00000138134	1133.28	0.00780596	0.106501	1.09164	0.779093	1	NS
ENSG00000124224	964.509	-0.0847055	0.106116	1.09159	0.779104	1	NS
ENSG00000249593	6.92995	0.577816	0.579914	1.09154	0.779117	1	NS
ENSG00000088205	2135.56	-0.0276216	0.0905958	1.09137	0.779159	1	NS
ENSG00000183770	10.4931	0.771233	0.888966	1.09136	0.779161	1	NS
ENSG00000224137	28.1652	0.269622	0.284692	1.0912	0.7792	1	NS
ENSG00000278931	11.2727	-0.327924	0.424981	1.09104	0.779237	1	NS
ENSG00000165609	1627.32	-0.00953246	0.0702691	1.09091	0.77927	1	NS
ENSG00000232499	17.7792	0.240274	0.293538	1.09084	0.779286	1	NS
ENSG00000147113	11.2969	-0.0878195	0.74964	1.09084	0.779287	1	NS
ENSG00000183666	431.585	0.0653375	0.0780309	1.09065	0.779331	1	NS
ENSG00000151491	133.089	0.0839914	0.18764	1.09064	0.779335	1	NS
ENSG00000226137	556.405	-0.0228186	0.114747	1.09052	0.779363	1	NS
ENSG00000261804	493.81	-0.197369	0.192078	1.08997	0.779496	1	NS
ENSG00000136986	2165.16	-0.0158812	0.0473562	1.08993	0.779505	1	NS
ENSG00000181626	18.5006	0.419521	0.583019	1.08985	0.779525	1	NS
ENSG00000279973	8.6853	0.284884	0.875114	1.08971	0.779558	1	NS
ENSG00000143850	47.066	0.354554	0.409029	1.08957	0.779593	1	NS
ENSG00000230524	18.8432	0.335276	0.486417	1.08953	0.779603	1	NS
ENSG00000224853	14.3384	0.460543	0.507054	1.08904	0.77972	1	NS
ENSG00000049449	145.962	0.102184	0.105306	1.08904	0.779721	1	NS
ENSG00000228705	13.7952	-0.0328013	0.18008	1.08901	0.779727	1	NS
ENSG00000227077	21.8374	0.162117	0.19215	1.08894	0.779745	1	NS
ENSG00000089876	331.96	0.0484942	0.081782	1.0889	0.779755	1	NS
ENSG00000284194	11.9496	-0.0180696	0.213	1.08882	0.779774	1	NS
ENSG00000257103	3881.09	-0.0282979	0.0558685	1.08871	0.7798	1	NS
ENSG00000255197	187.951	0.0262692	0.149689	1.08869	0.779806	1	NS
ENSG00000268743	38.1179	-0.01728	0.160285	1.08868	0.779808	1	NS
ENSG00000196628	1289.45	0.0357773	0.113789	1.08865	0.779814	1	NS
ENSG00000250687	15.1944	0.0023314	0.269051	1.08865	0.779816	1	NS
ENSG00000278107	12.1532	0.133734	0.152376	1.0884	0.779875	1	NS
ENSG00000171119	9.26086	0.399443	0.38671	1.08816	0.779932	1	NS
ENSG00000137942	279.131	0.0386202	0.114769	1.08816	0.779933	1	NS
ENSG00000254418	33.8948	-0.0421926	0.177127	1.08802	0.779968	1	NS
ENSG00000230189	17.3869	-0.0994856	0.187747	1.08782	0.780016	1	NS
ENSG00000135828	2699.28	-0.0663855	0.0824526	1.08778	0.780025	1	NS
ENSG00000204475	115.217	0.121228	0.139154	1.08757	0.780076	1	NS
ENSG00000170627	56.9078	0.191389	0.18615	1.08738	0.780121	1	NS
ENSG00000101230	55.4137	0.146249	0.211803	1.08725	0.780152	1	NS
ENSG00000114698	40.0172	0.170814	0.219021	1.08721	0.780163	1	NS
ENSG00000283162	10.4007	0.315757	0.778783	1.08706	0.7802	1	NS
ENSG00000133863	22.6683	0.714329	0.722311	1.0869	0.780237	1	NS
ENSG00000067601	118.719	0.0191537	0.077522	1.08672	0.780282	1	NS
ENSG00000285908	8.82089	0.312155	0.6584	1.08664	0.7803	1	NS
ENSG00000135622	313.087	0.0408938	0.0840113	1.08656	0.78032	1	NS
ENSG00000186493	10.094	0.772177	0.858447	1.08655	0.780322	1	NS
ENSG00000269858	1479.67	-0.0547242	0.085553	1.08647	0.780341	1	NS
ENSG00000125878	6.56912	0.403729	0.805786	1.08625	0.780394	1	NS
ENSG00000130700	13.1163	0.836984	0.874372	1.08615	0.780419	1	NS
ENSG00000165462	8.78458	0.896763	0.929732	1.08577	0.78051	1	NS
ENSG00000234497	6.00374	0.78516	0.918156	1.08564	0.780543	1	NS
ENSG00000171621	43.4386	0.126059	0.196236	1.08562	0.780546	1	NS
ENSG00000205456	5.95234	0.328762	0.429352	1.08553	0.780567	1	NS
ENSG00000225171	9.48052	0.167265	0.193654	1.08533	0.780617	1	NS
ENSG00000135318	230.598	-0.11762	0.194201	1.08505	0.780685	1	NS
ENSG00000261649	19.0103	0.364403	0.762107	1.08505	0.780685	1	NS
ENSG00000108176	5.66658	0.333276	0.480003	1.08502	0.780691	1	NS
ENSG00000272078	37.8927	0.143475	0.686351	1.08495	0.780709	1	NS
ENSG00000259156	19.7191	0.326474	0.779929	1.08483	0.780737	1	NS
ENSG00000138772	947.222	0.0301797	0.210589	1.08474	0.780758	1	NS
ENSG00000174450	34.9295	0.428268	0.773373	1.08472	0.780764	1	NS
ENSG00000119203	682.878	0.0279212	0.0668567	1.08458	0.780797	1	NS
ENSG00000254477	116.848	0.0454188	0.122285	1.08445	0.780828	1	NS
ENSG00000082397	1013.18	-0.0453457	0.118061	1.08441	0.780839	1	NS
ENSG00000125864	56.0425	0.251026	0.256653	1.08421	0.780886	1	NS
ENSG00000112299	688.371	-0.127056	0.196556	1.08394	0.780951	1	NS
ENSG00000047662	23.8958	0.415963	0.558594	1.08392	0.780957	1	NS
ENSG00000114853	310.676	0.04343	0.112124	1.08383	0.780978	1	NS
ENSG00000178279	6.38623	0.633684	0.966787	1.0835	0.78106	1	NS
ENSG00000259008	7.59585	0.851732	0.904573	1.08343	0.781076	1	NS
ENSG00000249149	5.78591	0.607708	0.83208	1.0832	0.781132	1	NS
ENSG00000273828	24.8181	0.0546737	0.1406	1.08294	0.781194	1	NS
ENSG00000082196	116.913	0.0402243	0.0910203	1.08277	0.781236	1	NS
ENSG00000260750	11.8043	0.35799	0.421923	1.08275	0.781241	1	NS
ENSG00000146872	2282.62	-0.0390004	0.0457072	1.08272	0.781247	1	NS
ENSG00000176058	87.7337	0.0501998	0.158032	1.08262	0.781272	1	NS
ENSG00000260027	12.6434	0.337958	0.557111	1.08248	0.781305	1	NS
ENSG00000226976	13.9199	0.104701	0.172676	1.08247	0.781307	1	NS
ENSG00000105401	2098.35	0.0391085	0.0769203	1.08217	0.781379	1	NS
ENSG00000167434	308.893	0.0308781	0.1806	1.08204	0.781412	1	NS
ENSG00000163959	15.3997	0.43871	0.488341	1.08203	0.781415	1	NS
ENSG00000130956	430.457	0.0610203	0.0822998	1.08184	0.781459	1	NS
ENSG00000137338	56.2395	-0.0111289	0.111386	1.08146	0.781552	1	NS
ENSG00000125398	18.9285	0.543346	0.793426	1.08146	0.781553	1	NS
ENSG00000237356	68.9309	0.0544149	0.157237	1.08138	0.78157	1	NS
ENSG00000152785	20.9899	0.240923	0.38556	1.08133	0.781584	1	NS
ENSG00000166164	1777.05	-0.000665673	0.0590798	1.08108	0.781642	1	NS
ENSG00000267278	124.221	0.0325874	0.112593	1.08105	0.78165	1	NS
ENSG00000212024	8.98888	-0.0728914	0.219971	1.08076	0.78172	1	NS
ENSG00000119411	18.29	-0.0197732	0.307825	1.08058	0.781765	1	NS
ENSG00000136717	1510.77	0.0679633	0.0916938	1.08049	0.781786	1	NS
ENSG00000267498	6.5401	0.404853	0.460973	1.07986	0.781938	1	NS
ENSG00000196169	61.4313	-0.118678	0.328467	1.07984	0.781942	1	NS
ENSG00000235688	7.65458	0.266554	0.349275	1.07982	0.781948	1	NS
ENSG00000261572	9.15685	0.300587	0.457626	1.0797	0.781977	1	NS
ENSG00000042088	879.537	0.0244154	0.0548395	1.07919	0.7821	1	NS
ENSG00000184164	398.119	0.0739785	0.071923	1.07884	0.782183	1	NS
ENSG00000255082	8.44046	0.62191	0.772524	1.07884	0.782184	1	NS
ENSG00000248257	6.90371	-0.423827	0.893327	1.07849	0.782269	1	NS
ENSG00000225331	16.5093	-0.0556235	0.303722	1.07842	0.782287	1	NS
ENSG00000273706	25.4522	0.339722	0.734017	1.07839	0.782293	1	NS
ENSG00000128652	9.50906	0.615864	0.854761	1.07836	0.782302	1	NS
ENSG00000266498	58.7752	-0.0710669	0.0960767	1.07824	0.78233	1	NS
ENSG00000120952	6.55136	-0.548066	0.901392	1.07819	0.782343	1	NS
ENSG00000128713	8.65242	0.815393	0.897367	1.07813	0.782356	1	NS
ENSG00000128849	54.8122	0.333468	0.66321	1.07793	0.782404	1	NS
ENSG00000278654	5.69828	0.256264	0.448381	1.07778	0.782442	1	NS
ENSG00000166211	5.84445	0.494217	0.532624	1.07775	0.782447	1	NS
ENSG00000246100	19.2042	0.229771	0.397879	1.07775	0.782448	1	NS
ENSG00000130940	225.276	0.0519911	0.202582	1.07747	0.782517	1	NS
ENSG00000220785	14.9336	0.302145	0.356351	1.0774	0.782532	1	NS
ENSG00000274294	5.79778	-0.120305	0.288269	1.07732	0.782553	1	NS
ENSG00000100433	47.832	0.242584	0.398293	1.07709	0.782608	1	NS
ENSG00000243305	7.67158	-0.22996	0.422863	1.077	0.782629	1	NS
ENSG00000189167	10.5608	0.0727866	0.414561	1.07698	0.782634	1	NS
ENSG00000261437	8.62682	0.472494	0.891194	1.07682	0.782672	1	NS
ENSG00000207352	17.3269	-0.0711893	0.135641	1.07645	0.782763	1	NS
ENSG00000178935	737.542	0.0394703	0.0740066	1.07644	0.782764	1	NS
ENSG00000092051	26.4505	0.482313	0.529397	1.07638	0.782779	1	NS
ENSG00000236372	6.32248	0.345564	0.880663	1.07619	0.782826	1	NS
ENSG00000122299	1684.39	-0.0235222	0.0558518	1.07614	0.782837	1	NS
ENSG00000279913	236.121	-0.109251	0.11601	1.07586	0.782904	1	NS
ENSG00000258732	140.428	0.144301	0.200113	1.0758	0.782919	1	NS
ENSG00000105419	12.9053	0.689819	0.785586	1.07539	0.783018	1	NS
ENSG00000183354	3339.59	-0.0342775	0.0535586	1.07534	0.78303	1	NS
ENSG00000223725	120.594	0.0478904	0.141935	1.0753	0.783039	1	NS
ENSG00000230051	7.71237	-0.268128	0.866887	1.07529	0.783042	1	NS
ENSG00000173641	10.0284	0.713329	0.869958	1.07525	0.783051	1	NS
ENSG00000223573	24.4567	0.375998	0.371566	1.07523	0.783057	1	NS
ENSG00000143494	32.9531	0.389134	0.483263	1.07511	0.783085	1	NS
ENSG00000180090	8.89211	0.293135	0.391016	1.07488	0.783141	1	NS
ENSG00000165124	44.0796	0.495612	0.633991	1.07477	0.783169	1	NS
ENSG00000175344	47.0748	0.310845	0.468087	1.07454	0.783223	1	NS
ENSG00000161082	18.9754	0.44829	0.59224	1.07449	0.783235	1	NS
ENSG00000127329	58.8922	0.190253	0.345831	1.07431	0.783278	1	NS
ENSG00000102878	19.8518	0.263188	0.300925	1.07425	0.783294	1	NS
ENSG00000278546	9.30883	0.172926	0.23215	1.0741	0.783331	1	NS
ENSG00000026025	17978.2	0.037186	0.0975278	1.07377	0.78341	1	NS
ENSG00000271538	43.557	-0.0152095	0.154551	1.07374	0.783416	1	NS
ENSG00000179335	3497.83	0.0193293	0.0540035	1.07369	0.783428	1	NS
ENSG00000232702	7.7432	0.216868	0.249329	1.07367	0.783434	1	NS
ENSG00000180269	7.43039	0.744951	0.867347	1.07347	0.783482	1	NS
ENSG00000156304	762.324	-0.0151546	0.0602855	1.07336	0.783508	1	NS
ENSG00000167588	19.0104	0.357715	0.377954	1.07336	0.783509	1	NS
ENSG00000158966	67.0584	0.179172	0.296249	1.07319	0.783549	1	NS
ENSG00000174640	33.2347	0.579608	0.683516	1.07299	0.783598	1	NS
ENSG00000120458	594.527	0.0160478	0.0646981	1.07292	0.783614	1	NS
ENSG00000115556	22.8239	0.289482	0.409431	1.07236	0.783751	1	NS
ENSG00000198445	6.19971	0.420053	0.856318	1.07233	0.783758	1	NS
ENSG00000106771	2150.38	-0.0591044	0.0727688	1.07233	0.783758	1	NS
ENSG00000182372	711.982	0.0166461	0.0729232	1.07228	0.783771	1	NS
ENSG00000259762	9.29861	0.124962	0.264277	1.07218	0.783793	1	NS
ENSG00000276778	10.0138	0.336896	0.552754	1.07214	0.783803	1	NS
ENSG00000135314	20.615	0.210807	0.254386	1.07196	0.783846	1	NS
ENSG00000274159	30.5731	-0.0213722	0.105199	1.07188	0.783867	1	NS
ENSG00000223189	11.8581	-0.0347927	0.158584	1.07183	0.783878	1	NS
ENSG00000176584	39.5954	0.31027	0.750152	1.07179	0.783888	1	NS
ENSG00000180525	22.9663	0.389204	0.752835	1.07175	0.783897	1	NS
ENSG00000197153	224.735	0.192126	0.216856	1.07163	0.783927	1	NS
ENSG00000244040	24.926	0.525402	0.607141	1.07133	0.784	1	NS
ENSG00000273987	19.156	0.0207176	0.144581	1.07126	0.784016	1	NS
ENSG00000132196	519.277	0.0284247	0.0475032	1.0712	0.784031	1	NS
ENSG00000153902	22.3376	0.369139	0.450359	1.07105	0.784066	1	NS
ENSG00000148948	12.6896	0.678442	0.771801	1.07104	0.78407	1	NS
ENSG00000129197	1426.76	0.0294714	0.0666772	1.07102	0.784074	1	NS
ENSG00000182521	8.31005	0.505418	0.913583	1.07096	0.78409	1	NS
ENSG00000121905	9.32038	-0.0371344	0.531177	1.07095	0.78409	1	NS
ENSG00000107819	585.396	0.00612018	0.0722154	1.07094	0.784094	1	NS
ENSG00000183638	52.0913	0.268208	0.601219	1.07088	0.784108	1	NS
ENSG00000111490	215.272	0.13275	0.130022	1.07077	0.784135	1	NS
ENSG00000167693	22.8074	0.4387	0.524899	1.07075	0.78414	1	NS
ENSG00000163346	4553.84	0.00802057	0.0994573	1.07041	0.784222	1	NS
ENSG00000266613	8.39799	0.330838	0.479518	1.07028	0.784254	1	NS
ENSG00000075275	168.679	0.233491	0.323761	1.07023	0.784265	1	NS
ENSG00000182901	31.2293	0.128275	0.234164	1.07008	0.784302	1	NS
ENSG00000115884	19.9184	0.275628	0.619039	1.06997	0.784328	1	NS
ENSG00000131019	14.0033	0.0478892	0.348545	1.06995	0.784333	1	NS
ENSG00000130052	120.415	0.0523205	0.164379	1.06995	0.784333	1	NS
ENSG00000223584	53.4688	-0.139844	0.21275	1.06993	0.784337	1	NS
ENSG00000122390	511.826	0.0515367	0.0784106	1.06988	0.784349	1	NS
ENSG00000227057	635.881	-0.00399255	0.0685217	1.06982	0.784364	1	NS
ENSG00000134690	32.3877	0.133025	0.179952	1.06977	0.784377	1	NS
ENSG00000164087	61.1776	0.110807	0.11529	1.0697	0.784393	1	NS
ENSG00000261407	7.38589	0.176731	0.316722	1.06965	0.784405	1	NS
ENSG00000176083	62.9953	0.100214	0.362161	1.0696	0.784417	1	NS
ENSG00000144792	65.725	0.0349125	0.150828	1.06948	0.784445	1	NS
ENSG00000234575	6.57519	0.689864	0.926521	1.06923	0.784507	1	NS
ENSG00000239857	148.309	-0.0305495	0.123982	1.06921	0.784512	1	NS
ENSG00000142973	23.8603	0.138146	0.574488	1.06908	0.784542	1	NS
ENSG00000159263	33.5178	0.564411	0.760025	1.06897	0.784569	1	NS
ENSG00000197479	7.0758	0.509203	0.81178	1.06896	0.784571	1	NS
ENSG00000104936	105.435	0.158202	0.217819	1.06895	0.784575	1	NS
ENSG00000101901	2298.51	-0.0714402	0.0905509	1.06885	0.7846	1	NS
ENSG00000146678	8.08502	0.622161	0.885806	1.0688	0.784611	1	NS
ENSG00000168748	7.78908	0.783835	0.915113	1.06874	0.784624	1	NS
ENSG00000214102	12.2204	0.0595902	0.597929	1.0687	0.784635	1	NS
ENSG00000280953	51.3037	0.051796	0.191262	1.06866	0.784644	1	NS
ENSG00000233547	12.4202	0.230133	0.223015	1.06863	0.784652	1	NS
ENSG00000250961	5.98407	0.296404	0.603796	1.06836	0.784717	1	NS
ENSG00000265450	6.63704	-0.157272	0.205686	1.06836	0.784717	1	NS
ENSG00000152894	207.564	-0.15644	0.184914	1.06827	0.784738	1	NS
ENSG00000275014	50.7793	-0.0936924	0.115802	1.06797	0.784811	1	NS
ENSG00000150347	1992.75	-0.0776256	0.0986861	1.06776	0.784863	1	NS
ENSG00000274340	6.51854	-0.0388827	0.273178	1.06768	0.78488	1	NS
ENSG00000279154	7.42952	0.624698	0.748618	1.06766	0.784887	1	NS
ENSG00000149212	11671.9	-0.0151047	0.134327	1.06741	0.784946	1	NS
ENSG00000196878	40.3793	0.146993	0.334969	1.06731	0.784971	1	NS
ENSG00000236469	11.5761	0.219915	0.300085	1.06731	0.784972	1	NS
ENSG00000204160	5186.43	0.00997628	0.141615	1.06723	0.78499	1	NS
ENSG00000172020	7.79831	0.576332	0.833622	1.06698	0.785052	1	NS
ENSG00000213316	122.386	0.0217389	0.129404	1.0669	0.78507	1	NS
ENSG00000285802	10.9541	-0.00373097	0.38696	1.06675	0.785106	1	NS
ENSG00000270558	21.7423	0.0683551	0.131243	1.06674	0.785108	1	NS
ENSG00000170373	5.93785	-0.404174	0.861466	1.06666	0.785127	1	NS
ENSG00000233343	17.8104	0.0443992	0.145437	1.0665	0.785167	1	NS
ENSG00000266922	15.3863	0.0764903	0.14782	1.06636	0.7852	1	NS
ENSG00000185008	22.702	0.708141	0.827108	1.06627	0.785223	1	NS
ENSG00000182318	136.922	0.060708	0.0683774	1.06594	0.785301	1	NS
ENSG00000165731	33.3039	0.173219	0.435036	1.06564	0.785373	1	NS
ENSG00000169427	32.1227	0.300438	0.651079	1.06559	0.785387	1	NS
ENSG00000179213	10.6669	0.145073	0.428406	1.06547	0.785416	1	NS
ENSG00000173705	17.8284	0.471324	0.581665	1.06542	0.785427	1	NS
ENSG00000275431	21.0984	0.23382	0.358343	1.06506	0.785515	1	NS
ENSG00000081052	170.714	0.254771	0.28034	1.06479	0.78558	1	NS
ENSG00000119655	1639.27	0.0951313	0.102189	1.06478	0.785583	1	NS
ENSG00000246863	12.972	0.416534	0.557098	1.06464	0.785616	1	NS
ENSG00000172215	286.796	0.0302422	0.181737	1.06461	0.785622	1	NS
ENSG00000136235	26.726	0.271833	0.385267	1.0646	0.785625	1	NS
ENSG00000138395	42.4227	0.13349	0.341132	1.0645	0.785651	1	NS
ENSG00000118689	10502.4	0.00915831	0.162341	1.0642	0.785721	1	NS
ENSG00000264745	64.2294	-0.0676713	0.171449	1.06401	0.785769	1	NS
ENSG00000224310	6.76845	0.664105	0.929888	1.0638	0.785819	1	NS
ENSG00000143390	1612.92	0.0250933	0.0571844	1.06378	0.785824	1	NS
ENSG00000279954	14.9276	0.178308	0.398043	1.06376	0.78583	1	NS
ENSG00000104267	478.408	0.0737138	0.182633	1.06372	0.785839	1	NS
ENSG00000260160	61.8824	-0.0496264	0.0785737	1.06366	0.785854	1	NS
ENSG00000137090	12.3219	0.136604	0.812379	1.06344	0.785906	1	NS
ENSG00000261730	7.58336	0.388148	0.893097	1.06342	0.785912	1	NS
ENSG00000010256	1315.71	0.0624492	0.0670988	1.06323	0.785957	1	NS
ENSG00000213512	6.97383	0.487328	0.469112	1.06321	0.785962	1	NS
ENSG00000177963	1579.01	0.0269432	0.0629015	1.06318	0.785969	1	NS
ENSG00000135519	73.1602	0.110643	0.247168	1.06309	0.785991	1	NS
ENSG00000091513	68.3977	0.32403	0.472083	1.06305	0.786	1	NS
ENSG00000107949	591.358	0.0366316	0.082337	1.06304	0.786004	1	NS
ENSG00000140839	48.5285	0.0741626	0.305724	1.06296	0.786022	1	NS
ENSG00000149294	464.117	0.0327231	0.171956	1.06294	0.786026	1	NS
ENSG00000244055	90.475	0.0797247	0.0860899	1.06285	0.786049	1	NS
ENSG00000149451	25.9461	0.449659	0.688677	1.06275	0.786074	1	NS
ENSG00000270641	70.6298	0.122934	0.647504	1.0627	0.786086	1	NS
ENSG00000170577	12.7575	0.656894	0.836983	1.06268	0.786089	1	NS
ENSG00000178146	44.8854	0.0285843	0.196734	1.06265	0.786097	1	NS
ENSG00000257675	5.73137	0.416242	0.548297	1.06258	0.786115	1	NS
ENSG00000149646	56.3876	0.0721879	0.19814	1.06258	0.786115	1	NS
ENSG00000175206	6.99606	0.0407632	0.725627	1.06246	0.786144	1	NS
ENSG00000182853	29.3348	0.219185	0.251693	1.06245	0.786145	1	NS
ENSG00000109625	9.74304	0.66539	0.850745	1.06232	0.786177	1	NS
ENSG00000129472	4519.82	0.0719517	0.183503	1.06222	0.786202	1	NS
ENSG00000141665	64.7956	0.21831	0.265081	1.06212	0.786226	1	NS
ENSG00000163697	55.2403	0.300157	0.383106	1.06193	0.786272	1	NS
ENSG00000233783	6.8659	0.450692	0.899119	1.06186	0.786288	1	NS
ENSG00000174177	89.3857	0.0447598	0.115513	1.06177	0.78631	1	NS
ENSG00000146857	6.18333	0.403775	0.830195	1.06148	0.78638	1	NS
ENSG00000277893	12.6919	0.669153	0.712473	1.06144	0.786391	1	NS
ENSG00000144681	21.0185	0.319565	0.421237	1.06139	0.786403	1	NS
ENSG00000250490	20.1232	0.238244	0.233057	1.06122	0.786444	1	NS
ENSG00000122965	1252.02	-0.0125181	0.0728339	1.06102	0.786492	1	NS
ENSG00000231150	6.78844	0.535067	0.733825	1.06086	0.786529	1	NS
ENSG00000285578	7.6083	0.256579	0.332398	1.06075	0.786556	1	NS
ENSG00000263006	54.7282	0.0095505	0.340617	1.06057	0.7866	1	NS
ENSG00000219438	30.2076	0.241064	0.739305	1.06055	0.786605	1	NS
ENSG00000001084	1323.25	-0.0408816	0.111753	1.06045	0.78663	1	NS
ENSG00000196954	6897.06	-0.0578661	0.1113	1.06041	0.78664	1	NS
ENSG00000108387	43.8726	0.294859	0.296396	1.06037	0.786649	1	NS
ENSG00000182175	43.9813	0.475719	0.593051	1.06025	0.786677	1	NS
ENSG00000211837	38.9084	-0.15563	0.160121	1.06025	0.786677	1	NS
ENSG00000185252	229.304	0.037767	0.0821626	1.06006	0.786724	1	NS
ENSG00000151615	8.54857	0.802332	0.873802	1.06003	0.786732	1	NS
ENSG00000197165	34.8875	0.176683	0.26153	1.05999	0.786741	1	NS
ENSG00000275632	18.4675	0.116479	0.137139	1.0599	0.786763	1	NS
ENSG00000184811	9.01874	0.474132	0.592899	1.05965	0.786822	1	NS
ENSG00000258952	6.09665	0.504297	0.891601	1.05962	0.78683	1	NS
ENSG00000204650	549.584	0.0166605	0.0952816	1.05956	0.786844	1	NS
ENSG00000285587	8.21811	0.763315	0.89296	1.05949	0.786861	1	NS
ENSG00000165566	25.9916	0.657907	0.774071	1.0592	0.786932	1	NS
ENSG00000260091	6.47801	0.42518	0.441461	1.05896	0.786989	1	NS
ENSG00000198833	2454.29	-0.0559468	0.108611	1.05888	0.787009	1	NS
ENSG00000213380	890.319	0.048161	0.049044	1.05875	0.787041	1	NS
ENSG00000204345	19.8419	0.187785	0.38	1.05865	0.787064	1	NS
ENSG00000117751	1031.05	0.0189058	0.0819337	1.05833	0.787142	1	NS
ENSG00000124383	618.97	-0.00214556	0.0996517	1.0583	0.78715	1	NS
ENSG00000232084	7.89712	0.0915327	0.815287	1.05796	0.787231	1	NS
ENSG00000224050	8.0559	-0.0811326	0.319926	1.05791	0.787244	1	NS
ENSG00000169744	43.7085	0.148022	0.298478	1.0579	0.787247	1	NS
ENSG00000006128	7.48047	0.611932	0.917837	1.05779	0.787272	1	NS
ENSG00000070614	1490.68	-0.0685748	0.176466	1.05778	0.787274	1	NS
ENSG00000162598	17.3232	0.307985	0.642266	1.05766	0.787304	1	NS
ENSG00000229647	15.7248	0.210633	0.238156	1.05756	0.787329	1	NS
ENSG00000204121	10.6141	0.674072	0.852992	1.05738	0.78737	1	NS
ENSG00000155511	32.2366	0.576582	0.790725	1.05734	0.78738	1	NS
ENSG00000111364	599.018	-0.0457252	0.0492524	1.05717	0.787423	1	NS
ENSG00000214013	1671.66	-0.0227238	0.0681976	1.05712	0.787435	1	NS
ENSG00000226450	54.1525	0.0782055	0.206141	1.0569	0.787488	1	NS
ENSG00000233093	55.3869	0.0584348	0.188746	1.05633	0.787625	1	NS
ENSG00000173626	42.2922	-0.0568869	0.22695	1.05632	0.787629	1	NS
ENSG00000119636	545.193	-0.00738972	0.201001	1.05624	0.787647	1	NS
ENSG00000007372	80.1774	0.510342	0.723773	1.05619	0.787658	1	NS
ENSG00000131386	17.9847	0.403027	0.634223	1.05612	0.787675	1	NS
ENSG00000073146	21.1253	0.394634	0.551132	1.05609	0.787684	1	NS
ENSG00000100368	7123.61	0.0148578	0.134759	1.05585	0.787741	1	NS
ENSG00000254469	530.942	0.015268	0.0763949	1.05576	0.787762	1	NS
ENSG00000179921	175.894	0.047684	0.11728	1.05571	0.787774	1	NS
ENSG00000164867	52.9564	0.162047	0.273631	1.05569	0.787781	1	NS
ENSG00000164692	26.7513	0.586986	0.738859	1.05539	0.787851	1	NS
ENSG00000084731	164.674	0.0652613	0.151165	1.05539	0.787853	1	NS
ENSG00000260689	9.60822	0.371448	0.82747	1.05537	0.787857	1	NS
ENSG00000136003	3093.2	0.0779923	0.0849085	1.05529	0.787876	1	NS
ENSG00000228141	10.3204	0.50316	0.577135	1.05519	0.7879	1	NS
ENSG00000285730	439.044	-0.0678447	0.12408	1.05494	0.787961	1	NS
ENSG00000267064	17.031	0.0694764	0.172591	1.05488	0.787977	1	NS
ENSG00000268257	7.70301	0.731013	0.715329	1.05466	0.788029	1	NS
ENSG00000244437	67.9011	0.185637	0.242323	1.05438	0.788097	1	NS
ENSG00000266111	67.1721	0.0174386	0.13814	1.05435	0.788103	1	NS
ENSG00000224625	6.08318	0.372533	0.925106	1.05426	0.788125	1	NS
ENSG00000087448	865.514	0.0294089	0.0565406	1.05408	0.78817	1	NS
ENSG00000260505	7.62354	0.930899	0.91697	1.05405	0.788176	1	NS
ENSG00000230415	17.3352	0.045334	0.171267	1.05395	0.7882	1	NS
ENSG00000101138	674.154	-0.0403475	0.0427385	1.0534	0.788333	1	NS
ENSG00000277561	12.5342	0.0625441	0.64366	1.05335	0.788345	1	NS
ENSG00000229593	7.53116	0.185574	0.520637	1.05328	0.788364	1	NS
ENSG00000273559	1044.65	-0.0425487	0.0645652	1.05327	0.788366	1	NS
ENSG00000008300	112.153	0.232241	0.245737	1.05294	0.788444	1	NS
ENSG00000214465	22.7749	0.134728	0.135691	1.0527	0.788504	1	NS
ENSG00000266644	18.0356	-0.514792	0.520455	1.05265	0.788516	1	NS
ENSG00000259119	17.8629	0.0116051	0.269694	1.05255	0.78854	1	NS
ENSG00000109132	14.5881	0.742436	0.829049	1.05216	0.788632	1	NS
ENSG00000115363	16.1611	0.403882	0.680844	1.05198	0.788677	1	NS
ENSG00000165502	2105.78	0.157225	0.15776	1.05139	0.788821	1	NS
ENSG00000271732	10.1917	0.164776	0.877911	1.05137	0.788825	1	NS
ENSG00000012211	92.2448	0.0482085	0.137206	1.05132	0.788836	1	NS
ENSG00000282100	397.977	0.0154331	0.114707	1.05068	0.788992	1	NS
ENSG00000253706	5.99273	0.717124	0.869118	1.05061	0.789008	1	NS
ENSG00000105137	13.9122	0.762867	0.774816	1.05061	0.789008	1	NS
ENSG00000210107	63.7555	0.192567	0.454102	1.05059	0.789012	1	NS
ENSG00000173421	8.58088	0.391519	0.511609	1.05039	0.789062	1	NS
ENSG00000185002	9.9707	0.704804	0.880291	1.05031	0.789082	1	NS
ENSG00000057593	18.1615	0.289789	0.545836	1.05024	0.789098	1	NS
ENSG00000244953	6.64505	0.594807	0.893377	1.0502	0.789108	1	NS
ENSG00000242574	2876.69	0.0726079	0.0965905	1.05018	0.789113	1	NS
ENSG00000203710	5886.96	-0.041508	0.145324	1.04989	0.789182	1	NS
ENSG00000223501	884.931	0.00346823	0.0566268	1.04978	0.78921	1	NS
ENSG00000186976	54.6219	0.00524059	0.387228	1.04963	0.789244	1	NS
ENSG00000260172	9.6252	0.256443	0.590428	1.04959	0.789255	1	NS
ENSG00000139610	9.23506	0.160614	0.327117	1.04957	0.78926	1	NS
ENSG00000088926	14.6983	0.0709258	0.547445	1.04948	0.789281	1	NS
ENSG00000225339	74.708	-0.018119	0.12671	1.04935	0.789313	1	NS
ENSG00000056277	211.809	0.0230156	0.0713061	1.04934	0.789317	1	NS
ENSG00000168906	2271.55	-0.0402711	0.0561252	1.04896	0.789406	1	NS
ENSG00000277022	5.81401	0.305119	0.755029	1.04883	0.789439	1	NS
ENSG00000153814	1922.14	-0.132534	0.150829	1.04868	0.789476	1	NS
ENSG00000180263	347.817	-0.0732893	0.110056	1.04851	0.789517	1	NS
ENSG00000143079	116.661	0.0549575	0.115229	1.04849	0.789521	1	NS
ENSG00000260949	19.4828	0.0834591	0.135044	1.04846	0.789529	1	NS
ENSG00000197558	141.506	0.400509	0.420397	1.04845	0.78953	1	NS
ENSG00000130429	1074.6	0.0308692	0.0764868	1.04843	0.789536	1	NS
ENSG00000165379	9.3963	0.839852	0.854054	1.04829	0.78957	1	NS
ENSG00000132840	12.0385	0.354154	0.845824	1.04807	0.789622	1	NS
ENSG00000151718	312.183	0.0945767	0.0946444	1.04803	0.789633	1	NS
ENSG00000196739	62.0482	0.317843	0.566313	1.04783	0.78968	1	NS
ENSG00000284713	37.2154	0.135455	0.272079	1.04778	0.789693	1	NS
ENSG00000246740	5.63314	0.471481	0.594028	1.04776	0.789697	1	NS
ENSG00000256651	19.9335	-0.0678869	0.156783	1.04776	0.789698	1	NS
ENSG00000082293	696.557	-0.181784	0.194462	1.04775	0.789699	1	NS
ENSG00000225101	725.892	-0.151092	0.150938	1.04775	0.789701	1	NS
ENSG00000255311	7.46909	0.575333	0.826081	1.04745	0.789771	1	NS
ENSG00000112335	4117.69	0.0977952	0.158751	1.0474	0.789785	1	NS
ENSG00000170615	32.3906	0.276849	0.446427	1.04709	0.78986	1	NS
ENSG00000237301	9.61168	0.515344	0.516102	1.04708	0.789863	1	NS
ENSG00000219626	386.744	0.0258337	0.0519395	1.04699	0.789884	1	NS
ENSG00000279339	6.69454	0.0587454	0.39992	1.04691	0.789903	1	NS
ENSG00000125351	392.043	-0.0161163	0.0653394	1.04682	0.789924	1	NS
ENSG00000151882	168.657	0.0441707	0.0795191	1.04637	0.790035	1	NS
ENSG00000145934	35.2304	0.492444	0.737653	1.04633	0.790043	1	NS
ENSG00000260641	71.1491	0.13655	0.156329	1.04627	0.790058	1	NS
ENSG00000237412	18.4365	0.659572	0.811352	1.04595	0.790136	1	NS
ENSG00000226055	11.0913	-0.0150465	0.204095	1.04592	0.790142	1	NS
ENSG00000170275	1680.27	0.0619751	0.0654412	1.04579	0.790175	1	NS
ENSG00000173209	4168.7	-0.046553	0.051793	1.04546	0.790254	1	NS
ENSG00000134762	13.072	0.511673	0.723766	1.04536	0.790277	1	NS
ENSG00000170775	6.07706	0.62725	0.932321	1.04532	0.790288	1	NS
ENSG00000221986	6.7208	0.374478	0.423533	1.0452	0.790316	1	NS
ENSG00000265843	8.6136	0.671209	0.85462	1.0452	0.790316	1	NS
ENSG00000055955	27.0381	0.0853577	0.181257	1.04508	0.790345	1	NS
ENSG00000072952	1620.15	0.0435864	0.143665	1.04506	0.790351	1	NS
ENSG00000100558	491.622	0.155455	0.215448	1.04504	0.790356	1	NS
ENSG00000259779	6.6397	0.1763	0.89721	1.04494	0.790378	1	NS
ENSG00000278983	50.1997	0.00581854	0.216891	1.0449	0.79039	1	NS
ENSG00000234917	8.62952	-0.0997725	0.250626	1.04482	0.790408	1	NS
ENSG00000137571	49.9476	0.139544	0.364257	1.04439	0.790514	1	NS
ENSG00000202374	15.798	0.176707	0.217154	1.04429	0.790536	1	NS
ENSG00000241878	2233.85	-0.00431014	0.1386	1.04422	0.790553	1	NS
ENSG00000182218	37.3985	0.1932	0.514945	1.04422	0.790554	1	NS
ENSG00000230490	11.1264	0.0433567	0.389424	1.0439	0.79063	1	NS
ENSG00000230133	6.77524	0.371343	0.821965	1.04342	0.790746	1	NS
ENSG00000266850	8.98253	0.0456609	0.381125	1.04339	0.790754	1	NS
ENSG00000107036	3235.61	-0.0286291	0.063229	1.04337	0.790758	1	NS
ENSG00000166106	24.5533	0.300549	0.766967	1.04337	0.79076	1	NS
ENSG00000267799	5.69011	0.624021	0.8891	1.04332	0.790773	1	NS
ENSG00000253989	7.31286	0.151202	0.404114	1.04331	0.790773	1	NS
ENSG00000265254	7.67121	0.12832	0.235299	1.0433	0.790777	1	NS
ENSG00000251408	34.7405	-0.0365427	0.242337	1.04318	0.790805	1	NS
ENSG00000229245	8.68289	0.535373	0.527962	1.0431	0.790825	1	NS
ENSG00000260995	6.88165	0.54918	0.860545	1.04296	0.790858	1	NS
ENSG00000169223	2461.45	0.0575773	0.0630987	1.04294	0.790864	1	NS
ENSG00000095203	27.7882	0.555492	0.750978	1.04286	0.790884	1	NS
ENSG00000115598	12.1973	0.556976	0.559748	1.04285	0.790885	1	NS
ENSG00000285887	9.54353	0.32669	0.638739	1.04257	0.790952	1	NS
ENSG00000261019	59.5021	-0.099157	0.112747	1.04248	0.790974	1	NS
ENSG00000112280	25.7861	0.667584	0.777948	1.04215	0.791055	1	NS
ENSG00000257771	11.5469	0.793095	0.803249	1.04154	0.791201	1	NS
ENSG00000168955	6.10174	0.40783	0.85173	1.04145	0.791225	1	NS
ENSG00000231645	11.71	0.0646728	0.639611	1.04142	0.791232	1	NS
ENSG00000269463	11.4928	0.154646	0.157844	1.04139	0.791237	1	NS
ENSG00000227933	8.26983	0.0714274	0.28816	1.04139	0.791237	1	NS
ENSG00000256803	7.28148	0.1608	0.325156	1.04135	0.791249	1	NS
ENSG00000230583	25.0182	0.11337	0.211114	1.04131	0.791258	1	NS
ENSG00000238825	10.7857	0.0732237	0.290893	1.04126	0.791269	1	NS
ENSG00000107551	1154.84	-0.0175258	0.113769	1.04124	0.791274	1	NS
ENSG00000166670	6.08883	0.724406	0.924734	1.04099	0.791335	1	NS
ENSG00000181017	7.19001	0.0207475	0.290283	1.04094	0.791348	1	NS
ENSG00000198695	222.897	0.304865	0.404479	1.04085	0.791368	1	NS
ENSG00000078725	13.0129	0.604313	0.835058	1.0407	0.791405	1	NS
ENSG00000240021	14.2691	0.534546	0.821061	1.04061	0.791426	1	NS
ENSG00000230221	6.33924	0.422223	0.553827	1.04027	0.791509	1	NS
ENSG00000185250	22.4764	0.279809	0.325552	1.04019	0.791528	1	NS
ENSG00000100065	21.1474	0.350133	0.638	1.03996	0.791585	1	NS
ENSG00000182601	19.7197	0.68914	0.804942	1.03976	0.791631	1	NS
ENSG00000261064	100.212	0.0570617	0.0980893	1.03968	0.791653	1	NS
ENSG00000175084	12.6051	0.417998	0.544999	1.03958	0.791675	1	NS
ENSG00000204603	10.9945	-0.520083	0.792134	1.03955	0.791683	1	NS
ENSG00000181355	12.6494	0.538589	0.850627	1.0395	0.791697	1	NS
ENSG00000198300	37.2438	0.091906	0.51054	1.03948	0.7917	1	NS
ENSG00000077800	8.74606	0.669601	0.799082	1.03939	0.791723	1	NS
ENSG00000164089	12.2513	0.73625	0.835153	1.03936	0.79173	1	NS
ENSG00000117245	25.1367	0.446616	0.623347	1.03892	0.791836	1	NS
ENSG00000120889	2304.73	0.0152464	0.0756961	1.0389	0.79184	1	NS
ENSG00000144285	27.87	0.662861	0.796891	1.03877	0.791871	1	NS
ENSG00000232316	5.89804	0.23293	0.247276	1.03859	0.791914	1	NS
ENSG00000179101	33.2246	-0.0854453	0.200797	1.03858	0.791917	1	NS
ENSG00000226887	8.38545	0.769053	0.867459	1.03855	0.791925	1	NS
ENSG00000225948	110.376	-0.0213937	0.143132	1.03843	0.791954	1	NS
ENSG00000238005	224.354	0.0260479	0.166059	1.0383	0.791985	1	NS
ENSG00000184588	3568.58	-0.0409661	0.0819422	1.03825	0.791997	1	NS
ENSG00000148204	45.2179	0.0646667	0.605669	1.03804	0.792048	1	NS
ENSG00000239516	5.96462	0.521076	0.876035	1.03772	0.792126	1	NS
ENSG00000255545	57.7332	0.159916	0.359771	1.03756	0.792163	1	NS
ENSG00000047648	130.645	0.0241715	0.186404	1.03744	0.792194	1	NS
ENSG00000203995	18.1858	0.252898	0.479998	1.03743	0.792197	1	NS
ENSG00000241942	6.44469	-0.0984919	0.295934	1.03725	0.79224	1	NS
ENSG00000100453	1116.78	0.061104	0.169056	1.0372	0.792251	1	NS
ENSG00000211790	52.252	0.121414	0.138536	1.0372	0.792252	1	NS
ENSG00000267308	7.64428	-0.192899	0.333644	1.03715	0.792263	1	NS
ENSG00000121390	3542.6	-0.00149348	0.0640687	1.03713	0.792269	1	NS
ENSG00000143469	27.0512	0.709927	0.777916	1.03693	0.792317	1	NS
ENSG00000186442	15.8574	0.235732	0.812079	1.03689	0.792326	1	NS
ENSG00000147036	143.3	0.0508003	0.130047	1.0366	0.792397	1	NS
ENSG00000112782	178.35	0.129324	0.139172	1.03656	0.792407	1	NS
ENSG00000117411	30.8094	0.231601	0.296482	1.03641	0.792442	1	NS
ENSG00000139364	49.1651	0.412038	0.573616	1.03626	0.792479	1	NS
ENSG00000177133	34.6351	0.170155	0.733346	1.03625	0.792482	1	NS
ENSG00000205221	24.9884	0.252308	0.39965	1.03612	0.792512	1	NS
ENSG00000124882	64.1636	-0.256159	0.264256	1.03606	0.792527	1	NS
ENSG00000258215	156.313	-0.0248887	0.153936	1.03596	0.792553	1	NS
ENSG00000254746	5.84812	0.44803	0.919774	1.03582	0.792586	1	NS
ENSG00000174914	6.92804	0.826539	0.920849	1.0357	0.792615	1	NS
ENSG00000267481	342.914	-0.06415	0.0739463	1.03569	0.792617	1	NS
ENSG00000279718	9.15495	-0.0596286	0.58054	1.03542	0.792681	1	NS
ENSG00000148798	8.27964	0.64433	0.805625	1.03533	0.792705	1	NS
ENSG00000166415	24.5497	0.586887	0.709622	1.0353	0.792711	1	NS
ENSG00000227191	747.426	-0.190822	0.21066	1.03522	0.79273	1	NS
ENSG00000117748	1277.92	-0.0181115	0.0911696	1.03514	0.79275	1	NS
ENSG00000182993	27.8883	-0.0379594	0.207928	1.03503	0.792777	1	NS
ENSG00000124780	20.7981	-0.211128	0.423493	1.03503	0.792777	1	NS
ENSG00000246130	6.19785	0.477064	0.514259	1.03496	0.792794	1	NS
ENSG00000182070	20.0125	0.695712	0.79242	1.03481	0.79283	1	NS
ENSG00000232381	20.956	-0.0808397	0.139111	1.03461	0.792877	1	NS
ENSG00000151690	1240.81	-0.031411	0.0650206	1.03448	0.79291	1	NS
ENSG00000259268	9.90457	-0.229087	0.227667	1.0344	0.792929	1	NS
ENSG00000171496	6.35982	0.389682	0.446414	1.03435	0.79294	1	NS
ENSG00000205476	103.888	0.217308	0.266661	1.0343	0.792953	1	NS
ENSG00000187033	7.59603	0.570005	0.707904	1.03406	0.793011	1	NS
ENSG00000214039	11.5882	0.494054	0.841598	1.03405	0.793013	1	NS
ENSG00000272372	6.36779	0.399202	0.634721	1.03395	0.793037	1	NS
ENSG00000278905	7.06059	0.679132	0.924852	1.03389	0.793052	1	NS
ENSG00000245857	10.0865	0.398075	0.748153	1.0335	0.793147	1	NS
ENSG00000081041	7.60169	0.280558	0.382206	1.0334	0.793172	1	NS
ENSG00000166317	14.7461	0.548384	0.7323	1.03327	0.793202	1	NS
ENSG00000237883	22.5218	0.0757576	0.132396	1.03323	0.793212	1	NS
ENSG00000109906	392.253	-0.120973	0.17893	1.03315	0.793231	1	NS
ENSG00000169213	23.5097	0.329131	0.624801	1.03293	0.793286	1	NS
ENSG00000159128	3985.19	0.00484889	0.0966089	1.03292	0.793286	1	NS
ENSG00000186825	5.89449	0.590838	0.81937	1.03284	0.793305	1	NS
ENSG00000013297	10.5169	0.424198	0.526356	1.03251	0.793387	1	NS
ENSG00000278236	41.9779	-0.0728732	0.102396	1.0325	0.793388	1	NS
ENSG00000106538	8.04971	0.503886	0.83162	1.0324	0.793413	1	NS
ENSG00000100350	26.4541	0.281407	0.311755	1.03237	0.79342	1	NS
ENSG00000142627	27.9816	0.265561	0.420563	1.03223	0.793454	1	NS
ENSG00000284959	100.545	0.0934957	0.126328	1.03216	0.793471	1	NS
ENSG00000183580	11.7186	0.735522	0.822877	1.03206	0.793494	1	NS
ENSG00000270168	7.08711	0.199394	0.898785	1.03187	0.793542	1	NS
ENSG00000223528	10.0597	0.68615	0.874615	1.03182	0.793553	1	NS
ENSG00000058453	643.126	0.0859077	0.135305	1.03181	0.793556	1	NS
ENSG00000079616	645.325	0.00872551	0.0836457	1.03179	0.793561	1	NS
ENSG00000156261	2055.47	-0.00319745	0.108829	1.03165	0.793593	1	NS
ENSG00000159596	343.255	-0.00309349	0.0660738	1.03164	0.793595	1	NS
ENSG00000234222	24.2664	0.194239	0.20292	1.03148	0.793636	1	NS
ENSG00000125850	11.6341	0.498761	0.86367	1.03141	0.793651	1	NS
ENSG00000164270	21.7633	0.495766	0.58124	1.03131	0.793676	1	NS
ENSG00000228158	13.0777	-0.127109	0.18358	1.03131	0.793677	1	NS
ENSG00000124205	20.3896	0.0543599	0.440747	1.03127	0.793686	1	NS
ENSG00000262410	6.01417	0.00717098	0.224681	1.03101	0.793749	1	NS
ENSG00000141576	400.448	0.0865036	0.143445	1.03096	0.793761	1	NS
ENSG00000153237	18.868	0.368689	0.364929	1.0309	0.793775	1	NS
ENSG00000187821	6.36446	0.560329	0.927672	1.03084	0.793791	1	NS
ENSG00000178081	8.86968	0.250076	0.437021	1.03078	0.793805	1	NS
ENSG00000228002	6.58415	0.408215	0.458802	1.03062	0.793844	1	NS
ENSG00000162594	45.5429	-0.028881	0.263229	1.03059	0.79385	1	NS
ENSG00000164032	2981.11	0.0520791	0.119544	1.03055	0.793859	1	NS
ENSG00000186235	39.6774	0.238625	0.264239	1.03051	0.793871	1	NS
ENSG00000207652	25.2879	0.0416284	0.113178	1.03047	0.79388	1	NS
ENSG00000141736	200.285	0.159872	0.176609	1.03042	0.793893	1	NS
ENSG00000226822	251.013	0.00719469	0.171204	1.03031	0.793918	1	NS
ENSG00000226321	62.287	0.180903	0.41708	1.0303	0.793922	1	NS
ENSG00000244945	7.60531	0.0972307	0.381598	1.03013	0.793962	1	NS
ENSG00000174136	189.277	0.13663	0.153481	1.02987	0.794025	1	NS
ENSG00000151748	388.214	0.00905259	0.0851689	1.02984	0.794031	1	NS
ENSG00000228437	8.51396	-0.186905	0.427648	1.0298	0.794041	1	NS
ENSG00000158517	3600.3	0.0237007	0.146311	1.02918	0.794192	1	NS
ENSG00000279430	67.4281	-0.070576	0.14428	1.02891	0.794257	1	NS
ENSG00000230869	17.2478	-0.0489599	0.290088	1.02886	0.79427	1	NS
ENSG00000214435	10.9152	0.103517	0.17483	1.02885	0.794272	1	NS
ENSG00000203685	17.1848	0.154333	0.786787	1.02862	0.794326	1	NS
ENSG00000101311	18.0828	0.313162	0.666772	1.02859	0.794336	1	NS
ENSG00000272668	149.182	0.158976	0.216624	1.02842	0.794375	1	NS
ENSG00000256612	19.3296	0.364547	0.435695	1.02825	0.794417	1	NS
ENSG00000130513	7.5316	0.0641218	0.426512	1.02807	0.794459	1	NS
ENSG00000204514	686.86	-0.017956	0.0877231	1.02806	0.794463	1	NS
ENSG00000105968	2595.84	0.0267591	0.0513161	1.02793	0.794495	1	NS
ENSG00000262943	75.7014	0.0153545	0.244758	1.02784	0.794517	1	NS
ENSG00000240694	17.1735	0.470544	0.617716	1.02759	0.794576	1	NS
ENSG00000254254	9.90817	0.25333	0.741758	1.02747	0.794606	1	NS
ENSG00000186867	6.87903	0.856118	0.91578	1.02742	0.794618	1	NS
ENSG00000113302	6.55015	0.481811	0.657253	1.02721	0.794668	1	NS
ENSG00000224255	7.79001	-0.219617	0.329644	1.02717	0.794677	1	NS
ENSG00000250334	264.395	0.0817271	0.177551	1.02716	0.79468	1	NS
ENSG00000152377	50.6432	0.167317	0.279324	1.02711	0.794691	1	NS
ENSG00000165698	21.4269	0.233044	0.321531	1.02711	0.794693	1	NS
ENSG00000270055	273.006	-0.0465057	0.141139	1.02709	0.794698	1	NS
ENSG00000253696	14.7865	-0.0779263	0.24411	1.02704	0.794709	1	NS
ENSG00000152078	586.637	0.0605335	0.201079	1.02671	0.794789	1	NS
ENSG00000182489	67.8469	-0.0412406	0.229643	1.02668	0.794797	1	NS
ENSG00000148187	535.626	-0.0160899	0.0500807	1.02667	0.794799	1	NS
ENSG00000205220	1488.85	0.059172	0.089081	1.02652	0.794835	1	NS
ENSG00000197586	609.811	0.0397939	0.0838677	1.02646	0.794849	1	NS
ENSG00000171847	10.1254	0.366039	0.545893	1.02627	0.794895	1	NS
ENSG00000285684	7.14668	0.634258	0.803989	1.02625	0.7949	1	NS
ENSG00000079332	3456.48	-0.0176171	0.0699097	1.02609	0.79494	1	NS
ENSG00000268947	23.3428	0.138052	0.175841	1.02584	0.794999	1	NS
ENSG00000154997	9.66829	0.702073	0.825147	1.02581	0.795008	1	NS
ENSG00000128563	740.916	0.0268418	0.0479026	1.0257	0.795034	1	NS
ENSG00000117020	2134.56	-0.0141535	0.085734	1.02563	0.795051	1	NS
ENSG00000257501	9.72898	0.486724	0.874909	1.02531	0.795129	1	NS
ENSG00000120457	17.4201	0.355403	0.724849	1.02484	0.795241	1	NS
ENSG00000167117	6.8003	0.419219	0.643865	1.02474	0.795266	1	NS
ENSG00000253409	31.1277	0.0748597	0.172893	1.02466	0.795286	1	NS
ENSG00000269927	10.869	0.248249	0.375024	1.02461	0.795296	1	NS
ENSG00000004455	2760.82	-0.00277709	0.0587982	1.0246	0.795299	1	NS
ENSG00000162437	148.763	0.0671503	0.214384	1.02453	0.795317	1	NS
ENSG00000274736	8.86918	0.172086	0.373329	1.02406	0.795431	1	NS
ENSG00000260912	70.7011	0.106296	0.109286	1.02402	0.795441	1	NS
ENSG00000182463	461.359	0.137935	0.16272	1.02401	0.795442	1	NS
ENSG00000140675	32.5897	0.220346	0.332508	1.02388	0.795474	1	NS
ENSG00000177181	33.4611	0.150248	0.42873	1.02369	0.79552	1	NS
ENSG00000278879	155.859	-0.15845	0.211048	1.02348	0.79557	1	NS
ENSG00000164458	12.778	0.613779	0.744921	1.02328	0.79562	1	NS
ENSG00000177875	6.73211	0.591142	0.779871	1.02293	0.795703	1	NS
ENSG00000078328	63.2599	0.529662	0.656361	1.02292	0.795706	1	NS
ENSG00000170927	58.4389	0.444346	0.678784	1.02287	0.795718	1	NS
ENSG00000142606	35.0676	0.236373	0.343614	1.0225	0.795808	1	NS
ENSG00000211946	12.6431	-0.117662	0.313115	1.0225	0.795809	1	NS
ENSG00000112309	14.401	0.53175	0.650975	1.02241	0.795831	1	NS
ENSG00000133800	56.807	0.0284704	0.165889	1.02232	0.795851	1	NS
ENSG00000230537	32.3553	-0.106824	0.24808	1.02231	0.795853	1	NS
ENSG00000215160	16.7822	0.643888	0.837506	1.02218	0.795886	1	NS
ENSG00000235725	5.82873	0.773657	0.889888	1.02196	0.795937	1	NS
ENSG00000156853	315.107	0.0285417	0.0528439	1.02164	0.796017	1	NS
ENSG00000205903	1508.91	0.0222864	0.100777	1.0216	0.796027	1	NS
ENSG00000136709	3231.5	-0.0463365	0.0556236	1.02149	0.796052	1	NS
ENSG00000284196	18.5752	0.714225	0.785729	1.02142	0.796069	1	NS
ENSG00000285831	7.74102	0.728824	0.921817	1.02117	0.79613	1	NS
ENSG00000167325	596.57	-0.0125829	0.0778606	1.02115	0.796134	1	NS
ENSG00000164626	33.5211	0.123288	0.289023	1.02109	0.796149	1	NS
ENSG00000036672	17.5287	0.554003	0.70698	1.02106	0.796155	1	NS
ENSG00000268745	7.0735	-0.0263753	0.196508	1.02082	0.796213	1	NS
ENSG00000132854	19.4452	0.44926	0.760451	1.02076	0.796228	1	NS
ENSG00000242979	7.66367	-0.0530836	0.197526	1.02076	0.796229	1	NS
ENSG00000250197	32.3904	0.0110747	0.117172	1.02076	0.79623	1	NS
ENSG00000265241	2527.94	0.00283667	0.0709426	1.02063	0.79626	1	NS
ENSG00000134744	2999.03	-0.0681785	0.0734466	1.02043	0.796309	1	NS
ENSG00000204439	996.583	0.0205983	0.060377	1.02042	0.79631	1	NS
ENSG00000274297	6.88842	-0.078636	0.292638	1.02029	0.796342	1	NS
ENSG00000225636	6.8433	0.859775	0.915147	1.0202	0.796364	1	NS
ENSG00000172037	53.0353	0.260265	0.276564	1.02005	0.7964	1	NS
ENSG00000225215	107.582	0.102175	0.111778	1.02002	0.796408	1	NS
ENSG00000188039	22.8985	0.260089	0.499974	1.01995	0.796425	1	NS
ENSG00000119535	30415.2	0.000767135	0.153582	1.01957	0.796517	1	NS
ENSG00000214026	141.164	0.137074	0.187456	1.01951	0.796532	1	NS
ENSG00000157064	21.62	0.311538	0.557124	1.01941	0.796556	1	NS
ENSG00000166147	153.578	0.294951	0.313662	1.01913	0.796624	1	NS
ENSG00000099284	59.7834	0.038716	0.110456	1.01909	0.796632	1	NS
ENSG00000166024	1390.6	-0.00812882	0.0876347	1.01905	0.796643	1	NS
ENSG00000166509	8.09727	0.574631	0.868743	1.01887	0.796686	1	NS
ENSG00000123472	668.686	-0.00704776	0.0527578	1.01875	0.796716	1	NS
ENSG00000285090	6.38355	0.670236	0.78149	1.01868	0.796733	1	NS
ENSG00000167780	13.2059	0.321967	0.405927	1.01854	0.796766	1	NS
ENSG00000100884	8.43529	0.774118	0.867622	1.01824	0.796838	1	NS
ENSG00000233296	24.1473	-0.0257889	0.326241	1.01811	0.796871	1	NS
ENSG00000211789	67.6539	0.0720026	0.175897	1.01809	0.796874	1	NS
ENSG00000251209	29.5156	0.374306	0.526896	1.01809	0.796875	1	NS
ENSG00000009765	29.1259	0.430781	0.756314	1.01802	0.796893	1	NS
ENSG00000233058	24.7478	0.102432	0.183712	1.01796	0.796907	1	NS
ENSG00000250569	134.097	-0.00871161	0.0761939	1.01779	0.796948	1	NS
ENSG00000225721	12.3025	0.182976	0.195222	1.01763	0.796987	1	NS
ENSG00000164171	71.9535	0.13242	0.221032	1.01762	0.796989	1	NS
ENSG00000236570	43.05	0.124968	0.140278	1.01753	0.797011	1	NS
ENSG00000089199	18.3746	0.323908	0.597323	1.01726	0.797074	1	NS
ENSG00000079393	22.1578	0.210942	0.321274	1.01717	0.797098	1	NS
ENSG00000283329	5.76802	0.552153	0.911341	1.0171	0.797114	1	NS
ENSG00000274471	59.159	-0.128107	0.191007	1.01703	0.797131	1	NS
ENSG00000106853	17.0093	0.356003	0.422615	1.01677	0.797194	1	NS
ENSG00000130176	13.3826	0.389017	0.495121	1.01636	0.797293	1	NS
ENSG00000131370	2905.2	-0.0555458	0.0788743	1.01622	0.797328	1	NS
ENSG00000258441	986.267	-0.0287983	0.0550592	1.01612	0.797352	1	NS
ENSG00000101665	531.771	0.0665969	0.0991867	1.01591	0.797402	1	NS
ENSG00000272267	12.7777	0.303998	0.313339	1.01586	0.797413	1	NS
ENSG00000253075	14.2317	-0.139623	0.156972	1.01576	0.797439	1	NS
ENSG00000123485	39.006	0.260679	0.283781	1.01562	0.797473	1	NS
ENSG00000232234	14.8431	0.444545	0.756284	1.0156	0.797476	1	NS
ENSG00000118526	8.35834	0.586151	0.877966	1.01554	0.797492	1	NS
ENSG00000119508	26.9325	0.338614	0.39741	1.01549	0.797504	1	NS
ENSG00000266278	6.83838	0.747711	0.906072	1.01548	0.797507	1	NS
ENSG00000011347	25.4538	0.656208	0.765337	1.01547	0.797509	1	NS
ENSG00000223358	6.4918	0.263988	0.904935	1.01523	0.797567	1	NS
ENSG00000283312	11.4425	0.0301126	0.233226	1.01517	0.797582	1	NS
ENSG00000189431	12.3908	0.612489	0.694648	1.01514	0.797587	1	NS
ENSG00000186766	16.9018	0.359367	0.754217	1.01499	0.797624	1	NS
ENSG00000221838	117.049	0.0496965	0.0998232	1.01497	0.797631	1	NS
ENSG00000221994	144.487	-0.0317604	0.0807455	1.01482	0.797665	1	NS
ENSG00000158683	87.5762	0.0898124	0.270641	1.0147	0.797695	1	NS
ENSG00000144339	13.914	0.755801	0.846714	1.01456	0.79773	1	NS
ENSG00000122176	6.11568	0.647083	0.800971	1.01455	0.79773	1	NS
ENSG00000185585	24.6017	0.375502	0.446256	1.01434	0.797782	1	NS
ENSG00000108602	19.6762	0.181133	0.749607	1.01424	0.797807	1	NS
ENSG00000171227	10.1832	0.422534	0.71063	1.01387	0.797896	1	NS
ENSG00000161270	15.0014	0.553273	0.796426	1.01386	0.797898	1	NS
ENSG00000171766	105.959	0.145527	0.184789	1.01373	0.797931	1	NS
ENSG00000204599	517.265	0.000537822	0.0506585	1.01367	0.797944	1	NS
ENSG00000167967	807.07	0.0524988	0.0656523	1.01356	0.797972	1	NS
ENSG00000262484	7.31711	0.0999103	0.43052	1.01355	0.797973	1	NS
ENSG00000079112	17.9325	0.502637	0.684812	1.01349	0.797988	1	NS
ENSG00000233643	6.31521	0.0175655	0.34053	1.01323	0.79805	1	NS
ENSG00000162104	372.306	0.0153819	0.130273	1.01315	0.79807	1	NS
ENSG00000122548	10.74	0.498613	0.557884	1.01304	0.798098	1	NS
ENSG00000275029	22.0847	-0.0919527	0.168413	1.01299	0.798108	1	NS
ENSG00000125730	48.0728	0.205917	0.294126	1.01295	0.798117	1	NS
ENSG00000153002	13.6735	0.556289	0.734445	1.01294	0.798121	1	NS
ENSG00000146216	29.6926	0.627353	0.700396	1.01278	0.798159	1	NS
ENSG00000024422	16.9729	0.521348	0.574866	1.01275	0.798166	1	NS
ENSG00000103248	570.205	0.0162143	0.0499334	1.01275	0.798168	1	NS
ENSG00000130707	22.0337	-0.121424	0.667629	1.01269	0.79818	1	NS
ENSG00000140279	29.9764	0.469302	0.644216	1.01251	0.798225	1	NS
ENSG00000122687	436.13	0.0495775	0.0627786	1.01249	0.79823	1	NS
ENSG00000248222	14.2542	0.574805	0.831368	1.01186	0.798382	1	NS
ENSG00000133110	8.768	0.252938	0.855986	1.01156	0.798454	1	NS
ENSG00000203772	8.91442	0.583492	0.735401	1.01151	0.798467	1	NS
ENSG00000130720	25.9952	0.310192	0.649641	1.01131	0.798514	1	NS
ENSG00000163083	35.7793	0.0135336	0.253495	1.01123	0.798534	1	NS
ENSG00000255087	27.2511	0.494794	0.775948	1.01116	0.798551	1	NS
ENSG00000091536	69.4975	0.398762	0.438105	1.01108	0.79857	1	NS
ENSG00000204272	109.39	0.00162658	0.0866041	1.01087	0.798621	1	NS
ENSG00000151388	30.8219	0.466249	0.689974	1.01072	0.798658	1	NS
ENSG00000203797	40.5	0.123621	0.19905	1.01038	0.798741	1	NS
ENSG00000235478	10.6656	0.229009	0.263719	1.01035	0.798748	1	NS
ENSG00000267002	486.7	-0.024331	0.0539262	1.01007	0.798815	1	NS
ENSG00000258659	40.7189	-0.0769971	0.108547	1.00982	0.798875	1	NS
ENSG00000081051	9.15466	0.523368	0.904392	1.00971	0.798903	1	NS
ENSG00000251839	9.79195	-0.0411872	0.166323	1.00948	0.798959	1	NS
ENSG00000180739	1015.69	0.0444265	0.163228	1.00945	0.798966	1	NS
ENSG00000279168	14.0258	0.0909535	0.291877	1.00942	0.798972	1	NS
ENSG00000152503	75.6317	0.150397	0.184984	1.00911	0.799047	1	NS
ENSG00000108604	2143	0.0463951	0.0704541	1.00892	0.799093	1	NS
ENSG00000186188	26.7847	0.243402	0.393778	1.00889	0.799102	1	NS
ENSG00000230628	8.35284	0.680479	0.730137	1.00887	0.799107	1	NS
ENSG00000119547	31.2146	0.598389	0.781403	1.00878	0.799127	1	NS
ENSG00000206129	8.66021	0.542616	0.752304	1.00877	0.799129	1	NS
ENSG00000280650	17.3944	0.451352	0.502948	1.00867	0.799154	1	NS
ENSG00000169402	11.9468	0.13018	0.383284	1.00861	0.799169	1	NS
ENSG00000279376	6.23523	0.824197	0.91206	1.00856	0.799182	1	NS
ENSG00000279889	6.84188	-0.225299	0.234881	1.0081	0.799292	1	NS
ENSG00000038427	26207.8	-0.112136	0.132023	1.00806	0.799301	1	NS
ENSG00000023191	1295.81	0.0373956	0.0821217	1.00804	0.799306	1	NS
ENSG00000260458	12.5027	0.319997	0.822824	1.00796	0.799325	1	NS
ENSG00000212743	505.611	-0.0617394	0.172219	1.00796	0.799326	1	NS
ENSG00000166866	35.8156	0.268054	0.268661	1.00774	0.79938	1	NS
ENSG00000166848	2905.05	0.049263	0.0904119	1.00751	0.799436	1	NS
ENSG00000183018	51.8883	0.224108	0.235498	1.00739	0.799464	1	NS
ENSG00000250891	9.58991	0.452905	0.749119	1.00737	0.799469	1	NS
ENSG00000167355	9.31937	0.146753	0.424772	1.00732	0.79948	1	NS
ENSG00000131730	12.4907	0.269948	0.512706	1.00706	0.799543	1	NS
ENSG00000248508	127.35	-0.0250906	0.0862025	1.00706	0.799543	1	NS
ENSG00000106852	35.4481	0.539299	0.751889	1.00706	0.799545	1	NS
ENSG00000226266	159.646	-0.0394626	0.0737161	1.00673	0.799623	1	NS
ENSG00000105982	42.9345	0.216344	0.260831	1.00658	0.799659	1	NS
ENSG00000119718	522.964	0.0509796	0.0566006	1.00636	0.799713	1	NS
ENSG00000109832	32.5047	0.552302	0.655634	1.00635	0.799715	1	NS
ENSG00000275236	37.3631	-0.00478691	0.131972	1.00632	0.799722	1	NS
ENSG00000104067	44.3489	0.416904	0.616415	1.00631	0.799726	1	NS
ENSG00000225872	12.0269	0.29928	0.528711	1.00626	0.799737	1	NS
ENSG00000261886	6.67571	-0.0656537	0.406067	1.00605	0.799788	1	NS
ENSG00000146666	6.2517	0.345665	0.620762	1.006	0.7998	1	NS
ENSG00000162062	13.0422	0.310411	0.37751	1.006	0.7998	1	NS
ENSG00000277020	11.8076	0.202908	0.280456	1.00598	0.799805	1	NS
ENSG00000198225	8.17922	0.0836684	0.315929	1.00596	0.799811	1	NS
ENSG00000273604	17.0117	0.44808	0.504024	1.00585	0.799838	1	NS
ENSG00000226706	6.37506	0.318965	0.840691	1.00577	0.799856	1	NS
ENSG00000162344	11.7132	0.582173	0.84536	1.00576	0.799858	1	NS
ENSG00000047457	19.2532	0.335352	0.620486	1.00575	0.79986	1	NS
ENSG00000242473	18.3508	-0.29294	0.331332	1.00546	0.79993	1	NS
ENSG00000165917	37.6309	0.206527	0.219767	1.00542	0.79994	1	NS
ENSG00000103226	229.556	-0.0213626	0.15507	1.00534	0.799959	1	NS
ENSG00000162591	1477.52	0.119068	0.130184	1.00531	0.799968	1	NS
ENSG00000205502	14.0625	0.481099	0.692089	1.00528	0.799975	1	NS
ENSG00000262732	8.04506	0.628293	0.796996	1.00528	0.799975	1	NS
ENSG00000283031	23.4182	-0.0534397	0.374662	1.00522	0.799989	1	NS
ENSG00000058085	24.8914	0.45162	0.77791	1.00515	0.800005	1	NS
ENSG00000159131	1167.25	-0.0319097	0.0513133	1.00513	0.800011	1	NS
ENSG00000154493	19.2534	0.451657	0.715504	1.00491	0.800064	1	NS
ENSG00000279417	10.8817	0.168538	0.747258	1.00484	0.800082	1	NS
ENSG00000169282	17.9949	0.416708	0.594386	1.0047	0.800114	1	NS
ENSG00000279324	5.94379	0.299493	0.896763	1.0046	0.80014	1	NS
ENSG00000246250	11.316	0.321269	0.529027	1.00442	0.800183	1	NS
ENSG00000279384	11.6796	0.210505	0.239497	1.00422	0.800232	1	NS
ENSG00000224429	67.1677	0.0567422	0.111813	1.00405	0.800271	1	NS
ENSG00000109610	11.1657	0.589087	0.824638	1.00398	0.800289	1	NS
ENSG00000253686	6.63794	0.101622	0.639898	1.00397	0.800291	1	NS
ENSG00000227331	49.2224	0.10206	0.121848	1.00397	0.800291	1	NS
ENSG00000269403	7.65135	-0.220956	0.24165	1.0039	0.800309	1	NS
ENSG00000187166	9.09518	0.446192	0.487301	1.00378	0.800337	1	NS
ENSG00000139865	20.5	0.568651	0.815454	1.00371	0.800353	1	NS
ENSG00000246375	8.12853	0.228335	0.344754	1.0037	0.800357	1	NS
ENSG00000140044	928.115	-0.0313492	0.107681	1.00343	0.800423	1	NS
ENSG00000239407	62.8647	-0.0195383	0.0856021	1.0031	0.800502	1	NS
ENSG00000232298	7.37113	0.274075	0.381146	1.00299	0.800529	1	NS
ENSG00000255248	72.8447	0.417706	0.60304	1.00225	0.800707	1	NS
ENSG00000125827	6184.92	-0.0509957	0.0911113	1.00209	0.800745	1	NS
ENSG00000198589	7499.2	-0.0217587	0.0830212	1.00163	0.800858	1	NS
ENSG00000175137	2097.75	0.0280074	0.0842758	1.0016	0.800866	1	NS
ENSG00000125631	13.303	0.656893	0.739943	1.00128	0.800942	1	NS
ENSG00000233235	20.0181	0.0350064	0.14409	1.00119	0.800963	1	NS
ENSG00000050820	44.2626	0.430007	0.665109	1.00118	0.800966	1	NS
ENSG00000271268	8.97318	-0.0684569	0.269006	1.00098	0.801014	1	NS
ENSG00000067141	255.477	0.0942138	0.132986	1.00098	0.801015	1	NS
ENSG00000280180	8.01848	0.625258	0.88821	1.00094	0.801025	1	NS
ENSG00000285095	10.059	0.359392	0.836136	1.00081	0.801057	1	NS
ENSG00000197213	7.89085	0.653199	0.769364	1.00064	0.801096	1	NS
ENSG00000115539	168.515	0.0430026	0.0954297	1.00061	0.801105	1	NS
ENSG00000176248	641.325	0.0142644	0.120251	1.00058	0.801112	1	NS
ENSG00000265413	16.3513	-0.0725307	0.280653	1.00038	0.801159	1	NS
ENSG00000183378	9.55631	0.350573	0.869325	1.00031	0.801176	1	NS
ENSG00000215296	11.4428	0.698642	0.86341	1.00031	0.801178	1	NS
ENSG00000232593	850.923	0.0447672	0.0785839	1.0002	0.801203	1	NS
ENSG00000182674	10.0966	0.655151	0.874197	1.00016	0.801214	1	NS
ENSG00000100968	21.3021	0.523631	0.663046	1.00012	0.801222	1	NS
ENSG00000253853	25.0025	0.233899	0.366385	1.00006	0.801238	1	NS
ENSG00000211879	278.312	-0.0147935	0.130254	1.00005	0.801241	1	NS
ENSG00000164621	5.72185	0.3877	0.538623	0.999849	0.801289	1	NS
ENSG00000233693	6.20092	0.316507	0.846394	0.999848	0.801289	1	NS
ENSG00000227354	131.199	-0.0180012	0.13605	0.999804	0.801299	1	NS
ENSG00000213901	25.2971	-0.0812607	0.213959	0.999756	0.801311	1	NS
ENSG00000196188	72.7381	0.267883	0.277071	0.999458	0.801383	1	NS
ENSG00000263707	30.8073	0.0809729	0.110347	0.999363	0.801406	1	NS
ENSG00000261786	12.3858	0.165831	0.46511	0.999205	0.801444	1	NS
ENSG00000152086	5.7566	0.383393	0.895363	0.999048	0.801482	1	NS
ENSG00000254271	9.39299	0.082845	0.215695	0.999045	0.801483	1	NS
ENSG00000267568	6.0822	-0.270359	0.378568	0.998869	0.801526	1	NS
ENSG00000260923	98.9017	-0.146663	0.207366	0.998828	0.801535	1	NS
ENSG00000233008	79.0093	0.0178063	0.171167	0.998691	0.801569	1	NS
ENSG00000124839	17.1514	0.212363	0.6979	0.9986	0.801591	1	NS
ENSG00000163623	16.3661	0.764154	0.86371	0.998352	0.801651	1	NS
ENSG00000227964	6.92581	0.0887532	0.843807	0.998157	0.801698	1	NS
ENSG00000225506	14.8041	0.0777447	0.30505	0.997778	0.801789	1	NS
ENSG00000278459	6.05845	-0.204138	0.336	0.997551	0.801844	1	NS
ENSG00000126457	433.961	0.0622466	0.0700391	0.997432	0.801873	1	NS
ENSG00000177548	519.987	0.0930549	0.0969452	0.99728	0.80191	1	NS
ENSG00000140682	21.231	0.414208	0.456047	0.997139	0.801944	1	NS
ENSG00000176635	7.3357	0.518833	0.599109	0.996956	0.801988	1	NS
ENSG00000261239	18.9986	0.453282	0.692679	0.996928	0.801995	1	NS
ENSG00000269956	7.49411	0.416191	0.712059	0.996858	0.802012	1	NS
ENSG00000233891	10.4833	0.632042	0.7544	0.996808	0.802024	1	NS
ENSG00000260549	49.8554	-0.216525	0.372145	0.996804	0.802025	1	NS
ENSG00000179562	1775.75	-0.0338783	0.0732771	0.996641	0.802065	1	NS
ENSG00000273972	19.1097	-0.186349	0.237272	0.996512	0.802096	1	NS
ENSG00000245466	21.8284	-0.0182428	0.191782	0.996359	0.802133	1	NS
ENSG00000260007	60.592	-0.0883185	0.0985251	0.996115	0.802192	1	NS
ENSG00000135097	13.3641	0.777913	0.903713	0.996075	0.802202	1	NS
ENSG00000188219	15.995	0.432181	0.536823	0.995953	0.802231	1	NS
ENSG00000217289	5.70531	0.622149	0.670862	0.995947	0.802233	1	NS
ENSG00000122592	10.205	0.624539	0.721256	0.995904	0.802243	1	NS
ENSG00000135363	1907.05	0.0111326	0.105694	0.995872	0.802251	1	NS
ENSG00000261227	9.54816	0.680512	0.859441	0.995724	0.802287	1	NS
ENSG00000164116	275.434	0.136537	0.148487	0.995548	0.802329	1	NS
ENSG00000176884	23.984	0.612999	0.783969	0.995444	0.802354	1	NS
ENSG00000145555	98.607	0.144459	0.30584	0.995303	0.802388	1	NS
ENSG00000235012	14.9256	0.143785	0.534991	0.995211	0.802411	1	NS
ENSG00000110442	617.982	0.0153091	0.0527037	0.99516	0.802423	1	NS
ENSG00000185519	9.05384	0.687359	0.879079	0.995079	0.802443	1	NS
ENSG00000137078	919.378	0.053796	0.10905	0.994993	0.802464	1	NS
ENSG00000255562	7.8605	0.54959	0.72554	0.994983	0.802466	1	NS
ENSG00000135480	27.0256	0.260528	0.490452	0.99485	0.802498	1	NS
ENSG00000132031	10.2547	0.531649	0.696322	0.994632	0.802551	1	NS
ENSG00000249565	27.6475	0.153568	0.211647	0.994289	0.802634	1	NS
ENSG00000229251	6.65729	0.142078	0.318776	0.994151	0.802667	1	NS
ENSG00000143595	61.8708	0.0434197	0.25835	0.994104	0.802679	1	NS
ENSG00000214814	28.8262	0.263869	0.619483	0.994074	0.802686	1	NS
ENSG00000238585	7.46902	0.0392838	0.209699	0.993929	0.802721	1	NS
ENSG00000240682	473.284	-0.0108841	0.0583539	0.993819	0.802748	1	NS
ENSG00000244389	18.0422	-0.111931	0.123417	0.993754	0.802763	1	NS
ENSG00000088386	16.4622	0.634023	0.81349	0.993633	0.802793	1	NS
ENSG00000212370	31.7763	-0.0209843	0.117536	0.993002	0.802945	1	NS
ENSG00000163421	2536.78	-0.0883826	0.177048	0.992685	0.803022	1	NS
ENSG00000221044	15.8769	-0.109949	0.132569	0.992679	0.803023	1	NS
ENSG00000161798	5.86192	0.729327	0.934849	0.992625	0.803036	1	NS
ENSG00000137501	2162.95	0.0373822	0.155157	0.992464	0.803075	1	NS
ENSG00000261647	6.37907	0.327351	0.742711	0.992241	0.80313	1	NS
ENSG00000168314	26.4813	0.62634	0.719494	0.991879	0.803217	1	NS
ENSG00000272154	5.74383	0.769892	0.909847	0.991682	0.803265	1	NS
ENSG00000183785	49.192	0.0995722	0.163202	0.991628	0.803278	1	NS
ENSG00000117480	183.072	0.000667831	0.1445	0.991303	0.803356	1	NS
ENSG00000226757	6.98761	0.478433	0.740964	0.991196	0.803382	1	NS
ENSG00000253230	18.9587	0.590543	0.757712	0.991169	0.803389	1	NS
ENSG00000137573	25.548	0.38462	0.753404	0.991081	0.80341	1	NS
ENSG00000105409	11.6641	0.379963	0.534824	0.991081	0.80341	1	NS
ENSG00000116329	22.3156	0.677861	0.757942	0.991064	0.803414	1	NS
ENSG00000253203	8.46505	-0.00870792	0.223029	0.99105	0.803418	1	NS
ENSG00000242889	25.1982	-0.0209803	0.135814	0.990944	0.803443	1	NS
ENSG00000131844	670.271	-0.00878876	0.0540827	0.990866	0.803462	1	NS
ENSG00000169756	4279.81	0.0529393	0.110029	0.990803	0.803477	1	NS
ENSG00000156486	20.145	0.570506	0.803329	0.990507	0.803549	1	NS
ENSG00000235284	8.76492	0.165586	0.193802	0.990486	0.803554	1	NS
ENSG00000226970	15.4099	-0.0648083	0.143692	0.990335	0.803591	1	NS
ENSG00000138356	30.0299	0.424506	0.547077	0.990333	0.803591	1	NS
ENSG00000221845	10.4948	0.237195	0.855891	0.990198	0.803624	1	NS
ENSG00000135205	471.309	-0.0791579	0.103134	0.990094	0.803649	1	NS
ENSG00000183506	125.065	0.0721151	0.181291	0.990077	0.803653	1	NS
ENSG00000242428	6.60908	0.559633	0.893432	0.990075	0.803653	1	NS
ENSG00000143436	381.701	0.028196	0.0691281	0.989741	0.803734	1	NS
ENSG00000146839	21.1988	0.476883	0.803224	0.989715	0.803741	1	NS
ENSG00000189129	6.11505	0.702436	0.815871	0.989571	0.803775	1	NS
ENSG00000121057	526.083	0.0450727	0.0670586	0.989536	0.803784	1	NS
ENSG00000149948	38.0376	0.391759	0.517016	0.98935	0.803829	1	NS
ENSG00000217094	9.65699	0.164263	0.281776	0.989348	0.803829	1	NS
ENSG00000080644	17.1965	0.437043	0.823698	0.98924	0.803856	1	NS
ENSG00000259415	92.4474	-0.0600369	0.0921465	0.988987	0.803917	1	NS
ENSG00000151322	31.64	0.622636	0.761888	0.988854	0.803949	1	NS
ENSG00000104361	521.808	0.00822697	0.127668	0.988764	0.803971	1	NS
ENSG00000236799	6.85991	0.0181615	0.231195	0.988731	0.803979	1	NS
ENSG00000134258	7.27792	0.341837	0.934157	0.988644	0.804	1	NS
ENSG00000235140	9.07539	0.665524	0.872264	0.988626	0.804004	1	NS
ENSG00000145386	65.6111	0.0669793	0.155773	0.988562	0.804019	1	NS
ENSG00000250497	11.0819	0.587041	0.791674	0.988507	0.804033	1	NS
ENSG00000216775	19.0952	0.238137	0.331964	0.988401	0.804059	1	NS
ENSG00000154358	1480.07	0.123731	0.179738	0.988264	0.804092	1	NS
ENSG00000259388	10.015	0.305379	0.411553	0.988204	0.804106	1	NS
ENSG00000165916	923.359	0.0819051	0.0972294	0.988131	0.804124	1	NS
ENSG00000143127	89.0849	0.0807589	0.166302	0.988123	0.804126	1	NS
ENSG00000204060	17.5824	0.296715	0.681683	0.987894	0.804181	1	NS
ENSG00000232692	7.66881	0.425425	0.778733	0.987873	0.804186	1	NS
ENSG00000278665	13.8816	-0.0890672	0.205369	0.987669	0.804236	1	NS
ENSG00000173575	13094.4	-0.0427983	0.0568331	0.987615	0.804249	1	NS
ENSG00000230711	7.23908	0.604897	0.758122	0.987584	0.804256	1	NS
ENSG00000273079	96.7595	0.392069	0.687147	0.987485	0.80428	1	NS
ENSG00000211750	21.2491	0.130629	0.237205	0.987465	0.804285	1	NS
ENSG00000135437	65.6518	0.00800406	0.173016	0.987425	0.804295	1	NS
ENSG00000169371	239.129	0.0461548	0.0568144	0.987379	0.804306	1	NS
ENSG00000187398	6.77102	0.612157	0.921025	0.987205	0.804348	1	NS
ENSG00000143622	2623.22	-0.0281413	0.108319	0.987194	0.804351	1	NS
ENSG00000198838	144.569	0.150777	0.452965	0.987171	0.804356	1	NS
ENSG00000253173	7.40994	-0.00690425	0.189525	0.987117	0.804369	1	NS
ENSG00000116096	32.1398	0.141401	0.194397	0.98709	0.804376	1	NS
ENSG00000241749	7.21955	0.599503	0.787343	0.986623	0.804489	1	NS
ENSG00000084072	738.944	0.0932039	0.0941098	0.986486	0.804522	1	NS
ENSG00000025770	566.807	0.0489667	0.0658783	0.986223	0.804585	1	NS
ENSG00000088305	42.9063	0.188509	0.333549	0.986124	0.804609	1	NS
ENSG00000172575	2884.46	-0.00994003	0.0815402	0.986122	0.80461	1	NS
ENSG00000255267	7.26016	0.47284	0.75357	0.985926	0.804657	1	NS
ENSG00000274010	20.2582	0.0956042	0.135424	0.985799	0.804688	1	NS
ENSG00000204947	80.6869	0.0926697	0.0932728	0.985782	0.804692	1	NS
ENSG00000155897	24.0215	0.565113	0.783507	0.985773	0.804694	1	NS
ENSG00000101447	40.8965	0.0658012	0.169536	0.985739	0.804703	1	NS
ENSG00000185561	56.528	0.210732	0.239242	0.985734	0.804704	1	NS
ENSG00000211787	123.58	0.0208099	0.114702	0.985512	0.804758	1	NS
ENSG00000277161	139.715	0.0480145	0.0737825	0.985418	0.80478	1	NS
ENSG00000113263	6096.6	-0.0301339	0.0918856	0.985184	0.804837	1	NS
ENSG00000164318	29.8614	0.385545	0.764969	0.985103	0.804856	1	NS
ENSG00000235532	775.472	-0.115167	0.143083	0.985103	0.804857	1	NS
ENSG00000225206	13.3073	0.621086	0.834651	0.985021	0.804876	1	NS
ENSG00000243417	18.4108	-0.108736	0.166194	0.9849	0.804906	1	NS
ENSG00000270140	29.6537	0.0515263	0.0999721	0.984839	0.80492	1	NS
ENSG00000176225	1748.72	-0.00566159	0.0747214	0.984645	0.804967	1	NS
ENSG00000177614	38.9485	0.359468	0.569799	0.984288	0.805054	1	NS
ENSG00000019485	225.861	0.0786345	0.159516	0.984213	0.805072	1	NS
ENSG00000185163	166.524	0.0874355	0.172706	0.984026	0.805117	1	NS
ENSG00000113594	35.5836	0.341155	0.580273	0.983955	0.805134	1	NS
ENSG00000267092	6.23843	0.00158178	0.252269	0.98378	0.805177	1	NS
ENSG00000145491	378.427	0.0933019	0.138195	0.983759	0.805182	1	NS
ENSG00000054690	28.4544	0.312849	0.582484	0.983751	0.805184	1	NS
ENSG00000169684	27.7467	0.154946	0.301916	0.983364	0.805277	1	NS
ENSG00000061918	234.129	0.153034	0.158418	0.983332	0.805285	1	NS
ENSG00000143412	12.9475	0.216966	0.233401	0.983172	0.805324	1	NS
ENSG00000164627	43.1964	0.395512	0.673636	0.982812	0.805411	1	NS
ENSG00000184828	46.7526	0.364359	0.563527	0.982779	0.805419	1	NS
ENSG00000214544	9.87031	0.115867	0.293144	0.982771	0.805421	1	NS
ENSG00000113924	102.972	0.0233492	0.122895	0.982769	0.805421	1	NS
ENSG00000282876	7.17119	0.241981	0.310905	0.982653	0.805449	1	NS
ENSG00000112130	421.651	0.0457702	0.0667157	0.982598	0.805463	1	NS
ENSG00000187066	6.68656	0.414136	0.659476	0.982573	0.805469	1	NS
ENSG00000171517	23.8151	0.3012	0.316992	0.982399	0.805511	1	NS
ENSG00000275465	8.65321	0.697878	0.890239	0.982399	0.805511	1	NS
ENSG00000019144	69.6927	0.325478	0.500274	0.98233	0.805528	1	NS
ENSG00000135486	8936.75	0.0722373	0.137642	0.982261	0.805544	1	NS
ENSG00000078401	19.2006	0.155326	0.237453	0.9821	0.805583	1	NS
ENSG00000116285	35.3234	0.069228	0.190602	0.982061	0.805592	1	NS
ENSG00000165556	16.9386	0.639295	0.790121	0.98189	0.805634	1	NS
ENSG00000254709	88.0015	-0.223389	0.262183	0.981818	0.805651	1	NS
ENSG00000172159	300.469	0.093071	0.135018	0.981664	0.805689	1	NS
ENSG00000254719	32.3346	0.037054	0.255363	0.981341	0.805767	1	NS
ENSG00000256436	286.698	0.0183978	0.122004	0.98111	0.805823	1	NS
ENSG00000160293	282.133	0.111469	0.171999	0.981029	0.805842	1	NS
ENSG00000248932	150.332	0.0738663	0.0751743	0.980989	0.805852	1	NS
ENSG00000184923	11.6736	-0.0394867	0.420844	0.980989	0.805852	1	NS
ENSG00000143167	187.05	-0.0426163	0.123017	0.980793	0.805899	1	NS
ENSG00000146477	15.8038	0.460926	0.522902	0.980663	0.805931	1	NS
ENSG00000261560	59.272	-0.0580752	0.110113	0.980625	0.80594	1	NS
ENSG00000179899	15.2562	-0.0168274	0.202719	0.980498	0.805971	1	NS
ENSG00000107731	31.59	0.275588	0.557389	0.980409	0.805992	1	NS
ENSG00000261072	86.3229	0.00196501	0.111351	0.980332	0.806011	1	NS
ENSG00000279419	5.83397	0.848971	0.947079	0.980203	0.806042	1	NS
ENSG00000142611	57.3318	0.0759735	0.637051	0.980189	0.806046	1	NS
ENSG00000170442	18.7807	0.32795	0.493438	0.980157	0.806053	1	NS
ENSG00000127507	3023.52	-0.106488	0.155269	0.979761	0.806149	1	NS
ENSG00000279660	8.78921	0.330375	0.751493	0.979733	0.806156	1	NS
ENSG00000274114	95.377	0.0202659	0.167214	0.979727	0.806157	1	NS
ENSG00000120327	9.61702	0.442558	0.586665	0.979368	0.806244	1	NS
ENSG00000245522	10.0502	0.265617	0.534174	0.979184	0.806289	1	NS
ENSG00000253798	6.19634	0.337323	0.620734	0.979063	0.806318	1	NS
ENSG00000182185	690.445	-0.0128236	0.0794119	0.979048	0.806321	1	NS
ENSG00000188681	20.1181	0.174807	0.425814	0.978975	0.806339	1	NS
ENSG00000184647	14.0342	0.377969	0.782462	0.978781	0.806386	1	NS
ENSG00000284154	26.605	0.103149	0.178559	0.978768	0.806389	1	NS
ENSG00000279484	6.34824	0.556296	0.772226	0.978284	0.806506	1	NS
ENSG00000129596	14.6141	-0.162059	0.501527	0.978213	0.806524	1	NS
ENSG00000285744	59.2924	0.0795173	0.181596	0.978006	0.806574	1	NS
ENSG00000049249	366.912	-0.0572228	0.143847	0.97795	0.806587	1	NS
ENSG00000163162	20205.1	-0.0902933	0.102598	0.977892	0.806601	1	NS
ENSG00000276704	40.517	-0.0707598	0.146231	0.977843	0.806613	1	NS
ENSG00000128944	295.509	0.0280214	0.0935752	0.977701	0.806647	1	NS
ENSG00000228212	9.77079	0.245626	0.540863	0.977355	0.806731	1	NS
ENSG00000166912	4549.48	-0.077908	0.0815031	0.977329	0.806737	1	NS
ENSG00000254094	18.2498	0.0417079	0.236238	0.977289	0.806747	1	NS
ENSG00000226478	8.53578	0.107614	0.458722	0.97725	0.806757	1	NS
ENSG00000188991	6.21405	0.315619	0.884104	0.977183	0.806773	1	NS
ENSG00000265282	6.35605	-0.0613763	0.23676	0.977094	0.806794	1	NS
ENSG00000113407	1050.58	-0.0200485	0.0916633	0.977043	0.806807	1	NS
ENSG00000271820	7.55112	0.274618	0.498737	0.977024	0.806811	1	NS
ENSG00000274797	6.7021	-0.178395	0.225392	0.976776	0.806871	1	NS
ENSG00000152484	3379.85	-0.0925682	0.171186	0.976383	0.806966	1	NS
ENSG00000100201	47804.4	-0.0547067	0.0567722	0.976332	0.806979	1	NS
ENSG00000215529	100.701	0.0763254	0.203303	0.976077	0.80704	1	NS
ENSG00000234617	67.6648	0.0528405	0.109229	0.975975	0.807065	1	NS
ENSG00000110367	17663.2	-0.0171402	0.0654059	0.97593	0.807076	1	NS
ENSG00000249158	7.09811	0.745832	0.849531	0.975928	0.807076	1	NS
ENSG00000114757	19.7496	0.604734	0.766552	0.975814	0.807104	1	NS
ENSG00000180549	1082.08	0.0424452	0.136803	0.975802	0.807107	1	NS
ENSG00000186204	181.767	-0.0126487	0.180667	0.975789	0.80711	1	NS
ENSG00000013583	190.2	0.0381276	0.18835	0.975657	0.807142	1	NS
ENSG00000161609	16.0647	0.278265	0.677701	0.97542	0.807199	1	NS
ENSG00000125966	11.8332	0.379546	0.594306	0.975413	0.807201	1	NS
ENSG00000284707	190.545	0.0134811	0.103444	0.9753	0.807228	1	NS
ENSG00000104723	13.2937	0.517816	0.55178	0.974967	0.807309	1	NS
ENSG00000125285	9.6326	0.511936	0.903863	0.974887	0.807328	1	NS
ENSG00000218336	38.1732	0.527383	0.750154	0.974836	0.807341	1	NS
ENSG00000074047	42.6945	0.357165	0.735798	0.974796	0.80735	1	NS
ENSG00000248538	68.6273	0.351744	0.487158	0.974764	0.807358	1	NS
ENSG00000154274	7.39275	0.696612	0.759301	0.974744	0.807363	1	NS
ENSG00000248698	6.54941	0.326478	0.476015	0.974665	0.807382	1	NS
ENSG00000207612	36.8227	0.0535822	0.152723	0.974662	0.807383	1	NS
ENSG00000165626	92.0323	-0.0727306	0.235668	0.97459	0.8074	1	NS
ENSG00000119979	1604.31	-0.0127755	0.0760519	0.974581	0.807402	1	NS
ENSG00000164796	19.8066	0.707652	0.8702	0.97381	0.807589	1	NS
ENSG00000282772	8.96628	-0.122248	0.194989	0.973588	0.807642	1	NS
ENSG00000272186	21.9557	0.013434	0.130676	0.973454	0.807675	1	NS
ENSG00000237285	13.7399	0.0697341	0.347909	0.973364	0.807697	1	NS
ENSG00000234899	42.5316	0.351658	0.735898	0.973353	0.807699	1	NS
ENSG00000182771	26.7769	0.360446	0.495136	0.973301	0.807712	1	NS
ENSG00000157765	15.8099	0.583301	0.819088	0.973074	0.807767	1	NS
ENSG00000213199	12.5546	0.438797	0.45944	0.972918	0.807805	1	NS
ENSG00000236525	419.704	0.0319501	0.203568	0.972917	0.807805	1	NS
ENSG00000218305	7.75601	0.636776	0.652602	0.972763	0.807842	1	NS
ENSG00000199886	9.20109	0.00652611	0.167258	0.972688	0.80786	1	NS
ENSG00000108001	26.8426	0.363414	0.745325	0.972661	0.807867	1	NS
ENSG00000233401	16.2419	0.199694	0.239351	0.972539	0.807896	1	NS
ENSG00000171680	91.4711	0.234607	0.293193	0.972359	0.80794	1	NS
ENSG00000130177	1380.17	-0.0620609	0.0829203	0.971828	0.808068	1	NS
ENSG00000235649	5.89869	0.928805	1.10758	0.971805	0.808074	1	NS
ENSG00000216866	38.2409	-0.127475	0.163276	0.971371	0.808179	1	NS
ENSG00000181036	1013.94	0.00257153	0.200554	0.971347	0.808185	1	NS
ENSG00000256139	46.4339	0.0922153	0.120502	0.971154	0.808231	1	NS
ENSG00000257093	3066.37	-0.00610622	0.075675	0.971143	0.808234	1	NS
ENSG00000259375	15.1911	0.128935	0.210734	0.971131	0.808237	1	NS
ENSG00000250208	40.8785	0.612226	0.759602	0.970845	0.808306	1	NS
ENSG00000137834	60.0793	0.233536	0.37069	0.970822	0.808312	1	NS
ENSG00000065361	22.1149	0.426985	0.547521	0.970789	0.80832	1	NS
ENSG00000175311	12.8848	0.486225	0.786922	0.970577	0.808371	1	NS
ENSG00000227827	59.2005	-0.10611	0.462505	0.970506	0.808388	1	NS
ENSG00000201586	10.5747	-0.142172	0.15792	0.970403	0.808413	1	NS
ENSG00000167395	1459.66	-0.00277122	0.104208	0.970335	0.808429	1	NS
ENSG00000130764	892.07	0.0215843	0.049202	0.970225	0.808456	1	NS
ENSG00000213693	203.183	0.0749069	0.0876823	0.970037	0.808502	1	NS
ENSG00000278916	7.68202	0.1704	0.395423	0.969776	0.808565	1	NS
ENSG00000165905	57.1992	0.137661	0.215799	0.969709	0.808581	1	NS
ENSG00000251557	6.36757	0.591065	0.89124	0.969571	0.808614	1	NS
ENSG00000137166	66.8297	0.23489	0.250623	0.969565	0.808616	1	NS
ENSG00000186522	107.503	0.0926607	0.140844	0.9695	0.808632	1	NS
ENSG00000108312	1863.42	0.00441395	0.0643287	0.969494	0.808633	1	NS
ENSG00000173535	4999.19	0.0480296	0.140521	0.96938	0.808661	1	NS
ENSG00000182752	32.6326	0.3876	0.672241	0.9693	0.80868	1	NS
ENSG00000117560	194.906	0.00757169	0.137996	0.968821	0.808796	1	NS
ENSG00000222033	7.16812	0.547511	0.85225	0.968808	0.808799	1	NS
ENSG00000236543	9.83341	0.109648	0.814022	0.968651	0.808837	1	NS
ENSG00000211785	72.9246	0.127798	0.166367	0.968641	0.808839	1	NS
ENSG00000259376	8.05037	-0.0466877	0.233349	0.968548	0.808862	1	NS
ENSG00000225419	6.62932	0.0942287	0.203737	0.968547	0.808862	1	NS
ENSG00000260249	16.1119	0.236521	0.402953	0.968308	0.80892	1	NS
ENSG00000254245	8.93534	0.273311	0.410427	0.968281	0.808926	1	NS
ENSG00000280362	7.95077	0.679389	0.880995	0.968249	0.808934	1	NS
ENSG00000217930	195.723	0.0637419	0.170619	0.968005	0.808993	1	NS
ENSG00000179253	120.833	0.119496	0.169036	0.967927	0.809012	1	NS
ENSG00000157514	4799.09	-0.0451751	0.120393	0.967885	0.809022	1	NS
ENSG00000143028	8.46878	0.250372	0.794096	0.96778	0.809047	1	NS
ENSG00000206921	14.4967	0.148467	0.170875	0.96759	0.809094	1	NS
ENSG00000226650	12.7232	0.401262	0.603765	0.96756	0.809101	1	NS
ENSG00000204956	15.962	0.247513	0.335203	0.967522	0.80911	1	NS
ENSG00000067191	142.081	0.0927557	0.141589	0.967469	0.809123	1	NS
ENSG00000198502	1418.8	-0.0769838	0.32868	0.967262	0.809173	1	NS
ENSG00000138755	11.1826	0.0839076	0.348422	0.967065	0.80922	1	NS
ENSG00000257210	8.05342	0.0631199	0.236726	0.967056	0.809223	1	NS
ENSG00000164778	11.1773	0.635913	0.873021	0.966927	0.809254	1	NS
ENSG00000236301	8.70395	0.217972	0.84995	0.966829	0.809278	1	NS
ENSG00000233110	6.33273	0.325213	0.854632	0.966791	0.809287	1	NS
ENSG00000178694	1963.32	-0.105883	0.114328	0.966735	0.8093	1	NS
ENSG00000234810	30.579	0.237245	0.424118	0.966684	0.809313	1	NS
ENSG00000237429	26.5622	0.0575697	0.148927	0.966558	0.809343	1	NS
ENSG00000242324	148.72	-0.079057	0.13595	0.966534	0.809349	1	NS
ENSG00000225510	14.4406	0.673029	0.845673	0.966447	0.80937	1	NS
ENSG00000125817	1368.58	0.0729525	0.0871992	0.966416	0.809377	1	NS
ENSG00000285649	5.90396	0.546451	0.810712	0.966301	0.809405	1	NS
ENSG00000048991	752.774	-0.0148223	0.0588011	0.966202	0.809429	1	NS
ENSG00000221955	32.8711	0.235652	0.394631	0.966057	0.809464	1	NS
ENSG00000180422	11.6248	0.347611	0.392387	0.965965	0.809487	1	NS
ENSG00000081842	7.58665	0.712102	0.837498	0.965867	0.80951	1	NS
ENSG00000254481	38.4934	-0.0853981	0.199155	0.965849	0.809515	1	NS
ENSG00000154438	7.96916	0.794247	0.920075	0.965611	0.809572	1	NS
ENSG00000231103	6.72088	-0.139426	0.900913	0.96548	0.809604	1	NS
ENSG00000276105	39.5378	0.113936	0.186949	0.965359	0.809633	1	NS
ENSG00000196214	698.614	-0.016052	0.0764584	0.965331	0.80964	1	NS
ENSG00000258609	15.7683	0.565238	0.825916	0.965317	0.809643	1	NS
ENSG00000260066	9.00118	0.39537	0.736267	0.965291	0.80965	1	NS
ENSG00000249786	37.4957	-0.102361	0.18288	0.965052	0.809708	1	NS
ENSG00000135436	11.1649	0.389244	0.511836	0.964901	0.809744	1	NS
ENSG00000153832	32.0169	0.147366	0.149915	0.964889	0.809747	1	NS
ENSG00000151475	6.37665	0.80663	0.904744	0.964725	0.809787	1	NS
ENSG00000140463	374.498	-0.0349302	0.051914	0.964589	0.809819	1	NS
ENSG00000189325	9.68399	0.478032	0.654368	0.964519	0.809836	1	NS
ENSG00000235038	5.7536	0.503951	0.907096	0.964424	0.809859	1	NS
ENSG00000280339	6.00642	0.533583	0.797525	0.964297	0.80989	1	NS
ENSG00000171659	140.027	0.0849339	0.213123	0.964096	0.809939	1	NS
ENSG00000262406	5.63466	0.509397	0.907557	0.964084	0.809942	1	NS
ENSG00000249201	6.42951	0.697556	0.924041	0.964012	0.809959	1	NS
ENSG00000065357	3518.41	-0.0290604	0.108687	0.963862	0.809995	1	NS
ENSG00000080823	75.4044	0.191028	0.265659	0.963661	0.810044	1	NS
ENSG00000168071	5589.88	-0.0525225	0.127849	0.963615	0.810055	1	NS
ENSG00000160886	13.9763	0.413766	0.794275	0.963577	0.810064	1	NS
ENSG00000121898	30.6418	0.168531	0.543813	0.963523	0.810077	1	NS
ENSG00000258654	22.9542	0.209061	0.788879	0.963484	0.810087	1	NS
ENSG00000215041	484.01	0.0637723	0.0802837	0.963462	0.810092	1	NS
ENSG00000111348	8527.37	0.0485871	0.0780088	0.963349	0.810119	1	NS
ENSG00000237702	49.9433	-0.0182779	0.180528	0.963203	0.810155	1	NS
ENSG00000064201	1069.69	0.106128	0.127699	0.963111	0.810177	1	NS
ENSG00000187498	60.8119	0.391901	0.480955	0.963033	0.810196	1	NS
ENSG00000116661	37.5045	0.1979	0.273436	0.962965	0.810212	1	NS
ENSG00000167600	28.9634	0.221168	0.25652	0.962762	0.810262	1	NS
ENSG00000267309	22.0038	0.0222942	0.208065	0.962754	0.810263	1	NS
ENSG00000285984	11.2817	0.216866	0.2936	0.962709	0.810274	1	NS
ENSG00000241243	7.78945	0.00631963	0.181326	0.962701	0.810276	1	NS
ENSG00000169031	204.412	0.241766	0.268706	0.962548	0.810313	1	NS
ENSG00000243014	6.01185	0.133084	0.333968	0.962382	0.810353	1	NS
ENSG00000234614	109.688	-0.0394257	0.128322	0.962303	0.810373	1	NS
ENSG00000115353	12.3061	0.374231	0.750646	0.962302	0.810373	1	NS
ENSG00000187553	81.1268	0.120551	0.18426	0.962265	0.810382	1	NS
ENSG00000225125	16.5671	-0.0683704	0.130563	0.962198	0.810398	1	NS
ENSG00000167123	33.2538	0.357813	0.379099	0.962091	0.810424	1	NS
ENSG00000124374	391.412	0.0105625	0.100811	0.962034	0.810437	1	NS
ENSG00000230316	10.4215	0.524508	0.878224	0.961909	0.810468	1	NS
ENSG00000140285	15.1322	0.390393	0.581215	0.961849	0.810482	1	NS
ENSG00000141198	31.5442	0.321493	0.433187	0.961809	0.810492	1	NS
ENSG00000160193	267.505	-0.00737427	0.104865	0.961764	0.810503	1	NS
ENSG00000253688	7.65213	0.593845	0.871752	0.961697	0.810519	1	NS
ENSG00000279460	7.85684	0.84988	0.899898	0.961606	0.810541	1	NS
ENSG00000103742	31.3333	0.355734	0.607415	0.961533	0.810559	1	NS
ENSG00000101251	17.4581	0.438868	0.781917	0.961511	0.810564	1	NS
ENSG00000087128	7.96873	0.306894	0.511386	0.961456	0.810577	1	NS
ENSG00000070886	39.9946	-0.0174918	0.727875	0.961254	0.810626	1	NS
ENSG00000178919	10.9945	0.69082	0.710804	0.961198	0.81064	1	NS
ENSG00000205890	5.78313	0.601097	0.850593	0.961011	0.810685	1	NS
ENSG00000176194	9.94597	0.526348	0.829151	0.960987	0.810691	1	NS
ENSG00000172572	95.6075	0.125226	0.223185	0.960917	0.810708	1	NS
ENSG00000155026	12.3769	0.345511	0.442914	0.960678	0.810765	1	NS
ENSG00000240567	6.00239	0.504703	0.589694	0.960673	0.810767	1	NS
ENSG00000078269	552.154	0.0507049	0.108514	0.960637	0.810775	1	NS
ENSG00000275993	24.2655	-0.0248882	0.24106	0.960577	0.81079	1	NS
ENSG00000142621	60.5206	0.271511	0.437067	0.96045	0.810821	1	NS
ENSG00000239713	1094.24	0.0478827	0.0892674	0.960375	0.810839	1	NS
ENSG00000204396	17.8288	0.140697	0.326573	0.960353	0.810844	1	NS
ENSG00000248441	16.1829	0.540712	0.834366	0.960146	0.810894	1	NS
ENSG00000251405	6.13553	-0.225532	0.256493	0.960112	0.810902	1	NS
ENSG00000146809	8.58041	0.761462	0.871489	0.960026	0.810923	1	NS
ENSG00000146233	10.6092	0.744708	0.807501	0.960002	0.810929	1	NS
ENSG00000081479	65.2906	0.452949	0.718123	0.959874	0.81096	1	NS
ENSG00000171954	24.5189	0.0640106	0.31824	0.959807	0.810976	1	NS
ENSG00000157077	252.566	0.0666931	0.109831	0.959726	0.810996	1	NS
ENSG00000166938	799.757	0.0345714	0.0508264	0.959325	0.811093	1	NS
ENSG00000234160	47.4714	0.0445571	0.0986296	0.95869	0.811246	1	NS
ENSG00000106536	30.3296	0.426408	0.743093	0.958676	0.81125	1	NS
ENSG00000127952	407.66	0.0491276	0.067589	0.95849	0.811295	1	NS
ENSG00000163827	38.6392	0.232729	0.306554	0.958425	0.81131	1	NS
ENSG00000204479	7.51046	-0.278317	0.894151	0.958341	0.811331	1	NS
ENSG00000136274	9.54683	0.501227	0.728562	0.958321	0.811336	1	NS
ENSG00000267707	7.25128	0.25562	0.363752	0.958208	0.811363	1	NS
ENSG00000171533	16.4398	0.494473	0.659463	0.958199	0.811365	1	NS
ENSG00000240720	8.60703	0.168502	0.487272	0.958177	0.81137	1	NS
ENSG00000258779	19.8726	0.531543	0.820056	0.957871	0.811444	1	NS
ENSG00000273507	43.9288	-0.0208033	0.101266	0.957825	0.811456	1	NS
ENSG00000150556	30.1024	0.171207	0.368554	0.957222	0.811601	1	NS
ENSG00000113578	15.5334	0.666359	0.846202	0.957147	0.81162	1	NS
ENSG00000236155	7.16349	0.540243	0.691843	0.957122	0.811626	1	NS
ENSG00000206384	34.8476	0.527167	0.657288	0.957101	0.811631	1	NS
ENSG00000279161	15.0677	0.253479	0.435272	0.957024	0.811649	1	NS
ENSG00000228526	31.3089	0.383379	0.407916	0.956884	0.811683	1	NS
ENSG00000258954	7.03908	-0.00514478	0.329425	0.956835	0.811695	1	NS
ENSG00000162896	20.1334	0.334891	0.59951	0.95653	0.811769	1	NS
ENSG00000119915	9.33592	0.15508	0.31334	0.956508	0.811774	1	NS
ENSG00000088543	309.809	0.0371526	0.075485	0.956443	0.81179	1	NS
ENSG00000238446	40.4595	-0.0680525	0.138272	0.956416	0.811796	1	NS
ENSG00000103507	488.63	0.0177833	0.10358	0.956395	0.811801	1	NS
ENSG00000184210	6.19726	-0.0080856	0.819358	0.956384	0.811804	1	NS
ENSG00000186487	105.252	0.417865	0.649498	0.956327	0.811818	1	NS
ENSG00000204442	14.5613	0.768447	0.856204	0.956302	0.811824	1	NS
ENSG00000122367	23.9245	0.254603	0.577485	0.956022	0.811892	1	NS
ENSG00000203663	25.9289	-0.100999	0.263403	0.956008	0.811895	1	NS
ENSG00000232265	8.91661	0.359364	0.714665	0.95593	0.811914	1	NS
ENSG00000260895	21.3061	0.0388059	0.204093	0.955759	0.811955	1	NS
ENSG00000259881	8.50459	0.389979	0.816289	0.95567	0.811977	1	NS
ENSG00000258256	7.67365	0.318751	0.634501	0.955523	0.812012	1	NS
ENSG00000229258	8.25172	0.241371	0.272427	0.955276	0.812072	1	NS
ENSG00000101203	50.6305	0.255325	0.664722	0.955216	0.812087	1	NS
ENSG00000269793	7.1889	0.423834	0.797601	0.955192	0.812092	1	NS
ENSG00000267595	8.25529	-0.0105352	0.12823	0.955169	0.812098	1	NS
ENSG00000284719	36.8046	0.0570246	0.14428	0.954935	0.812155	1	NS
ENSG00000115648	32.6938	0.344995	0.735909	0.95489	0.812165	1	NS
ENSG00000135931	48.3739	0.220695	0.402779	0.954691	0.812213	1	NS
ENSG00000154316	23.5836	0.222312	0.359374	0.95433	0.812301	1	NS
ENSG00000205517	19.7858	0.304777	0.427889	0.954312	0.812305	1	NS
ENSG00000179057	42.5029	0.148992	0.313404	0.954146	0.812345	1	NS
ENSG00000180929	8.00509	0.531382	0.808291	0.954063	0.812365	1	NS
ENSG00000156959	21.6736	0.604077	0.79916	0.954047	0.812369	1	NS
ENSG00000235374	51.9916	0.0542129	0.121159	0.953829	0.812422	1	NS
ENSG00000104237	32.8902	0.551929	0.772332	0.953708	0.812451	1	NS
ENSG00000172940	16.1252	0.107353	0.355842	0.953663	0.812462	1	NS
ENSG00000110887	13.906	0.246484	0.602206	0.953634	0.812469	1	NS
ENSG00000183145	10.1744	0.405655	0.846099	0.953498	0.812502	1	NS
ENSG00000136044	1652.38	-0.0489046	0.0688438	0.953358	0.812536	1	NS
ENSG00000099814	40.2167	0.372811	0.483064	0.953358	0.812536	1	NS
ENSG00000274752	29.2	-0.142853	0.203655	0.953322	0.812544	1	NS
ENSG00000056558	1431.51	0.0270555	0.0992458	0.953268	0.812558	1	NS
ENSG00000236078	11.0327	0.426321	0.744989	0.953212	0.812571	1	NS
ENSG00000142408	92.9494	0.247949	0.302218	0.95319	0.812576	1	NS
ENSG00000107566	757.255	-0.0108421	0.076395	0.952998	0.812623	1	NS
ENSG00000247157	42.5469	0.189525	0.228198	0.952952	0.812634	1	NS
ENSG00000258128	24.0915	0.268607	0.286178	0.952876	0.812652	1	NS
ENSG00000111886	73.7533	-0.0885439	0.171698	0.95285	0.812659	1	NS
ENSG00000171914	173.162	0.130727	0.322185	0.952814	0.812668	1	NS
ENSG00000224228	7.54903	0.266371	0.369424	0.952809	0.812669	1	NS
ENSG00000198840	433.435	-0.0201623	0.213146	0.952782	0.812675	1	NS
ENSG00000198598	60.324	0.278613	0.311628	0.952698	0.812695	1	NS
ENSG00000215835	28.7554	0.0965565	0.205293	0.95261	0.812717	1	NS
ENSG00000157110	37.0042	0.458257	0.574382	0.952577	0.812725	1	NS
ENSG00000006611	28.2357	0.287069	0.771154	0.952547	0.812732	1	NS
ENSG00000234948	22.0407	0.183487	0.547327	0.952369	0.812775	1	NS
ENSG00000104093	10247.4	-0.0792824	0.110881	0.952246	0.812805	1	NS
ENSG00000085185	225.147	0.00627024	0.169382	0.952244	0.812805	1	NS
ENSG00000152527	59.8115	0.174149	0.303359	0.951913	0.812885	1	NS
ENSG00000161526	1827.7	0.028738	0.0542501	0.951831	0.812905	1	NS
ENSG00000226668	6.6019	0.668707	0.734138	0.95181	0.81291	1	NS
ENSG00000154080	19.0708	0.583138	0.823006	0.951702	0.812936	1	NS
ENSG00000265094	8.78496	-0.0718587	0.225357	0.95169	0.812939	1	NS
ENSG00000104728	43.5871	0.232164	0.267326	0.951469	0.812993	1	NS
ENSG00000079691	432.023	-0.0854833	0.164513	0.951465	0.812994	1	NS
ENSG00000140612	1069.37	-0.00121323	0.0563047	0.951444	0.812999	1	NS
ENSG00000180828	11.5614	0.715077	0.845042	0.951395	0.813011	1	NS
ENSG00000227769	7.61113	0.199467	0.593087	0.951371	0.813016	1	NS
ENSG00000178665	52.8184	0.0783902	0.144749	0.951287	0.813037	1	NS
ENSG00000273489	6.6924	0.37536	0.520426	0.951187	0.813061	1	NS
ENSG00000112164	20.754	0.347199	0.552942	0.951141	0.813072	1	NS
ENSG00000274034	32.7351	0.0375967	0.136923	0.950827	0.813148	1	NS
ENSG00000119669	1134.05	0.0278881	0.123003	0.950722	0.813173	1	NS
ENSG00000228755	5.66086	0.59879	0.912727	0.950437	0.813242	1	NS
ENSG00000129152	11.4667	0.570694	0.82229	0.950273	0.813282	1	NS
ENSG00000162882	47.8872	0.0806305	0.172542	0.950107	0.813322	1	NS
ENSG00000265354	549.701	0.0241175	0.0764305	0.950091	0.813326	1	NS
ENSG00000228753	9.49436	0.325934	0.445716	0.950069	0.813331	1	NS
ENSG00000283639	7.0367	-0.0996567	0.270692	0.949718	0.813416	1	NS
ENSG00000139973	32.1788	0.417628	0.628694	0.949614	0.813441	1	NS
ENSG00000132677	7.9318	0.530806	0.818763	0.949548	0.813457	1	NS
ENSG00000257094	32.5183	-0.0648743	0.146879	0.949452	0.81348	1	NS
ENSG00000284376	10.2879	0.655158	0.839496	0.949359	0.813503	1	NS
ENSG00000198932	1178.16	0.0318052	0.109731	0.949355	0.813504	1	NS
ENSG00000160505	14.985	0.202653	0.530468	0.949247	0.81353	1	NS
ENSG00000257636	6.22184	0.410366	0.830888	0.949243	0.813531	1	NS
ENSG00000042317	138.309	0.00376445	0.11042	0.949205	0.81354	1	NS
ENSG00000200063	14.2375	0.00670234	0.222451	0.949196	0.813542	1	NS
ENSG00000104435	7.7707	0.418509	0.844321	0.94891	0.813611	1	NS
ENSG00000177359	83.834	0.107094	0.396363	0.94875	0.81365	1	NS
ENSG00000236671	7.48715	0.385566	0.702704	0.94859	0.813689	1	NS
ENSG00000250869	6.10301	-0.142674	0.428198	0.948417	0.813731	1	NS
ENSG00000144857	34.6803	0.424625	0.675666	0.948334	0.813751	1	NS
ENSG00000085788	1498.5	0.00404453	0.0765145	0.948324	0.813753	1	NS
ENSG00000207963	20.2566	0.0377955	0.133929	0.948223	0.813778	1	NS
ENSG00000265828	172.274	-0.0726499	0.190218	0.948152	0.813795	1	NS
ENSG00000278913	6.20832	0.749855	0.913576	0.948003	0.813831	1	NS
ENSG00000267277	9.66429	0.167129	0.188387	0.947944	0.813845	1	NS
ENSG00000196502	1416.79	0.0777266	0.182754	0.94783	0.813873	1	NS
ENSG00000204161	1191.84	-0.0648034	0.133934	0.94781	0.813878	1	NS
ENSG00000085831	77.3581	0.218404	0.325355	0.947683	0.813908	1	NS
ENSG00000131409	16.1692	0.535828	0.827149	0.947384	0.81398	1	NS
ENSG00000285769	6.23339	0.669866	0.739905	0.947285	0.814004	1	NS
ENSG00000174684	69.7702	0.110718	0.11489	0.947156	0.814036	1	NS
ENSG00000163362	21.9923	0.39102	0.608734	0.947084	0.814053	1	NS
ENSG00000105974	18.6867	0.0687241	0.402742	0.947011	0.814071	1	NS
ENSG00000188672	61.8874	0.159426	0.219361	0.946932	0.81409	1	NS
ENSG00000254896	9.69638	0.575644	0.832082	0.94684	0.814112	1	NS
ENSG00000243244	84.9071	0.0916427	0.136623	0.946779	0.814127	1	NS
ENSG00000186710	11.1705	0.310905	0.622054	0.946277	0.814248	1	NS
ENSG00000273219	27.7105	-0.0646124	0.142814	0.946243	0.814256	1	NS
ENSG00000237850	7.21855	-0.257886	0.92062	0.946199	0.814267	1	NS
ENSG00000200118	7.59326	0.00993675	0.193239	0.946051	0.814303	1	NS
ENSG00000280081	5.72028	0.400843	0.875144	0.946031	0.814307	1	NS
ENSG00000283635	10.0285	0.361914	0.571141	0.945961	0.814325	1	NS
ENSG00000274080	6.53027	-0.0348436	0.840671	0.945827	0.814357	1	NS
ENSG00000229178	10.1914	0.282491	0.380713	0.945618	0.814407	1	NS
ENSG00000227877	8.0524	0.605528	0.693474	0.94557	0.814419	1	NS
ENSG00000150394	21.3102	0.571014	0.698143	0.94555	0.814424	1	NS
ENSG00000158865	24.9462	-0.0393769	0.453981	0.94549	0.814438	1	NS
ENSG00000231513	9.21068	-0.132883	0.294624	0.945486	0.814439	1	NS
ENSG00000112139	236.281	0.322479	0.394132	0.945477	0.814442	1	NS
ENSG00000113889	8.36402	0.385194	0.883472	0.945418	0.814456	1	NS
ENSG00000280414	11.5935	0.662662	0.859896	0.945314	0.814481	1	NS
ENSG00000170745	13.8524	0.552812	0.696951	0.945265	0.814493	1	NS
ENSG00000179362	13.0071	0.357601	0.377887	0.945068	0.81454	1	NS
ENSG00000259345	33.2174	0.106448	0.440899	0.945048	0.814545	1	NS
ENSG00000185015	222.068	0.0460971	0.0828308	0.944981	0.814562	1	NS
ENSG00000257489	68.0471	0.0690306	0.109932	0.94495	0.814569	1	NS
ENSG00000233539	6.11506	0.762877	0.921785	0.944748	0.814618	1	NS
ENSG00000242318	23.8719	0.0462565	0.143839	0.944748	0.814618	1	NS
ENSG00000114638	6.09457	0.597806	0.832216	0.944672	0.814636	1	NS
ENSG00000256714	6.68465	-0.382782	0.418947	0.94466	0.814639	1	NS
ENSG00000182968	14.4519	0.673629	0.849671	0.944636	0.814645	1	NS
ENSG00000233966	6.05238	0.0695849	0.4818	0.944636	0.814645	1	NS
ENSG00000138798	193.38	0.0744936	0.205826	0.944581	0.814658	1	NS
ENSG00000184984	13.183	0.276608	0.738378	0.944555	0.814665	1	NS
ENSG00000183308	20.1895	0.0241598	0.13108	0.944514	0.814674	1	NS
ENSG00000285159	27.7998	0.144608	0.218498	0.944491	0.81468	1	NS
ENSG00000276770	10.0506	0.01121	0.120904	0.944455	0.814689	1	NS
ENSG00000156218	47.3609	0.393818	0.65064	0.944319	0.814722	1	NS
ENSG00000129484	118.783	0.079583	0.0889011	0.944296	0.814727	1	NS
ENSG00000280017	11.6443	0.094339	0.258083	0.944048	0.814787	1	NS
ENSG00000225138	134.942	0.156852	0.188907	0.943921	0.814818	1	NS
ENSG00000226070	5.9375	-0.142108	0.395013	0.943905	0.814822	1	NS
ENSG00000009307	14648.6	-0.0265411	0.09196	0.943895	0.814824	1	NS
ENSG00000119986	33.1935	0.0822335	0.149357	0.943552	0.814907	1	NS
ENSG00000279486	11.329	0.730624	0.78919	0.943546	0.814908	1	NS
ENSG00000116885	15.7033	0.230448	0.269745	0.943421	0.814939	1	NS
ENSG00000187258	7.55115	0.594931	0.861235	0.94337	0.814951	1	NS
ENSG00000115266	41.9062	0.456581	0.596277	0.943307	0.814966	1	NS
ENSG00000215906	15.1359	0.109875	0.814432	0.94321	0.81499	1	NS
ENSG00000254162	7.94939	0.600678	0.862826	0.94301	0.815038	1	NS
ENSG00000102931	975.795	0.00611283	0.0726097	0.942973	0.815047	1	NS
ENSG00000106477	222.536	0.0875657	0.0980708	0.942963	0.815049	1	NS
ENSG00000272604	35.1319	-0.0286836	0.0990674	0.942921	0.81506	1	NS
ENSG00000242175	99.7466	0.0266107	0.113214	0.942876	0.81507	1	NS
ENSG00000090932	14.2432	0.459734	0.582537	0.942712	0.81511	1	NS
ENSG00000205571	99.6233	-0.0187655	0.188846	0.942525	0.815155	1	NS
ENSG00000136315	8.26604	0.172519	0.26057	0.942312	0.815207	1	NS
ENSG00000179934	49.2186	-0.154945	0.179913	0.942284	0.815214	1	NS
ENSG00000140961	42.1489	0.171475	0.203326	0.942256	0.81522	1	NS
ENSG00000229495	6.55453	0.24177	0.516878	0.942221	0.815229	1	NS
ENSG00000183715	21.7546	0.576167	0.757746	0.942124	0.815252	1	NS
ENSG00000136161	2844.5	-0.0508534	0.0935479	0.94199	0.815285	1	NS
ENSG00000259959	356.341	-0.0545903	0.189207	0.941968	0.81529	1	NS
ENSG00000162148	32.0671	0.162983	0.24843	0.941741	0.815345	1	NS
ENSG00000165695	23.7372	0.142076	0.472322	0.94149	0.815406	1	NS
ENSG00000111012	12.6734	0.200621	0.366436	0.941373	0.815434	1	NS
ENSG00000186141	422.755	-0.0409504	0.0486764	0.941288	0.815454	1	NS
ENSG00000118434	6.5341	0.645813	0.910549	0.941199	0.815476	1	NS
ENSG00000091128	21.56	0.396601	0.71313	0.941097	0.815501	1	NS
ENSG00000205426	14.5501	0.195986	0.532537	0.940913	0.815545	1	NS
ENSG00000273295	223.96	-0.245072	0.42032	0.940865	0.815557	1	NS
ENSG00000213049	5.70637	-0.473466	0.84423	0.940814	0.815569	1	NS
ENSG00000174680	9.20988	0.258196	0.318019	0.940773	0.815579	1	NS
ENSG00000117069	14.1713	0.318857	0.619824	0.940752	0.815584	1	NS
ENSG00000235885	17.3398	0.674679	0.821432	0.940531	0.815637	1	NS
ENSG00000178035	819.601	0.0778549	0.0826714	0.940094	0.815743	1	NS
ENSG00000095539	16.6877	-0.0991944	0.518693	0.93978	0.815819	1	NS
ENSG00000168671	11.4948	0.447814	0.624912	0.939708	0.815836	1	NS
ENSG00000100583	21.2802	-0.0221281	0.25699	0.939606	0.815861	1	NS
ENSG00000279764	17.1761	-0.241031	0.353091	0.939543	0.815876	1	NS
ENSG00000101981	5.80941	-0.0150422	0.887555	0.939528	0.81588	1	NS
ENSG00000261329	5.89765	0.406794	0.848166	0.939374	0.815917	1	NS
ENSG00000259479	37.3291	0.0447262	0.201122	0.939359	0.815921	1	NS
ENSG00000267212	35.2055	-0.0381456	0.114623	0.939326	0.815929	1	NS
ENSG00000213896	5.95493	-0.0902348	0.342351	0.939293	0.815937	1	NS
ENSG00000226124	106.011	0.0485257	0.0939271	0.938869	0.816039	1	NS
ENSG00000272642	6.44627	0.699504	0.896149	0.93866	0.81609	1	NS
ENSG00000164746	14.4617	0.0883721	0.427009	0.938649	0.816092	1	NS
ENSG00000260599	9.6065	0.745413	0.883714	0.938558	0.816114	1	NS
ENSG00000168214	5061.6	-0.0329334	0.0887703	0.938479	0.816133	1	NS
ENSG00000279525	6.17158	0.498037	0.953281	0.938445	0.816142	1	NS
ENSG00000138028	11.5052	0.498557	0.588659	0.938262	0.816186	1	NS
ENSG00000178952	1374.36	0.0661461	0.0804875	0.938217	0.816197	1	NS
ENSG00000131885	15.1648	0.431137	0.597543	0.938153	0.816212	1	NS
ENSG00000204248	49.9737	0.222559	0.397176	0.938137	0.816216	1	NS
ENSG00000232716	14.8228	-0.101397	0.293049	0.938132	0.816217	1	NS
ENSG00000164161	16.9544	0.514935	0.774685	0.938061	0.816234	1	NS
ENSG00000225259	6.05006	0.214791	0.44783	0.937974	0.816255	1	NS
ENSG00000130164	267.765	0.0553781	0.137015	0.937948	0.816262	1	NS
ENSG00000234362	5.83007	0.652366	0.796372	0.937919	0.816269	1	NS
ENSG00000233225	5.92175	0.190521	0.371102	0.93788	0.816278	1	NS
ENSG00000187867	10.4358	0.632705	0.914622	0.937682	0.816326	1	NS
ENSG00000177303	19.8019	0.343703	0.57971	0.937673	0.816328	1	NS
ENSG00000164597	2329.17	-0.0632937	0.0869712	0.937655	0.816333	1	NS
ENSG00000166123	55.3701	0.145013	0.32601	0.937551	0.816358	1	NS
ENSG00000277152	50.4195	-0.108916	0.311601	0.937408	0.816392	1	NS
ENSG00000261338	410.002	-0.0581533	0.0653991	0.937306	0.816417	1	NS
ENSG00000285706	8.84355	0.457385	0.566346	0.937254	0.81643	1	NS
ENSG00000104866	181.791	0.114634	0.155587	0.937227	0.816436	1	NS
ENSG00000066926	5867.97	-0.0536363	0.225332	0.937184	0.816446	1	NS
ENSG00000205403	6.58808	0.674926	0.885566	0.936998	0.816491	1	NS
ENSG00000104611	22.5684	0.352349	0.431738	0.936892	0.816517	1	NS
ENSG00000250979	10.8235	0.556513	0.885808	0.93675	0.816551	1	NS
ENSG00000157214	14.4993	0.634924	0.778918	0.936626	0.816581	1	NS
ENSG00000264859	6.97775	0.430658	0.886129	0.936612	0.816585	1	NS
ENSG00000185065	32.3429	-0.0175099	0.14132	0.93658	0.816592	1	NS
ENSG00000138286	500.52	0.0134413	0.0401431	0.936418	0.816632	1	NS
ENSG00000143333	16.8981	0.253001	0.291293	0.936329	0.816653	1	NS
ENSG00000260734	10.3041	0.229313	0.826578	0.93619	0.816687	1	NS
ENSG00000042832	321.113	0.0626452	0.173736	0.936133	0.8167	1	NS
ENSG00000214336	8.2493	0.772454	0.854274	0.936081	0.816713	1	NS
ENSG00000188076	8.32704	0.207103	0.348634	0.936057	0.816719	1	NS
ENSG00000248121	70.9026	0.0371486	0.0844641	0.936033	0.816725	1	NS
ENSG00000157703	20.4086	0.337522	0.54596	0.935814	0.816777	1	NS
ENSG00000178031	41.1528	0.463187	0.727946	0.935805	0.81678	1	NS
ENSG00000007402	105.881	0.152811	0.252066	0.935766	0.816789	1	NS
ENSG00000154646	8.40227	0.557694	0.744374	0.93572	0.8168	1	NS
ENSG00000117507	6.50638	0.463347	0.90141	0.935617	0.816825	1	NS
ENSG00000178974	1253.96	0.000539037	0.0589692	0.935482	0.816858	1	NS
ENSG00000196715	617.094	0.00599838	0.0515449	0.935373	0.816884	1	NS
ENSG00000118242	200.502	-0.0284605	0.06962	0.935363	0.816887	1	NS
ENSG00000175262	17.2595	0.371832	0.437692	0.934895	0.817	1	NS
ENSG00000279066	40.3668	-0.0313682	0.152493	0.934838	0.817013	1	NS
ENSG00000165555	93.231	0.0670853	0.0822048	0.934741	0.817037	1	NS
ENSG00000254290	8.10817	0.437297	0.531176	0.934445	0.817109	1	NS
ENSG00000146005	22.2734	0.323357	0.52695	0.934404	0.817118	1	NS
ENSG00000161533	5432.94	-0.0805857	0.116794	0.934197	0.817169	1	NS
ENSG00000216588	10.191	0.173845	0.348319	0.934183	0.817172	1	NS
ENSG00000285799	164.105	0.025512	0.224529	0.933995	0.817217	1	NS
ENSG00000113600	9.91414	0.275057	0.476542	0.933955	0.817227	1	NS
ENSG00000186281	43.7003	0.127397	0.299937	0.933739	0.817279	1	NS
ENSG00000104154	260.398	-0.0316912	0.101519	0.933736	0.81728	1	NS
ENSG00000064012	8804.05	-0.039798	0.07599	0.933687	0.817292	1	NS
ENSG00000153930	35.972	0.458247	0.655708	0.933658	0.817299	1	NS
ENSG00000139567	44.9286	0.151716	0.29257	0.933622	0.817307	1	NS
ENSG00000109917	839.44	0.026354	0.0500518	0.933472	0.817344	1	NS
ENSG00000240204	24.078	0.0671771	0.202789	0.933433	0.817353	1	NS
ENSG00000215533	100.643	0.260627	0.29753	0.93339	0.817363	1	NS
ENSG00000261341	6.77181	0.0434816	0.410556	0.933243	0.817399	1	NS
ENSG00000215262	10.7575	0.565698	0.879764	0.933083	0.817438	1	NS
ENSG00000247735	22.5978	0.0568613	0.132209	0.932962	0.817467	1	NS
ENSG00000122254	14.2185	0.494524	0.826158	0.932908	0.81748	1	NS
ENSG00000187686	8.38772	0.276017	0.503622	0.932577	0.81756	1	NS
ENSG00000126970	118.458	0.00149392	0.106576	0.93257	0.817562	1	NS
ENSG00000253047	9.95975	0.0886224	0.185502	0.932482	0.817583	1	NS
ENSG00000268388	24.5234	0.182622	0.765833	0.932445	0.817592	1	NS
ENSG00000229492	6.45983	-0.205994	0.741039	0.932419	0.817598	1	NS
ENSG00000267262	21.4233	-0.187174	0.218336	0.932419	0.817598	1	NS
ENSG00000118655	139.843	0.0500993	0.0672666	0.932046	0.817688	1	NS
ENSG00000224259	8.88161	0.614099	0.657744	0.932007	0.817698	1	NS
ENSG00000277856	7.41218	-0.087443	0.441614	0.931945	0.817713	1	NS
ENSG00000235726	12.7584	0.29672	0.450773	0.931703	0.817771	1	NS
ENSG00000284471	5.63206	-0.0289558	0.621153	0.931496	0.817821	1	NS
ENSG00000164466	1072.96	0.0233818	0.0660586	0.931317	0.817864	1	NS
ENSG00000277310	8.76832	-0.0867774	0.208679	0.931279	0.817874	1	NS
ENSG00000182782	655.602	0.0482234	0.146169	0.931257	0.817879	1	NS
ENSG00000273983	240.941	0.161634	0.247025	0.931215	0.817889	1	NS
ENSG00000169418	13.2839	0.406239	0.831524	0.931142	0.817907	1	NS
ENSG00000159352	2892.15	0.0898607	0.0935366	0.930882	0.81797	1	NS
ENSG00000236383	6.78724	0.329482	0.506128	0.930824	0.817984	1	NS
ENSG00000182177	21.0826	0.584507	0.826648	0.930813	0.817986	1	NS
ENSG00000179008	13.1765	0.769732	0.862323	0.930711	0.818011	1	NS
ENSG00000228328	14.3344	0.163948	0.184642	0.93062	0.818033	1	NS
ENSG00000197171	10.1607	0.671974	0.824173	0.930527	0.818055	1	NS
ENSG00000108813	11.7964	0.358457	0.527852	0.930511	0.818059	1	NS
ENSG00000280149	76.1949	0.00921395	0.0849651	0.930496	0.818063	1	NS
ENSG00000138759	61.6602	0.436802	0.624881	0.930319	0.818106	1	NS
ENSG00000203729	13.0843	0.145345	0.223995	0.930276	0.818116	1	NS
ENSG00000275383	10.9734	0.176631	0.368668	0.930146	0.818147	1	NS
ENSG00000189144	388.107	-0.0159398	0.0732869	0.930022	0.818178	1	NS
ENSG00000183873	62.047	0.5006	0.609175	0.92987	0.818214	1	NS
ENSG00000196115	7.15213	0.650796	0.929837	0.929783	0.818235	1	NS
ENSG00000165887	16.1594	0.215754	0.340808	0.929666	0.818263	1	NS
ENSG00000138792	26.7794	0.406656	0.518643	0.929657	0.818266	1	NS
ENSG00000077935	23.7514	0.442966	0.561379	0.929508	0.818302	1	NS
ENSG00000225614	78.2125	0.346728	0.37055	0.929461	0.818313	1	NS
ENSG00000237153	10.2831	0.515824	0.893915	0.929413	0.818325	1	NS
ENSG00000166851	76.6864	0.117423	0.156886	0.929374	0.818334	1	NS
ENSG00000123201	28.1146	-0.349118	0.568628	0.929327	0.818345	1	NS
ENSG00000002746	45.1104	0.337522	0.666715	0.929308	0.81835	1	NS
ENSG00000168356	30.6722	0.185343	0.437665	0.929237	0.818367	1	NS
ENSG00000015568	18.3584	-0.00406876	0.209051	0.929236	0.818367	1	NS
ENSG00000258390	7.27801	0.236162	0.555148	0.929233	0.818368	1	NS
ENSG00000162998	7.87473	0.573548	0.791262	0.929131	0.818393	1	NS
ENSG00000224017	7.27615	0.670422	0.8852	0.929013	0.818421	1	NS
ENSG00000164256	7.45354	0.434742	0.946121	0.928851	0.81846	1	NS
ENSG00000251996	9.66521	-0.166765	0.644271	0.92882	0.818468	1	NS
ENSG00000235961	16.6036	-0.211983	0.291234	0.928529	0.818538	1	NS
ENSG00000241535	12.8437	0.163026	0.192039	0.928522	0.81854	1	NS
ENSG00000128242	18.1824	0.243226	0.447749	0.928505	0.818544	1	NS
ENSG00000189058	6.27403	0.289996	0.867003	0.9285	0.818545	1	NS
ENSG00000158079	280.499	0.0357263	0.0777593	0.928411	0.818567	1	NS
ENSG00000159708	19.4135	0.22028	0.328222	0.928407	0.818568	1	NS
ENSG00000183914	50.5227	0.383639	0.625361	0.928403	0.818569	1	NS
ENSG00000087053	441.097	0.0062637	0.0742317	0.92836	0.818579	1	NS
ENSG00000104415	7.19512	0.692381	0.845708	0.928254	0.818605	1	NS
ENSG00000072201	19.2336	0.371429	0.581601	0.928213	0.818615	1	NS
ENSG00000111144	6699.59	-0.0533428	0.111705	0.928156	0.818628	1	NS
ENSG00000168528	45.7122	0.229161	0.36682	0.928067	0.81865	1	NS
ENSG00000105641	22.2915	0.187565	0.282051	0.928034	0.818658	1	NS
ENSG00000200350	12.5539	0.132815	0.157025	0.927903	0.81869	1	NS
ENSG00000159592	3203.63	-0.0364351	0.0542867	0.927863	0.818699	1	NS
ENSG00000006047	10.7081	0.482537	0.735554	0.927826	0.818708	1	NS
ENSG00000267374	9.08625	0.244579	0.375652	0.927611	0.81876	1	NS
ENSG00000173517	952.977	0.0262776	0.0734097	0.927415	0.818807	1	NS
ENSG00000143355	21.9533	0.556828	0.811865	0.927372	0.818818	1	NS
ENSG00000238260	82.9141	0.0433375	0.0968246	0.927023	0.818902	1	NS
ENSG00000263465	1553.84	0.0333282	0.082704	0.926976	0.818913	1	NS
ENSG00000145375	1017.28	0.0136094	0.0851392	0.926929	0.818925	1	NS
ENSG00000224081	29.595	0.443158	0.490006	0.926924	0.818926	1	NS
ENSG00000277734	1956.75	0.076938	0.114992	0.926808	0.818954	1	NS
ENSG00000283597	99.0862	-0.10678	0.191715	0.926757	0.818966	1	NS
ENSG00000152034	5.80822	0.462003	0.921228	0.92653	0.819021	1	NS
ENSG00000258811	8.27123	0.343495	0.584176	0.926498	0.819029	1	NS
ENSG00000250508	7.52033	0.199731	0.327123	0.926174	0.819107	1	NS
ENSG00000270863	16.8828	-0.0850598	0.231897	0.925823	0.819192	1	NS
ENSG00000021300	160.735	0.0672746	0.128575	0.925745	0.819211	1	NS
ENSG00000050030	85.7734	0.113036	0.183461	0.925744	0.819211	1	NS
ENSG00000170153	39.3084	0.470672	0.62911	0.925719	0.819217	1	NS
ENSG00000155269	33.8964	0.286835	0.748896	0.925708	0.81922	1	NS
ENSG00000259088	23.4468	0.0770305	0.135322	0.925647	0.819235	1	NS
ENSG00000084090	2974.53	-0.0232414	0.0723042	0.925537	0.819261	1	NS
ENSG00000115380	13.2269	0.550833	0.785689	0.9255	0.81927	1	NS
ENSG00000163736	4225.5	-0.0627587	0.217573	0.925441	0.819284	1	NS
ENSG00000232656	9.78809	0.11938	0.252088	0.925368	0.819302	1	NS
ENSG00000117280	1761.04	-0.011903	0.0707185	0.925167	0.81935	1	NS
ENSG00000181852	2062.24	0.0449222	0.0530619	0.924989	0.819394	1	NS
ENSG00000215475	15.9363	0.229287	0.454243	0.924951	0.819403	1	NS
ENSG00000251986	7.11627	-0.164681	0.1962	0.924892	0.819417	1	NS
ENSG00000128594	1169.03	-0.000129875	0.148954	0.924675	0.819469	1	NS
ENSG00000171560	10.903	0.501547	0.864854	0.924659	0.819473	1	NS
ENSG00000153303	43.2924	0.352445	0.728173	0.92461	0.819485	1	NS
ENSG00000228809	6.56714	0.0851656	0.596874	0.924367	0.819544	1	NS
ENSG00000123901	13.6149	0.263334	0.403413	0.924304	0.819559	1	NS
ENSG00000234828	6.68655	0.769959	0.942081	0.924152	0.819596	1	NS
ENSG00000268460	15.6942	0.228671	0.774818	0.923686	0.819708	1	NS
ENSG00000144648	38.2692	0.248486	0.263842	0.923343	0.819791	1	NS
ENSG00000183662	84.3674	-0.0314471	0.149041	0.923046	0.819863	1	NS
ENSG00000134363	9.83662	0.428808	0.63797	0.922905	0.819897	1	NS
ENSG00000248587	30.1212	0.501472	0.764079	0.92276	0.819932	1	NS
ENSG00000184611	8.59662	0.521738	0.613993	0.922719	0.819942	1	NS
ENSG00000280435	10.4026	0.0994226	0.857669	0.922701	0.819946	1	NS
ENSG00000173769	20.4905	0.714854	0.834932	0.922437	0.82001	1	NS
ENSG00000266668	47.8853	0.0629696	0.124329	0.922394	0.820021	1	NS
ENSG00000185515	553.457	-0.045346	0.0673831	0.922386	0.820023	1	NS
ENSG00000171729	25.4847	0.299189	0.330458	0.922263	0.820052	1	NS
ENSG00000204581	10.7519	0.337667	0.391951	0.92213	0.820084	1	NS
ENSG00000206053	504.376	0.0173448	0.0529793	0.922126	0.820085	1	NS
ENSG00000165553	7.56827	0.472447	0.872288	0.922005	0.820115	1	NS
ENSG00000197006	3747.79	0.0142818	0.114343	0.921944	0.820129	1	NS
ENSG00000211812	32.5374	0.139074	0.18535	0.921576	0.820218	1	NS
ENSG00000167880	72.085	0.285109	0.313386	0.921567	0.82022	1	NS
ENSG00000186007	11.161	0.527785	0.628485	0.921524	0.820231	1	NS
ENSG00000196090	57.2353	0.121883	0.670775	0.921493	0.820238	1	NS
ENSG00000120051	136.878	-0.0983718	0.154903	0.921363	0.82027	1	NS
ENSG00000207042	35.9783	-0.0640906	0.153821	0.921335	0.820276	1	NS
ENSG00000162374	28.3022	0.352613	0.556346	0.921149	0.820321	1	NS
ENSG00000235172	17.3851	0.0592792	0.155985	0.921143	0.820323	1	NS
ENSG00000088538	125.25	0.0319478	0.175772	0.920706	0.820428	1	NS
ENSG00000021355	3802.43	-0.0361141	0.0969724	0.92052	0.820473	1	NS
ENSG00000144199	68.6602	0.0760613	0.102609	0.920499	0.820478	1	NS
ENSG00000172752	34.5312	0.548131	0.721424	0.920471	0.820485	1	NS
ENSG00000107736	1924.17	0.0187077	0.10792	0.920179	0.820556	1	NS
ENSG00000160117	35.009	-0.00477702	0.172167	0.920165	0.820559	1	NS
ENSG00000158604	1890.36	0.0442743	0.0480073	0.920152	0.820562	1	NS
ENSG00000112234	2266.72	-0.0498201	0.0696004	0.920133	0.820567	1	NS
ENSG00000259690	7.67394	0.455631	0.857261	0.919924	0.820617	1	NS
ENSG00000261623	11.8561	0.0325077	0.695907	0.919786	0.820651	1	NS
ENSG00000225556	11.8748	0.366636	0.451728	0.919694	0.820673	1	NS
ENSG00000226409	5.95466	0.368493	0.940261	0.919635	0.820687	1	NS
ENSG00000124225	92.4624	0.145557	0.186814	0.91961	0.820693	1	NS
ENSG00000114554	209.879	0.132469	0.221745	0.919584	0.820699	1	NS
ENSG00000230294	5.90865	0.238453	0.865698	0.919386	0.820747	1	NS
ENSG00000236423	31.2369	0.240872	0.257114	0.919364	0.820752	1	NS
ENSG00000255381	9.81117	0.0521456	0.185164	0.919227	0.820785	1	NS
ENSG00000158715	152.407	0.0802633	0.253253	0.919082	0.820821	1	NS
ENSG00000183196	21.9404	0.416878	0.630897	0.918984	0.820844	1	NS
ENSG00000285725	227.886	-0.0465237	0.0779674	0.918787	0.820892	1	NS
ENSG00000232431	6.22749	0.418956	0.504681	0.918777	0.820894	1	NS
ENSG00000257218	589.326	0.0202253	0.0595784	0.91876	0.820898	1	NS
ENSG00000174886	428.185	0.10412	0.109497	0.918665	0.820921	1	NS
ENSG00000258735	6.36733	0.158375	0.622506	0.91839	0.820988	1	NS
ENSG00000258561	47.4478	0.137299	0.16151	0.918215	0.82103	1	NS
ENSG00000237548	15.737	-0.0579628	0.266815	0.9182	0.821034	1	NS
ENSG00000011083	20.6657	0.617781	0.792655	0.918093	0.821059	1	NS
ENSG00000124356	1258.76	-0.00273097	0.0470911	0.917948	0.821095	1	NS
ENSG00000163082	39.8191	0.187799	0.218681	0.917834	0.821122	1	NS
ENSG00000049883	424.565	0.00456874	0.0650951	0.917697	0.821155	1	NS
ENSG00000126432	3988.94	0.0978014	0.168336	0.917686	0.821158	1	NS
ENSG00000134013	139.923	0.0513352	0.130172	0.917681	0.821159	1	NS
ENSG00000074211	38.8777	0.309964	0.721091	0.917633	0.82117	1	NS
ENSG00000267260	16.0802	0.00775992	0.351759	0.917582	0.821183	1	NS
ENSG00000279933	14.5788	0.156449	0.519943	0.917513	0.8212	1	NS
ENSG00000244122	6.08469	0.69746	0.818125	0.917376	0.821233	1	NS
ENSG00000164879	22.1767	0.203441	0.213622	0.917196	0.821276	1	NS
ENSG00000255639	8.05933	-0.0693712	0.320256	0.917062	0.821308	1	NS
ENSG00000200874	5.65944	-0.0965472	0.164529	0.917039	0.821314	1	NS
ENSG00000118961	522.542	-0.0364446	0.0791184	0.917018	0.821319	1	NS
ENSG00000213703	10.3463	0.117079	0.174062	0.916869	0.821355	1	NS
ENSG00000188340	13.2791	0.272246	0.325368	0.916857	0.821358	1	NS
ENSG00000276136	545.677	-0.0744635	0.101005	0.91664	0.821411	1	NS
ENSG00000229582	12.551	0.125115	0.391136	0.916566	0.821428	1	NS
ENSG00000215231	6.5994	0.756901	0.924783	0.916494	0.821446	1	NS
ENSG00000146070	244.67	0.114179	0.152813	0.916341	0.821483	1	NS
ENSG00000168267	8.58349	0.608203	0.898482	0.916305	0.821491	1	NS
ENSG00000259462	17.961	0.329344	0.650852	0.916141	0.821531	1	NS
ENSG00000164818	191.992	0.038217	0.13876	0.91574	0.821628	1	NS
ENSG00000164616	11.5044	0.617939	0.827112	0.91569	0.82164	1	NS
ENSG00000163814	27.5805	0.214341	0.324422	0.915663	0.821646	1	NS
ENSG00000105357	63.1752	0.169003	0.71003	0.915613	0.821658	1	NS
ENSG00000136874	1320.16	-0.0376334	0.0649384	0.915597	0.821662	1	NS
ENSG00000243667	166.353	0.0449458	0.0666244	0.915582	0.821666	1	NS
ENSG00000258978	13.3112	-0.0840764	0.108642	0.915544	0.821675	1	NS
ENSG00000170236	10.9188	-0.0424427	0.297566	0.915353	0.821721	1	NS
ENSG00000211947	57.2398	0.0294156	0.216599	0.915351	0.821722	1	NS
ENSG00000185825	1101.4	0.0551914	0.0666525	0.915334	0.821726	1	NS
ENSG00000156502	547.09	0.0211328	0.0559844	0.914965	0.821815	1	NS
ENSG00000282907	6.47445	0.203697	0.251095	0.914672	0.821886	1	NS
ENSG00000260695	6.9402	0.287011	0.500024	0.914654	0.82189	1	NS
ENSG00000172969	7.09827	0.413092	0.857728	0.914625	0.821897	1	NS
ENSG00000173281	4287.41	-0.121472	0.128316	0.914619	0.821899	1	NS
ENSG00000253187	8.03557	0.608346	0.704279	0.914566	0.821911	1	NS
ENSG00000198670	12.6966	0.101256	0.819743	0.91453	0.82192	1	NS
ENSG00000223949	9.46244	0.718395	0.863313	0.914367	0.821959	1	NS
ENSG00000198203	28.6704	0.61739	0.784508	0.914338	0.821966	1	NS
ENSG00000232043	6.89506	0.393337	0.683286	0.914157	0.82201	1	NS
ENSG00000211945	45.9072	-0.0834312	0.2532	0.913773	0.822103	1	NS
ENSG00000167601	18.1671	0.0726255	0.433499	0.913679	0.822125	1	NS
ENSG00000231764	31.2606	0.634273	0.790744	0.913563	0.822153	1	NS
ENSG00000100156	9.02862	0.562995	0.782857	0.913535	0.82216	1	NS
ENSG00000242294	551.532	0.0357386	0.106329	0.913468	0.822176	1	NS
ENSG00000110171	133.158	0.0742092	0.147571	0.913333	0.822209	1	NS
ENSG00000150687	460.61	0.108425	0.186549	0.913308	0.822215	1	NS
ENSG00000276975	51.9544	0.0847218	0.551033	0.913087	0.822268	1	NS
ENSG00000204179	36.784	0.0655684	0.288375	0.913067	0.822273	1	NS
ENSG00000121318	30.2925	0.0724257	0.161479	0.912346	0.822447	1	NS
ENSG00000156466	16.7415	0.610991	0.808535	0.912291	0.822461	1	NS
ENSG00000214076	68.9874	0.146885	0.287344	0.912178	0.822488	1	NS
ENSG00000280809	9.29057	0.464871	0.865191	0.912068	0.822515	1	NS
ENSG00000127412	18.8774	0.235895	0.366672	0.912015	0.822527	1	NS
ENSG00000175104	1313.09	-0.044709	0.0557542	0.912014	0.822528	1	NS
ENSG00000277299	7.18478	-0.0597166	0.142839	0.911976	0.822537	1	NS
ENSG00000155761	43.5368	0.215226	0.475281	0.911908	0.822553	1	NS
ENSG00000249484	8.42052	0.635079	0.796022	0.911754	0.822591	1	NS
ENSG00000166173	18.8734	0.139731	0.740401	0.911723	0.822598	1	NS
ENSG00000270393	10.3726	0.0109602	0.244747	0.911376	0.822682	1	NS
ENSG00000130305	488.704	0.0476291	0.0599887	0.911327	0.822694	1	NS
ENSG00000136059	615.459	0.0604991	0.0890595	0.911271	0.822707	1	NS
ENSG00000130561	27.6008	0.269322	0.421332	0.911238	0.822715	1	NS
ENSG00000128578	55.1419	0.0518577	0.241106	0.91115	0.822736	1	NS
ENSG00000268240	55.8987	-0.0436019	0.23318	0.911038	0.822763	1	NS
ENSG00000165660	266.489	-0.0311183	0.0665391	0.911027	0.822766	1	NS
ENSG00000078898	12.0784	0.318589	0.82335	0.910974	0.822779	1	NS
ENSG00000229415	6.98634	0.675891	0.904735	0.910923	0.822791	1	NS
ENSG00000175040	1165.81	0.0858745	0.114379	0.910865	0.822805	1	NS
ENSG00000121933	30.461	0.191675	0.245728	0.910829	0.822814	1	NS
ENSG00000161921	501.964	-0.0192746	0.153879	0.910329	0.822934	1	NS
ENSG00000152595	6.88126	0.835279	0.933923	0.910105	0.822989	1	NS
ENSG00000172780	371.632	0.0700903	0.0905329	0.910093	0.822992	1	NS
ENSG00000279595	7.61284	-0.438212	0.856755	0.909998	0.823015	1	NS
ENSG00000150510	14.9405	0.473112	0.615548	0.909967	0.823022	1	NS
ENSG00000100058	459.884	-0.0862788	0.144141	0.909769	0.82307	1	NS
ENSG00000167244	9.85819	0.642001	0.78875	0.909708	0.823085	1	NS
ENSG00000197168	27.6757	0.396477	0.491385	0.909604	0.82311	1	NS
ENSG00000167104	11.3069	0.0806566	0.841684	0.909547	0.823123	1	NS
ENSG00000148156	9.87044	0.47793	0.60915	0.909477	0.82314	1	NS
ENSG00000186684	16.0475	0.439177	0.803764	0.909434	0.82315	1	NS
ENSG00000166492	7.1087	0.293607	0.554163	0.909404	0.823158	1	NS
ENSG00000090539	21.3109	0.620173	0.780493	0.909263	0.823192	1	NS
ENSG00000205126	14.7726	-0.0228122	0.415318	0.909236	0.823198	1	NS
ENSG00000138675	8.31245	0.598134	0.847728	0.908963	0.823264	1	NS
ENSG00000238832	12.9494	0.0850851	0.147298	0.908957	0.823266	1	NS
ENSG00000102910	3604.11	-0.0499272	0.0617702	0.908589	0.823355	1	NS
ENSG00000267134	9.64961	0.471131	0.630633	0.908583	0.823356	1	NS
ENSG00000177291	6.30814	0.509579	0.638961	0.90853	0.823369	1	NS
ENSG00000176273	170.834	-0.00191769	0.103207	0.908504	0.823375	1	NS
ENSG00000182866	3927.77	0.0542753	0.0950943	0.908379	0.823405	1	NS
ENSG00000280079	25.6498	0.112207	0.133541	0.908354	0.823411	1	NS
ENSG00000174928	30.4695	0.0845247	0.138332	0.908298	0.823425	1	NS
ENSG00000115705	36.7086	0.252687	0.536268	0.908296	0.823425	1	NS
ENSG00000205184	6.68572	0.0387307	0.307625	0.908144	0.823462	1	NS
ENSG00000119866	2381.9	-0.0266888	0.152329	0.908131	0.823465	1	NS
ENSG00000241832	6.28586	0.240365	0.53614	0.908046	0.823486	1	NS
ENSG00000166920	11.8633	0.234166	0.294311	0.908029	0.82349	1	NS
ENSG00000254295	31.7562	-0.0365054	0.127474	0.907999	0.823497	1	NS
ENSG00000159788	281.379	0.0817936	0.162893	0.907961	0.823506	1	NS
ENSG00000090006	253.555	0.0613357	0.187628	0.907919	0.823516	1	NS
ENSG00000165215	5.6746	0.612903	0.911148	0.907516	0.823614	1	NS
ENSG00000198826	184.36	-0.0326307	0.146101	0.907466	0.823626	1	NS
ENSG00000255585	15.655	0.455334	0.670008	0.907399	0.823642	1	NS
ENSG00000267577	6.34261	0.568933	0.86423	0.907375	0.823648	1	NS
ENSG00000163040	11.4654	0.12758	0.559488	0.907055	0.823725	1	NS
ENSG00000145692	10.3727	0.124181	0.864854	0.906785	0.82379	1	NS
ENSG00000147576	141.375	0.0498883	0.0857665	0.906685	0.823814	1	NS
ENSG00000198915	219.417	0.0155315	0.118667	0.906598	0.823835	1	NS
ENSG00000165066	16.0331	0.364338	0.515994	0.906498	0.823859	1	NS
ENSG00000130147	67.1569	0.194784	0.276286	0.906364	0.823892	1	NS
ENSG00000279138	12.6584	0.282708	0.30542	0.906256	0.823918	1	NS
ENSG00000236754	30.4509	0.0300569	0.157649	0.906112	0.823953	1	NS
ENSG00000054803	15.7399	0.681921	0.831873	0.90609	0.823958	1	NS
ENSG00000215187	11.719	0.0745022	0.349329	0.906022	0.823974	1	NS
ENSG00000261377	62.6344	0.150003	0.249916	0.905995	0.823981	1	NS
ENSG00000235162	432.27	0.075943	0.128753	0.905995	0.823981	1	NS
ENSG00000125319	15.7516	0.203368	0.313619	0.905907	0.824002	1	NS
ENSG00000198756	144.151	0.0483933	0.217216	0.905852	0.824015	1	NS
ENSG00000184814	6.38607	0.708692	0.879304	0.905729	0.824045	1	NS
ENSG00000247570	9.64218	-0.198799	0.32188	0.905516	0.824097	1	NS
ENSG00000143819	25.7391	0.229082	0.244181	0.905446	0.824113	1	NS
ENSG00000250456	5.82906	0.606149	0.952716	0.905319	0.824144	1	NS
ENSG00000233080	8.06476	0.468364	0.507282	0.905247	0.824161	1	NS
ENSG00000278986	16.8737	0.115662	0.126647	0.905031	0.824213	1	NS
ENSG00000126890	5.82618	0.634573	1.013	0.904794	0.824271	1	NS
ENSG00000237471	41.1638	0.155062	0.183482	0.904694	0.824295	1	NS
ENSG00000278899	8.37112	0.329874	0.349101	0.904689	0.824296	1	NS
ENSG00000100234	24.754	0.147641	0.56824	0.904604	0.824317	1	NS
ENSG00000239653	1329.87	-0.0132403	0.0956117	0.904531	0.824334	1	NS
ENSG00000237438	81.4017	-0.158717	0.227248	0.904523	0.824336	1	NS
ENSG00000137274	178.117	0.0596318	0.0807356	0.904515	0.824338	1	NS
ENSG00000148734	20.7041	0.538753	0.761849	0.9045	0.824342	1	NS
ENSG00000080293	19.2848	0.151306	0.798938	0.904397	0.824366	1	NS
ENSG00000160284	24.907	0.209755	0.356934	0.904234	0.824406	1	NS
ENSG00000039537	11.2796	0.447258	0.890408	0.904198	0.824415	1	NS
ENSG00000203690	15.1954	0.197511	0.791481	0.904011	0.82446	1	NS
ENSG00000136011	40.6508	0.390121	0.653794	0.904001	0.824462	1	NS
ENSG00000132517	8.02564	0.32421	0.62182	0.903953	0.824474	1	NS
ENSG00000196968	1046.49	0.000725949	0.0758187	0.903556	0.82457	1	NS
ENSG00000180245	28.4928	-0.0624919	0.131936	0.903468	0.824591	1	NS
ENSG00000074803	40.0959	0.457747	0.662228	0.90325	0.824644	1	NS
ENSG00000247679	53.2008	-0.00638161	0.105575	0.903153	0.824667	1	NS
ENSG00000168427	18.4396	0.417089	0.529766	0.90293	0.824721	1	NS
ENSG00000132388	1206.84	-0.0451441	0.0495063	0.90273	0.824769	1	NS
ENSG00000158528	119.925	0.153963	0.216308	0.902505	0.824823	1	NS
ENSG00000264354	10.8266	-0.118095	0.178164	0.902412	0.824846	1	NS
ENSG00000163590	895.335	-0.0190759	0.0983235	0.902174	0.824903	1	NS
ENSG00000273014	6.0708	0.217808	0.313234	0.901739	0.825008	1	NS
ENSG00000235297	7.87381	0.154082	0.272992	0.901639	0.825032	1	NS
ENSG00000257859	5.72599	0.51223	0.821075	0.901587	0.825045	1	NS
ENSG00000105443	818.76	0.0514886	0.0833856	0.901393	0.825092	1	NS
ENSG00000279000	12.9639	0.622336	0.846437	0.90139	0.825092	1	NS
ENSG00000166377	2900.58	0.0224276	0.0624984	0.901294	0.825116	1	NS
ENSG00000207087	31.5183	-0.0224444	0.181131	0.901091	0.825164	1	NS
ENSG00000121742	23.2566	0.200873	0.330579	0.901034	0.825178	1	NS
ENSG00000276390	42.9698	-0.0581056	0.110574	0.900692	0.825261	1	NS
ENSG00000151812	16.8837	0.56209	0.80556	0.900617	0.825279	1	NS
ENSG00000138622	37.63	0.381529	0.74581	0.90042	0.825326	1	NS
ENSG00000138771	48.1282	0.459049	0.646241	0.900415	0.825328	1	NS
ENSG00000142700	22.4601	0.472841	0.772593	0.900408	0.825329	1	NS
ENSG00000278318	52.4162	-0.0948927	0.203395	0.900331	0.825348	1	NS
ENSG00000188162	66.7327	0.106379	0.711673	0.900265	0.825364	1	NS
ENSG00000198650	14.2034	0.0717703	0.805323	0.900134	0.825395	1	NS
ENSG00000169507	153.547	-0.0196458	0.236846	0.900074	0.82541	1	NS
ENSG00000250794	5.7585	-0.0140358	0.363293	0.899986	0.825431	1	NS
ENSG00000188133	11.6593	0.6302	0.854771	0.899908	0.82545	1	NS
ENSG00000249115	148.021	0.0747213	0.114727	0.899641	0.825515	1	NS
ENSG00000261654	62.6997	-0.039565	0.147722	0.899468	0.825556	1	NS
ENSG00000011332	27.0818	0.504457	0.757952	0.899339	0.825587	1	NS
ENSG00000091129	86.7994	0.118007	0.325772	0.898809	0.825715	1	NS
ENSG00000170122	13.1877	0.196088	0.298913	0.898517	0.825786	1	NS
ENSG00000239906	8.04888	-0.0627623	0.297845	0.898469	0.825797	1	NS
ENSG00000130921	533.976	0.0458177	0.0628864	0.898378	0.825819	1	NS
ENSG00000229018	28.0488	0.026741	0.13547	0.897957	0.825921	1	NS
ENSG00000241158	11.6957	0.628507	0.85082	0.897906	0.825933	1	NS
ENSG00000113196	6.15392	0.176754	0.885389	0.897869	0.825942	1	NS
ENSG00000142330	1001.38	0.0520548	0.0746378	0.897849	0.825947	1	NS
ENSG00000270704	73.3684	0.00956391	0.126128	0.897398	0.826056	1	NS
ENSG00000139651	2239.91	0.00180126	0.0485161	0.897123	0.826122	1	NS
ENSG00000197582	791.084	0.356583	0.469157	0.897119	0.826123	1	NS
ENSG00000214955	7.85993	0.121331	0.234194	0.896939	0.826166	1	NS
ENSG00000125492	13.9361	0.307425	0.83381	0.896895	0.826177	1	NS
ENSG00000076382	91.579	0.0608221	0.116284	0.896802	0.826199	1	NS
ENSG00000231128	6.13368	0.266654	0.383242	0.896627	0.826242	1	NS
ENSG00000162409	23.6337	0.596664	0.786315	0.896581	0.826253	1	NS
ENSG00000135821	28592.8	0.0326267	0.131063	0.896547	0.826261	1	NS
ENSG00000235690	5.7544	0.690351	0.861005	0.896136	0.82636	1	NS
ENSG00000228376	7.90867	0.565454	0.760529	0.896116	0.826365	1	NS
ENSG00000234177	13.573	0.353846	0.813101	0.896097	0.826369	1	NS
ENSG00000111664	7.61967	0.405785	0.492649	0.896076	0.826375	1	NS
ENSG00000182645	7.46186	0.72101	0.902424	0.895781	0.826446	1	NS
ENSG00000169583	39.3764	0.172075	0.195398	0.895712	0.826462	1	NS
ENSG00000253764	12.3354	0.320351	0.375322	0.895619	0.826485	1	NS
ENSG00000235535	6.91103	0.574602	0.922321	0.895525	0.826508	1	NS
ENSG00000016490	10.2872	0.562041	0.881993	0.895398	0.826538	1	NS
ENSG00000277837	16.0042	0.685107	0.828853	0.895298	0.826562	1	NS
ENSG00000224786	14.2969	0.153842	0.347729	0.895177	0.826592	1	NS
ENSG00000177363	7.11537	0.407246	0.482671	0.894883	0.826663	1	NS
ENSG00000282375	8.8596	0.332253	0.853881	0.894876	0.826664	1	NS
ENSG00000242436	5.65192	0.240926	0.332156	0.894845	0.826672	1	NS
ENSG00000285623	9.59346	-0.243778	0.823757	0.894829	0.826676	1	NS
ENSG00000136156	25311.1	-0.0167215	0.0972629	0.894785	0.826686	1	NS
ENSG00000162482	16.89	0.123949	0.253322	0.894762	0.826692	1	NS
ENSG00000232057	12.7596	0.512958	0.821803	0.894452	0.826766	1	NS
ENSG00000145495	6611.19	-0.0601495	0.0659174	0.894427	0.826772	1	NS
ENSG00000105374	563.101	0.039168	0.19176	0.894418	0.826775	1	NS
ENSG00000161395	172.804	0.077486	0.102449	0.894322	0.826798	1	NS
ENSG00000138131	24.1072	0.112371	0.502801	0.894158	0.826837	1	NS
ENSG00000177947	7.30042	0.55315	0.634452	0.894123	0.826846	1	NS
ENSG00000277103	14.7692	0.150239	0.206317	0.894118	0.826847	1	NS
ENSG00000224945	5.71725	0.17398	0.448769	0.893989	0.826878	1	NS
ENSG00000178826	13.4135	0.240601	0.326485	0.893949	0.826888	1	NS
ENSG00000174579	4120.62	-0.0417413	0.0472584	0.89383	0.826916	1	NS
ENSG00000177192	432.025	0.0578624	0.0779685	0.893698	0.826948	1	NS
ENSG00000271327	127.401	0.0680698	0.109152	0.893554	0.826983	1	NS
ENSG00000282458	93.1956	0.159428	0.279682	0.893099	0.827093	1	NS
ENSG00000110436	56.8367	0.266529	0.562493	0.893059	0.827102	1	NS
ENSG00000240935	8.27567	-0.0303523	0.444505	0.892971	0.827124	1	NS
ENSG00000132681	24.9255	0.533145	0.584609	0.892648	0.827202	1	NS
ENSG00000163737	2346.79	0.180345	0.206512	0.892643	0.827203	1	NS
ENSG00000003989	21.2184	0.669609	0.808156	0.892478	0.827243	1	NS
ENSG00000261035	5.83189	0.719461	0.916194	0.892435	0.827253	1	NS
ENSG00000118322	24.7279	0.541878	0.805444	0.892353	0.827273	1	NS
ENSG00000125775	33.1054	0.170881	0.195873	0.892265	0.827294	1	NS
ENSG00000232938	7.57953	0.214243	0.307329	0.892176	0.827315	1	NS
ENSG00000232004	10.341	0.243917	0.337803	0.892119	0.827329	1	NS
ENSG00000283200	35.3563	0.045775	0.142	0.892086	0.827337	1	NS
ENSG00000261673	7.19484	0.0820589	0.340143	0.89207	0.827341	1	NS
ENSG00000256673	8.52411	0.109307	0.241411	0.89195	0.82737	1	NS
ENSG00000269825	251.495	-0.0784849	0.0873788	0.891927	0.827375	1	NS
ENSG00000137033	5.71858	0.456713	0.712615	0.891846	0.827395	1	NS
ENSG00000141469	1436.52	0.0371217	0.172636	0.891831	0.827399	1	NS
ENSG00000186517	13441.6	-0.0179629	0.0801352	0.89178	0.827411	1	NS
ENSG00000254726	16.2438	0.247197	0.434473	0.891406	0.827501	1	NS
ENSG00000186081	27.8877	-0.0325556	0.396273	0.891285	0.82753	1	NS
ENSG00000176293	82.2303	0.146049	0.201565	0.891159	0.827561	1	NS
ENSG00000261683	6.29277	0.560565	0.919708	0.890904	0.827622	1	NS
ENSG00000249898	88.0756	0.101842	0.120649	0.890829	0.827641	1	NS
ENSG00000278891	6.365	0.290561	0.756376	0.890381	0.827749	1	NS
ENSG00000230366	15.2338	0.220864	0.247238	0.890182	0.827796	1	NS
ENSG00000139304	18.27	0.520095	0.827244	0.890053	0.827828	1	NS
ENSG00000266896	59.9667	0.0580661	0.0857539	0.889977	0.827846	1	NS
ENSG00000203808	10.3176	0.606096	0.881819	0.889673	0.827919	1	NS
ENSG00000243319	12.2184	0.29336	0.391536	0.889652	0.827924	1	NS
ENSG00000071575	1878.35	-0.00221345	0.0881341	0.889649	0.827925	1	NS
ENSG00000239445	7.84018	0.13758	0.36936	0.889555	0.827948	1	NS
ENSG00000243659	46.8572	-0.0962224	0.102075	0.889486	0.827964	1	NS
ENSG00000125798	14.6204	0.582402	0.848745	0.889446	0.827974	1	NS
ENSG00000183801	8.25333	0.51885	0.81487	0.889351	0.827997	1	NS
ENSG00000204528	9.7363	-0.265717	0.285563	0.889263	0.828018	1	NS
ENSG00000081923	26.251	0.448353	0.613093	0.889075	0.828064	1	NS
ENSG00000231305	9.29629	0.220176	0.295977	0.889011	0.828079	1	NS
ENSG00000211676	6.41228	-0.253179	0.305473	0.888984	0.828085	1	NS
ENSG00000204054	1412.38	0.0294508	0.119033	0.888956	0.828092	1	NS
ENSG00000105352	1004.93	0.083867	0.159135	0.888816	0.828126	1	NS
ENSG00000165474	8.28774	0.760871	0.871666	0.888704	0.828153	1	NS
ENSG00000057935	341.633	0.00555514	0.0816323	0.888663	0.828163	1	NS
ENSG00000155926	13137.8	-0.0274661	0.0949239	0.8886	0.828178	1	NS
ENSG00000225205	330.51	0.0282944	0.0631383	0.88844	0.828217	1	NS
ENSG00000246082	151.173	-0.033065	0.122842	0.888246	0.828263	1	NS
ENSG00000247287	258.262	-0.0221163	0.0966711	0.888106	0.828297	1	NS
ENSG00000248265	7.89721	0.5004	0.777161	0.888095	0.8283	1	NS
ENSG00000259439	16.9594	0.476251	0.780137	0.888085	0.828302	1	NS
ENSG00000100600	49.6543	0.143022	0.184071	0.888025	0.828317	1	NS
ENSG00000158258	35.8314	0.450746	0.705064	0.888016	0.828319	1	NS
ENSG00000187510	47.582	0.034038	0.252902	0.887854	0.828358	1	NS
ENSG00000151065	362.445	0.00857738	0.0789305	0.887643	0.828409	1	NS
ENSG00000259814	7.52543	-0.0451655	0.888283	0.887346	0.82848	1	NS
ENSG00000062282	3275.49	0.0227705	0.141114	0.88712	0.828535	1	NS
ENSG00000242252	7.35902	0.264224	0.30469	0.88707	0.828547	1	NS
ENSG00000186838	8.48744	0.674411	0.904372	0.886922	0.828583	1	NS
ENSG00000062038	25.5638	0.0924613	0.575945	0.886917	0.828584	1	NS
ENSG00000110841	162.883	-0.0674865	0.15239	0.886898	0.828589	1	NS
ENSG00000088836	27.7083	0.328786	0.606727	0.886752	0.828624	1	NS
ENSG00000184831	69.8973	0.0346154	0.0894515	0.886371	0.828716	1	NS
ENSG00000169432	193.537	0.00361098	0.169801	0.886277	0.828738	1	NS
ENSG00000283415	13.0535	0.543546	0.626043	0.886146	0.82877	1	NS
ENSG00000225449	11.6904	0.417017	0.447956	0.886024	0.828799	1	NS
ENSG00000167614	22.4666	0.629185	0.755161	0.885946	0.828818	1	NS
ENSG00000172828	11.177	0.24964	0.562316	0.885924	0.828823	1	NS
ENSG00000243144	6.65838	0.475108	0.693647	0.885846	0.828842	1	NS
ENSG00000166261	381.074	0.00476159	0.052489	0.885624	0.828896	1	NS
ENSG00000187944	5.88396	0.280176	0.426169	0.885493	0.828927	1	NS
ENSG00000255347	7.84058	0.236428	0.330982	0.885332	0.828966	1	NS
ENSG00000107317	85.3225	-0.0747883	0.210412	0.885135	0.829014	1	NS
ENSG00000279822	7.20015	0.350514	0.421618	0.884999	0.829046	1	NS
ENSG00000272370	5.76595	-0.185556	0.239417	0.884861	0.82908	1	NS
ENSG00000233930	50.8428	-0.00192199	0.200795	0.884835	0.829086	1	NS
ENSG00000158186	92.8958	0.10161	0.204794	0.884727	0.829112	1	NS
ENSG00000221539	10.4496	-0.0441356	0.162232	0.884639	0.829133	1	NS
ENSG00000204291	40.5307	0.304645	0.516823	0.884503	0.829166	1	NS
ENSG00000170091	22.863	0.314403	0.512387	0.884498	0.829167	1	NS
ENSG00000279858	10.0725	-0.0588261	0.207488	0.884484	0.82917	1	NS
ENSG00000099974	28.7373	0.230989	0.327854	0.884416	0.829187	1	NS
ENSG00000101003	44.4617	0.104441	0.215113	0.884379	0.829196	1	NS
ENSG00000187323	21.7393	0.562979	0.762679	0.884316	0.829211	1	NS
ENSG00000278041	6.60037	0.535415	0.84332	0.884266	0.829223	1	NS
ENSG00000161638	3876.31	-0.0363378	0.110426	0.884218	0.829235	1	NS
ENSG00000154127	1161.28	-0.0556228	0.0795666	0.884012	0.829284	1	NS
ENSG00000268500	12.3753	0.108872	0.312133	0.883831	0.829328	1	NS
ENSG00000253477	7.21427	0.509112	0.872142	0.883734	0.829351	1	NS
ENSG00000108528	680.889	0.0385893	0.0600018	0.883733	0.829352	1	NS
ENSG00000144644	21.9158	0.62202	0.829722	0.883373	0.829438	1	NS
ENSG00000130768	27.3321	-0.18298	0.213252	0.883155	0.829491	1	NS
ENSG00000215866	6.02647	0.321115	0.823046	0.883123	0.829498	1	NS
ENSG00000170893	7.04589	0.764334	0.885588	0.883051	0.829516	1	NS
ENSG00000132470	49.0737	0.186851	0.356014	0.883034	0.82952	1	NS
ENSG00000253872	10.4347	0.132278	0.305405	0.883023	0.829523	1	NS
ENSG00000103647	21.4857	0.212125	0.406337	0.882919	0.829548	1	NS
ENSG00000184313	21.1769	0.342154	0.422845	0.882892	0.829554	1	NS
ENSG00000254109	7.57955	0.503659	0.866265	0.882874	0.829559	1	NS
ENSG00000279103	16.5941	0.161239	0.173656	0.882858	0.829563	1	NS
ENSG00000240065	5116.3	0.0178266	0.105321	0.882843	0.829566	1	NS
ENSG00000187079	30.6106	0.404354	0.554954	0.882771	0.829583	1	NS
ENSG00000010310	91.8787	0.0907811	0.169373	0.88238	0.829678	1	NS
ENSG00000213221	29.6052	0.155052	0.186133	0.882346	0.829686	1	NS
ENSG00000258169	9.10774	0.605272	0.887149	0.882298	0.829697	1	NS
ENSG00000100100	4271.89	0.0637548	0.0957052	0.882283	0.829701	1	NS
ENSG00000250405	5.94982	0.705571	0.885719	0.882276	0.829703	1	NS
ENSG00000177627	8.39583	0.133938	0.532536	0.882193	0.829723	1	NS
ENSG00000261210	12.4034	0.213474	0.793901	0.882158	0.829731	1	NS
ENSG00000118492	22.4231	0.47595	0.594333	0.882144	0.829735	1	NS
ENSG00000134612	7.37929	0.450725	0.951304	0.882034	0.829761	1	NS
ENSG00000179978	318.927	-0.0688105	0.14903	0.881875	0.8298	1	NS
ENSG00000257495	40.1793	0.21609	0.257151	0.881748	0.82983	1	NS
ENSG00000125388	68.7499	0.066868	0.15473	0.881623	0.82986	1	NS
ENSG00000253405	7.68074	0.638619	0.881424	0.881574	0.829872	1	NS
ENSG00000115457	39.0831	0.299096	0.387766	0.881532	0.829882	1	NS
ENSG00000266865	80.3608	0.0906398	0.100599	0.881532	0.829882	1	NS
ENSG00000152591	10.196	-0.0260849	0.858389	0.881333	0.82993	1	NS
ENSG00000250974	6.62807	-0.115542	0.879285	0.881249	0.82995	1	NS
ENSG00000276545	25.5062	0.190821	0.230658	0.881191	0.829964	1	NS
ENSG00000224628	9.99524	0.292463	0.335425	0.881127	0.82998	1	NS
ENSG00000221823	3991.16	-0.120462	0.13411	0.880949	0.830023	1	NS
ENSG00000149124	7.61222	0.546949	0.756038	0.880918	0.83003	1	NS
ENSG00000262152	5.64703	0.398586	0.917565	0.880799	0.830059	1	NS
ENSG00000279743	6.22879	0.498007	0.939667	0.880774	0.830065	1	NS
ENSG00000221977	6.97388	0.389033	0.647232	0.88071	0.83008	1	NS
ENSG00000211771	45.3955	-0.00529767	0.129776	0.880557	0.830117	1	NS
ENSG00000267052	5.96249	0.451845	0.628415	0.880501	0.830131	1	NS
ENSG00000227617	13.2308	0.0809949	0.679323	0.880434	0.830147	1	NS
ENSG00000188112	17.5823	0.403811	0.585745	0.880063	0.830236	1	NS
ENSG00000167749	10.5128	-0.0390942	0.885826	0.880048	0.83024	1	NS
ENSG00000231991	40.3222	0.181219	0.194515	0.879987	0.830255	1	NS
ENSG00000188916	13.7259	0.427246	0.535572	0.879935	0.830267	1	NS
ENSG00000230630	6.28236	0.189042	0.654906	0.879899	0.830276	1	NS
ENSG00000115137	224.331	-0.0493065	0.0617513	0.87969	0.830326	1	NS
ENSG00000244926	7.35785	0.414785	0.877708	0.879676	0.830329	1	NS
ENSG00000237222	10.8861	0.505387	0.693632	0.879645	0.830337	1	NS
ENSG00000239900	373.857	-0.050155	0.0579471	0.879232	0.830437	1	NS
ENSG00000134440	2219.27	0.0130103	0.0887312	0.879171	0.830451	1	NS
ENSG00000124593	27.6422	0.104444	0.127151	0.879111	0.830466	1	NS
ENSG00000256625	32.1457	0.0961818	0.137473	0.879109	0.830466	1	NS
ENSG00000122194	15.8902	0.363202	0.615394	0.878964	0.830501	1	NS
ENSG00000235098	8.55241	0.52277	0.630002	0.878903	0.830516	1	NS
ENSG00000167608	40.159	0.211696	0.226501	0.878877	0.830522	1	NS
ENSG00000282499	14.9948	0.131826	0.232229	0.87862	0.830584	1	NS
ENSG00000278175	62.1699	-0.00358463	0.154252	0.878545	0.830602	1	NS
ENSG00000005102	22.5948	0.195578	0.257536	0.878327	0.830655	1	NS
ENSG00000198768	18.6813	0.45842	0.788698	0.878262	0.83067	1	NS
ENSG00000234389	492.656	0.0136639	0.224165	0.878226	0.830679	1	NS
ENSG00000231665	6.51976	0.040671	0.32542	0.87803	0.830726	1	NS
ENSG00000165309	52.285	0.0443153	0.268161	0.877791	0.830784	1	NS
ENSG00000178882	14.2969	0.570497	0.756841	0.877653	0.830817	1	NS
ENSG00000264116	8.08738	0.318736	0.814702	0.877603	0.830829	1	NS
ENSG00000222623	7.56656	-0.13174	0.352202	0.877545	0.830843	1	NS
ENSG00000260583	32.9485	-0.06565	0.111152	0.877491	0.830856	1	NS
ENSG00000135631	137.373	0.0350807	0.187955	0.877437	0.830869	1	NS
ENSG00000181227	6.46839	0.196919	0.332614	0.877348	0.83089	1	NS
ENSG00000144868	22.3768	0.489424	0.687032	0.877291	0.830904	1	NS
ENSG00000135638	25.321	0.605723	0.788167	0.877265	0.830911	1	NS
ENSG00000088899	33.2032	0.332806	0.370826	0.877167	0.830934	1	NS
ENSG00000167011	15.0569	0.370544	0.863212	0.877118	0.830946	1	NS
ENSG00000257704	123.416	-0.00362961	0.117328	0.876819	0.831018	1	NS
ENSG00000159063	396.831	-0.00642192	0.0467163	0.876694	0.831048	1	NS
ENSG00000285955	11.4396	0.405315	0.849489	0.876655	0.831058	1	NS
ENSG00000197530	654.944	0.0682375	0.0888963	0.87626	0.831153	1	NS
ENSG00000070915	33.4599	0.213019	0.34041	0.876172	0.831174	1	NS
ENSG00000248991	15.8848	0.175398	0.230623	0.875962	0.831224	1	NS
ENSG00000168096	250.643	0.0612674	0.0994494	0.875896	0.831241	1	NS
ENSG00000168883	985.675	0.0310477	0.0402914	0.875849	0.831252	1	NS
ENSG00000173327	2606.67	0.0149534	0.113962	0.875763	0.831272	1	NS
ENSG00000152284	14.5017	0.516047	0.655534	0.875732	0.83128	1	NS
ENSG00000285800	6.87188	0.544437	0.895891	0.875714	0.831284	1	NS
ENSG00000197653	115.418	0.166627	0.388874	0.875549	0.831324	1	NS
ENSG00000266569	7.34144	0.0935428	0.1944	0.875508	0.831334	1	NS
ENSG00000265253	17.9647	-0.116105	0.152277	0.875448	0.831348	1	NS
ENSG00000165028	89.5412	-0.0421696	0.171134	0.8754	0.83136	1	NS
ENSG00000213822	5.87074	0.0254301	0.682787	0.875372	0.831367	1	NS
ENSG00000251249	6.27339	0.481404	0.763663	0.875262	0.831393	1	NS
ENSG00000255420	6.46922	0.553839	0.927762	0.875193	0.83141	1	NS
ENSG00000226576	29.1221	-0.0534423	0.148237	0.875176	0.831414	1	NS
ENSG00000234465	24.1418	0.266958	0.301473	0.875151	0.83142	1	NS
ENSG00000133488	90.1391	0.183568	0.22773	0.875063	0.831441	1	NS
ENSG00000240718	23.7955	-0.0164279	0.0789812	0.875006	0.831455	1	NS
ENSG00000144278	10.4595	0.50622	0.653614	0.874928	0.831474	1	NS
ENSG00000181418	10.9804	0.402386	0.538008	0.874915	0.831477	1	NS
ENSG00000221953	8.10772	0.576091	0.75552	0.874912	0.831477	1	NS
ENSG00000175746	121.64	-0.0320308	0.229072	0.874688	0.831531	1	NS
ENSG00000230185	21.496	0.0874406	0.191315	0.874623	0.831547	1	NS
ENSG00000271659	5.73116	-0.229674	0.276591	0.874601	0.831553	1	NS
ENSG00000232685	5.9622	0.405949	0.902245	0.874563	0.831561	1	NS
ENSG00000158292	47.2264	0.241319	0.288108	0.874429	0.831594	1	NS
ENSG00000135443	11.2506	0.243849	0.825861	0.874279	0.83163	1	NS
ENSG00000150457	621.671	1.31279e-05	0.0909126	0.87419	0.831651	1	NS
ENSG00000270133	66.3914	-0.0369992	0.103913	0.874131	0.831666	1	NS
ENSG00000119703	15.2061	0.288114	0.364388	0.873984	0.831701	1	NS
ENSG00000224592	8.18153	0.483393	0.865875	0.873935	0.831713	1	NS
ENSG00000279846	11.2902	-0.198532	0.287099	0.873878	0.831727	1	NS
ENSG00000205488	8.93479	0.359572	0.738006	0.873875	0.831727	1	NS
ENSG00000101282	13.3477	0.467556	0.614035	0.873729	0.831763	1	NS
ENSG00000103174	365.646	0.0636079	0.0769658	0.873714	0.831766	1	NS
ENSG00000162383	57.8143	0.214651	0.306603	0.873629	0.831787	1	NS
ENSG00000135070	2841.42	-0.109227	0.173785	0.873561	0.831803	1	NS
ENSG00000248664	5.95299	0.291857	0.353454	0.873515	0.831814	1	NS
ENSG00000211452	6.63005	0.298181	0.741431	0.873291	0.831868	1	NS
ENSG00000236308	23.2268	-0.021343	0.116531	0.873231	0.831882	1	NS
ENSG00000099953	37.1597	0.213756	0.275022	0.873086	0.831917	1	NS
ENSG00000265137	12.3566	-0.0796876	0.147554	0.873061	0.831923	1	NS
ENSG00000181704	1955.13	-0.0160831	0.0880991	0.872913	0.831959	1	NS
ENSG00000257060	13.9782	0.0552742	0.696373	0.87282	0.831982	1	NS
ENSG00000134247	71.6026	0.155663	0.218348	0.872723	0.832005	1	NS
ENSG00000233684	6.708	0.281815	0.528687	0.872599	0.832035	1	NS
ENSG00000250120	13.4646	0.605543	0.762735	0.872523	0.832053	1	NS
ENSG00000259514	6.81106	0.0602582	0.782688	0.872462	0.832068	1	NS
ENSG00000254221	14.709	0.238164	0.302967	0.872374	0.832089	1	NS
ENSG00000283403	13.1937	0.22164	0.318383	0.872265	0.832115	1	NS
ENSG00000259200	6.6972	0.473821	0.801809	0.872198	0.832131	1	NS
ENSG00000233191	10.4732	0.0921298	0.355404	0.87214	0.832145	1	NS
ENSG00000175535	7.43187	0.533174	0.890452	0.872133	0.832147	1	NS
ENSG00000237928	9.9005	0.515519	0.83529	0.872111	0.832152	1	NS
ENSG00000148123	13.9367	0.586051	0.840839	0.87194	0.832194	1	NS
ENSG00000149654	26.4017	0.605454	0.792974	0.871831	0.83222	1	NS
ENSG00000166598	2138.29	-0.0763127	0.0914786	0.87181	0.832225	1	NS
ENSG00000186628	18.0133	0.30155	0.625125	0.871708	0.832249	1	NS
ENSG00000197953	5.84904	0.835242	0.954103	0.871693	0.832253	1	NS
ENSG00000205634	13.2258	0.0473138	0.785984	0.871495	0.832301	1	NS
ENSG00000179314	43.4358	0.271089	0.56336	0.871448	0.832312	1	NS
ENSG00000256748	6.82972	0.696354	0.895915	0.871437	0.832315	1	NS
ENSG00000253267	6.9301	0.0948444	0.842918	0.871296	0.832349	1	NS
ENSG00000235091	6.85491	-0.446125	0.851463	0.871164	0.83238	1	NS
ENSG00000020181	69.2673	0.238329	0.262857	0.871137	0.832387	1	NS
ENSG00000271911	23.5428	0.0340828	0.258679	0.871049	0.832408	1	NS
ENSG00000100151	269.223	0.0725248	0.080299	0.871035	0.832411	1	NS
ENSG00000198363	2741.26	-0.055581	0.119314	0.871023	0.832415	1	NS
ENSG00000178033	41.3528	0.227513	0.245813	0.870923	0.832438	1	NS
ENSG00000197753	6.32419	0.41145	0.792956	0.870731	0.832485	1	NS
ENSG00000139410	53.1198	0.122514	0.199925	0.870678	0.832497	1	NS
ENSG00000134160	25.9253	0.432646	0.660069	0.870651	0.832504	1	NS
ENSG00000141655	69.3886	0.216739	0.27318	0.870442	0.832554	1	NS
ENSG00000242498	253.922	0.10722	0.24483	0.870405	0.832563	1	NS
ENSG00000271819	25.4756	-0.074226	0.103963	0.870233	0.832605	1	NS
ENSG00000260314	66.2681	0.157162	0.28935	0.870215	0.832609	1	NS
ENSG00000097021	59.1241	0.11918	0.260297	0.870198	0.832613	1	NS
ENSG00000251314	10.9982	0.258869	0.35054	0.870133	0.832629	1	NS
ENSG00000189423	79.2782	-0.0306172	0.129627	0.870087	0.83264	1	NS
ENSG00000106133	309.559	0.0466039	0.124345	0.869986	0.832664	1	NS
ENSG00000153266	9.70072	0.64452	0.847424	0.869845	0.832698	1	NS
ENSG00000230876	21.9106	0.113046	0.374537	0.869759	0.832719	1	NS
ENSG00000268499	7.91875	-0.0504927	0.277398	0.869743	0.832723	1	NS
ENSG00000175229	6.48121	0.591668	0.98328	0.869131	0.83287	1	NS
ENSG00000115561	2086.88	-0.0589717	0.0632938	0.86903	0.832894	1	NS
ENSG00000196277	18.2007	0.664259	0.76732	0.868992	0.832904	1	NS
ENSG00000181322	23.8613	0.226921	0.358356	0.868891	0.832928	1	NS
ENSG00000170456	280.935	0.155902	0.176502	0.86871	0.832971	1	NS
ENSG00000197901	8.66519	-0.0404513	0.842177	0.868699	0.832974	1	NS
ENSG00000213339	210.891	0.0694604	0.0850109	0.868642	0.832988	1	NS
ENSG00000010278	703.146	-0.0238718	0.185237	0.868536	0.833013	1	NS
ENSG00000172164	1040.67	-0.0453332	0.0693587	0.868362	0.833055	1	NS
ENSG00000164308	3245.27	0.000188178	0.139888	0.868333	0.833062	1	NS
ENSG00000261428	106.833	0.0148775	0.0881372	0.86833	0.833063	1	NS
ENSG00000258545	8.29076	-0.160349	0.454772	0.868069	0.833126	1	NS
ENSG00000270157	220.756	0.00962015	0.0934061	0.867978	0.833148	1	NS
ENSG00000112761	11.0078	0.243103	0.708595	0.86792	0.833162	1	NS
ENSG00000185038	36.1764	0.152218	0.75179	0.867886	0.83317	1	NS
ENSG00000235088	22.2885	0.0155498	0.156198	0.867815	0.833187	1	NS
ENSG00000267414	15.6911	0.232016	0.268497	0.867813	0.833188	1	NS
ENSG00000180611	121.494	-0.0690771	0.122896	0.867515	0.833259	1	NS
ENSG00000270344	907.526	0.0428413	0.0774663	0.867424	0.833281	1	NS
ENSG00000118420	405.275	0.015281	0.0781621	0.867293	0.833313	1	NS
ENSG00000154040	35.2149	-0.0786736	0.259669	0.867206	0.833334	1	NS
ENSG00000250685	9.71293	0.425276	0.475266	0.867056	0.83337	1	NS
ENSG00000154832	825.758	0.0345205	0.0649816	0.867031	0.833376	1	NS
ENSG00000242265	36.1492	0.126772	0.276787	0.866945	0.833396	1	NS
ENSG00000284700	7.75124	0.746486	0.86867	0.866909	0.833405	1	NS
ENSG00000101306	11.3844	0.51573	0.749448	0.866899	0.833408	1	NS
ENSG00000164303	10.1962	0.449579	0.665752	0.866804	0.83343	1	NS
ENSG00000214376	7.33384	0.35563	0.891356	0.866785	0.833435	1	NS
ENSG00000174808	8.59965	0.656301	0.807821	0.866736	0.833447	1	NS
ENSG00000256682	70.7504	-0.118457	0.152842	0.866701	0.833455	1	NS
ENSG00000150977	1995.48	0.0646261	0.0830165	0.866669	0.833463	1	NS
ENSG00000247934	38.4924	0.0702132	0.147474	0.866587	0.833483	1	NS
ENSG00000173376	9.35295	0.677005	0.794873	0.866414	0.833524	1	NS
ENSG00000129514	9.75179	0.655157	0.900838	0.866398	0.833528	1	NS
ENSG00000261541	5.78263	0.401932	0.81691	0.866372	0.833534	1	NS
ENSG00000204481	10.5875	-0.156021	0.86663	0.866363	0.833537	1	NS
ENSG00000161647	35.1781	0.277729	0.384156	0.866254	0.833563	1	NS
ENSG00000142166	4807.52	-0.0625244	0.0814558	0.86621	0.833573	1	NS
ENSG00000179133	21.8336	0.290139	0.550922	0.866123	0.833594	1	NS
ENSG00000165507	13.6653	-0.151394	0.419672	0.86609	0.833602	1	NS
ENSG00000241472	11.2864	0.302449	0.586709	0.866007	0.833622	1	NS
ENSG00000150477	513.634	0.0448788	0.0714104	0.865934	0.83364	1	NS
ENSG00000173338	15.8052	0.197199	0.25682	0.865801	0.833672	1	NS
ENSG00000158869	1456.17	0.0455124	0.125741	0.865701	0.833696	1	NS
ENSG00000243710	29.2605	0.286001	0.47975	0.865563	0.833729	1	NS
ENSG00000285280	150.252	-0.0337427	0.211611	0.865501	0.833744	1	NS
ENSG00000091157	2796.35	0.00981529	0.0666198	0.865372	0.833775	1	NS
ENSG00000188060	6.9196	0.533463	0.628121	0.86531	0.83379	1	NS
ENSG00000108799	2278.59	-0.0119693	0.0676235	0.865273	0.833799	1	NS
ENSG00000249244	7.30313	0.402763	0.47456	0.865238	0.833807	1	NS
ENSG00000187021	16.6687	0.61347	0.806565	0.865199	0.833817	1	NS
ENSG00000198478	1399.41	0.120332	0.195304	0.865042	0.833855	1	NS
ENSG00000163060	10.6089	0.118274	0.837944	0.865	0.833865	1	NS
ENSG00000236253	17.0211	0.264518	0.717843	0.864945	0.833878	1	NS
ENSG00000223872	5.97257	0.171005	0.339364	0.864586	0.833965	1	NS
ENSG00000213015	546.261	0.0020918	0.102886	0.864562	0.83397	1	NS
ENSG00000141748	13.2954	0.343992	0.428112	0.864504	0.833984	1	NS
ENSG00000231795	85.6792	-0.0189683	0.0923304	0.864482	0.833989	1	NS
ENSG00000281958	37.7576	-0.00233225	0.138408	0.864407	0.834008	1	NS
ENSG00000270917	7.60535	-0.0562718	0.201755	0.864316	0.834029	1	NS
ENSG00000226367	6.1252	0.471226	0.810234	0.863962	0.834115	1	NS
ENSG00000261241	12.2954	0.393212	0.742428	0.863947	0.834118	1	NS
ENSG00000253667	8.06401	0.672025	0.885963	0.863862	0.834139	1	NS
ENSG00000152092	24.8989	0.443714	0.788009	0.863838	0.834145	1	NS
ENSG00000124466	14.1582	0.231152	0.338965	0.863754	0.834165	1	NS
ENSG00000214029	959.878	-0.0404064	0.0700342	0.863622	0.834197	1	NS
ENSG00000198468	93.9189	-0.0199977	0.145955	0.863479	0.834231	1	NS
ENSG00000109944	87.3593	0.105932	0.135666	0.863469	0.834233	1	NS
ENSG00000229572	7.30199	0.282873	0.906342	0.863337	0.834265	1	NS
ENSG00000134686	2083.33	0.0125048	0.184466	0.863295	0.834275	1	NS
ENSG00000135930	2389.21	0.0181759	0.0580525	0.863238	0.834289	1	NS
ENSG00000139675	157.262	0.0993322	0.117642	0.863131	0.834315	1	NS
ENSG00000187796	687.214	0.0960817	0.115482	0.863063	0.834331	1	NS
ENSG00000231253	6.60882	0.166191	0.898513	0.863045	0.834336	1	NS
ENSG00000254231	24.613	0.0712016	0.208352	0.863012	0.834344	1	NS
ENSG00000106004	9.89778	0.283516	0.429016	0.862967	0.834354	1	NS
ENSG00000258565	163.48	-0.109821	0.120713	0.862827	0.834388	1	NS
ENSG00000258083	6.33354	0.568164	0.716185	0.862759	0.834404	1	NS
ENSG00000225603	6.37332	0.41257	0.66605	0.862539	0.834457	1	NS
ENSG00000235529	5.83345	-0.371003	0.47081	0.862384	0.834495	1	NS
ENSG00000167094	281.275	-0.100374	0.185503	0.862365	0.834499	1	NS
ENSG00000167100	30.0629	0.369454	0.439875	0.862343	0.834504	1	NS
ENSG00000129159	53.8474	0.374948	0.692649	0.862278	0.83452	1	NS
ENSG00000176049	434.026	0.0708206	0.151924	0.862141	0.834553	1	NS
ENSG00000285561	8.29727	0.781526	0.934672	0.862082	0.834567	1	NS
ENSG00000182255	12.7955	0.640626	0.851195	0.861992	0.834589	1	NS
ENSG00000100626	27.3014	0.177022	0.677519	0.861847	0.834624	1	NS
ENSG00000137962	86.6243	0.0275309	0.263286	0.861732	0.834652	1	NS
ENSG00000236756	12.0278	0.0354315	0.327315	0.86169	0.834662	1	NS
ENSG00000054796	7.38013	0.777794	0.933013	0.86155	0.834695	1	NS
ENSG00000218631	13.0436	-0.0674851	0.165067	0.861523	0.834702	1	NS
ENSG00000105429	227.646	0.134557	0.182094	0.861308	0.834754	1	NS
ENSG00000257137	6.76263	0.235834	0.86249	0.861297	0.834756	1	NS
ENSG00000232022	102.202	-0.0980895	0.216284	0.861163	0.834789	1	NS
ENSG00000090097	117.344	0.0736799	0.11342	0.861149	0.834792	1	NS
ENSG00000012232	2392.49	-0.00943157	0.116388	0.861124	0.834798	1	NS
ENSG00000063046	14052.6	0.0264922	0.0977435	0.8611	0.834804	1	NS
ENSG00000261367	47.506	0.0336908	0.194048	0.861032	0.83482	1	NS
ENSG00000173898	48.9505	0.365952	0.534621	0.860922	0.834846	1	NS
ENSG00000206026	8.28038	0.344339	0.864473	0.860801	0.834876	1	NS
ENSG00000222019	6.24752	0.653073	0.735832	0.860571	0.834931	1	NS
ENSG00000134020	10.8075	0.242896	0.30283	0.860513	0.834945	1	NS
ENSG00000115194	16.2397	0.759739	0.834864	0.860499	0.834948	1	NS
ENSG00000171522	1988.79	0.0153118	0.0755989	0.860241	0.83501	1	NS
ENSG00000227885	15.1951	0.208266	0.248581	0.86023	0.835013	1	NS
ENSG00000166922	22.2675	0.00687375	0.292937	0.860219	0.835016	1	NS
ENSG00000147872	751.418	-0.000565332	0.086653	0.860006	0.835067	1	NS
ENSG00000223813	6.91856	0.361964	0.775913	0.859901	0.835092	1	NS
ENSG00000273312	7.83761	0.506688	0.809089	0.8599	0.835092	1	NS
ENSG00000163873	46.1151	-0.0301859	0.642068	0.859821	0.835111	1	NS
ENSG00000259660	109.322	0.0212418	0.113405	0.859789	0.835119	1	NS
ENSG00000221988	22.524	0.0475815	0.162944	0.859764	0.835125	1	NS
ENSG00000263571	10.8351	0.273619	0.855245	0.85972	0.835136	1	NS
ENSG00000110934	5912.16	-0.0253368	0.064878	0.859688	0.835143	1	NS
ENSG00000260167	10.5202	0.0839054	0.177103	0.859648	0.835153	1	NS
ENSG00000124249	11.3663	0.536171	0.851468	0.85952	0.835184	1	NS
ENSG00000236785	8.13997	-0.190756	0.238238	0.859474	0.835195	1	NS
ENSG00000136237	72.0459	0.219224	0.315047	0.859206	0.835259	1	NS
ENSG00000211827	38.9941	0.00457735	0.183195	0.85916	0.835271	1	NS
ENSG00000161243	11.6884	0.351366	0.684426	0.85913	0.835278	1	NS
ENSG00000185736	115.747	0.0929741	0.533202	0.859107	0.835283	1	NS
ENSG00000149798	48.6143	0.146292	0.16285	0.859071	0.835292	1	NS
ENSG00000272787	24.4279	0.421684	0.566555	0.859061	0.835294	1	NS
ENSG00000207988	46.9386	0.0393472	0.122574	0.858982	0.835313	1	NS
ENSG00000250548	106.386	0.0399151	0.158813	0.858981	0.835314	1	NS
ENSG00000272563	15.7081	-0.0207972	0.235763	0.858949	0.835321	1	NS
ENSG00000136710	821.873	0.0530328	0.0605659	0.858873	0.83534	1	NS
ENSG00000211951	8.55519	-0.229209	0.264369	0.858613	0.835402	1	NS
ENSG00000176896	600.487	0.00655372	0.091848	0.858418	0.835449	1	NS
ENSG00000204642	5740.45	0.0352627	0.084784	0.85834	0.835468	1	NS
ENSG00000075429	8.47823	0.702938	0.865979	0.858234	0.835493	1	NS
ENSG00000178307	227.766	0.0624092	0.0715809	0.858072	0.835532	1	NS
ENSG00000251381	45.1008	0.304422	0.674593	0.858065	0.835534	1	NS
ENSG00000136848	63.5026	0.210864	0.543423	0.857799	0.835598	1	NS
ENSG00000138892	13.7452	0.490996	0.681169	0.857684	0.835626	1	NS
ENSG00000114784	940.787	0.0114042	0.108869	0.857604	0.835645	1	NS
ENSG00000135414	391.235	0.0318173	0.0800783	0.857518	0.835666	1	NS
ENSG00000152578	12.6359	0.600746	0.878655	0.85747	0.835677	1	NS
ENSG00000245164	4600.49	-0.0866678	0.102925	0.857419	0.835689	1	NS
ENSG00000251192	488.546	-0.0612851	0.07396	0.857291	0.83572	1	NS
ENSG00000258776	6.21651	0.429437	0.913765	0.85724	0.835733	1	NS
ENSG00000149635	8.85174	-0.290602	0.850235	0.857221	0.835737	1	NS
ENSG00000271869	24.9506	0.114554	0.177927	0.857169	0.83575	1	NS
ENSG00000270990	61.596	0.126464	0.197544	0.857031	0.835783	1	NS
ENSG00000184232	126.565	0.00775435	0.166205	0.856978	0.835796	1	NS
ENSG00000197150	283.051	0.0683405	0.133844	0.85693	0.835807	1	NS
ENSG00000174938	10.5035	0.537455	0.87675	0.856928	0.835808	1	NS
ENSG00000049283	15.6115	0.472531	0.749171	0.856808	0.835837	1	NS
ENSG00000102678	50.5222	0.129278	0.221713	0.856803	0.835838	1	NS
ENSG00000183963	64.1555	0.297038	0.338942	0.856788	0.835841	1	NS
ENSG00000214541	8.33207	0.158482	0.260767	0.856737	0.835854	1	NS
ENSG00000273628	9.88393	-0.217685	0.265184	0.856339	0.835949	1	NS
ENSG00000073464	406.188	-0.0791924	0.163009	0.85625	0.835971	1	NS
ENSG00000047936	21.2865	0.629975	0.795106	0.856199	0.835983	1	NS
ENSG00000175550	338.22	0.0201311	0.107095	0.855971	0.836038	1	NS
ENSG00000260230	34.0598	0.487512	0.761049	0.855945	0.836044	1	NS
ENSG00000103546	24.1481	0.403718	0.776152	0.855755	0.83609	1	NS
ENSG00000251271	6.96772	0.0936213	0.799151	0.855624	0.836121	1	NS
ENSG00000165970	22.1515	0.433403	0.79098	0.855624	0.836121	1	NS
ENSG00000089250	44.7216	0.235647	0.742461	0.855613	0.836124	1	NS
ENSG00000196834	7.95485	0.32348	0.472938	0.85512	0.836243	1	NS
ENSG00000244560	116.663	0.0348396	0.119013	0.855106	0.836246	1	NS
ENSG00000160994	7.73484	0.484089	0.891827	0.855068	0.836255	1	NS
ENSG00000107745	998.93	-0.038988	0.0671405	0.855006	0.83627	1	NS
ENSG00000100321	48.9548	0.169499	0.257386	0.854948	0.836284	1	NS
ENSG00000173218	201.923	0.0368965	0.119617	0.854929	0.836289	1	NS
ENSG00000251034	90.1248	0.0142714	0.118975	0.854413	0.836413	1	NS
ENSG00000141086	15.96	-0.0153075	0.190734	0.85438	0.836421	1	NS
ENSG00000267136	7.76459	0.025022	0.746492	0.854294	0.836441	1	NS
ENSG00000157423	70.7993	0.127114	0.619953	0.85417	0.836471	1	NS
ENSG00000166118	9.14657	0.0725051	0.853399	0.854076	0.836494	1	NS
ENSG00000267324	11.3907	-0.0251355	0.798465	0.853782	0.836564	1	NS
ENSG00000091704	10.0874	0.485636	0.855426	0.853643	0.836598	1	NS
ENSG00000164175	21.5416	0.0861507	0.287901	0.853604	0.836607	1	NS
ENSG00000254027	16.9426	0.0111337	0.22868	0.853564	0.836617	1	NS
ENSG00000136040	16169	-0.0942925	0.113956	0.853553	0.83662	1	NS
ENSG00000244620	66.4679	0.15064	0.201665	0.853302	0.83668	1	NS
ENSG00000255507	17.0784	0.201566	0.225381	0.853207	0.836703	1	NS
ENSG00000266297	48.0864	-0.0453176	0.107983	0.853204	0.836703	1	NS
ENSG00000211638	20.5236	0.264046	0.333842	0.853003	0.836752	1	NS
ENSG00000104369	15.1411	0.589611	0.799221	0.852961	0.836762	1	NS
ENSG00000135778	730.108	-0.0419446	0.0901372	0.852916	0.836773	1	NS
ENSG00000257337	33.7957	0.244083	0.268111	0.852705	0.836823	1	NS
ENSG00000100413	400.452	0.0445744	0.102517	0.8527	0.836825	1	NS
ENSG00000260372	20.0649	0.42643	0.775325	0.852653	0.836836	1	NS
ENSG00000177338	19.2762	0.0807813	0.273648	0.85265	0.836837	1	NS
ENSG00000186431	1012.04	-0.0596338	0.154458	0.852582	0.836853	1	NS
ENSG00000268555	297.836	-0.0518397	0.289487	0.852473	0.836879	1	NS
ENSG00000276926	6.8155	0.102874	0.144095	0.852458	0.836883	1	NS
ENSG00000272529	144.96	-0.023449	0.150876	0.852417	0.836893	1	NS
ENSG00000242683	16.6333	0.0925234	0.137977	0.852342	0.836911	1	NS
ENSG00000226203	6.03185	0.542431	0.955283	0.852324	0.836915	1	NS
ENSG00000143171	11.7939	0.478914	0.828127	0.852314	0.836918	1	NS
ENSG00000186297	18.4772	0.605768	0.787004	0.85218	0.83695	1	NS
ENSG00000237980	14.0414	0.0259049	0.197297	0.85213	0.836962	1	NS
ENSG00000150401	712.512	0.00322619	0.046762	0.852103	0.836968	1	NS
ENSG00000242173	8.63265	0.560895	0.776219	0.852062	0.836978	1	NS
ENSG00000130669	77.5566	0.20857	0.242143	0.851717	0.837061	1	NS
ENSG00000205054	31.9828	0.336193	0.699738	0.851484	0.837117	1	NS
ENSG00000273002	61.8587	0.0997409	0.118769	0.851479	0.837118	1	NS
ENSG00000204592	62407.2	-0.0110073	0.0849742	0.851361	0.837147	1	NS
ENSG00000117450	1810.96	0.0807419	0.12208	0.851204	0.837184	1	NS
ENSG00000226759	12.0266	0.760131	0.838804	0.851151	0.837197	1	NS
ENSG00000167874	43.2003	0.0323143	0.227231	0.851116	0.837206	1	NS
ENSG00000255274	46.8318	0.195669	0.217249	0.851024	0.837228	1	NS
ENSG00000215838	16.0434	0.0573598	0.258977	0.850969	0.837241	1	NS
ENSG00000237212	7.62203	0.0982419	0.70197	0.85087	0.837265	1	NS
ENSG00000188732	179.473	0.022071	0.0823866	0.850842	0.837272	1	NS
ENSG00000186960	7.36188	0.593532	0.892975	0.850837	0.837273	1	NS
ENSG00000224144	8.19498	-0.143432	0.359333	0.850822	0.837276	1	NS
ENSG00000279774	8.34752	0.422766	0.54543	0.850786	0.837285	1	NS
ENSG00000156875	266.677	0.076659	0.0893513	0.850489	0.837356	1	NS
ENSG00000274964	45.7433	0.0105026	0.139477	0.850217	0.837422	1	NS
ENSG00000284240	18.8085	0.541261	0.747474	0.850123	0.837444	1	NS
ENSG00000158955	14.7143	0.293521	0.728766	0.850043	0.837464	1	NS
ENSG00000281769	12.7805	0.506764	0.827154	0.849849	0.83751	1	NS
ENSG00000178038	324.538	0.134909	0.158878	0.849664	0.837555	1	NS
ENSG00000275832	55.6797	0.32246	0.485364	0.849526	0.837588	1	NS
ENSG00000144837	11.8885	0.390797	0.518467	0.849481	0.837599	1	NS
ENSG00000230587	65.0477	-0.0236226	0.158177	0.849427	0.837612	1	NS
ENSG00000159495	7.90135	0.27815	0.838913	0.849327	0.837636	1	NS
ENSG00000186907	9.43367	0.555891	0.707214	0.849307	0.837641	1	NS
ENSG00000174482	46.816	0.101588	0.273243	0.849183	0.83767	1	NS
ENSG00000285775	5.90585	0.279626	0.912824	0.849055	0.837701	1	NS
ENSG00000244405	35.0009	0.214479	0.340886	0.84905	0.837702	1	NS
ENSG00000103061	1230.89	-0.00221941	0.0386587	0.849019	0.83771	1	NS
ENSG00000169629	281.417	-0.0641255	0.150536	0.848919	0.837734	1	NS
ENSG00000205531	5319.41	-0.00128366	0.0649239	0.848896	0.83774	1	NS
ENSG00000197905	20.2973	0.274819	0.780076	0.848871	0.837745	1	NS
ENSG00000204022	16.2326	0.246186	0.288335	0.848707	0.837785	1	NS
ENSG00000154240	76.7685	0.0954347	0.290218	0.84867	0.837794	1	NS
ENSG00000177182	19.254	0.290365	0.460141	0.848502	0.837834	1	NS
ENSG00000267124	5.90379	0.482381	0.910407	0.8484	0.837859	1	NS
ENSG00000205922	13.7141	0.626558	0.90244	0.848333	0.837875	1	NS
ENSG00000249884	5.67036	0.24693	0.274722	0.848185	0.83791	1	NS
ENSG00000235508	30.2108	0.0802088	0.197205	0.848053	0.837942	1	NS
ENSG00000198221	10.1721	0.61245	0.721236	0.848038	0.837946	1	NS
ENSG00000179673	10.7442	0.339195	0.793305	0.848033	0.837947	1	NS
ENSG00000227695	8.17075	0.115949	0.747259	0.847504	0.838074	1	NS
ENSG00000283445	21.8914	0.377133	0.424342	0.847462	0.838084	1	NS
ENSG00000068784	1422.79	-0.0703144	0.0873667	0.847414	0.838096	1	NS
ENSG00000122126	241.432	-0.0030942	0.0773227	0.847114	0.838168	1	NS
ENSG00000084734	9.21088	0.585684	0.695335	0.84697	0.838203	1	NS
ENSG00000235958	7.10726	0.151147	0.771129	0.846829	0.838236	1	NS
ENSG00000145832	26.334	0.414996	0.701915	0.846823	0.838238	1	NS
ENSG00000197959	467.138	0.0465547	0.139426	0.846633	0.838284	1	NS
ENSG00000185347	299.799	0.0698369	0.102339	0.846447	0.838328	1	NS
ENSG00000254872	9.01936	0.284196	0.72985	0.846187	0.838391	1	NS
ENSG00000162458	13.2998	0.422482	0.686871	0.846183	0.838392	1	NS
ENSG00000089723	23.5866	0.271675	0.318633	0.846058	0.838422	1	NS
ENSG00000128872	2511.85	-0.077559	0.0896625	0.845946	0.838449	1	NS
ENSG00000285829	7.39774	0.465712	0.537064	0.845874	0.838466	1	NS
ENSG00000255308	6.57377	0.250669	0.411506	0.845839	0.838474	1	NS
ENSG00000268655	9.71554	0.342767	0.590677	0.845821	0.838479	1	NS
ENSG00000261098	356.063	-0.0174075	0.102367	0.845573	0.838538	1	NS
ENSG00000233221	11.8026	0.427419	0.863837	0.845416	0.838576	1	NS
ENSG00000188800	6.11689	-0.0267416	0.279879	0.845402	0.83858	1	NS
ENSG00000260305	6.5473	0.532036	0.901505	0.845221	0.838623	1	NS
ENSG00000283098	8.41256	0.219923	0.566446	0.84521	0.838626	1	NS
ENSG00000089091	155.261	-0.0030803	0.122245	0.845085	0.838656	1	NS
ENSG00000111199	21.5395	0.275888	0.453092	0.844985	0.83868	1	NS
ENSG00000154133	23.6952	0.195127	0.676823	0.844937	0.838691	1	NS
ENSG00000116774	19.9344	0.119442	0.26457	0.844677	0.838754	1	NS
ENSG00000135423	35.2633	0.0942072	0.166279	0.844552	0.838784	1	NS
ENSG00000261448	19.1767	0.150516	0.214872	0.844429	0.838813	1	NS
ENSG00000272335	323.857	0.0203427	0.103462	0.844374	0.838826	1	NS
ENSG00000204580	70.1057	0.113257	0.281447	0.844338	0.838835	1	NS
ENSG00000182870	42.7745	0.267176	0.673193	0.844301	0.838844	1	NS
ENSG00000255127	7.2686	0.668628	0.902632	0.844299	0.838845	1	NS
ENSG00000109099	42.3962	0.0320723	0.308938	0.843867	0.838948	1	NS
ENSG00000267526	37.2436	-0.078682	0.114142	0.84382	0.83896	1	NS
ENSG00000226833	16.1356	-0.130736	0.179765	0.843763	0.838973	1	NS
ENSG00000285480	22.4351	0.0814422	0.120081	0.843743	0.838978	1	NS
ENSG00000122386	26.6072	-0.0232661	0.268993	0.843704	0.838987	1	NS
ENSG00000157131	12.1687	0.435628	0.856565	0.843667	0.838996	1	NS
ENSG00000160602	80.0846	0.0509732	0.165358	0.843553	0.839024	1	NS
ENSG00000271933	9.27731	0.324851	0.496855	0.843414	0.839057	1	NS
ENSG00000138615	37.3168	0.178752	0.232196	0.843355	0.839071	1	NS
ENSG00000187416	5.73412	0.595927	0.883872	0.843313	0.839081	1	NS
ENSG00000166483	297.588	0.0632692	0.131119	0.842737	0.83922	1	NS
ENSG00000264812	6.61373	0.176772	0.230498	0.842635	0.839244	1	NS
ENSG00000116761	52.6376	0.0439073	0.139892	0.842619	0.839248	1	NS
ENSG00000266265	11.4513	0.4397	0.617327	0.842525	0.839271	1	NS
ENSG00000106328	40.7492	0.0823694	0.164852	0.842374	0.839307	1	NS
ENSG00000170537	18.2212	0.439863	0.751446	0.842039	0.839388	1	NS
ENSG00000160882	14.645	0.26727	0.822607	0.842038	0.839388	1	NS
ENSG00000224687	10.1614	0.510019	0.676317	0.841918	0.839417	1	NS
ENSG00000214226	219.294	0.0501558	0.0732474	0.84186	0.839431	1	NS
ENSG00000166569	9.67552	0.620327	0.848479	0.841859	0.839431	1	NS
ENSG00000273183	43.7341	-0.00536568	0.0896935	0.841743	0.839459	1	NS
ENSG00000278963	282.598	-0.0544124	0.0632105	0.841711	0.839467	1	NS
ENSG00000007933	8.22698	0.474056	0.884045	0.841694	0.839471	1	NS
ENSG00000198754	15.0343	0.0371949	0.264688	0.841665	0.839477	1	NS
ENSG00000057019	104.886	0.150751	0.179597	0.841631	0.839486	1	NS
ENSG00000185873	7.2163	0.490668	0.82297	0.841318	0.839561	1	NS
ENSG00000272072	65.6265	-0.0933992	0.118001	0.841213	0.839586	1	NS
ENSG00000242931	42.6372	-0.00179879	0.111035	0.84115	0.839601	1	NS
ENSG00000187642	15.7626	0.47945	0.757755	0.841111	0.839611	1	NS
ENSG00000170631	177.669	0.0565299	0.069555	0.841089	0.839616	1	NS
ENSG00000131668	12.1001	0.536554	0.849605	0.840957	0.839648	1	NS
ENSG00000145824	8.32016	0.474009	0.804933	0.840851	0.839673	1	NS
ENSG00000249697	6.16218	0.0221534	0.350686	0.840679	0.839714	1	NS
ENSG00000167447	592.652	-0.00334276	0.0665888	0.840654	0.83972	1	NS
ENSG00000283156	8.1674	0.514633	0.824536	0.840438	0.839772	1	NS
ENSG00000123352	147.897	-0.0688998	0.115999	0.840357	0.839792	1	NS
ENSG00000171503	614.926	0.0426846	0.0783915	0.840325	0.839799	1	NS
ENSG00000229007	16.0001	0.106811	0.180456	0.840062	0.839863	1	NS
ENSG00000284808	7.00689	0.529022	0.895817	0.840006	0.839876	1	NS
ENSG00000114739	656.133	-0.0481713	0.107864	0.839942	0.839892	1	NS
ENSG00000109265	51.9302	0.240984	0.373698	0.839879	0.839907	1	NS
ENSG00000259092	34.5832	-0.0489622	0.184749	0.839777	0.839931	1	NS
ENSG00000225434	246.427	-0.0914003	0.104757	0.839621	0.839969	1	NS
ENSG00000263572	6.01874	-0.0574225	0.267257	0.839606	0.839972	1	NS
ENSG00000232303	125.001	-0.0673018	0.0749983	0.839512	0.839995	1	NS
ENSG00000259737	7.81405	0.450879	0.916315	0.839495	0.839999	1	NS
ENSG00000003756	9124.25	-0.0448974	0.0510545	0.839471	0.840005	1	NS
ENSG00000068028	2932.28	0.0565549	0.0793561	0.839397	0.840022	1	NS
ENSG00000006116	8.34261	-0.107439	0.725981	0.839014	0.840114	1	NS
ENSG00000198049	8.56267	0.343266	0.875837	0.838966	0.840126	1	NS
ENSG00000267868	8.08548	-0.247319	0.309683	0.838916	0.840138	1	NS
ENSG00000275734	7.07184	-0.247567	0.370683	0.838914	0.840138	1	NS
ENSG00000267265	104.996	0.0102075	0.177724	0.838874	0.840148	1	NS
ENSG00000249242	13.5307	0.390876	0.579406	0.838695	0.840191	1	NS
ENSG00000157916	2687.21	0.0100091	0.0503849	0.838558	0.840224	1	NS
ENSG00000168769	11913.3	-0.0809166	0.0984659	0.838501	0.840238	1	NS
ENSG00000168386	37.6583	-0.0403487	0.354332	0.838417	0.840258	1	NS
ENSG00000278399	10.3546	0.22324	0.273101	0.838331	0.840278	1	NS
ENSG00000102452	26.9703	0.531106	0.777521	0.838306	0.840284	1	NS
ENSG00000257524	80.8884	0.0277127	0.128129	0.837883	0.840386	1	NS
ENSG00000213386	5.79642	-0.105666	0.33308	0.837803	0.840405	1	NS
ENSG00000129103	1561.74	0.0410417	0.0729606	0.837797	0.840407	1	NS
ENSG00000143924	4930.52	-0.0605564	0.069788	0.837633	0.840446	1	NS
ENSG00000122188	703.588	-0.0258859	0.0870783	0.837516	0.840474	1	NS
ENSG00000136449	53.1425	0.218985	0.303237	0.837454	0.840489	1	NS
ENSG00000106384	5.73219	0.474318	0.846587	0.837424	0.840496	1	NS
ENSG00000215218	8.00727	0.361975	0.770754	0.837388	0.840505	1	NS
ENSG00000225632	10.3374	-0.00489002	0.260527	0.837342	0.840516	1	NS
ENSG00000110076	50.6405	0.341839	0.438765	0.837293	0.840528	1	NS
ENSG00000229052	6.53956	0.397413	0.833665	0.837233	0.840542	1	NS
ENSG00000259697	9.70472	0.596471	0.869006	0.837205	0.840549	1	NS
ENSG00000234350	16.158	0.304232	0.434403	0.837087	0.840577	1	NS
ENSG00000168594	11.2806	-0.491814	0.661207	0.837066	0.840582	1	NS
ENSG00000133477	75.3284	0.272962	0.336231	0.83705	0.840586	1	NS
ENSG00000143512	19.152	0.166806	0.388259	0.837048	0.840587	1	NS
ENSG00000137674	7.95717	0.37598	0.868761	0.836865	0.840631	1	NS
ENSG00000215644	10.7791	0.366966	0.891907	0.836692	0.840672	1	NS
ENSG00000184274	6.95559	0.536799	0.633764	0.836676	0.840676	1	NS
ENSG00000116748	7.80587	0.423085	0.730426	0.836377	0.840748	1	NS
ENSG00000147724	36.5424	0.450787	0.733295	0.836041	0.840828	1	NS
ENSG00000080224	11.6427	0.553964	0.873686	0.835902	0.840862	1	NS
ENSG00000257591	11.855	-0.0207934	0.168376	0.835432	0.840975	1	NS
ENSG00000227141	6.42749	0.434729	0.900349	0.835252	0.841018	1	NS
ENSG00000223651	16.2215	0.372944	0.826881	0.835211	0.841028	1	NS
ENSG00000272966	6.5141	-0.124739	0.230495	0.83509	0.841057	1	NS
ENSG00000165716	41.043	0.176857	0.229265	0.834952	0.84109	1	NS
ENSG00000120075	8.74145	0.367315	0.845939	0.834692	0.841152	1	NS
ENSG00000211649	14.0256	-0.244795	0.32278	0.834671	0.841157	1	NS
ENSG00000253998	7.57844	0.25932	0.284625	0.834665	0.841159	1	NS
ENSG00000103241	14.294	0.512205	0.832312	0.834597	0.841175	1	NS
ENSG00000260941	19.2827	-0.144651	0.174505	0.834343	0.841236	1	NS
ENSG00000224903	21.8007	0.11716	0.147184	0.834295	0.841248	1	NS
ENSG00000228113	20.5543	0.151424	0.248787	0.834229	0.841264	1	NS
ENSG00000163359	159.184	0.216116	0.283489	0.833867	0.841351	1	NS
ENSG00000134539	4921.48	-0.0173497	0.169721	0.83386	0.841352	1	NS
ENSG00000186187	147.644	0.0936853	0.150666	0.833856	0.841353	1	NS
ENSG00000126803	34.339	0.155242	0.207189	0.833566	0.841423	1	NS
ENSG00000269050	6.70062	0.300805	0.416851	0.833483	0.841443	1	NS
ENSG00000211805	39.1894	0.173607	0.19527	0.833444	0.841452	1	NS
ENSG00000133958	52.1797	0.232568	0.492146	0.833352	0.841474	1	NS
ENSG00000257150	8.46253	0.148673	0.526591	0.833321	0.841482	1	NS
ENSG00000063015	10.4502	0.133247	0.611198	0.833277	0.841492	1	NS
ENSG00000187862	53.1271	-0.0463453	0.193825	0.83312	0.84153	1	NS
ENSG00000106648	9.52161	0.805761	0.917179	0.833051	0.841546	1	NS
ENSG00000251513	134.543	-0.165656	0.21036	0.83303	0.841552	1	NS
ENSG00000124608	569.331	0.025769	0.0614819	0.832816	0.841603	1	NS
ENSG00000223489	10.166	0.354038	0.698504	0.832801	0.841606	1	NS
ENSG00000228499	7.8049	0.437339	0.512326	0.832719	0.841626	1	NS
ENSG00000147119	548.039	0.0380073	0.120861	0.832529	0.841672	1	NS
ENSG00000236400	8.21232	0.493886	0.881855	0.83238	0.841707	1	NS
ENSG00000283537	14.2012	-0.396527	0.646693	0.832301	0.841726	1	NS
ENSG00000163497	10.5961	0.694302	0.889736	0.832288	0.84173	1	NS
ENSG00000177294	29.4595	-0.157768	0.247562	0.832025	0.841793	1	NS
ENSG00000167037	162.382	0.0638197	0.210656	0.83189	0.841825	1	NS
ENSG00000189410	22.254	0.303646	0.558807	0.831818	0.841842	1	NS
ENSG00000167523	123.671	0.0601189	0.0808655	0.831732	0.841863	1	NS
ENSG00000267078	8.21042	-0.0258905	0.301286	0.831261	0.841976	1	NS
ENSG00000155465	2310.44	0.016961	0.0940751	0.831214	0.841987	1	NS
ENSG00000170324	36.5972	0.251434	0.737294	0.831032	0.842031	1	NS
ENSG00000255811	6.76071	-0.0781423	0.38803	0.831007	0.842037	1	NS
ENSG00000159387	19.7854	0.426386	0.781134	0.830882	0.842067	1	NS
ENSG00000237480	9.57767	0.5452	0.929002	0.830794	0.842088	1	NS
ENSG00000184661	31.4237	0.0406354	0.266929	0.830754	0.842098	1	NS
ENSG00000051596	696.678	0.0273411	0.0899655	0.83067	0.842118	1	NS
ENSG00000223336	99.0161	-0.0889257	0.146096	0.83046	0.842168	1	NS
ENSG00000275160	48.0962	0.120253	0.157731	0.830452	0.84217	1	NS
ENSG00000278535	71.2693	0.114067	0.151772	0.830292	0.842209	1	NS
ENSG00000123200	2589.44	-0.0295763	0.0689784	0.830289	0.84221	1	NS
ENSG00000154856	42.4682	0.277153	0.332265	0.830264	0.842215	1	NS
ENSG00000261618	28.2823	0.125451	0.200026	0.830154	0.842242	1	NS
ENSG00000175984	119.438	0.116482	0.166779	0.830055	0.842266	1	NS
ENSG00000198853	113.126	0.082399	0.172927	0.830012	0.842276	1	NS
ENSG00000169122	40.0164	0.236641	0.281961	0.829985	0.842282	1	NS
ENSG00000025772	211.119	0.0705836	0.0860054	0.829976	0.842285	1	NS
ENSG00000165023	13.6663	0.152192	0.620571	0.82996	0.842288	1	NS
ENSG00000123130	1355.8	-0.0682896	0.0779282	0.829549	0.842387	1	NS
ENSG00000117501	13.223	0.414253	0.823825	0.829455	0.84241	1	NS
ENSG00000103316	28.923	0.218217	0.388713	0.829342	0.842437	1	NS
ENSG00000248150	24.403	0.145128	0.234655	0.829248	0.842459	1	NS
ENSG00000260086	31.9386	0.0851444	0.160712	0.829103	0.842494	1	NS
ENSG00000211878	129.519	-0.0911382	0.126596	0.829065	0.842503	1	NS
ENSG00000164530	114.663	0.117603	0.145904	0.828973	0.842525	1	NS
ENSG00000188257	9.2486	-0.269654	0.890673	0.828952	0.84253	1	NS
ENSG00000174898	12.9859	0.428768	0.544884	0.828945	0.842532	1	NS
ENSG00000184408	7.44475	0.631283	0.917423	0.82884	0.842557	1	NS
ENSG00000125813	25.4358	0.469097	0.776392	0.828512	0.842636	1	NS
ENSG00000151838	17.6703	0.312092	0.395835	0.828511	0.842636	1	NS
ENSG00000154710	240.195	-0.046777	0.0519734	0.828344	0.842676	1	NS
ENSG00000230257	219.632	-0.0993087	0.17547	0.828206	0.842709	1	NS
ENSG00000284656	9.52814	0.712177	0.867174	0.828145	0.842724	1	NS
ENSG00000178796	9.34405	0.652781	0.790474	0.828141	0.842725	1	NS
ENSG00000226310	13.7932	-0.0141361	0.153771	0.827957	0.842769	1	NS
ENSG00000256463	37.9261	0.442036	0.770809	0.827847	0.842796	1	NS
ENSG00000231167	38.2727	0.13548	0.22711	0.827745	0.84282	1	NS
ENSG00000251637	56.0938	0.0703389	0.157649	0.827689	0.842833	1	NS
ENSG00000133026	70.1522	0.180802	0.294971	0.827686	0.842834	1	NS
ENSG00000278932	25.951	-0.0722708	0.256668	0.827668	0.842838	1	NS
ENSG00000285613	6.7668	0.517859	0.932572	0.827603	0.842854	1	NS
ENSG00000132518	24.1723	0.223466	0.393806	0.827549	0.842867	1	NS
ENSG00000250696	394.089	-0.0468724	0.263611	0.827158	0.842961	1	NS
ENSG00000231252	17.0709	0.347123	0.799791	0.82713	0.842967	1	NS
ENSG00000141526	7812.9	0.0181548	0.118616	0.827041	0.842989	1	NS
ENSG00000285437	394.075	0.0550786	0.159315	0.826964	0.843007	1	NS
ENSG00000235066	12.1552	0.41324	0.672596	0.826962	0.843008	1	NS
ENSG00000240990	9.88798	0.561446	0.853252	0.826902	0.843022	1	NS
ENSG00000108924	52.5885	0.177962	0.256088	0.826795	0.843048	1	NS
ENSG00000266288	8.4626	-0.112678	0.219893	0.826737	0.843062	1	NS
ENSG00000178363	10.0541	0.597362	0.869747	0.826733	0.843063	1	NS
ENSG00000100842	11.1715	0.436434	0.830591	0.826718	0.843066	1	NS
ENSG00000211645	6.85577	-0.178203	0.31524	0.826709	0.843069	1	NS
ENSG00000179431	15.1109	0.532986	0.787368	0.826447	0.843131	1	NS
ENSG00000128918	178.487	0.0913429	0.219976	0.82643	0.843135	1	NS
ENSG00000158483	56.0746	0.0593927	0.153823	0.826407	0.843141	1	NS
ENSG00000015413	7.32171	0.550468	0.860093	0.826398	0.843143	1	NS
ENSG00000224955	11.1157	0.0580887	0.298078	0.826316	0.843163	1	NS
ENSG00000275445	5.64762	0.067717	0.406717	0.826254	0.843178	1	NS
ENSG00000245680	313.045	-0.0428429	0.0710013	0.826213	0.843187	1	NS
ENSG00000169302	19.1224	0.470618	0.813401	0.826192	0.843192	1	NS
ENSG00000160963	24.7509	0.397967	0.500527	0.82619	0.843193	1	NS
ENSG00000108187	95.5663	0.0304753	0.0902511	0.825814	0.843283	1	NS
ENSG00000212246	16.1203	0.0437962	0.1283	0.825789	0.843289	1	NS
ENSG00000196335	47.2461	0.14492	0.270798	0.825345	0.843396	1	NS
ENSG00000197430	13.1941	0.406626	0.834234	0.825198	0.843431	1	NS
ENSG00000223387	16.6062	-0.170228	0.346105	0.82513	0.843447	1	NS
ENSG00000196436	11.7825	0.353872	0.439306	0.825044	0.843468	1	NS
ENSG00000146955	21.4354	-0.056277	0.135382	0.824923	0.843497	1	NS
ENSG00000274031	8.93892	-0.0781144	0.172649	0.82489	0.843505	1	NS
ENSG00000237224	5.66306	0.00340809	0.900446	0.824664	0.843559	1	NS
ENSG00000266976	11.6264	0.521242	0.75879	0.824635	0.843566	1	NS
ENSG00000185847	5.81064	0.069445	0.93051	0.824603	0.843574	1	NS
ENSG00000134077	522.631	0.0508392	0.0717555	0.824592	0.843576	1	NS
ENSG00000270011	32.1593	-0.0207008	0.134892	0.82458	0.843579	1	NS
ENSG00000160883	5085.23	0.00938518	0.11862	0.824561	0.843584	1	NS
ENSG00000164683	27.0588	0.215476	0.34729	0.824554	0.843585	1	NS
ENSG00000277475	6.71086	-0.236346	0.774646	0.82451	0.843596	1	NS
ENSG00000112818	11.6702	0.117243	0.608902	0.824404	0.843622	1	NS
ENSG00000262712	33.5436	0.121067	0.152515	0.82431	0.843644	1	NS
ENSG00000166183	35.0111	-0.0518729	0.677019	0.824227	0.843664	1	NS
ENSG00000162390	110.872	0.108377	0.246976	0.824167	0.843678	1	NS
ENSG00000270978	7.18371	0.0956248	0.346658	0.824092	0.843696	1	NS
ENSG00000226807	25.4834	0.132983	0.751029	0.823561	0.843824	1	NS
ENSG00000224511	6.26191	0.400508	0.755704	0.823466	0.843846	1	NS
ENSG00000150403	1874.37	-0.0646124	0.0807861	0.823424	0.843857	1	NS
ENSG00000225377	25.898	0.0283236	0.153971	0.823312	0.843883	1	NS
ENSG00000110002	234.228	0.0228596	0.0803051	0.823224	0.843904	1	NS
ENSG00000101194	129.879	0.151576	0.170611	0.823164	0.843919	1	NS
ENSG00000248529	15.2058	0.350666	0.842752	0.823048	0.843947	1	NS
ENSG00000183621	927.413	-0.0367985	0.112406	0.823023	0.843953	1	NS
ENSG00000224982	9.62293	0.436219	0.773205	0.822998	0.843959	1	NS
ENSG00000149599	17.7054	0.369141	0.679223	0.82291	0.84398	1	NS
ENSG00000171368	65.7316	-0.019775	0.259763	0.822851	0.843994	1	NS
ENSG00000267712	10.6851	0.645273	0.840793	0.822679	0.844035	1	NS
ENSG00000261659	60.7936	0.0183681	0.167221	0.822668	0.844038	1	NS
ENSG00000275963	15.381	0.0372335	0.139873	0.822606	0.844053	1	NS
ENSG00000162004	28.7359	0.216074	0.251916	0.82249	0.844081	1	NS
ENSG00000077238	5811.22	-0.0046942	0.131729	0.822396	0.844103	1	NS
ENSG00000183856	33.4463	0.284847	0.476023	0.822343	0.844116	1	NS
ENSG00000136574	21.4565	0.593408	0.809829	0.822331	0.844119	1	NS
ENSG00000229390	10.8271	0.223497	0.31744	0.82215	0.844162	1	NS
ENSG00000228397	8.47123	-0.205597	0.351202	0.822027	0.844192	1	NS
ENSG00000225877	12.1579	-0.410213	0.844348	0.822026	0.844192	1	NS
ENSG00000235954	440.395	-0.0253311	0.0684066	0.821987	0.844201	1	NS
ENSG00000233762	32.8091	0.0720816	0.233771	0.821864	0.844231	1	NS
ENSG00000185823	12.5262	0.631161	0.806745	0.821761	0.844255	1	NS
ENSG00000169856	16.5618	0.446347	0.817975	0.821752	0.844258	1	NS
ENSG00000008517	632.674	0.0602927	0.135736	0.821718	0.844266	1	NS
ENSG00000147596	12.4953	0.568812	0.799998	0.821496	0.844319	1	NS
ENSG00000173175	56.0029	0.21707	0.658753	0.821354	0.844353	1	NS
ENSG00000134757	17.1703	0.306562	0.55886	0.821237	0.844381	1	NS
ENSG00000215571	26.7484	-0.0118625	0.225078	0.821156	0.8444	1	NS
ENSG00000278338	9.84867	0.231737	0.514455	0.821064	0.844422	1	NS
ENSG00000171877	22.1126	0.320989	0.646683	0.82083	0.844478	1	NS
ENSG00000233858	10.7084	0.510627	0.814479	0.820734	0.844502	1	NS
ENSG00000220891	11.2598	0.201516	0.867478	0.820508	0.844556	1	NS
ENSG00000007047	237.862	0.111982	0.146357	0.820473	0.844564	1	NS
ENSG00000263629	14.3179	-0.137646	0.225887	0.820115	0.84465	1	NS
ENSG00000142959	12.5042	0.0199321	0.356731	0.820075	0.84466	1	NS
ENSG00000107130	25.6297	0.204564	0.527619	0.819776	0.844731	1	NS
ENSG00000227082	28.0801	-0.00884577	0.306153	0.819675	0.844755	1	NS
ENSG00000205060	610.966	-0.00220095	0.0462425	0.819639	0.844764	1	NS
ENSG00000232633	9.91276	0.560276	0.824096	0.819629	0.844767	1	NS
ENSG00000261003	33.2184	0.133686	0.28331	0.819572	0.84478	1	NS
ENSG00000099260	10.2488	0.494258	0.769876	0.819499	0.844798	1	NS
ENSG00000197857	1194.87	-0.0149231	0.0742157	0.819138	0.844884	1	NS
ENSG00000119913	7.51763	0.281913	0.899932	0.818903	0.844941	1	NS
ENSG00000160111	144.138	0.173901	0.221849	0.818355	0.845072	1	NS
ENSG00000108559	729.256	-0.0163458	0.0820432	0.818334	0.845077	1	NS
ENSG00000277744	16.9777	-0.122734	0.225235	0.81829	0.845087	1	NS
ENSG00000184544	7.58975	0.682362	0.893569	0.818173	0.845115	1	NS
ENSG00000236559	34.9134	0.0134603	0.140436	0.818166	0.845117	1	NS
ENSG00000181126	180.628	-0.409223	0.682318	0.818082	0.845137	1	NS
ENSG00000146039	14.7803	0.443416	0.856419	0.817872	0.845188	1	NS
ENSG00000233725	10.0142	0.507299	0.705386	0.817852	0.845192	1	NS
ENSG00000111786	2398.82	0.037384	0.056	0.817793	0.845207	1	NS
ENSG00000115718	31.8051	0.147437	0.257116	0.817709	0.845227	1	NS
ENSG00000108576	51.2198	0.167467	0.295514	0.81755	0.845265	1	NS
ENSG00000136770	649.247	0.012334	0.0779179	0.817428	0.845294	1	NS
ENSG00000215869	8.47659	0.453286	0.670786	0.817222	0.845343	1	NS
ENSG00000279663	37.1361	0.0972817	0.150091	0.816968	0.845404	1	NS
ENSG00000185619	1545.88	-0.0792721	0.0876759	0.816958	0.845407	1	NS
ENSG00000229418	5.83577	0.338495	0.65161	0.816795	0.845446	1	NS
ENSG00000261143	22.2106	-0.0217245	0.722556	0.816623	0.845487	1	NS
ENSG00000242338	89.163	-0.067484	0.0853179	0.816533	0.845509	1	NS
ENSG00000275895	227.267	0.29228	0.420865	0.816507	0.845515	1	NS
ENSG00000182704	16.9001	0.330984	0.766503	0.816194	0.84559	1	NS
ENSG00000274588	100.114	0.153593	0.297748	0.816174	0.845595	1	NS
ENSG00000248332	7.09754	0.0732136	0.655601	0.816045	0.845626	1	NS
ENSG00000166780	44.6067	0.137097	0.175116	0.81604	0.845627	1	NS
ENSG00000285424	11.7746	0.342826	0.669173	0.81602	0.845632	1	NS
ENSG00000196711	5.99554	0.614907	0.865945	0.815973	0.845643	1	NS
ENSG00000264630	5.9538	0.08469	0.781643	0.815922	0.845655	1	NS
ENSG00000100253	6.28429	0.53728	0.654201	0.815853	0.845672	1	NS
ENSG00000181264	21.8408	0.266906	0.461236	0.815824	0.845679	1	NS
ENSG00000165949	289.12	-0.190763	0.397054	0.815758	0.845694	1	NS
ENSG00000104537	12.6774	0.315037	0.864313	0.815703	0.845708	1	NS
ENSG00000265485	21.9497	0.523213	0.717759	0.815655	0.845719	1	NS
ENSG00000236403	8.89943	0.177023	0.22579	0.815549	0.845744	1	NS
ENSG00000166828	18.2711	0.0466483	0.793868	0.81542	0.845775	1	NS
ENSG00000124688	342.402	0.0274811	0.0689391	0.815395	0.845781	1	NS
ENSG00000251143	30.2352	-0.00935535	0.198387	0.815085	0.845856	1	NS
ENSG00000115665	9.8999	0.528504	0.877503	0.814999	0.845876	1	NS
ENSG00000151465	1754.58	0.0596297	0.080928	0.814997	0.845877	1	NS
ENSG00000187595	16.6029	0.437793	0.549413	0.814946	0.845889	1	NS
ENSG00000173702	16.5759	0.459893	0.766488	0.814896	0.845901	1	NS
ENSG00000114529	35.4747	0.119599	0.267929	0.814844	0.845913	1	NS
ENSG00000175643	51.4184	0.16334	0.195936	0.814494	0.845997	1	NS
ENSG00000105607	443.744	0.05214	0.0673249	0.814379	0.846025	1	NS
ENSG00000115590	2315	-0.136572	0.164424	0.814358	0.84603	1	NS
ENSG00000283662	7.47955	0.52404	0.609796	0.814313	0.846041	1	NS
ENSG00000233086	6.73792	0.654908	0.902475	0.814233	0.84606	1	NS
ENSG00000172113	1004.32	-0.0156959	0.0460111	0.814118	0.846087	1	NS
ENSG00000264916	42.9527	-0.0217092	0.13822	0.814085	0.846095	1	NS
ENSG00000211765	13.7921	0.108355	0.174598	0.814025	0.84611	1	NS
ENSG00000260577	8.69328	0.512956	0.887945	0.813838	0.846154	1	NS
ENSG00000114854	15.7186	0.0773693	0.20761	0.813828	0.846157	1	NS
ENSG00000013563	725.427	0.0445942	0.0756077	0.813561	0.846221	1	NS
ENSG00000279775	6.13357	0.440656	0.545331	0.813549	0.846224	1	NS
ENSG00000256306	7.14559	0.408734	0.868653	0.813529	0.846228	1	NS
ENSG00000109756	4623.16	-0.0364015	0.094624	0.813273	0.84629	1	NS
ENSG00000197177	29.045	0.512463	0.801197	0.812921	0.846374	1	NS
ENSG00000187475	43.9467	-0.0733158	0.150139	0.812613	0.846448	1	NS
ENSG00000235166	14.6081	0.554185	0.851956	0.812605	0.84645	1	NS
ENSG00000034053	840.59	0.0453957	0.122917	0.812523	0.846469	1	NS
ENSG00000231482	8.58478	0.397858	0.890078	0.812396	0.8465	1	NS
ENSG00000163749	21.462	0.505223	0.76137	0.812346	0.846512	1	NS
ENSG00000166963	118.974	0.148816	0.222762	0.812143	0.84656	1	NS
ENSG00000003137	28.6067	0.130631	0.677154	0.812124	0.846565	1	NS
ENSG00000215910	21.772	0.42271	0.655488	0.812052	0.846582	1	NS
ENSG00000242337	34.3168	0.0805874	0.191428	0.811992	0.846597	1	NS
ENSG00000130304	137.625	0.0883041	0.18976	0.811741	0.846657	1	NS
ENSG00000262903	10.3813	0.248728	0.287946	0.811699	0.846667	1	NS
ENSG00000178301	11.4138	0.232495	0.347713	0.811411	0.846736	1	NS
ENSG00000146072	43.6337	0.132188	0.224887	0.811304	0.846761	1	NS
ENSG00000253731	56.8726	0.164528	0.200177	0.811182	0.846791	1	NS
ENSG00000177301	122.456	0.148204	0.226941	0.810434	0.84697	1	NS
ENSG00000143061	33.0628	0.367888	0.526404	0.810417	0.846974	1	NS
ENSG00000277586	80.1718	0.0634436	0.231523	0.810255	0.847013	1	NS
ENSG00000279964	8.08827	0.315288	0.391856	0.810209	0.847024	1	NS
ENSG00000259974	5.83683	0.521287	0.907638	0.810171	0.847033	1	NS
ENSG00000272077	39.8227	0.109601	0.125824	0.810135	0.847041	1	NS
ENSG00000171772	22.903	0.298687	0.553893	0.809995	0.847075	1	NS
ENSG00000259029	21.2335	0.522545	0.788034	0.809961	0.847083	1	NS
ENSG00000205129	8.14544	0.270108	0.530854	0.809831	0.847114	1	NS
ENSG00000181191	347.794	0.05337	0.089535	0.809762	0.847131	1	NS
ENSG00000119715	24.2581	0.302577	0.60124	0.80971	0.847143	1	NS
ENSG00000085265	19846.9	-0.102456	0.124001	0.809591	0.847172	1	NS
ENSG00000159640	55.0922	0.230614	0.281263	0.809358	0.847228	1	NS
ENSG00000164877	76.8044	0.177771	0.296102	0.809187	0.847268	1	NS
ENSG00000164841	8.19017	0.510822	0.83891	0.809096	0.84729	1	NS
ENSG00000198633	11.8964	0.407857	0.592032	0.808934	0.847329	1	NS
ENSG00000166682	47.7093	0.188572	0.226432	0.808924	0.847331	1	NS
ENSG00000123243	43.8472	0.359209	0.739186	0.808818	0.847357	1	NS
ENSG00000111652	560.608	0.0218918	0.0573611	0.808768	0.847369	1	NS
ENSG00000124772	204.468	0.145237	0.181184	0.808724	0.847379	1	NS
ENSG00000224865	7.10211	0.257686	0.879096	0.808714	0.847382	1	NS
ENSG00000137103	149.417	0.131531	0.196524	0.808499	0.847433	1	NS
ENSG00000267216	169.125	-0.0233342	0.0588052	0.808407	0.847455	1	NS
ENSG00000250992	13.3731	-0.0463728	0.258687	0.808404	0.847456	1	NS
ENSG00000130368	12.8281	0.596971	0.702845	0.808266	0.847489	1	NS
ENSG00000178229	374.606	0.0135291	0.072701	0.808184	0.847509	1	NS
ENSG00000136867	2691.74	0.00775569	0.122599	0.807892	0.847578	1	NS
ENSG00000189332	11.4736	0.478858	0.69317	0.807854	0.847587	1	NS
ENSG00000119699	54.4742	0.0826885	0.22884	0.807853	0.847588	1	NS
ENSG00000240086	13.5729	0.197397	0.645413	0.807631	0.847641	1	NS
ENSG00000119599	188.612	-0.013149	0.11913	0.807329	0.847713	1	NS
ENSG00000167612	9.2666	0.569022	0.866175	0.807277	0.847726	1	NS
ENSG00000247925	12.5132	-0.0260834	0.198158	0.807213	0.847741	1	NS
ENSG00000168539	8.36414	0.359236	0.87437	0.807189	0.847747	1	NS
ENSG00000142185	274.463	0.0607533	0.183718	0.806997	0.847793	1	NS
ENSG00000213763	12.2102	0.255002	0.368841	0.806876	0.847822	1	NS
ENSG00000220392	12.1037	-0.132955	0.169765	0.806867	0.847824	1	NS
ENSG00000102921	3326.48	-0.0635304	0.0833385	0.806827	0.847833	1	NS
ENSG00000167619	9.48095	0.601229	0.855111	0.806591	0.84789	1	NS
ENSG00000184389	26.9803	0.167225	0.242819	0.806457	0.847922	1	NS
ENSG00000173436	476.268	-0.0133602	0.0535268	0.80642	0.847931	1	NS
ENSG00000218283	231.891	0.0670867	0.116953	0.806281	0.847964	1	NS
ENSG00000226009	7.29423	-0.0945928	0.244975	0.806242	0.847973	1	NS
ENSG00000234336	23.588	0.106173	0.299659	0.806168	0.847991	1	NS
ENSG00000164050	48.1166	0.288036	0.371229	0.806122	0.848002	1	NS
ENSG00000170421	28.8619	0.0594706	0.504239	0.80579	0.848082	1	NS
ENSG00000267243	6.68462	0.180903	0.345669	0.805767	0.848087	1	NS
ENSG00000151572	17.6204	0.429003	0.810071	0.805756	0.84809	1	NS
ENSG00000180279	13.644	0.131771	0.450116	0.805712	0.8481	1	NS
ENSG00000108551	10.5515	0.329663	0.439657	0.805691	0.848105	1	NS
ENSG00000132793	23.1848	0.067457	0.59586	0.805558	0.848137	1	NS
ENSG00000148942	13.5105	0.711112	0.881736	0.805488	0.848154	1	NS
ENSG00000275389	8.08904	0.12443	0.5151	0.805436	0.848166	1	NS
ENSG00000142494	54.7695	0.0890991	0.305755	0.805377	0.848181	1	NS
ENSG00000257307	7.44753	0.0497846	0.192841	0.805343	0.848189	1	NS
ENSG00000109182	13.7445	0.602222	0.795331	0.805055	0.848257	1	NS
ENSG00000149328	64.9016	0.158691	0.356246	0.805047	0.848259	1	NS
ENSG00000224812	15.9844	0.307696	0.376746	0.80465	0.848355	1	NS
ENSG00000109255	8.83163	0.403789	0.570799	0.804638	0.848357	1	NS
ENSG00000120332	18.9351	0.497021	0.729596	0.804516	0.848387	1	NS
ENSG00000276597	6.53895	0.0479138	0.28372	0.80428	0.848443	1	NS
ENSG00000108785	14.3072	0.0441337	0.251755	0.804245	0.848451	1	NS
ENSG00000095981	5.82878	0.154773	0.874751	0.804233	0.848454	1	NS
ENSG00000123364	7.93247	0.448575	0.910236	0.804168	0.84847	1	NS
ENSG00000158815	9.911	0.557718	0.647223	0.803961	0.848519	1	NS
ENSG00000132821	12.3178	0.354931	0.665564	0.803942	0.848524	1	NS
ENSG00000132170	28.0889	0.237288	0.35815	0.803879	0.848539	1	NS
ENSG00000277535	5.87175	-0.30133	0.890154	0.803866	0.848542	1	NS
ENSG00000274515	31.5246	-0.0262872	0.119299	0.803862	0.848543	1	NS
ENSG00000236539	17.0826	0.622636	0.781912	0.803532	0.848622	1	NS
ENSG00000140350	5329.84	-0.0227554	0.0813154	0.80347	0.848637	1	NS
ENSG00000266505	6.77767	-0.0133191	0.903757	0.803381	0.848658	1	NS
ENSG00000131771	13.246	0.539227	0.730941	0.803366	0.848662	1	NS
ENSG00000170191	123.888	-0.0162205	0.0920016	0.803214	0.848698	1	NS
ENSG00000244073	8.35645	0.216812	0.271007	0.803092	0.848727	1	NS
ENSG00000073350	461.796	0.0413652	0.136573	0.803013	0.848746	1	NS
ENSG00000233593	16.8938	0.354685	0.537187	0.802986	0.848753	1	NS
ENSG00000164107	12.7367	0.586492	0.831571	0.802876	0.848779	1	NS
ENSG00000263464	67.855	-0.0235184	0.213817	0.802801	0.848797	1	NS
ENSG00000118976	11.2761	-0.146249	0.361966	0.802652	0.848833	1	NS
ENSG00000188910	12.611	-0.0416005	0.827254	0.802535	0.848861	1	NS
ENSG00000285919	10.0753	0.393623	0.860009	0.802333	0.848909	1	NS
ENSG00000225008	8.38875	-0.109933	0.214551	0.802308	0.848915	1	NS
ENSG00000187054	7.45438	0.647638	0.904489	0.802128	0.848958	1	NS
ENSG00000280425	15.1998	0.118701	0.774681	0.802031	0.848981	1	NS
ENSG00000185596	345.505	-0.0276655	0.113562	0.801958	0.848999	1	NS
ENSG00000267437	6.06991	0.0653208	0.253717	0.801844	0.849026	1	NS
ENSG00000119333	96.3988	0.0330722	0.144091	0.801838	0.849027	1	NS
ENSG00000230937	9.41483	0.714441	0.912623	0.801834	0.849028	1	NS
ENSG00000064195	8.78347	0.487566	0.873509	0.801754	0.849047	1	NS
ENSG00000160447	28.9477	0.201527	0.330276	0.801692	0.849062	1	NS
ENSG00000105707	13.2064	0.211736	0.547946	0.801523	0.849103	1	NS
ENSG00000157343	10.059	0.0511879	0.248045	0.80116	0.84919	1	NS
ENSG00000106484	137.714	0.117886	0.152975	0.80101	0.849225	1	NS
ENSG00000006210	11.1353	-0.0297286	0.735918	0.800915	0.849248	1	NS
ENSG00000114455	18.7892	0.213341	0.315768	0.800872	0.849258	1	NS
ENSG00000188585	24.2987	0.179741	0.523453	0.800653	0.849311	1	NS
ENSG00000254897	12.0011	-0.0819368	0.231102	0.800375	0.849377	1	NS
ENSG00000243960	50.1554	-0.00697616	0.113664	0.800366	0.84938	1	NS
ENSG00000165178	1691.93	0.0213344	0.136562	0.800142	0.849433	1	NS
ENSG00000236114	13.4884	0.103595	0.192064	0.800075	0.849449	1	NS
ENSG00000122707	326.571	-0.0118925	0.059892	0.799998	0.849468	1	NS
ENSG00000174453	6.69152	0.530257	0.876398	0.799979	0.849472	1	NS
ENSG00000183292	7.92563	0.171549	0.493768	0.799898	0.849491	1	NS
ENSG00000225362	16.8336	0.617173	0.827103	0.799841	0.849505	1	NS
ENSG00000179914	98.2696	0.0408007	0.284234	0.799805	0.849514	1	NS
ENSG00000099364	302.187	0.0402742	0.0945266	0.799678	0.849544	1	NS
ENSG00000285755	14.5483	0.149038	0.214689	0.799601	0.849562	1	NS
ENSG00000167191	46.3435	0.20225	0.420337	0.799478	0.849592	1	NS
ENSG00000207031	12.8166	0.0128732	0.105594	0.799475	0.849593	1	NS
ENSG00000254042	12.3573	0.389578	0.849675	0.799443	0.8496	1	NS
ENSG00000273486	51.7395	-0.0805879	0.0940591	0.799435	0.849602	1	NS
ENSG00000223559	8.19041	0.293554	0.495715	0.799393	0.849612	1	NS
ENSG00000003056	3835.84	0.0323771	0.0781582	0.799377	0.849616	1	NS
ENSG00000205045	3974.33	-0.0458438	0.106384	0.79924	0.849649	1	NS
ENSG00000168032	11.5056	0.347794	0.640828	0.799189	0.849661	1	NS
ENSG00000204624	38.9362	0.141353	0.482512	0.799124	0.849676	1	NS
ENSG00000264954	11.7631	0.0646192	0.35667	0.798823	0.849748	1	NS
ENSG00000165138	237.717	0.0872858	0.112912	0.798816	0.84975	1	NS
ENSG00000079931	29.0706	0.142489	0.297316	0.798769	0.849761	1	NS
ENSG00000198945	1118.83	-0.053896	0.0780285	0.798681	0.849782	1	NS
ENSG00000236279	16.6665	0.240217	0.435597	0.798622	0.849797	1	NS
ENSG00000011028	838.948	0.173016	0.21627	0.798576	0.849808	1	NS
ENSG00000231389	4714	0.0601512	0.105976	0.798456	0.849836	1	NS
ENSG00000141179	1300.85	0.0958603	0.13509	0.798055	0.849932	1	NS
ENSG00000270977	11.2316	-0.0295685	0.361112	0.798011	0.849943	1	NS
ENSG00000207136	13.9114	-0.0619345	0.158219	0.79781	0.849991	1	NS
ENSG00000198643	16.0878	0.193318	0.33233	0.797673	0.850023	1	NS
ENSG00000281538	11.9376	0.146899	0.206193	0.797672	0.850024	1	NS
ENSG00000234267	6.45777	0.663029	0.89218	0.79767	0.850024	1	NS
ENSG00000280159	54.1492	0.0307044	0.163138	0.797655	0.850028	1	NS
ENSG00000166394	32.5693	0.338924	0.447347	0.797601	0.850041	1	NS
ENSG00000231417	8.08553	0.475426	0.90101	0.797589	0.850044	1	NS
ENSG00000234884	5.71901	0.321348	0.455691	0.797501	0.850065	1	NS
ENSG00000198183	6.75105	0.326727	0.90907	0.797457	0.850075	1	NS
ENSG00000079156	45.9128	0.0656328	0.350198	0.797365	0.850097	1	NS
ENSG00000140470	179.852	0.132387	0.165109	0.797156	0.850147	1	NS
ENSG00000125820	10.6295	0.599734	0.886159	0.79705	0.850172	1	NS
ENSG00000121753	53.5069	0.256475	0.414689	0.797013	0.850181	1	NS
ENSG00000138650	10.2425	0.667906	0.882845	0.79701	0.850182	1	NS
ENSG00000058404	38.9547	0.404904	0.696691	0.796864	0.850217	1	NS
ENSG00000226624	9.42601	-0.212304	0.280388	0.796785	0.850236	1	NS
ENSG00000163295	9.78965	0.375755	0.856731	0.796711	0.850253	1	NS
ENSG00000167772	7.5946	0.359536	0.865594	0.796597	0.850281	1	NS
ENSG00000102230	50.8737	0.0644284	0.253992	0.796558	0.85029	1	NS
ENSG00000204941	14.5773	-0.187006	0.847317	0.796405	0.850327	1	NS
ENSG00000103888	42.37	0.158942	0.585403	0.796257	0.850362	1	NS
ENSG00000249069	9.23324	-0.00538479	0.392109	0.796241	0.850366	1	NS
ENSG00000063660	36.7522	0.220726	0.562315	0.796236	0.850367	1	NS
ENSG00000227722	15.4977	-0.061797	0.291362	0.796174	0.850382	1	NS
ENSG00000251669	46.032	0.107815	0.168787	0.795903	0.850447	1	NS
ENSG00000267665	8.88901	0.79063	0.907409	0.79575	0.850483	1	NS
ENSG00000092850	10.5188	0.361719	0.422136	0.795637	0.85051	1	NS
ENSG00000089169	57.6615	0.196744	0.414628	0.795609	0.850517	1	NS
ENSG00000146755	8.57473	0.524798	0.697458	0.795484	0.850547	1	NS
ENSG00000268926	10.476	0.532853	0.816559	0.795077	0.850644	1	NS
ENSG00000246214	13.5664	0.215164	0.289406	0.795007	0.850661	1	NS
ENSG00000122787	9.94033	0.378478	0.825476	0.794989	0.850665	1	NS
ENSG00000268119	94.4621	-0.0913814	0.261947	0.794886	0.85069	1	NS
ENSG00000102265	314.131	0.0468445	0.147292	0.79482	0.850706	1	NS
ENSG00000272498	186.492	-0.0544483	0.143655	0.794693	0.850736	1	NS
ENSG00000276700	6.29608	-0.0196545	0.805198	0.794503	0.850781	1	NS
ENSG00000251221	5.76721	0.180607	0.225472	0.794476	0.850788	1	NS
ENSG00000233010	32.4793	-0.0234081	0.0981543	0.79443	0.850799	1	NS
ENSG00000227375	7.13962	0.368768	0.600405	0.794247	0.850843	1	NS
ENSG00000138316	37.0293	0.0523542	0.497461	0.794208	0.850852	1	NS
ENSG00000046889	35.0144	0.367153	0.574726	0.794192	0.850856	1	NS
ENSG00000113739	28.4336	0.491957	0.786831	0.794127	0.850871	1	NS
ENSG00000074317	9.39042	0.554588	0.854289	0.793883	0.85093	1	NS
ENSG00000237298	4243.27	-0.0449138	0.0901214	0.793866	0.850934	1	NS
ENSG00000021852	13.7117	0.320094	0.708956	0.793835	0.850941	1	NS
ENSG00000128595	789.699	-0.0463059	0.0670817	0.793748	0.850962	1	NS
ENSG00000243414	123.989	0.0640365	0.0896787	0.793642	0.850987	1	NS
ENSG00000115993	5279.52	-0.0106776	0.139694	0.793632	0.85099	1	NS
ENSG00000283071	6.32887	0.814883	0.961979	0.793575	0.851003	1	NS
ENSG00000103042	134.814	0.0859967	0.136445	0.793541	0.851011	1	NS
ENSG00000168259	2079.57	0.00514525	0.041672	0.793277	0.851074	1	NS
ENSG00000231871	17.3585	0.137456	0.262024	0.793264	0.851078	1	NS
ENSG00000196166	6.47648	0.740134	0.903359	0.792967	0.851148	1	NS
ENSG00000165568	182.238	0.168509	0.199579	0.792783	0.851193	1	NS
ENSG00000206262	10.5788	0.506329	0.862786	0.792651	0.851224	1	NS
ENSG00000164265	19.5478	0.15978	0.409549	0.79262	0.851231	1	NS
ENSG00000241947	6.90277	0.134676	0.444992	0.792578	0.851241	1	NS
ENSG00000144962	6.10941	0.597906	0.930814	0.79253	0.851253	1	NS
ENSG00000177234	6.05353	0.583014	0.838083	0.792268	0.851316	1	NS
ENSG00000214646	8.4275	0.101618	0.459285	0.792215	0.851328	1	NS
ENSG00000102349	187.358	0.0127795	0.162681	0.792001	0.851379	1	NS
ENSG00000240864	25.9704	0.129304	0.298632	0.791928	0.851397	1	NS
ENSG00000144115	65.8265	0.269414	0.328014	0.791871	0.85141	1	NS
ENSG00000198324	89.1229	0.13373	0.161656	0.791828	0.851421	1	NS
ENSG00000164509	54.3034	0.191053	0.267842	0.791818	0.851423	1	NS
ENSG00000164684	43.4143	0.275412	0.437782	0.791761	0.851437	1	NS
ENSG00000154451	10542.3	0.112273	0.173043	0.791701	0.851451	1	NS
ENSG00000214796	7.14052	0.468991	0.539866	0.791586	0.851479	1	NS
ENSG00000138744	2023.98	0.00958096	0.102784	0.79129	0.851549	1	NS
ENSG00000186895	12.2788	0.385249	0.849953	0.791211	0.851568	1	NS
ENSG00000109047	19.7804	0.190711	0.379618	0.791067	0.851603	1	NS
ENSG00000039068	156.059	0.185789	0.223579	0.790783	0.85167	1	NS
ENSG00000077522	27.1187	0.352389	0.704367	0.790584	0.851718	1	NS
ENSG00000250517	6.84807	0.725796	0.927866	0.790472	0.851745	1	NS
ENSG00000173110	3591.16	0.0948824	0.139339	0.79046	0.851747	1	NS
ENSG00000239649	7.22438	0.569132	0.891568	0.790322	0.851781	1	NS
ENSG00000272502	8.14445	0.193098	0.27615	0.790261	0.851795	1	NS
ENSG00000196208	60.5913	0.270866	0.510403	0.79019	0.851812	1	NS
ENSG00000140015	19.2828	0.634043	0.822942	0.790152	0.851821	1	NS
ENSG00000184698	8.28186	0.553399	0.791175	0.790009	0.851855	1	NS
ENSG00000092295	45.8076	0.148222	0.203181	0.789957	0.851868	1	NS
ENSG00000167291	101.9	0.159007	0.230975	0.789796	0.851906	1	NS
ENSG00000213937	12.4404	0.349441	0.4019	0.789684	0.851933	1	NS
ENSG00000145014	61.7757	0.140471	0.228895	0.789668	0.851937	1	NS
ENSG00000197279	18.0283	-0.0937155	0.210885	0.789559	0.851963	1	NS
ENSG00000225986	10.9998	0.113288	0.322672	0.789488	0.85198	1	NS
ENSG00000108417	6.09701	-0.0320904	0.94143	0.789451	0.851989	1	NS
ENSG00000229721	24.3803	-0.10566	0.142718	0.789421	0.851996	1	NS
ENSG00000082497	15.9647	0.46764	0.838093	0.788911	0.852117	1	NS
ENSG00000237770	7.60491	0.417791	0.891753	0.788761	0.852153	1	NS
ENSG00000128564	11.7395	0.697431	0.853584	0.788476	0.852221	1	NS
ENSG00000130649	50.0322	0.14197	0.389509	0.788416	0.852236	1	NS
ENSG00000163106	15.2002	0.081064	0.311375	0.788363	0.852248	1	NS
ENSG00000109445	838.796	0.0115339	0.0851099	0.788252	0.852275	1	NS
ENSG00000181215	174.381	0.095176	0.277694	0.78824	0.852278	1	NS
ENSG00000164932	9.46583	0.305074	0.611676	0.788139	0.852302	1	NS
ENSG00000102312	46.5229	0.0434278	0.172812	0.788037	0.852326	1	NS
ENSG00000256280	30.1941	0.0160359	0.116557	0.788008	0.852333	1	NS
ENSG00000161180	10.1127	0.360785	0.416912	0.787833	0.852375	1	NS
ENSG00000285644	5.63804	0.37157	0.715163	0.787789	0.852386	1	NS
ENSG00000186335	8.15399	0.567375	0.914803	0.787508	0.852453	1	NS
ENSG00000260862	13.9939	0.738884	0.855347	0.787291	0.852504	1	NS
ENSG00000131016	223.033	0.153579	0.310873	0.787022	0.852569	1	NS
ENSG00000241318	9.62242	0.177965	0.287702	0.786998	0.852574	1	NS
ENSG00000154845	6723.28	-0.0699229	0.106264	0.786825	0.852616	1	NS
ENSG00000273585	6.07469	0.158325	0.307447	0.786573	0.852676	1	NS
ENSG00000119318	3638.45	-0.0269161	0.0764986	0.786566	0.852677	1	NS
ENSG00000138075	13.2051	0.38863	0.844006	0.786527	0.852687	1	NS
ENSG00000231817	11.5586	0.486701	0.769525	0.786493	0.852695	1	NS
ENSG00000183281	122.091	0.0683568	0.147113	0.786388	0.85272	1	NS
ENSG00000171604	447.738	0.0298031	0.130007	0.786326	0.852735	1	NS
ENSG00000166664	23.779	-0.0478378	0.231939	0.786289	0.852744	1	NS
ENSG00000188785	835.89	0.0147233	0.0746579	0.786175	0.852771	1	NS
ENSG00000224220	5.87966	0.0369112	0.348864	0.785946	0.852826	1	NS
ENSG00000246477	8.5408	0.449048	0.731978	0.785946	0.852826	1	NS
ENSG00000162738	16.7377	0.439028	0.618031	0.78579	0.852863	1	NS
ENSG00000231382	7.6794	0.419392	0.851241	0.78563	0.852901	1	NS
ENSG00000163975	56.4912	0.235206	0.368514	0.785589	0.852911	1	NS
ENSG00000168056	417.121	0.121451	0.203021	0.785524	0.852926	1	NS
ENSG00000282057	9.43585	0.386662	0.663851	0.78525	0.852992	1	NS
ENSG00000255128	10.0019	0.206928	0.880159	0.785234	0.852995	1	NS
ENSG00000211836	33.5639	-0.115223	0.165327	0.784962	0.85306	1	NS
ENSG00000253440	13.3453	0.146456	0.213822	0.784926	0.853069	1	NS
ENSG00000186998	63.2912	0.229024	0.269857	0.784829	0.853092	1	NS
ENSG00000260777	10.6343	0.347515	0.816919	0.784781	0.853104	1	NS
ENSG00000280255	6.03796	0.472905	0.774073	0.784745	0.853112	1	NS
ENSG00000132704	772.49	0.168134	0.209218	0.784523	0.853165	1	NS
ENSG00000183317	35.8196	0.451615	0.691308	0.784514	0.853167	1	NS
ENSG00000091986	22.9676	0.530324	0.67228	0.784467	0.853179	1	NS
ENSG00000140905	22.281	-0.0708502	0.176328	0.784438	0.853185	1	NS
ENSG00000182180	1347.64	0.0316144	0.0609888	0.784428	0.853188	1	NS
ENSG00000279588	6.07566	0.427554	0.92489	0.784087	0.853269	1	NS
ENSG00000212248	14.1551	0.0321571	0.152562	0.784058	0.853276	1	NS
ENSG00000183206	12.6286	0.214869	0.721473	0.78403	0.853283	1	NS
ENSG00000147799	24.4041	0.441622	0.539021	0.783912	0.853311	1	NS
ENSG00000259445	12.5615	-0.139118	0.475672	0.783883	0.853318	1	NS
ENSG00000176956	11.7795	0.623867	0.870843	0.783869	0.853321	1	NS
ENSG00000243649	5.70779	0.43148	0.58484	0.783818	0.853333	1	NS
ENSG00000087495	38.4808	0.31051	0.551858	0.783595	0.853387	1	NS
ENSG00000189269	48.325	-0.0774012	0.148356	0.783573	0.853392	1	NS
ENSG00000072042	1063.14	0.0245846	0.0742533	0.783204	0.85348	1	NS
ENSG00000107807	13.5068	0.252729	0.826916	0.783032	0.853521	1	NS
ENSG00000251934	16.7271	-0.0913031	0.131926	0.782795	0.853578	1	NS
ENSG00000122085	1908.1	0.0597875	0.0699254	0.782779	0.853581	1	NS
ENSG00000197893	37.0871	0.24109	0.756207	0.782687	0.853604	1	NS
ENSG00000162433	48.6762	0.224175	0.262329	0.782497	0.853649	1	NS
ENSG00000186787	85.5167	0.017883	0.0843018	0.78244	0.853662	1	NS
ENSG00000154016	720.527	0.079744	0.103326	0.782435	0.853663	1	NS
ENSG00000183072	10.676	0.490308	0.853368	0.78218	0.853724	1	NS
ENSG00000241657	34.2667	-0.177455	0.217171	0.781922	0.853786	1	NS
ENSG00000214353	12.8463	-0.171202	0.802513	0.781882	0.853796	1	NS
ENSG00000248333	662.7	-0.00928452	0.0742074	0.781856	0.853802	1	NS
ENSG00000171450	10.118	0.488077	0.886161	0.781811	0.853812	1	NS
ENSG00000186862	38.3985	0.281683	0.381779	0.781753	0.853826	1	NS
ENSG00000069206	14.7295	0.654891	0.804919	0.781592	0.853865	1	NS
ENSG00000220575	5.96453	0.774889	0.909214	0.781489	0.853889	1	NS
ENSG00000212447	5.76952	0.0878629	0.213752	0.781464	0.853895	1	NS
ENSG00000163554	493.962	0.155811	0.218145	0.781455	0.853897	1	NS
ENSG00000228718	8.92449	-0.0626266	0.834969	0.781429	0.853904	1	NS
ENSG00000174137	41.0511	0.222578	0.255394	0.781397	0.853911	1	NS
ENSG00000144021	1739.52	0.0189901	0.03593	0.781357	0.853921	1	NS
ENSG00000270956	189.775	0.00729488	0.107439	0.781219	0.853954	1	NS
ENSG00000100154	144.518	0.0818098	0.264287	0.781211	0.853956	1	NS
ENSG00000128408	12.6048	0.174028	0.431867	0.781158	0.853968	1	NS
ENSG00000076662	7752.81	0.0804358	0.109281	0.781151	0.85397	1	NS
ENSG00000249584	9.16746	0.52007	0.906717	0.780892	0.854032	1	NS
ENSG00000229867	9.9094	0.158167	0.420882	0.78034	0.854164	1	NS
ENSG00000168546	56.8485	0.17225	0.304605	0.780332	0.854165	1	NS
ENSG00000251916	6.8835	-0.314923	0.386797	0.779691	0.854318	1	NS
ENSG00000234210	16.4394	0.312024	0.474418	0.779618	0.854336	1	NS
ENSG00000206557	33.264	0.28445	0.421621	0.77959	0.854342	1	NS
ENSG00000154134	66.3777	0.170969	0.312228	0.77951	0.854362	1	NS
ENSG00000143867	16.9071	0.418037	0.805031	0.779313	0.854408	1	NS
ENSG00000221858	7.03509	0.789186	0.908807	0.779027	0.854477	1	NS
ENSG00000160539	34.0485	0.167195	0.248513	0.778858	0.854517	1	NS
ENSG00000114115	14.2333	0.503671	0.814094	0.778595	0.85458	1	NS
ENSG00000137842	748.513	-0.0457471	0.0645463	0.778553	0.85459	1	NS
ENSG00000168079	31.2406	0.14526	0.406865	0.778459	0.854612	1	NS
ENSG00000132773	245.154	0.00830977	0.0480484	0.778398	0.854627	1	NS
ENSG00000182938	5.8736	0.537877	0.919724	0.778295	0.854651	1	NS
ENSG00000259225	33.1761	0.165535	0.242373	0.778256	0.85466	1	NS
ENSG00000172331	4069.07	0.178934	0.235837	0.778246	0.854663	1	NS
ENSG00000251634	87.9242	-0.105384	0.18654	0.778174	0.85468	1	NS
ENSG00000260271	14.0918	0.160349	0.384666	0.778108	0.854696	1	NS
ENSG00000267138	12.7677	0.124658	0.160267	0.778104	0.854697	1	NS
ENSG00000280200	12.6022	0.151355	0.369531	0.778048	0.85471	1	NS
ENSG00000157060	12.9754	0.505947	0.848271	0.777989	0.854724	1	NS
ENSG00000013293	22.6292	0.550861	0.80445	0.777779	0.854774	1	NS
ENSG00000124302	25.9699	0.164783	0.481814	0.777679	0.854798	1	NS
ENSG00000259470	6.52563	0.393066	0.858035	0.777655	0.854804	1	NS
ENSG00000283422	7.28427	0.610098	0.918814	0.777317	0.854884	1	NS
ENSG00000260398	24.4312	-0.0793469	0.164042	0.777164	0.854921	1	NS
ENSG00000176177	14.745	-0.096407	0.392118	0.77699	0.854962	1	NS
ENSG00000185269	12.1558	0.493341	0.853989	0.776869	0.854991	1	NS
ENSG00000111249	52.8534	0.204919	0.363746	0.776852	0.854995	1	NS
ENSG00000168077	13.4904	0.374153	0.786276	0.776737	0.855023	1	NS
ENSG00000197594	34.5958	0.179174	0.332632	0.776679	0.855037	1	NS
ENSG00000118217	4628.16	-0.0704839	0.083217	0.776575	0.855061	1	NS
ENSG00000149295	17.771	0.337132	0.773574	0.776451	0.855091	1	NS
ENSG00000060709	52.3908	0.292441	0.632963	0.776336	0.855118	1	NS
ENSG00000230849	8.14392	0.206999	0.275492	0.776257	0.855137	1	NS
ENSG00000207385	7.21214	0.1094	0.199898	0.775953	0.85521	1	NS
ENSG00000257156	45.5822	0.0317262	0.288487	0.775706	0.855269	1	NS
ENSG00000240750	53.4639	-0.0810864	0.128216	0.775429	0.855335	1	NS
ENSG00000126218	11.3217	0.112375	0.834425	0.775282	0.85537	1	NS
ENSG00000131126	9.80801	0.233433	0.539514	0.775149	0.855401	1	NS
ENSG00000006042	31.3741	0.25315	0.570856	0.775024	0.855431	1	NS
ENSG00000248713	18.1127	0.487887	0.767609	0.774846	0.855474	1	NS
ENSG00000279479	8.01182	0.238361	0.884109	0.774803	0.855484	1	NS
ENSG00000145476	1182.62	-0.017576	0.0900116	0.774733	0.855501	1	NS
ENSG00000139880	17.125	0.317981	0.412845	0.774647	0.855521	1	NS
ENSG00000230368	13.3901	0.277047	0.335281	0.774498	0.855556	1	NS
ENSG00000105865	209.268	0.0363672	0.0705182	0.774464	0.855565	1	NS
ENSG00000254343	5.9124	0.135407	0.260981	0.774437	0.855571	1	NS
ENSG00000248115	12.8639	0.542056	0.796529	0.774376	0.855586	1	NS
ENSG00000237111	96.7625	0.0930952	0.221118	0.774319	0.855599	1	NS
ENSG00000122859	7.05721	0.662315	0.764471	0.774211	0.855625	1	NS
ENSG00000267259	7.18244	0.155824	0.858741	0.77415	0.85564	1	NS
ENSG00000241644	13.8127	0.170297	0.403875	0.774111	0.855649	1	NS
ENSG00000108244	2067.46	-0.0327914	0.184753	0.774092	0.855653	1	NS
ENSG00000205333	6.72192	0.512485	0.89036	0.774055	0.855662	1	NS
ENSG00000135801	622.417	0.0132449	0.0425607	0.773773	0.855729	1	NS
ENSG00000089472	42.8558	-0.265298	0.536082	0.773468	0.855802	1	NS
ENSG00000165521	384.156	0.0398268	0.111875	0.773457	0.855805	1	NS
ENSG00000120322	5.79911	0.601644	0.888609	0.773196	0.855867	1	NS
ENSG00000198408	16377.6	-0.0561374	0.0687839	0.77291	0.855935	1	NS
ENSG00000183629	8.27875	0.223471	0.846532	0.77287	0.855944	1	NS
ENSG00000145198	17.5506	0.492736	0.801373	0.772735	0.855977	1	NS
ENSG00000146648	37.3173	0.360617	0.740009	0.772552	0.85602	1	NS
ENSG00000278992	11.3561	-0.0905596	0.306464	0.772544	0.856022	1	NS
ENSG00000109272	96.3818	0.241253	0.303167	0.772496	0.856034	1	NS
ENSG00000171587	41.5495	0.414338	0.730503	0.772423	0.856051	1	NS
ENSG00000113396	11.4457	0.471985	0.548265	0.772393	0.856058	1	NS
ENSG00000107262	6902.5	0.0921304	0.187326	0.772369	0.856064	1	NS
ENSG00000143543	589.249	0.0111732	0.110123	0.772356	0.856067	1	NS
ENSG00000213062	8.36458	-0.142334	0.225528	0.772328	0.856074	1	NS
ENSG00000184471	11.8888	0.452555	0.845286	0.772292	0.856082	1	NS
ENSG00000228412	19.3466	0.504644	0.802848	0.772239	0.856095	1	NS
ENSG00000143067	305.594	-0.0586369	0.115338	0.772164	0.856113	1	NS
ENSG00000254694	24.5374	0.0114146	0.123139	0.77215	0.856116	1	NS
ENSG00000279962	23.9171	-0.0388128	0.119473	0.771863	0.856185	1	NS
ENSG00000197208	1248.48	-0.0618543	0.137021	0.771849	0.856188	1	NS
ENSG00000240770	67.2804	-0.00201788	0.1061	0.771709	0.856221	1	NS
ENSG00000119608	23.542	0.199027	0.236126	0.771642	0.856237	1	NS
ENSG00000196616	14.944	0.673379	0.862248	0.771594	0.856249	1	NS
ENSG00000167701	11.3008	0.301498	0.570773	0.771356	0.856305	1	NS
ENSG00000226963	9.73	0.091983	0.249125	0.77132	0.856314	1	NS
ENSG00000276087	15.5284	-0.000183935	0.251716	0.771157	0.856353	1	NS
ENSG00000227790	8.10818	0.0322036	0.73059	0.771081	0.856371	1	NS
ENSG00000231090	12.7514	0.0583261	0.333453	0.771027	0.856384	1	NS
ENSG00000279278	26.0598	0.226589	0.730654	0.771008	0.856388	1	NS
ENSG00000196597	791.639	0.0128622	0.0703206	0.77082	0.856433	1	NS
ENSG00000204869	8.25428	-0.220992	0.868375	0.770446	0.856522	1	NS
ENSG00000277013	7.67453	0.125505	0.841586	0.770431	0.856526	1	NS
ENSG00000261996	55.1989	0.0232929	0.132178	0.770372	0.85654	1	NS
ENSG00000259408	37.8407	-0.033679	0.116497	0.7703	0.856557	1	NS
ENSG00000167769	9.00933	0.259589	0.301201	0.770282	0.856561	1	NS
ENSG00000128591	47.289	0.240528	0.671795	0.770251	0.856569	1	NS
ENSG00000226472	9.3057	0.289694	0.493265	0.77022	0.856576	1	NS
ENSG00000267570	7.5958	0.336144	0.385636	0.770051	0.856616	1	NS
ENSG00000177494	8.19427	0.407917	0.540136	0.77	0.856628	1	NS
ENSG00000155749	342.5	-0.010858	0.143206	0.769563	0.856732	1	NS
ENSG00000248445	213.673	0.037328	0.0927397	0.769506	0.856746	1	NS
ENSG00000284620	11.5807	0.332348	0.470782	0.769422	0.856766	1	NS
ENSG00000227113	11.8534	-0.118022	0.224663	0.769366	0.856779	1	NS
ENSG00000135392	748.831	0.0386337	0.0568186	0.769319	0.856791	1	NS
ENSG00000154118	30.7283	0.399507	0.757602	0.769313	0.856792	1	NS
ENSG00000117226	1059.76	-0.0926162	0.12655	0.769311	0.856792	1	NS
ENSG00000271109	158.81	0.0883857	0.101314	0.76909	0.856845	1	NS
ENSG00000284676	8.67193	-0.0929608	0.875643	0.768906	0.856889	1	NS
ENSG00000121446	26.2804	0.380417	0.620305	0.768592	0.856964	1	NS
ENSG00000140807	111.599	0.183457	0.251681	0.768368	0.857017	1	NS
ENSG00000249669	37.5754	0.512224	0.685387	0.768339	0.857024	1	NS
ENSG00000100604	11.4588	0.567848	0.80435	0.768259	0.857043	1	NS
ENSG00000189152	12.5067	-0.174338	0.223389	0.768154	0.857068	1	NS
ENSG00000125648	60.3494	0.115588	0.174169	0.768142	0.857071	1	NS
ENSG00000188613	10.5687	0.452237	0.565782	0.768118	0.857077	1	NS
ENSG00000260765	8.96211	0.312886	0.845531	0.768013	0.857102	1	NS
ENSG00000222017	10.8147	0.0937448	0.286205	0.767928	0.857122	1	NS
ENSG00000136999	296.739	-0.0582808	0.168342	0.767812	0.85715	1	NS
ENSG00000198393	1416.88	-0.0205721	0.0561341	0.767781	0.857157	1	NS
ENSG00000092931	752.507	-0.0312595	0.0410487	0.767601	0.8572	1	NS
ENSG00000177807	13.6891	0.405212	0.541166	0.767459	0.857234	1	NS
ENSG00000160396	6.31335	0.234044	0.648849	0.767431	0.85724	1	NS
ENSG00000243704	33.4103	0.0716173	0.183403	0.766865	0.857375	1	NS
ENSG00000206503	37781.2	0.106006	0.149895	0.76682	0.857386	1	NS
ENSG00000103154	46.7199	0.119013	0.239524	0.766622	0.857433	1	NS
ENSG00000228540	21.3835	-0.116931	0.189089	0.766563	0.857447	1	NS
ENSG00000271392	8.92971	-0.0157786	0.179866	0.766554	0.857449	1	NS
ENSG00000100580	1785.34	-0.0484058	0.0843044	0.766467	0.85747	1	NS
ENSG00000134871	62.0244	0.376501	0.566409	0.766324	0.857504	1	NS
ENSG00000234352	8.11282	0.665749	0.914	0.766271	0.857516	1	NS
ENSG00000279039	15.1278	-0.106816	0.217736	0.766217	0.857529	1	NS
ENSG00000239921	16.0648	0.178748	0.671406	0.766201	0.857533	1	NS
ENSG00000155719	19.6472	0.269681	0.462851	0.765975	0.857587	1	NS
ENSG00000233442	8.4954	0.353798	0.859409	0.765894	0.857606	1	NS
ENSG00000116396	240.593	0.0504681	0.205186	0.765823	0.857623	1	NS
ENSG00000121594	55.8452	-0.0922479	0.181131	0.765679	0.857657	1	NS
ENSG00000255468	45.4055	0.118894	0.166099	0.765587	0.857679	1	NS
ENSG00000111783	31.6284	0.311396	0.773787	0.765267	0.857755	1	NS
ENSG00000205231	7.36536	0.266048	0.785046	0.764915	0.857839	1	NS
ENSG00000232034	7.86389	0.204341	0.360899	0.764906	0.857841	1	NS
ENSG00000207983	10.1177	-0.114894	0.208988	0.764837	0.857858	1	NS
ENSG00000285740	9.48585	0.41833	0.831337	0.76478	0.857871	1	NS
ENSG00000130695	589.695	0.0223523	0.0536499	0.764732	0.857883	1	NS
ENSG00000248498	10.7343	0.420784	0.875844	0.764685	0.857894	1	NS
ENSG00000213608	14.7077	-0.176075	0.21423	0.764484	0.857942	1	NS
ENSG00000227258	16.3449	0.38928	0.514147	0.764268	0.857993	1	NS
ENSG00000109436	1271.47	0.0342976	0.108303	0.764246	0.857998	1	NS
ENSG00000129946	21.1915	0.393896	0.651967	0.764245	0.857999	1	NS
ENSG00000110104	89.3981	-0.0768925	0.111491	0.764179	0.858014	1	NS
ENSG00000167757	11.6338	0.503847	0.849765	0.764173	0.858016	1	NS
ENSG00000146963	1517.16	-0.0359056	0.0757457	0.764155	0.85802	1	NS
ENSG00000225067	11.2387	0.172277	0.214945	0.764115	0.85803	1	NS
ENSG00000233974	11.1868	0.385633	0.770017	0.764083	0.858037	1	NS
ENSG00000228110	7.96394	0.342137	0.483253	0.764028	0.85805	1	NS
ENSG00000015592	13.744	0.197966	0.682193	0.763991	0.858059	1	NS
ENSG00000244256	24.6151	0.0813472	0.110081	0.763939	0.858072	1	NS
ENSG00000253286	5.88015	0.346627	0.884573	0.763816	0.858101	1	NS
ENSG00000129048	7.63352	0.20366	0.275249	0.763796	0.858105	1	NS
ENSG00000118495	742.768	-0.0170537	0.110591	0.763617	0.858148	1	NS
ENSG00000151893	5912.06	-0.0658434	0.0806596	0.763508	0.858174	1	NS
ENSG00000187848	8.59369	0.0893703	0.85094	0.763209	0.858245	1	NS
ENSG00000144908	55.558	0.337238	0.724038	0.763204	0.858246	1	NS
ENSG00000172955	6.18385	0.619751	0.916804	0.763081	0.858276	1	NS
ENSG00000112877	216.216	-0.00913749	0.11919	0.762986	0.858298	1	NS
ENSG00000113272	234.675	0.0474154	0.0872447	0.762972	0.858301	1	NS
ENSG00000127377	18.5525	0.34189	0.41731	0.762969	0.858302	1	NS
ENSG00000257642	12.9306	0.0987674	0.275519	0.762878	0.858324	1	NS
ENSG00000260205	7.09438	0.28125	0.935794	0.762749	0.858355	1	NS
ENSG00000111341	10.1626	0.139839	0.310784	0.76267	0.858373	1	NS
ENSG00000251988	14.4997	-0.0662352	0.137554	0.762495	0.858415	1	NS
ENSG00000162704	16216	0.0406521	0.110337	0.762455	0.858424	1	NS
ENSG00000187513	9.10863	-0.29161	0.666313	0.762343	0.858451	1	NS
ENSG00000187678	15.5735	0.416808	0.728297	0.762264	0.85847	1	NS
ENSG00000159339	1535.07	0.0480594	0.196974	0.762041	0.858523	1	NS
ENSG00000285650	19.6236	0.118854	0.194556	0.762032	0.858525	1	NS
ENSG00000259868	8.53779	0.362642	0.556804	0.76193	0.858549	1	NS
ENSG00000101200	6.42925	0.450896	0.800816	0.761757	0.858591	1	NS
ENSG00000007171	27.7024	0.293772	0.606519	0.761625	0.858622	1	NS
ENSG00000126581	2795.03	0.0329037	0.0620735	0.761529	0.858645	1	NS
ENSG00000232615	6.0255	-0.116005	0.636617	0.761437	0.858667	1	NS
ENSG00000207789	19.4011	0.0606326	0.154798	0.76129	0.858702	1	NS
ENSG00000243544	159.333	-0.0636845	0.0916944	0.761105	0.858746	1	NS
ENSG00000230533	7.88185	0.593302	0.794989	0.76098	0.858775	1	NS
ENSG00000151849	273.375	-0.00329884	0.0879716	0.760908	0.858793	1	NS
ENSG00000125746	663.838	0.00951935	0.0640957	0.760849	0.858807	1	NS
ENSG00000171435	65.0173	0.214405	0.623346	0.760632	0.858858	1	NS
ENSG00000180178	17.997	0.452237	0.784082	0.760332	0.85893	1	NS
ENSG00000275591	15.6078	0.413965	0.744894	0.760115	0.858981	1	NS
ENSG00000103375	8.11296	0.515549	0.67798	0.759966	0.859017	1	NS
ENSG00000143882	15.6014	0.244045	0.638284	0.759936	0.859024	1	NS
ENSG00000231431	13.6444	0.330611	0.828478	0.759794	0.859058	1	NS
ENSG00000227036	165.938	0.111447	0.458349	0.759328	0.859168	1	NS
ENSG00000161048	532.058	-0.0131086	0.0587	0.759243	0.859189	1	NS
ENSG00000187715	19.3943	0.342753	0.515762	0.759178	0.859204	1	NS
ENSG00000136371	293.443	0.0501046	0.0954878	0.759063	0.859232	1	NS
ENSG00000112936	12.9205	0.465839	0.656898	0.758972	0.859253	1	NS
ENSG00000070718	887.31	-0.0438692	0.0831462	0.758933	0.859262	1	NS
ENSG00000258986	25.8472	0.275008	0.777047	0.758874	0.859276	1	NS
ENSG00000153292	33.1776	0.400707	0.756581	0.75887	0.859277	1	NS
ENSG00000065183	879.075	-0.00581937	0.0827598	0.758737	0.859309	1	NS
ENSG00000240487	5.79495	0.173328	0.306082	0.758726	0.859311	1	NS
ENSG00000112062	10997.8	-0.0812236	0.106063	0.758636	0.859333	1	NS
ENSG00000180398	901.872	0.020154	0.0443637	0.758624	0.859336	1	NS
ENSG00000250634	9.91977	0.162306	0.500139	0.758584	0.859345	1	NS
ENSG00000018280	6298.24	0.0706902	0.167715	0.758521	0.85936	1	NS
ENSG00000048342	50.4933	0.199289	0.297157	0.758512	0.859363	1	NS
ENSG00000198128	15.5083	-0.117374	0.308521	0.758427	0.859383	1	NS
ENSG00000183067	11.4021	0.218918	0.82214	0.758394	0.859391	1	NS
ENSG00000255031	411.731	-0.0296256	0.130434	0.758255	0.859424	1	NS
ENSG00000273361	20.1502	0.104152	0.151311	0.758111	0.859458	1	NS
ENSG00000108448	64.882	0.0447357	0.141375	0.758034	0.859476	1	NS
ENSG00000144120	135.218	0.0397001	0.0848485	0.757971	0.859491	1	NS
ENSG00000267042	8.90526	0.223895	0.338506	0.757628	0.859573	1	NS
ENSG00000104953	14.3353	0.457286	0.52984	0.757476	0.859609	1	NS
ENSG00000248522	14.509	0.42974	0.783029	0.757254	0.859662	1	NS
ENSG00000105205	1956.28	-0.0912891	0.254405	0.757132	0.859691	1	NS
ENSG00000235613	41.5024	-0.0231914	0.177025	0.757111	0.859695	1	NS
ENSG00000204866	9.06293	0.459668	0.610518	0.757084	0.859702	1	NS
ENSG00000164707	16.6954	0.125757	0.741211	0.756976	0.859728	1	NS
ENSG00000234776	23.1693	0.0129191	0.120755	0.756737	0.859784	1	NS
ENSG00000161940	15.043	0.457514	0.601715	0.756684	0.859797	1	NS
ENSG00000230928	62.5532	0.068041	0.0914512	0.756636	0.859809	1	NS
ENSG00000226636	6.22434	0.372952	0.485488	0.756616	0.859813	1	NS
ENSG00000155066	35.5866	0.190677	0.530932	0.756441	0.859855	1	NS
ENSG00000266573	6.51014	0.553237	0.863978	0.756322	0.859883	1	NS
ENSG00000267421	7.13772	0.156418	0.374073	0.756238	0.859903	1	NS
ENSG00000224682	6.77118	0.130198	0.916527	0.755842	0.859997	1	NS
ENSG00000206651	22.5671	-0.09525	0.175881	0.755825	0.860001	1	NS
ENSG00000285820	6.97329	0.508984	0.865404	0.755686	0.860034	1	NS
ENSG00000280157	49.0174	0.0624418	0.0851892	0.755656	0.860041	1	NS
ENSG00000263745	17.3793	0.482136	0.710514	0.75559	0.860057	1	NS
ENSG00000078053	27.5735	0.294179	0.484559	0.755475	0.860084	1	NS
ENSG00000134183	11.1776	0.037845	0.259203	0.755472	0.860085	1	NS
ENSG00000248098	30.6851	-0.0775809	0.102596	0.755248	0.860138	1	NS
ENSG00000105321	459.104	-0.00725742	0.108051	0.755241	0.86014	1	NS
ENSG00000236901	533.913	-0.00327362	0.153144	0.755125	0.860168	1	NS
ENSG00000124251	10.4545	0.210843	0.608607	0.754818	0.860241	1	NS
ENSG00000166268	16.365	0.300754	0.597844	0.754786	0.860248	1	NS
ENSG00000105664	15.2185	0.676877	0.857825	0.754756	0.860255	1	NS
ENSG00000140057	24.2084	0.300001	0.405699	0.754713	0.860265	1	NS
ENSG00000260776	17.1893	0.0823777	0.710064	0.754366	0.860348	1	NS
ENSG00000256069	22.4604	0.294782	0.572231	0.75422	0.860383	1	NS
ENSG00000275476	15.8141	0.030187	0.175754	0.754218	0.860383	1	NS
ENSG00000232063	44.4965	0.152222	0.199592	0.754212	0.860384	1	NS
ENSG00000167720	58.0856	0.103924	0.122406	0.754181	0.860392	1	NS
ENSG00000104112	8.10948	0.701196	0.836559	0.75408	0.860416	1	NS
ENSG00000134668	29.7197	0.237415	0.40457	0.7538	0.860482	1	NS
ENSG00000139648	11.2934	0.294004	0.815685	0.753717	0.860502	1	NS
ENSG00000241388	8.23686	0.394104	0.79662	0.753697	0.860507	1	NS
ENSG00000250075	44.6996	0.0572244	0.131647	0.753591	0.860532	1	NS
ENSG00000116874	262.379	0.0165072	0.0730438	0.753501	0.860553	1	NS
ENSG00000107738	9952.33	-0.00467335	0.121446	0.753466	0.860562	1	NS
ENSG00000125726	26.4259	0.0699771	0.193456	0.753254	0.860612	1	NS
ENSG00000269524	14.0542	-0.0899876	0.1948	0.753225	0.860619	1	NS
ENSG00000211777	42.624	-0.0762888	0.146964	0.753203	0.860624	1	NS
ENSG00000108474	562.582	0.0205028	0.0716611	0.753025	0.860667	1	NS
ENSG00000211678	7.80577	-0.262958	0.326106	0.752993	0.860674	1	NS
ENSG00000234518	112.876	-0.0184743	0.13046	0.752811	0.860717	1	NS
ENSG00000151632	19.8325	0.203301	0.565105	0.752613	0.860765	1	NS
ENSG00000205334	7.49761	0.499114	0.93042	0.752593	0.860769	1	NS
ENSG00000186190	16.3943	-0.120997	0.679825	0.752469	0.860799	1	NS
ENSG00000185485	876.011	-0.0275819	0.10515	0.752364	0.860824	1	NS
ENSG00000264663	128.929	-0.0506011	0.128676	0.752099	0.860887	1	NS
ENSG00000255345	5.76085	0.357447	0.895198	0.752082	0.860891	1	NS
ENSG00000263264	1471.02	0.0415912	0.0887598	0.752039	0.860901	1	NS
ENSG00000147162	19133.8	-0.0501757	0.0648536	0.75198	0.860915	1	NS
ENSG00000248319	11.7326	0.634449	0.837832	0.75195	0.860922	1	NS
ENSG00000101842	277.838	-0.0257562	0.112802	0.75188	0.860938	1	NS
ENSG00000237541	168.793	-0.233272	0.560639	0.751802	0.860957	1	NS
ENSG00000184613	1894.5	-0.0746754	0.143258	0.751683	0.860985	1	NS
ENSG00000255384	6.80276	0.446465	0.691457	0.751576	0.861011	1	NS
ENSG00000102010	214.3	-0.138053	0.207197	0.75152	0.861024	1	NS
ENSG00000138614	665.827	-0.00180825	0.0556544	0.751455	0.86104	1	NS
ENSG00000119147	12.782	0.33987	0.50568	0.751378	0.861058	1	NS
ENSG00000119537	486.259	0.0536261	0.0645101	0.751371	0.861059	1	NS
ENSG00000184500	189.237	-0.107274	0.226473	0.751139	0.861115	1	NS
ENSG00000256400	17.5767	-0.052417	0.486832	0.750801	0.861195	1	NS
ENSG00000174521	8.98479	0.590724	0.937865	0.750653	0.86123	1	NS
ENSG00000106991	44.8726	0.206973	0.28064	0.750597	0.861243	1	NS
ENSG00000278965	8.64198	0.301069	0.428285	0.750562	0.861252	1	NS
ENSG00000006071	43.7279	0.202388	0.722473	0.750547	0.861255	1	NS
ENSG00000242950	8.57541	0.387484	0.691978	0.750497	0.861267	1	NS
ENSG00000231362	11.1709	-0.00314511	0.220932	0.750487	0.86127	1	NS
ENSG00000124613	42.6225	0.112245	0.17245	0.749979	0.86139	1	NS
ENSG00000180747	1927.21	0.00117148	0.0868823	0.749965	0.861393	1	NS
ENSG00000178209	8992.85	-0.0573133	0.137681	0.749906	0.861407	1	NS
ENSG00000281005	1031.15	0.00574102	0.0862616	0.749831	0.861425	1	NS
ENSG00000213025	9.99933	-0.105883	0.415196	0.749771	0.861439	1	NS
ENSG00000241319	18.714	-0.0476772	0.142449	0.749593	0.861482	1	NS
ENSG00000232721	12.4064	0.362244	0.466683	0.749537	0.861495	1	NS
ENSG00000069431	25.0537	0.476435	0.791523	0.749454	0.861515	1	NS
ENSG00000203747	4891.14	-0.036009	0.127926	0.749058	0.861609	1	NS
ENSG00000181396	344.646	0.0393559	0.0749233	0.74903	0.861615	1	NS
ENSG00000156026	767.434	-0.0370691	0.065374	0.749004	0.861622	1	NS
ENSG00000004777	53.9254	0.204645	0.272107	0.748873	0.861653	1	NS
ENSG00000284721	6.43293	0.270635	0.509826	0.74882	0.861665	1	NS
ENSG00000050555	42.7596	0.124576	0.498962	0.748696	0.861695	1	NS
ENSG00000257335	9363.74	-0.0705059	0.173067	0.748343	0.861779	1	NS
ENSG00000261670	8.58503	0.364955	0.418173	0.748154	0.861823	1	NS
ENSG00000118407	17.7106	0.484437	0.609861	0.748143	0.861826	1	NS
ENSG00000238324	8.2144	0.0445136	0.199122	0.748133	0.861828	1	NS
ENSG00000136750	20.7585	0.626716	0.820603	0.748042	0.86185	1	NS
ENSG00000228198	19.9874	0.370742	0.603458	0.747953	0.861871	1	NS
ENSG00000278896	143.064	0.016771	0.123222	0.747891	0.861886	1	NS
ENSG00000123066	13912.8	-0.0523003	0.0697052	0.747883	0.861888	1	NS
ENSG00000144810	17.1024	0.338037	0.766339	0.747866	0.861892	1	NS
ENSG00000148604	10.2711	0.214512	0.859356	0.747748	0.86192	1	NS
ENSG00000083307	19.3477	0.315707	0.803087	0.747579	0.86196	1	NS
ENSG00000159167	8.7152	0.573415	0.881665	0.74701	0.862095	1	NS
ENSG00000009709	30.5504	-0.0126216	0.777898	0.746933	0.862113	1	NS
ENSG00000169813	4515.62	0.00622404	0.0770545	0.746838	0.862136	1	NS
ENSG00000139767	37.372	0.368377	0.761172	0.746611	0.86219	1	NS
ENSG00000124343	16.6341	-0.0424591	0.327187	0.746582	0.862196	1	NS
ENSG00000157404	115.457	0.0206911	0.150794	0.746537	0.862207	1	NS
ENSG00000127324	8.722	0.484686	0.867708	0.746437	0.862231	1	NS
ENSG00000087245	23.1581	0.405668	0.718991	0.746381	0.862244	1	NS
ENSG00000224097	10.6306	0.186501	0.229677	0.746297	0.862264	1	NS
ENSG00000010704	203.666	-0.00561406	0.076914	0.746289	0.862266	1	NS
ENSG00000101443	9.23193	-0.0589508	0.597375	0.746035	0.862326	1	NS
ENSG00000249541	6.06557	0.566196	0.71428	0.745976	0.86234	1	NS
ENSG00000198658	20.6856	0.191369	0.289645	0.745839	0.862373	1	NS
ENSG00000110169	21.2478	0.251973	0.291238	0.745793	0.862384	1	NS
ENSG00000133083	29.1099	0.50248	0.795372	0.745667	0.862414	1	NS
ENSG00000079557	7.71277	0.755203	0.923015	0.745616	0.862426	1	NS
ENSG00000279989	12.6022	-0.0787724	0.150562	0.745601	0.862429	1	NS
ENSG00000120094	7.61295	0.44506	0.879487	0.745585	0.862433	1	NS
ENSG00000259162	20.4725	0.0429464	0.2103	0.745564	0.862438	1	NS
ENSG00000143032	7.364	0.424165	0.895622	0.745472	0.86246	1	NS
ENSG00000259652	77.8753	0.116205	0.212183	0.745229	0.862517	1	NS
ENSG00000229671	7.00487	0.0285107	0.319874	0.745165	0.862533	1	NS
ENSG00000183876	10.6235	0.523316	0.837342	0.744865	0.862604	1	NS
ENSG00000232759	9.79249	0.381258	0.541924	0.744482	0.862695	1	NS
ENSG00000270816	17.0324	0.352498	0.526357	0.744282	0.862742	1	NS
ENSG00000267339	13.9029	0.330358	0.821184	0.744155	0.862772	1	NS
ENSG00000277270	7.18111	0.55883	0.869508	0.744093	0.862787	1	NS
ENSG00000178795	17.4825	0.224659	0.77144	0.743812	0.862854	1	NS
ENSG00000105501	75.3926	0.0822658	0.186051	0.743604	0.862903	1	NS
ENSG00000119973	19.9233	0.337053	0.657943	0.743573	0.86291	1	NS
ENSG00000213149	27.4297	0.0476996	0.197582	0.743558	0.862914	1	NS
ENSG00000070808	20.3633	0.485089	0.788934	0.743547	0.862916	1	NS
ENSG00000100003	68.9315	0.08414	0.169178	0.743411	0.862949	1	NS
ENSG00000130449	2150.04	0.00273249	0.0745478	0.743352	0.862963	1	NS
ENSG00000260886	8.2688	0.231957	0.401849	0.743344	0.862965	1	NS
ENSG00000048052	1596.6	-0.0406541	0.139672	0.743305	0.862974	1	NS
ENSG00000230069	96.0535	-0.0457912	0.122611	0.743238	0.86299	1	NS
ENSG00000278709	19.2966	0.233887	0.298491	0.743193	0.863001	1	NS
ENSG00000250754	7.50048	0.331574	0.914094	0.743143	0.863012	1	NS
ENSG00000222432	9.77251	0.000621645	0.168221	0.743087	0.863026	1	NS
ENSG00000162385	405.749	-0.0446652	0.11932	0.743068	0.86303	1	NS
ENSG00000282390	7.63981	0.399692	0.779274	0.743053	0.863034	1	NS
ENSG00000197361	22.866	0.177476	0.242498	0.743008	0.863044	1	NS
ENSG00000163499	8.9017	0.591755	0.904216	0.742727	0.863111	1	NS
ENSG00000157429	124.672	0.0799016	0.139913	0.74269	0.86312	1	NS
ENSG00000158089	165.159	0.0192258	0.222226	0.742301	0.863212	1	NS
ENSG00000132613	43.6886	0.319234	0.420978	0.74227	0.863219	1	NS
ENSG00000188199	16.363	0.267311	0.460182	0.742266	0.86322	1	NS
ENSG00000113384	2262.45	-0.017368	0.0577413	0.742235	0.863228	1	NS
ENSG00000198744	8.5802	-0.0296312	0.288005	0.742019	0.863279	1	NS
ENSG00000255093	22.1398	0.184556	0.792033	0.741963	0.863292	1	NS
ENSG00000127533	38.6173	0.180441	0.233698	0.741792	0.863333	1	NS
ENSG00000122584	6.60275	0.622071	0.916113	0.741757	0.863341	1	NS
ENSG00000162510	21.5055	0.105523	0.476669	0.741725	0.863349	1	NS
ENSG00000108231	28.4201	0.436249	0.80717	0.741699	0.863355	1	NS
ENSG00000178803	11.0927	0.436608	0.746034	0.741585	0.863382	1	NS
ENSG00000062524	152.004	0.0701887	0.211842	0.741273	0.863456	1	NS
ENSG00000179241	88.256	0.0353706	0.17853	0.741219	0.863469	1	NS
ENSG00000101144	28.0131	0.308706	0.760436	0.74101	0.863518	1	NS
ENSG00000163468	1954.08	0.0303871	0.0791626	0.740963	0.863529	1	NS
ENSG00000121807	3603.89	-0.00749034	0.125595	0.740755	0.863579	1	NS
ENSG00000167646	11.1593	0.518855	0.703081	0.740401	0.863663	1	NS
ENSG00000279605	20.8752	0.195472	0.267065	0.740387	0.863666	1	NS
ENSG00000001617	16.1871	0.349497	0.739971	0.74034	0.863677	1	NS
ENSG00000186334	5.99435	0.679947	0.899636	0.740311	0.863684	1	NS
ENSG00000107593	12.345	0.299971	0.482976	0.740303	0.863686	1	NS
ENSG00000105889	118.097	0.00808622	0.210281	0.740107	0.863732	1	NS
ENSG00000162728	16.8011	0.306	0.811226	0.739947	0.86377	1	NS
ENSG00000151474	189.152	0.222825	0.263876	0.739882	0.863786	1	NS
ENSG00000234942	6.57691	0.627929	0.899517	0.739832	0.863797	1	NS
ENSG00000109758	23.2649	0.340224	0.747976	0.739644	0.863842	1	NS
ENSG00000246273	136.248	0.0365304	0.128394	0.739627	0.863846	1	NS
ENSG00000173581	21.5902	0.245853	0.309566	0.739433	0.863892	1	NS
ENSG00000260943	39.4097	-0.0387051	0.244255	0.739307	0.863922	1	NS
ENSG00000259723	6.3925	-0.0949282	0.445269	0.739259	0.863933	1	NS
ENSG00000151726	25279.6	-0.129001	0.167601	0.738865	0.864027	1	NS
ENSG00000265558	17.9151	-0.0110733	0.149411	0.738772	0.864049	1	NS
ENSG00000008128	192.471	0.0104128	0.111687	0.738694	0.864067	1	NS
ENSG00000140937	40.4618	0.472104	0.731699	0.738657	0.864076	1	NS
ENSG00000182841	397.512	-0.0569774	0.107785	0.738616	0.864086	1	NS
ENSG00000258754	17.9313	0.0424807	0.706298	0.738548	0.864102	1	NS
ENSG00000169006	6.13876	0.385672	0.93103	0.738469	0.864121	1	NS
ENSG00000077942	42.7636	0.0104628	0.675594	0.738427	0.86413	1	NS
ENSG00000227517	24.6323	0.257241	0.325451	0.738388	0.86414	1	NS
ENSG00000204478	7.94538	-0.0629272	0.885153	0.737973	0.864238	1	NS
ENSG00000103429	628.393	0.00517305	0.0489634	0.737839	0.86427	1	NS
ENSG00000162645	9575.4	-0.0086252	0.119843	0.737724	0.864297	1	NS
ENSG00000196420	10.0068	-0.0816396	0.217109	0.737595	0.864328	1	NS
ENSG00000274765	94.2755	-0.101775	0.119325	0.737584	0.86433	1	NS
ENSG00000154478	28.5671	0.426392	0.772697	0.737583	0.86433	1	NS
ENSG00000111704	11.602	0.443521	0.661248	0.737536	0.864341	1	NS
ENSG00000117016	87.6907	0.101391	0.158737	0.737478	0.864355	1	NS
ENSG00000261187	20.8586	-0.0587661	0.121572	0.737416	0.86437	1	NS
ENSG00000179088	239.124	-0.0553335	0.122151	0.737373	0.86438	1	NS
ENSG00000146574	574.824	-0.0236548	0.0862164	0.73733	0.86439	1	NS
ENSG00000187775	60.6331	0.207521	0.481725	0.7373	0.864397	1	NS
ENSG00000186732	32.9724	0.250812	0.693084	0.737216	0.864417	1	NS
ENSG00000234394	10.0383	0.450112	0.781382	0.737215	0.864418	1	NS
ENSG00000253395	7.70489	0.168143	0.217421	0.737208	0.864419	1	NS
ENSG00000143632	9.83292	0.245513	0.529178	0.737188	0.864424	1	NS
ENSG00000054356	32.012	0.361834	0.434554	0.737142	0.864435	1	NS
ENSG00000280355	179.554	0.0884828	0.134003	0.737117	0.864441	1	NS
ENSG00000262691	7.79541	0.159171	0.530536	0.736885	0.864496	1	NS
ENSG00000266907	28.8055	0.0886736	0.208138	0.736878	0.864497	1	NS
ENSG00000226054	6.97584	0.0952526	0.239501	0.736839	0.864507	1	NS
ENSG00000279746	7.68123	-0.0849157	0.858166	0.736759	0.864526	1	NS
ENSG00000184454	10.001	0.274333	0.687044	0.736713	0.864537	1	NS
ENSG00000206337	3750.21	0.0506562	0.0741749	0.736664	0.864548	1	NS
ENSG00000277130	265.224	-0.0836128	0.0997055	0.736216	0.864654	1	NS
ENSG00000163864	171.818	0.0956101	0.143709	0.736142	0.864672	1	NS
ENSG00000171453	365.239	0.0403482	0.0625523	0.736011	0.864703	1	NS
ENSG00000166126	58.5631	0.239646	0.281315	0.735956	0.864716	1	NS
ENSG00000016402	12.8289	0.699655	0.863386	0.7359	0.864729	1	NS
ENSG00000125409	14.8413	0.25948	0.532395	0.735681	0.864781	1	NS
ENSG00000203877	12.083	0.621627	0.886106	0.735657	0.864787	1	NS
ENSG00000236519	19.796	-0.100736	0.126009	0.735642	0.86479	1	NS
ENSG00000227945	24.5612	0.156321	0.261599	0.735631	0.864793	1	NS
ENSG00000073734	28.3009	0.366157	0.489914	0.735595	0.864801	1	NS
ENSG00000164900	7.86144	0.746783	0.954409	0.735467	0.864832	1	NS
ENSG00000043462	9223.2	-0.00125682	0.0691237	0.735394	0.864849	1	NS
ENSG00000231649	7.08157	0.331238	0.915799	0.735163	0.864904	1	NS
ENSG00000171189	15.8596	0.483562	0.758388	0.734985	0.864946	1	NS
ENSG00000261559	6.73599	0.572168	0.902654	0.734813	0.864987	1	NS
ENSG00000163915	7.46169	0.225256	0.858771	0.734796	0.864991	1	NS
ENSG00000200397	87.4259	0.0787054	0.0928261	0.734731	0.865006	1	NS
ENSG00000153495	21.1829	0.228242	0.28964	0.734513	0.865058	1	NS
ENSG00000148082	39.2929	0.127005	0.512379	0.734492	0.865063	1	NS
ENSG00000172009	211.678	0.102096	0.126565	0.734273	0.865114	1	NS
ENSG00000254728	7.73623	0.560088	0.88757	0.734237	0.865123	1	NS
ENSG00000164398	471.418	0.0335386	0.111051	0.734078	0.865161	1	NS
ENSG00000188959	5.65303	0.132833	0.711615	0.733988	0.865182	1	NS
ENSG00000273855	28.4576	0.00127284	0.17185	0.733905	0.865202	1	NS
ENSG00000226816	44.1778	0.175068	0.235948	0.733893	0.865205	1	NS
ENSG00000070985	25.6257	0.42502	0.595776	0.73383	0.865219	1	NS
ENSG00000221926	197.317	0.0466891	0.0785347	0.733717	0.865246	1	NS
ENSG00000226943	6.58896	0.25768	0.871689	0.733439	0.865312	1	NS
ENSG00000230882	12.4344	0.548326	0.871185	0.733396	0.865322	1	NS
ENSG00000157890	34.2632	0.27396	0.581198	0.73336	0.865331	1	NS
ENSG00000103671	475.172	-0.0367949	0.0498263	0.73331	0.865343	1	NS
ENSG00000204684	20.5073	0.301103	0.79642	0.733202	0.865368	1	NS
ENSG00000224114	326.457	-0.386818	0.614072	0.733137	0.865384	1	NS
ENSG00000174576	6.76984	0.586675	0.962143	0.733079	0.865397	1	NS
ENSG00000259146	12.0325	0.152891	0.215634	0.733055	0.865403	1	NS
ENSG00000140945	32.123	0.255772	0.673087	0.733001	0.865416	1	NS
ENSG00000211772	2080.32	0.0847322	0.10139	0.732884	0.865443	1	NS
ENSG00000224356	106.877	0.0349157	0.110819	0.732701	0.865487	1	NS
ENSG00000105711	68.7321	0.103812	0.240212	0.73261	0.865508	1	NS
ENSG00000135838	4164.61	-0.0725285	0.119385	0.73258	0.865515	1	NS
ENSG00000168367	19.8943	0.238897	0.796507	0.732453	0.865545	1	NS
ENSG00000161509	25.4867	0.390077	0.644313	0.732441	0.865548	1	NS
ENSG00000280053	8.98452	0.485152	0.597935	0.732427	0.865551	1	NS
ENSG00000154370	863.651	0.017998	0.0943292	0.732406	0.865556	1	NS
ENSG00000255399	14.9568	0.295039	0.820681	0.731929	0.865669	1	NS
ENSG00000176383	11.208	0.458667	0.545505	0.731863	0.865685	1	NS
ENSG00000152611	6.03977	-0.00366729	0.836139	0.731704	0.865723	1	NS
ENSG00000174469	90.116	-0.17101	0.334161	0.731682	0.865728	1	NS
ENSG00000182732	194.965	0.165697	0.210567	0.73168	0.865728	1	NS
ENSG00000106236	14.3822	0.317988	0.602296	0.7316	0.865747	1	NS
ENSG00000186197	54.7204	0.118615	0.180863	0.731085	0.865869	1	NS
ENSG00000183695	6.49672	0.325777	0.552291	0.73084	0.865927	1	NS
ENSG00000229921	10.0127	0.165818	0.699307	0.730696	0.865961	1	NS
ENSG00000114473	308.786	0.022146	0.0746048	0.73058	0.865989	1	NS
ENSG00000256340	8.91837	0.331352	0.690548	0.730532	0.866	1	NS
ENSG00000153253	184.854	-0.0602352	0.227197	0.730461	0.866017	1	NS
ENSG00000164128	7.33775	0.559646	0.854795	0.730366	0.866039	1	NS
ENSG00000187474	55.7093	-0.079674	0.179062	0.730205	0.866078	1	NS
ENSG00000119919	9.9044	0.241123	0.676117	0.730071	0.866109	1	NS
ENSG00000285253	37.2797	0.0479567	0.111555	0.730057	0.866112	1	NS
ENSG00000280099	9.84646	-0.164736	0.217318	0.729779	0.866178	1	NS
ENSG00000170293	24.6011	0.180782	0.213299	0.729752	0.866185	1	NS
ENSG00000270127	295.624	0.0433148	0.158146	0.729701	0.866197	1	NS
ENSG00000126337	7.59048	0.158923	0.648591	0.729676	0.866203	1	NS
ENSG00000270647	1930.68	-0.0404252	0.0519508	0.729625	0.866215	1	NS
ENSG00000154099	21.5649	0.413237	0.703026	0.729502	0.866244	1	NS
ENSG00000277304	9.94123	-0.0720457	0.807607	0.729494	0.866246	1	NS
ENSG00000200419	14.2829	-0.0313246	0.0996469	0.729428	0.866261	1	NS
ENSG00000261061	14.3298	0.0363738	0.155634	0.729374	0.866274	1	NS
ENSG00000184545	29.9712	0.24554	0.372659	0.729189	0.866318	1	NS
ENSG00000178726	783.481	0.0323634	0.157798	0.729114	0.866336	1	NS
ENSG00000224546	76.9706	0.0737064	0.155499	0.72895	0.866375	1	NS
ENSG00000140368	3744.22	0.0101711	0.105615	0.728838	0.866401	1	NS
ENSG00000158764	7.80897	0.220271	0.484721	0.728782	0.866414	1	NS
ENSG00000169714	8234.09	0.0110902	0.0929546	0.728753	0.866421	1	NS
ENSG00000204961	9.37184	0.637137	0.820623	0.728589	0.86646	1	NS
ENSG00000166220	10.3707	0.0859467	0.714653	0.728557	0.866467	1	NS
ENSG00000141433	13.2834	0.273201	0.814046	0.72834	0.866519	1	NS
ENSG00000229976	5.73192	-0.115392	0.380973	0.728176	0.866557	1	NS
ENSG00000215559	240.89	0.01678	0.362257	0.728004	0.866598	1	NS
ENSG00000185339	63.0954	-0.0379759	0.18319	0.727772	0.866653	1	NS
ENSG00000241549	164.847	0.0793294	0.139322	0.727691	0.866672	1	NS
ENSG00000249601	23.4085	-0.0422529	0.246679	0.727648	0.866682	1	NS
ENSG00000261156	10.7935	0.345123	0.771692	0.727605	0.866692	1	NS
ENSG00000132849	2491.68	0.0126119	0.0924093	0.7275	0.866717	1	NS
ENSG00000260762	15.297	-0.165658	0.810886	0.727454	0.866728	1	NS
ENSG00000174990	20.8379	0.551567	0.745317	0.726925	0.866853	1	NS
ENSG00000214660	5.89289	0.407337	0.908574	0.726872	0.866866	1	NS
ENSG00000232722	11.3408	0.145645	0.75224	0.726747	0.866896	1	NS
ENSG00000057468	90.6079	-0.000276175	0.109568	0.726689	0.866909	1	NS
ENSG00000168925	6.62526	0.499089	0.870758	0.72663	0.866923	1	NS
ENSG00000166819	22.8213	0.210541	0.375204	0.726614	0.866927	1	NS
ENSG00000106070	364.935	0.0521093	0.183	0.726599	0.866931	1	NS
ENSG00000265612	11.5363	-0.113248	0.289386	0.726583	0.866934	1	NS
ENSG00000153071	450.563	0.0154876	0.103349	0.726448	0.866966	1	NS
ENSG00000159189	11.6514	0.237489	0.548728	0.726415	0.866974	1	NS
ENSG00000140939	59.124	0.0737012	0.169936	0.726402	0.866977	1	NS
ENSG00000232470	6.57752	0.235008	0.320437	0.726161	0.867034	1	NS
ENSG00000237353	10.2004	0.0266931	0.863974	0.725779	0.867124	1	NS
ENSG00000237667	13.2705	0.364981	0.516657	0.725736	0.867135	1	NS
ENSG00000176472	19.6088	0.242499	0.326043	0.725645	0.867156	1	NS
ENSG00000147588	6.54363	0.541769	0.89638	0.725576	0.867172	1	NS
ENSG00000137745	7.24575	0.647137	0.906819	0.725483	0.867194	1	NS
ENSG00000228935	7.00934	-0.143647	0.766425	0.72526	0.867247	1	NS
ENSG00000143369	8.90852	0.119686	0.299591	0.725239	0.867252	1	NS
ENSG00000278000	16.8803	0.032415	0.17307	0.724914	0.867329	1	NS
ENSG00000006788	35.6457	0.348388	0.75783	0.724697	0.86738	1	NS
ENSG00000285300	7.17478	-0.0579639	0.892133	0.724434	0.867442	1	NS
ENSG00000279586	7.81741	-0.0579469	0.530751	0.72439	0.867453	1	NS
ENSG00000132002	1325.69	-0.0201161	0.0682781	0.724377	0.867456	1	NS
ENSG00000275676	8.68601	-0.251	0.376531	0.724271	0.867481	1	NS
ENSG00000273816	8.47638	-0.0317259	0.181477	0.724091	0.867523	1	NS
ENSG00000226808	17.5571	0.311751	0.699948	0.723911	0.867566	1	NS
ENSG00000106803	938.683	0.0646138	0.0957776	0.723867	0.867576	1	NS
ENSG00000148090	807.767	-0.0109003	0.0629495	0.723864	0.867577	1	NS
ENSG00000057757	4553.69	0.0503575	0.215343	0.723854	0.86758	1	NS
ENSG00000258535	14.0822	0.374056	0.85854	0.723789	0.867595	1	NS
ENSG00000280434	94.9707	0.148638	0.316899	0.723735	0.867608	1	NS
ENSG00000030304	12.3287	0.60032	0.837051	0.72353	0.867656	1	NS
ENSG00000259150	11.1195	0.234608	0.580157	0.723487	0.867666	1	NS
ENSG00000233848	6.31942	0.653376	0.90913	0.723334	0.867702	1	NS
ENSG00000118894	117.411	0.0641645	0.0794181	0.723055	0.867768	1	NS
ENSG00000248429	297.079	-0.054355	0.140048	0.723018	0.867777	1	NS
ENSG00000213613	538.344	-0.0823377	0.11041	0.722982	0.867786	1	NS
ENSG00000247809	22.5752	0.472845	0.786069	0.722978	0.867786	1	NS
ENSG00000186723	10.1676	0.642336	0.765557	0.722974	0.867787	1	NS
ENSG00000101323	6.66885	0.565042	0.785309	0.722947	0.867794	1	NS
ENSG00000236780	6.79088	0.412905	0.532697	0.722815	0.867825	1	NS
ENSG00000232310	7.43814	0.580687	0.684468	0.722374	0.867929	1	NS
ENSG00000170484	16.743	-0.0352604	0.5553	0.722346	0.867936	1	NS
ENSG00000144452	21.1709	0.386781	0.851053	0.722288	0.867949	1	NS
ENSG00000275987	5.82908	0.452221	0.770988	0.722175	0.867976	1	NS
ENSG00000256061	9.44568	0.199443	0.337256	0.722014	0.868014	1	NS
ENSG00000165238	50.9006	0.381561	0.528892	0.721918	0.868037	1	NS
ENSG00000128602	21.2009	0.353579	0.579345	0.721642	0.868102	1	NS
ENSG00000124232	14.8558	0.461429	0.842946	0.721595	0.868113	1	NS
ENSG00000284632	9.11973	0.270939	0.822204	0.721554	0.868123	1	NS
ENSG00000260409	27.506	-0.0202418	0.282783	0.721513	0.868133	1	NS
ENSG00000279026	11.8575	0.0769229	0.226062	0.721491	0.868138	1	NS
ENSG00000101670	35.7139	0.496936	0.753889	0.721472	0.868142	1	NS
ENSG00000234255	10.2394	0.426735	0.898475	0.721472	0.868142	1	NS
ENSG00000084110	2475.96	-0.101542	0.132606	0.72097	0.868261	1	NS
ENSG00000282556	7.45764	0.45737	0.672226	0.720937	0.868269	1	NS
ENSG00000082684	46.971	0.292568	0.708967	0.720911	0.868275	1	NS
ENSG00000230710	6.50012	0.16401	0.370918	0.720621	0.868343	1	NS
ENSG00000188393	7.30042	0.198791	0.586738	0.720453	0.868383	1	NS
ENSG00000172613	166.129	0.0707777	0.141858	0.720428	0.868389	1	NS
ENSG00000187730	17.2746	0.495281	0.659396	0.720291	0.868421	1	NS
ENSG00000269896	32.6095	0.0901919	0.162688	0.720268	0.868427	1	NS
ENSG00000005073	6.88296	0.628795	0.911984	0.720263	0.868428	1	NS
ENSG00000205560	53.6707	0.00144798	0.185025	0.720254	0.86843	1	NS
ENSG00000230314	8.60489	0.653134	0.91304	0.720239	0.868433	1	NS
ENSG00000115423	149.539	0.0625931	0.240001	0.720082	0.868471	1	NS
ENSG00000183566	7.62767	-0.264532	0.909688	0.720013	0.868487	1	NS
ENSG00000141837	114.137	0.23543	0.566593	0.720007	0.868488	1	NS
ENSG00000211962	30.8978	-0.0423311	0.250202	0.719868	0.868521	1	NS
ENSG00000130844	503.221	0.0332775	0.0708837	0.719691	0.868563	1	NS
ENSG00000065600	453.97	0.0179471	0.0503306	0.719447	0.86862	1	NS
ENSG00000197496	29.023	0.199984	0.489313	0.719415	0.868628	1	NS
ENSG00000229404	7.80251	0.00369742	0.521802	0.719401	0.868631	1	NS
ENSG00000240449	6.15862	0.270448	0.370393	0.719366	0.86864	1	NS
ENSG00000007174	68.8479	0.196387	0.717861	0.719249	0.868667	1	NS
ENSG00000135248	8.57844	0.516738	0.663011	0.71917	0.868686	1	NS
ENSG00000204959	33.5293	0.115151	0.22611	0.719071	0.868709	1	NS
ENSG00000103423	818.216	0.0451005	0.0620542	0.718988	0.868729	1	NS
ENSG00000091664	8.83101	0.467888	0.917744	0.718823	0.868768	1	NS
ENSG00000165819	1375.02	-0.00280281	0.052375	0.718749	0.868785	1	NS
ENSG00000122133	8.29394	0.228077	0.877871	0.718597	0.868821	1	NS
ENSG00000276399	8.90116	0.443025	0.858325	0.718511	0.868842	1	NS
ENSG00000254718	17.3496	0.0294362	0.211712	0.718465	0.868852	1	NS
ENSG00000272918	418.821	-0.0685698	0.0879595	0.718199	0.868915	1	NS
ENSG00000126266	5.97907	0.612337	0.739712	0.718089	0.868941	1	NS
ENSG00000281128	19.4552	-0.144078	0.278956	0.718051	0.86895	1	NS
ENSG00000236841	7.43852	0.646135	0.899871	0.717932	0.868978	1	NS
ENSG00000259905	13.1828	0.604574	0.814942	0.717892	0.868988	1	NS
ENSG00000167281	48.1248	0.0856296	0.603835	0.717649	0.869045	1	NS
ENSG00000008196	14.421	0.551007	0.8595	0.717648	0.869045	1	NS
ENSG00000244165	142.745	0.0256373	0.10245	0.717158	0.869161	1	NS
ENSG00000111087	13.3698	0.153983	0.329241	0.717146	0.869164	1	NS
ENSG00000087258	108.204	-0.0467895	0.329896	0.71713	0.869168	1	NS
ENSG00000253361	6.56394	0.579175	0.912987	0.717125	0.869169	1	NS
ENSG00000105370	13.9676	0.171995	0.322789	0.717065	0.869183	1	NS
ENSG00000142698	11.6998	0.0917413	0.829974	0.717038	0.869189	1	NS
ENSG00000182397	53.9187	0.110031	0.169583	0.717005	0.869197	1	NS
ENSG00000234073	163.876	-0.0829704	0.127445	0.716958	0.869208	1	NS
ENSG00000267280	11.426	0.246211	0.840916	0.716879	0.869227	1	NS
ENSG00000100346	307.711	0.168969	0.213025	0.71669	0.869271	1	NS
ENSG00000196839	307.778	0.037222	0.0865809	0.716498	0.869317	1	NS
ENSG00000261678	9.10805	0.665791	0.919094	0.716226	0.869381	1	NS
ENSG00000255521	9.17087	0.197617	0.262325	0.716207	0.869385	1	NS
ENSG00000171246	28.5618	0.281295	0.519804	0.716183	0.869391	1	NS
ENSG00000284825	20.5093	-0.171902	0.223883	0.71618	0.869392	1	NS
ENSG00000126353	1963.43	0.0805846	0.161491	0.71613	0.869404	1	NS
ENSG00000258881	10.0269	0.339022	0.575544	0.716054	0.869422	1	NS
ENSG00000128645	8.52137	0.500359	0.876898	0.71603	0.869427	1	NS
ENSG00000166558	11.1087	0.18666	0.738167	0.715838	0.869473	1	NS
ENSG00000280228	5.79196	0.208678	0.468145	0.715823	0.869476	1	NS
ENSG00000261556	384.055	-0.024805	0.0860876	0.715812	0.869479	1	NS
ENSG00000261949	6.19655	0.732108	0.965688	0.715715	0.869502	1	NS
ENSG00000253496	6.58772	0.440918	0.794548	0.715464	0.869561	1	NS
ENSG00000173714	9.97812	0.435634	0.700649	0.715451	0.869564	1	NS
ENSG00000081026	164.058	0.0516711	0.119911	0.7154	0.869576	1	NS
ENSG00000198844	11.845	0.447651	0.805171	0.715327	0.869593	1	NS
ENSG00000145103	19.0691	0.201315	0.374997	0.715306	0.869598	1	NS
ENSG00000176769	28.8092	0.332974	0.584794	0.715301	0.869599	1	NS
ENSG00000163762	7.5218	0.0320259	0.84615	0.715276	0.869605	1	NS
ENSG00000162894	1231.34	0.100779	0.14023	0.715192	0.869625	1	NS
ENSG00000235872	6.28758	0.187312	0.460994	0.715177	0.869628	1	NS
ENSG00000179913	7.37737	0.319767	0.45975	0.715163	0.869632	1	NS
ENSG00000118156	16.7643	0.330312	0.484691	0.715114	0.869643	1	NS
ENSG00000272405	7.93217	0.513691	0.674873	0.715087	0.86965	1	NS
ENSG00000266237	14.5571	0.128514	0.195834	0.715045	0.86966	1	NS
ENSG00000102924	14.6632	0.53025	0.816066	0.71478	0.869722	1	NS
ENSG00000248449	37.3275	0.132377	0.216218	0.714655	0.869752	1	NS
ENSG00000188064	27.3749	0.418952	0.739561	0.714649	0.869753	1	NS
ENSG00000213090	174.64	-0.0657341	0.0887426	0.714641	0.869755	1	NS
ENSG00000204099	20.7545	0.28956	0.699188	0.714591	0.869767	1	NS
ENSG00000243943	690.153	-0.000225851	0.0599691	0.714511	0.869786	1	NS
ENSG00000059804	8997.25	-0.0886182	0.134268	0.714452	0.8698	1	NS
ENSG00000148357	141.534	0.0541159	0.676714	0.714363	0.869821	1	NS
ENSG00000106034	333.232	-0.00266281	0.140214	0.7143	0.869835	1	NS
ENSG00000185640	31.4249	0.0785268	0.509814	0.71413	0.869875	1	NS
ENSG00000100784	5427.42	-0.0660538	0.0842119	0.714112	0.86988	1	NS
ENSG00000253831	8.66481	0.230085	0.693947	0.713888	0.869933	1	NS
ENSG00000196132	32.558	0.197974	0.536163	0.713868	0.869937	1	NS
ENSG00000163630	12.905	0.562093	0.819594	0.713683	0.869981	1	NS
ENSG00000266305	21.6301	-0.0621673	0.126298	0.713594	0.870002	1	NS
ENSG00000146063	970.74	0.0159592	0.0603575	0.7135	0.870024	1	NS
ENSG00000228035	6.39364	0.553656	0.876429	0.713452	0.870035	1	NS
ENSG00000076344	14.9122	0.53295	0.757366	0.713409	0.870046	1	NS
ENSG00000285707	8.64539	0.199897	0.885918	0.713338	0.870062	1	NS
ENSG00000006059	5.7407	0.0766311	0.925	0.713279	0.870076	1	NS
ENSG00000172878	142.682	0.0306834	0.103237	0.71315	0.870107	1	NS
ENSG00000214888	7.94418	0.226116	0.561224	0.713142	0.870108	1	NS
ENSG00000231031	10.7469	0.452031	0.851349	0.713095	0.87012	1	NS
ENSG00000136868	874.989	0.0651913	0.0939707	0.71299	0.870144	1	NS
ENSG00000173227	26.6999	0.221186	0.766775	0.712706	0.870211	1	NS
ENSG00000267543	6.5211	-0.0867075	0.306306	0.71262	0.870232	1	NS
ENSG00000169894	31.7736	0.447712	0.776777	0.712551	0.870248	1	NS
ENSG00000285367	34.5028	0.461003	0.762231	0.712525	0.870254	1	NS
ENSG00000275216	8.32279	0.386774	0.637673	0.712505	0.870259	1	NS
ENSG00000181284	272.513	0.0511876	0.0707903	0.7125	0.87026	1	NS
ENSG00000260876	12.4686	0.175262	0.526467	0.71225	0.870319	1	NS
ENSG00000224728	16.2658	0.148676	0.229268	0.712248	0.870319	1	NS
ENSG00000198597	34.0349	-0.0198337	0.716222	0.712234	0.870323	1	NS
ENSG00000228463	112.564	0.0694503	0.195541	0.712132	0.870347	1	NS
ENSG00000132155	7160.43	-0.0511773	0.0924077	0.712083	0.870358	1	NS
ENSG00000237636	11.5444	0.514929	0.730027	0.712026	0.870372	1	NS
ENSG00000260302	74.3117	-0.0115811	0.177239	0.711432	0.870512	1	NS
ENSG00000054116	1039.37	0.0441189	0.0557201	0.71129	0.870545	1	NS
ENSG00000043039	11.8339	0.454817	0.75904	0.711259	0.870553	1	NS
ENSG00000270885	17.6969	0.221794	0.436456	0.711206	0.870565	1	NS
ENSG00000229105	9.9188	0.406672	0.885417	0.711195	0.870568	1	NS
ENSG00000167536	827.632	-0.00473883	0.125618	0.711173	0.870573	1	NS
ENSG00000278384	120.11	-0.011554	0.357437	0.711157	0.870577	1	NS
ENSG00000160408	267.375	0.0776807	0.113875	0.711155	0.870577	1	NS
ENSG00000279388	9.98688	0.41533	0.800322	0.71109	0.870593	1	NS
ENSG00000253325	12.7952	-0.0246246	0.21892	0.710966	0.870622	1	NS
ENSG00000183535	8.92065	0.653587	0.905117	0.710948	0.870626	1	NS
ENSG00000199168	22.4404	-0.0344973	0.115711	0.710769	0.870668	1	NS
ENSG00000248738	7.76459	0.55138	0.920078	0.710644	0.870698	1	NS
ENSG00000235759	5.87389	0.54478	0.960417	0.7106	0.870708	1	NS
ENSG00000203782	7.50312	0.521439	0.857617	0.710415	0.870752	1	NS
ENSG00000183242	18.4897	0.399001	0.802635	0.710247	0.870791	1	NS
ENSG00000261610	6.10143	-0.0157371	0.461437	0.710198	0.870803	1	NS
ENSG00000188385	51.9868	0.0488221	0.361982	0.710118	0.870822	1	NS
ENSG00000250803	9.20712	0.299744	0.520772	0.710083	0.87083	1	NS
ENSG00000185559	19.1034	0.391338	0.716955	0.710038	0.87084	1	NS
ENSG00000284070	9.37138	-0.0176885	0.824759	0.709903	0.870872	1	NS
ENSG00000197380	18.6908	0.493662	0.62221	0.709649	0.870932	1	NS
ENSG00000250007	9.79125	0.333465	0.876774	0.709539	0.870958	1	NS
ENSG00000259707	6.79878	0.333451	0.507287	0.709515	0.870964	1	NS
ENSG00000008853	217.702	0.125576	0.160913	0.709443	0.870981	1	NS
ENSG00000145736	322.889	0.0790338	0.225693	0.709332	0.871007	1	NS
ENSG00000161640	25.0996	0.16776	0.318869	0.708989	0.871088	1	NS
ENSG00000140798	28.9953	0.303643	0.765358	0.708914	0.871105	1	NS
ENSG00000275064	6.06333	0.117393	0.819279	0.708881	0.871113	1	NS
ENSG00000179564	6.57528	0.00233896	0.385726	0.708688	0.871159	1	NS
ENSG00000176927	69.0082	0.154866	0.201937	0.708668	0.871163	1	NS
ENSG00000280116	14.9242	0.0194317	0.161496	0.708458	0.871213	1	NS
ENSG00000185634	18.844	0.352025	0.578892	0.708323	0.871245	1	NS
ENSG00000261751	5.76668	-0.391447	0.926955	0.708195	0.871275	1	NS
ENSG00000183813	1208.32	0.0195889	0.120751	0.707996	0.871322	1	NS
ENSG00000184497	137.306	0.0369887	0.168176	0.707895	0.871345	1	NS
ENSG00000123454	18.6197	0.217362	0.718989	0.707758	0.871378	1	NS
ENSG00000243978	5.92199	0.0462193	0.790953	0.707566	0.871423	1	NS
ENSG00000271871	51.2034	-0.0216008	0.126479	0.707525	0.871433	1	NS
ENSG00000167711	44.0009	0.0613077	0.182796	0.707494	0.87144	1	NS
ENSG00000154620	69.0466	0.500683	0.767851	0.70735	0.871474	1	NS
ENSG00000198099	7.20456	0.620614	0.895044	0.707017	0.871552	1	NS
ENSG00000259234	10.8871	0.05612	0.828861	0.706969	0.871563	1	NS
ENSG00000009724	12.9925	0.369081	0.719805	0.706706	0.871626	1	NS
ENSG00000132670	1562.57	0.0319871	0.0879066	0.706601	0.87165	1	NS
ENSG00000183644	6.64097	0.310523	0.897546	0.706576	0.871656	1	NS
ENSG00000138439	1133.45	-0.0581818	0.0911502	0.70642	0.871693	1	NS
ENSG00000138207	10.0449	0.465051	0.809551	0.706388	0.871701	1	NS
ENSG00000150676	8.04529	0.443641	0.793805	0.706342	0.871711	1	NS
ENSG00000164855	29.8818	0.451959	0.623871	0.70631	0.871719	1	NS
ENSG00000124493	62.0109	0.0271192	0.677672	0.706147	0.871757	1	NS
ENSG00000105696	6.25875	0.651307	0.957707	0.706136	0.87176	1	NS
ENSG00000128973	308.446	0.035207	0.117518	0.705828	0.871832	1	NS
ENSG00000246820	12.2901	0.477833	0.816072	0.705805	0.871838	1	NS
ENSG00000135773	13.4156	0.0446455	0.76357	0.705735	0.871854	1	NS
ENSG00000067840	452.689	0.0671147	0.15397	0.705717	0.871858	1	NS
ENSG00000232634	7.04534	0.296741	0.607509	0.705669	0.87187	1	NS
ENSG00000078900	33.5414	0.286492	0.57584	0.705635	0.871878	1	NS
ENSG00000171124	10.9881	0.5574	0.831845	0.705497	0.87191	1	NS
ENSG00000179750	46.4028	-0.315963	0.473254	0.705096	0.872005	1	NS
ENSG00000167754	7.03764	0.493471	0.900323	0.705017	0.872023	1	NS
ENSG00000163285	5.9663	0.236032	0.945965	0.704997	0.872028	1	NS
ENSG00000151067	103.885	0.0805874	0.50302	0.704958	0.872037	1	NS
ENSG00000267640	28.4919	-0.211562	0.446043	0.70488	0.872056	1	NS
ENSG00000231241	6.35303	0.108906	0.204834	0.704784	0.872078	1	NS
ENSG00000187492	9.16794	0.472275	0.692412	0.70475	0.872086	1	NS
ENSG00000229569	8.3785	0.054877	0.380245	0.704689	0.8721	1	NS
ENSG00000207763	30.0801	-0.0992191	0.164304	0.704684	0.872102	1	NS
ENSG00000112218	44.3493	0.126144	0.214003	0.704604	0.872121	1	NS
ENSG00000237525	9.57051	0.156272	0.547894	0.704562	0.87213	1	NS
ENSG00000258010	9.02367	-0.201858	0.833799	0.704514	0.872142	1	NS
ENSG00000142173	339.825	0.138909	0.201416	0.704324	0.872186	1	NS
ENSG00000250133	8.4156	0.622765	0.883809	0.704284	0.872196	1	NS
ENSG00000285639	12.8191	0.432437	0.686356	0.704116	0.872235	1	NS
ENSG00000157087	34.6773	0.267372	0.668496	0.703992	0.872265	1	NS
ENSG00000168348	10.8169	0.45412	0.740224	0.703976	0.872268	1	NS
ENSG00000270765	10.3632	0.0392001	0.537384	0.703943	0.872276	1	NS
ENSG00000172320	9.56995	0.589898	0.737804	0.703896	0.872287	1	NS
ENSG00000225937	37.8588	0.387797	0.600546	0.703677	0.872339	1	NS
ENSG00000223224	38.521	-0.0172459	0.094304	0.703637	0.872348	1	NS
ENSG00000261390	15.9716	0.317702	0.37861	0.703582	0.872361	1	NS
ENSG00000169174	25.1949	0.2896	0.720521	0.703475	0.872386	1	NS
ENSG00000280167	16.9725	0.0641382	0.147982	0.703385	0.872407	1	NS
ENSG00000218357	22.5251	-0.111256	0.275822	0.703188	0.872454	1	NS
ENSG00000281831	38.2626	-0.108595	0.188344	0.703118	0.87247	1	NS
ENSG00000226686	21.2038	-0.0746066	0.301893	0.703002	0.872498	1	NS
ENSG00000148468	67.0245	0.130012	0.159436	0.70297	0.872505	1	NS
ENSG00000181965	7.54003	0.557507	0.867658	0.702859	0.872531	1	NS
ENSG00000166589	9.50934	0.407743	0.888221	0.702833	0.872537	1	NS
ENSG00000113211	7.24506	0.550885	0.839361	0.702783	0.872549	1	NS
ENSG00000140274	7.81779	0.51577	0.817866	0.702632	0.872585	1	NS
ENSG00000248590	7.12823	0.389247	0.8715	0.702434	0.872631	1	NS
ENSG00000143995	221.354	0.132309	0.168877	0.702416	0.872636	1	NS
ENSG00000279650	7.17703	0.149168	0.484749	0.702415	0.872636	1	NS
ENSG00000100320	82.5914	0.151717	0.331518	0.702238	0.872678	1	NS
ENSG00000257225	17.7201	0.152198	0.262735	0.702109	0.872708	1	NS
ENSG00000133980	15.2883	0.45766	0.757878	0.702021	0.872728	1	NS
ENSG00000163703	325.411	0.0121142	0.0732748	0.702016	0.87273	1	NS
ENSG00000259330	1202.46	0.0619367	0.0999301	0.701913	0.872754	1	NS
ENSG00000005421	6.8339	0.405484	0.843567	0.701509	0.872849	1	NS
ENSG00000170382	16.7509	0.276761	0.547696	0.701454	0.872862	1	NS
ENSG00000271959	39.7002	0.161655	0.238551	0.701432	0.872867	1	NS
ENSG00000174514	35.114	0.166733	0.245533	0.701368	0.872882	1	NS
ENSG00000162438	14.5985	0.076031	0.355272	0.701116	0.872941	1	NS
ENSG00000171724	19.177	0.334858	0.727931	0.700897	0.872993	1	NS
ENSG00000258136	14.4579	0.00941887	0.334761	0.700861	0.873002	1	NS
ENSG00000180113	28.7738	0.2917	0.567813	0.700821	0.873011	1	NS
ENSG00000146221	9.43236	0.326554	0.399879	0.700687	0.873042	1	NS
ENSG00000233680	6.79462	0.186897	0.35984	0.700648	0.873052	1	NS
ENSG00000215158	940.296	0.0125273	0.0753407	0.700396	0.873111	1	NS
ENSG00000173805	21.6134	0.461965	0.644487	0.700329	0.873127	1	NS
ENSG00000204930	10.7101	0.306215	0.430751	0.700284	0.873137	1	NS
ENSG00000130287	14.2661	0.482272	0.814841	0.700208	0.873155	1	NS
ENSG00000186416	355.906	-0.0520355	0.0847087	0.699973	0.87321	1	NS
ENSG00000133328	8.26516	-0.0701218	0.398044	0.699858	0.873237	1	NS
ENSG00000260073	6.67619	0.502399	0.915743	0.699812	0.873248	1	NS
ENSG00000257759	14.318	-0.107451	0.207576	0.699751	0.873263	1	NS
ENSG00000225595	9.3495	0.399703	0.55717	0.699634	0.87329	1	NS
ENSG00000271259	23.8901	0.016586	0.133207	0.699548	0.87331	1	NS
ENSG00000196873	557.698	-0.00441417	0.0929795	0.699457	0.873332	1	NS
ENSG00000253591	7.44282	0.601082	0.915948	0.699433	0.873337	1	NS
ENSG00000256361	85.5025	0.01218	0.0892385	0.699334	0.873361	1	NS
ENSG00000242537	6.75036	0.49859	0.776707	0.699296	0.873369	1	NS
ENSG00000166881	871.343	-0.033777	0.0739092	0.699229	0.873385	1	NS
ENSG00000227712	6.38578	0.195318	0.475176	0.699222	0.873387	1	NS
ENSG00000135540	80.96	0.0782151	0.239629	0.699221	0.873387	1	NS
ENSG00000186115	22.4495	0.1927	0.348803	0.699166	0.8734	1	NS
ENSG00000157657	131.401	0.00496022	0.208894	0.699052	0.873427	1	NS
ENSG00000144736	578.016	-0.00676003	0.0680733	0.698716	0.873506	1	NS
ENSG00000154447	129.153	0.0933278	0.136255	0.698655	0.87352	1	NS
ENSG00000184349	39.6918	0.12867	0.258326	0.698427	0.873574	1	NS
ENSG00000096384	2140.89	0.0645686	0.0861469	0.698363	0.873589	1	NS
ENSG00000277363	54.0442	0.394762	0.696906	0.698146	0.87364	1	NS
ENSG00000121900	7.58305	0.428047	0.623344	0.69814	0.873641	1	NS
ENSG00000240893	9.29651	0.0580669	0.328715	0.69804	0.873665	1	NS
ENSG00000260604	19.5003	0.318092	0.54812	0.698026	0.873668	1	NS
ENSG00000221818	25.9779	0.385576	0.788797	0.697935	0.87369	1	NS
ENSG00000184507	11.6096	0.301842	0.800837	0.697925	0.873692	1	NS
ENSG00000166707	112.336	0.0726204	0.162979	0.697805	0.87372	1	NS
ENSG00000251611	6.99937	0.0157003	0.242693	0.697748	0.873734	1	NS
ENSG00000275882	9.34156	-0.155341	0.225548	0.697702	0.873744	1	NS
ENSG00000237517	12.8705	0.338517	0.734764	0.697659	0.873754	1	NS
ENSG00000284914	7.81679	0.16147	0.453653	0.697587	0.873771	1	NS
ENSG00000212122	5.80449	0.51606	0.905902	0.697533	0.873784	1	NS
ENSG00000175832	15.4876	0.477333	0.788459	0.697333	0.873831	1	NS
ENSG00000273343	45.2532	-0.0263632	0.0948486	0.697321	0.873834	1	NS
ENSG00000172137	9.19876	0.378889	0.809693	0.697281	0.873843	1	NS
ENSG00000105278	26.1229	0.255509	0.515401	0.697024	0.873904	1	NS
ENSG00000160201	368.564	-0.253251	0.305336	0.697013	0.873906	1	NS
ENSG00000232892	9.47234	0.575698	0.878798	0.696928	0.873926	1	NS
ENSG00000060656	60.1487	0.125037	0.551227	0.696769	0.873964	1	NS
ENSG00000182307	536.938	0.0346054	0.0461618	0.696705	0.873979	1	NS
ENSG00000198691	39.0974	0.253053	0.700065	0.696651	0.873991	1	NS
ENSG00000283703	20.3302	0.28342	0.780068	0.696633	0.873996	1	NS
ENSG00000133131	205.772	0.0129046	0.0924486	0.696494	0.874028	1	NS
ENSG00000171804	37.4978	0.150477	0.613277	0.696488	0.87403	1	NS
ENSG00000259236	12.0216	0.344569	0.851503	0.69619	0.8741	1	NS
ENSG00000249306	13.7653	0.430785	0.827095	0.696083	0.874125	1	NS
ENSG00000002079	24.8689	0.42234	0.804201	0.695859	0.874177	1	NS
ENSG00000095752	8.13866	0.426572	0.783255	0.695851	0.874179	1	NS
ENSG00000120093	111.904	0.133381	0.20787	0.695827	0.874185	1	NS
ENSG00000267733	10.7894	0.304284	0.383547	0.695759	0.874201	1	NS
ENSG00000140955	17.9409	0.58301	0.790377	0.695626	0.874232	1	NS
ENSG00000002016	324.585	-0.0266576	0.0728661	0.69552	0.874257	1	NS
ENSG00000233060	21.1765	-0.0119699	0.118032	0.695515	0.874258	1	NS
ENSG00000258512	23.443	-0.0174402	0.156668	0.695459	0.874271	1	NS
ENSG00000175600	67.2935	0.0503509	0.169599	0.695311	0.874306	1	NS
ENSG00000163687	32.0568	-0.102307	0.212422	0.695014	0.874376	1	NS
[truncated: 3,169,445 more chars]
