## Supplementary Table 2 for "Transcriptomics profiling of Parkinson’s disease progression subtypes reveals distinctive patterns of gene expression" (part 1 of 3)

### Sheet: Legend
Sheet n	Analysis	Database	Subtype
1	ORA	GO	S1
2	ORA	GO	S2
3	ORA	GO	S3
4	ORA	KEGG	S1
5	ORA	KEGG	S2
6	ORA	KEGG	S3
7	ORA	WP	S1
8	ORA	WP	S2
9	ORA	WP	S3
10	GSEA	GO	S1
11	GSEA	GO	S2
12	GSEA	GO	S3
13	Semantic similarity analysis of GSEA	GO	S1
14	Semantic similarity analysis of GSEA	GO	S2
15	Semantic similarity analysis of GSEA	GO	S3
16	GSEA	KEGG	S1
17	GSEA	KEGG	S2
18	GSEA	KEGG	S3
19	GSEA	WP	S1
20	GSEA	WP	S2
21	GSEA	WP	S3

### Sheet: 1
ID	Description	GeneRatio	BgRatio	pvalue	p.adjust	qvalue	geneID	Count
GO:0019646	aerobic electron transport chain	8/49	84/13266	6.71651e-10	6.18258e-07	5.54452e-07	UQCRB/NDUFA1/PARK7/ND1/NDUFS5/ND5/UQCRH/NDUFB3	8
GO:0006119	oxidative phosphorylation	9/49	132/13266	1.06584e-09	6.18258e-07	5.54452e-07	UQCRB/NDUFA1/ATP5ME/PARK7/ND1/NDUFS5/ND5/UQCRH/NDUFB3	9
GO:0042773	ATP synthesis coupled electron transport	8/49	92/13266	1.40274e-09	6.18258e-07	5.54452e-07	UQCRB/NDUFA1/PARK7/ND1/NDUFS5/ND5/UQCRH/NDUFB3	8
GO:0042775	mitochondrial ATP synthesis coupled electron transport	8/49	92/13266	1.40274e-09	6.18258e-07	5.54452e-07	UQCRB/NDUFA1/PARK7/ND1/NDUFS5/ND5/UQCRH/NDUFB3	8
GO:0022904	respiratory electron transport chain	8/49	111/13266	6.31382e-09	2.22625e-06	1.9965e-06	UQCRB/NDUFA1/PARK7/ND1/NDUFS5/ND5/UQCRH/NDUFB3	8
GO:0009060	aerobic respiration	9/49	177/13266	1.41947e-08	4.17087e-06	3.74043e-06	UQCRB/NDUFA1/ATP5ME/PARK7/ND1/NDUFS5/ND5/UQCRH/NDUFB3	9
GO:0006120	mitochondrial electron transport, NADH to ubiquinone	6/49	49/13266	2.29428e-08	5.77832e-06	5.18198e-06	NDUFA1/PARK7/ND1/NDUFS5/ND5/NDUFB3	6
GO:0006754	ATP biosynthetic process	7/49	97/13266	5.99953e-08	1.32215e-05	1.1857e-05	NDUFA1/ATP5ME/ND1/NDUFS5/ND5/TGFB1/NDUFB3	7
GO:0045333	cellular respiration	9/49	218/13266	8.60605e-08	1.53518e-05	1.37674e-05	UQCRB/NDUFA1/ATP5ME/PARK7/ND1/NDUFS5/ND5/UQCRH/NDUFB3	9
GO:0022900	electron transport chain	8/49	155/13266	8.70775e-08	1.53518e-05	1.37674e-05	UQCRB/NDUFA1/PARK7/ND1/NDUFS5/ND5/UQCRH/NDUFB3	8
GO:0009206	purine ribonucleoside triphosphate biosynthetic process	7/49	106/13266	1.11001e-07	1.7401e-05	1.56052e-05	NDUFA1/ATP5ME/ND1/NDUFS5/ND5/TGFB1/NDUFB3	7
GO:0009145	purine nucleoside triphosphate biosynthetic process	7/49	107/13266	1.18441e-07	1.7401e-05	1.56052e-05	NDUFA1/ATP5ME/ND1/NDUFS5/ND5/TGFB1/NDUFB3	7
GO:0042776	proton motive force-driven mitochondrial ATP synthesis	6/49	66/13266	1.42178e-07	1.92815e-05	1.72916e-05	NDUFA1/ATP5ME/ND1/NDUFS5/ND5/NDUFB3	6
GO:0009201	ribonucleoside triphosphate biosynthetic process	7/49	112/13266	1.6228e-07	2.04357e-05	1.83267e-05	NDUFA1/ATP5ME/ND1/NDUFS5/ND5/TGFB1/NDUFB3	7
GO:0015986	proton motive force-driven ATP synthesis	6/49	74/13266	2.83498e-07	3.33204e-05	2.98816e-05	NDUFA1/ATP5ME/ND1/NDUFS5/ND5/NDUFB3	6
GO:0009142	nucleoside triphosphate biosynthetic process	7/49	123/13266	3.08566e-07	3.40001e-05	3.04911e-05	NDUFA1/ATP5ME/ND1/NDUFS5/ND5/TGFB1/NDUFB3	7
GO:0015980	energy derivation by oxidation of organic compounds	9/49	287/13266	8.81073e-07	9.13725e-05	8.19425e-05	UQCRB/NDUFA1/ATP5ME/PARK7/ND1/NDUFS5/ND5/UQCRH/NDUFB3	9
GO:0010257	NADH dehydrogenase complex assembly	5/49	59/13266	2.40298e-06	0.000222971	0.00019996	NDUFA1/ND1/NDUFS5/ND5/NDUFB3	5
GO:0032981	mitochondrial respiratory chain complex I assembly	5/49	59/13266	2.40298e-06	0.000222971	0.00019996	NDUFA1/ND1/NDUFS5/ND5/NDUFB3	5
GO:0046034	ATP metabolic process	7/49	193/13266	6.33821e-06	0.000558713	0.000501052	NDUFA1/ATP5ME/ND1/NDUFS5/ND5/TGFB1/NDUFB3	7
GO:1902600	proton transmembrane transport	6/49	128/13266	7.1411e-06	0.000581166	0.000521188	ATP6V1E1/ATP5ME/PARK7/ND5/UQCRH/ATP6V1D	6
GO:0009152	purine ribonucleotide biosynthetic process	7/49	197/13266	7.25221e-06	0.000581166	0.000521188	NDUFA1/ATP5ME/ND1/NDUFS5/ND5/TGFB1/NDUFB3	7
GO:0006164	purine nucleotide biosynthetic process	7/49	210/13266	1.10138e-05	0.000834491	0.000748369	NDUFA1/ATP5ME/ND1/NDUFS5/ND5/TGFB1/NDUFB3	7
GO:0009260	ribonucleotide biosynthetic process	7/49	211/13266	1.13601e-05	0.000834491	0.000748369	NDUFA1/ATP5ME/ND1/NDUFS5/ND5/TGFB1/NDUFB3	7
GO:0009205	purine ribonucleoside triphosphate metabolic process	7/49	216/13266	1.32297e-05	0.000924397	0.000828996	NDUFA1/ATP5ME/ND1/NDUFS5/ND5/TGFB1/NDUFB3	7
GO:0046390	ribose phosphate biosynthetic process	7/49	217/13266	1.36326e-05	0.000924397	0.000828996	NDUFA1/ATP5ME/ND1/NDUFS5/ND5/TGFB1/NDUFB3	7
GO:0072522	purine-containing compound biosynthetic process	7/49	219/13266	1.44691e-05	0.000944777	0.000847273	NDUFA1/ATP5ME/ND1/NDUFS5/ND5/TGFB1/NDUFB3	7
GO:0009144	purine nucleoside triphosphate metabolic process	7/49	221/13266	1.53476e-05	0.000966353	0.000866622	NDUFA1/ATP5ME/ND1/NDUFS5/ND5/TGFB1/NDUFB3	7
GO:0009199	ribonucleoside triphosphate metabolic process	7/49	223/13266	1.62699e-05	0.000989101	0.000887022	NDUFA1/ATP5ME/ND1/NDUFS5/ND5/TGFB1/NDUFB3	7
GO:0006091	generation of precursor metabolites and energy	9/49	425/13266	2.14984e-05	0.00126339	0.00113301	UQCRB/NDUFA1/ATP5ME/PARK7/ND1/NDUFS5/ND5/UQCRH/NDUFB3	9
GO:0008380	RNA splicing	9/49	427/13266	2.23117e-05	0.00126889	0.00113793	MAGOH/ZMAT2/SYF2/TAF12/SNW1/BUD31/LSM3/RBM8A/HNRNPH2	9
GO:0009141	nucleoside triphosphate metabolic process	7/49	239/13266	2.54365e-05	0.00140139	0.00125676	NDUFA1/ATP5ME/ND1/NDUFS5/ND5/TGFB1/NDUFB3	7
GO:0033108	mitochondrial respiratory chain complex assembly	5/49	98/13266	2.92635e-05	0.00156338	0.00140203	NDUFA1/ND1/NDUFS5/ND5/NDUFB3	5
GO:0009165	nucleotide biosynthetic process	7/49	263/13266	4.68641e-05	0.00236061	0.00211699	NDUFA1/ATP5ME/ND1/NDUFS5/ND5/TGFB1/NDUFB3	7
GO:1901293	nucleoside phosphate biosynthetic process	7/49	263/13266	4.68641e-05	0.00236061	0.00211699	NDUFA1/ATP5ME/ND1/NDUFS5/ND5/TGFB1/NDUFB3	7
GO:0000377	RNA splicing, via transesterification reactions with bulged adenosine as nucleophile	7/49	295/13266	9.65952e-05	0.00460263	0.00412763	MAGOH/ZMAT2/SYF2/SNW1/BUD31/LSM3/RBM8A	7
GO:0000398	mRNA splicing, via spliceosome	7/49	295/13266	9.65952e-05	0.00460263	0.00412763	MAGOH/ZMAT2/SYF2/SNW1/BUD31/LSM3/RBM8A	7
GO:0000375	RNA splicing, via transesterification reactions	7/49	299/13266	0.000105068	0.00487462	0.00437155	MAGOH/ZMAT2/SYF2/SNW1/BUD31/LSM3/RBM8A	7
GO:0098869	cellular oxidant detoxification	4/49	75/13266	0.000164667	0.00744378	0.00667556	HBA2/PARK7/TXN/PRDX1	4
GO:0033138	positive regulation of peptidyl-serine phosphorylation	4/49	77/13266	0.000182349	0.00803702	0.00720758	HSP90AA1/PARK7/TXN/TGFB1	4
GO:0051897	positive regulation of protein kinase B signaling	4/49	81/13266	0.000221768	0.00953604	0.00855189	HSP90AA1/PARK7/TXN/TGFB1	4
GO:1901566	organonitrogen compound biosynthetic process	15/49	1510/13266	0.000238107	0.00992634	0.00890191	LOC112267871/NDUFA1/MAGOH/RPS23/MRPL51/RPL36AL/ATP5ME/PARK7/ND1/NDUFS5/ND5/TGFB1/RPL22/RBM8A/NDUFB3	15
GO:0051168	nuclear export	5/49	153/13266	0.000242106	0.00992634	0.00890191	MAGOH/PARK7/TXN/TGFB1/RBM8A	5
GO:1990748	cellular detoxification	4/49	87/13266	0.000291922	0.0116968	0.0104896	HBA2/PARK7/TXN/PRDX1	4
GO:0042743	hydrogen peroxide metabolic process	3/49	36/13266	0.00031035	0.0121588	0.010904	HBA2/PARK7/PRDX1	3
GO:0043484	regulation of RNA splicing	5/49	164/13266	0.000333826	0.0127943	0.0114738	MAGOH/TAF12/SNW1/RBM8A/HNRNPH2	5
GO:0097237	cellular response to toxic substance	4/49	93/13266	0.000376752	0.0140783	0.0126254	HBA2/PARK7/TXN/PRDX1	4
GO:0000302	response to reactive oxygen species	5/49	169/13266	0.000383301	0.0140783	0.0126254	HBA2/PARK7/TXN/PRDX1/ND5	5
GO:0009150	purine ribonucleotide metabolic process	7/49	383/13266	0.000477629	0.017163	0.0153917	NDUFA1/ATP5ME/ND1/NDUFS5/ND5/TGFB1/NDUFB3	7
GO:0009117	nucleotide metabolic process	8/49	508/13266	0.000494101	0.017163	0.0153917	NDUFA1/ATP5ME/PARK7/ND1/NDUFS5/ND5/TGFB1/NDUFB3	8
GO:0046822	regulation of nucleocytoplasmic transport	4/49	100/13266	0.000496492	0.017163	0.0153917	HSP90AA1/PARK7/TXN/TGFB1	4
GO:0006753	nucleoside phosphate metabolic process	8/49	512/13266	0.000520482	0.0176463	0.0158252	NDUFA1/ATP5ME/PARK7/ND1/NDUFS5/ND5/TGFB1/NDUFB3	8
GO:0098754	detoxification	4/49	102/13266	0.000535164	0.0178018	0.0159646	HBA2/PARK7/TXN/PRDX1	4
GO:0033135	regulation of peptidyl-serine phosphorylation	4/49	103/13266	0.000555284	0.018129	0.016258	HSP90AA1/PARK7/TXN/TGFB1	4
GO:0051409	response to nitrosative stress	2/49	10/13266	0.000590191	0.0189183	0.0169659	PARK7/DNAJA1	2
GO:0009259	ribonucleotide metabolic process	7/49	401/13266	0.000627991	0.0197127	0.0176783	NDUFA1/ATP5ME/ND1/NDUFS5/ND5/TGFB1/NDUFB3	7
GO:0006163	purine nucleotide metabolic process	7/49	402/13266	0.000637337	0.0197127	0.0176783	NDUFA1/ATP5ME/ND1/NDUFS5/ND5/TGFB1/NDUFB3	7
GO:0019693	ribose phosphate metabolic process	7/49	409/13266	0.000705909	0.0207605	0.0186179	NDUFA1/ATP5ME/ND1/NDUFS5/ND5/TGFB1/NDUFB3	7
GO:0006913	nucleocytoplasmic transport	6/49	294/13266	0.00070654	0.0207605	0.0186179	MAGOH/HSP90AA1/PARK7/TXN/TGFB1/RBM8A	6
GO:0051169	nuclear transport	6/49	294/13266	0.00070654	0.0207605	0.0186179	MAGOH/HSP90AA1/PARK7/TXN/TGFB1/RBM8A	6
GO:0042542	response to hydrogen peroxide	4/49	111/13266	0.000736092	0.0212743	0.0190787	HBA2/PARK7/TXN/ND5	4
GO:0043388	positive regulation of DNA binding	3/49	49/13266	0.000774282	0.0220171	0.0197449	PARK7/TXN/TGFB1	3
GO:1901032	negative regulation of response to reactive oxygen species	2/49	12/13266	0.000861537	0.023669	0.0212263	PARK7/TXN	2
GO:1903206	negative regulation of hydrogen peroxide-induced cell death	2/49	12/13266	0.000861537	0.023669	0.0212263	PARK7/TXN	2
GO:0072521	purine-containing compound metabolic process	7/49	424/13266	0.000872653	0.023669	0.0212263	NDUFA1/ATP5ME/ND1/NDUFS5/ND5/TGFB1/NDUFB3	7
GO:0006122	mitochondrial electron transport, ubiquinol to cytochrome c	2/49	13/13266	0.00101578	0.0271336	0.0243334	UQCRB/UQCRH	2
GO:0055086	nucleobase-containing small molecule metabolic process	8/49	574/13266	0.00109882	0.0289137	0.0259297	NDUFA1/ATP5ME/PARK7/ND1/NDUFS5/ND5/TGFB1/NDUFB3	8
GO:0006611	protein export from nucleus	3/49	56/13266	0.00114403	0.0292307	0.026214	PARK7/TXN/TGFB1	3
GO:0032507	maintenance of protein location in cell	3/49	56/13266	0.00114403	0.0292307	0.026214	PARK7/TXN/TMSB10	3
GO:0051896	regulation of protein kinase B signaling	4/49	127/13266	0.00121648	0.030638	0.027476	HSP90AA1/PARK7/TXN/TGFB1	4
GO:0006397	mRNA processing	7/49	454/13266	0.00129926	0.0318643	0.0285758	MAGOH/ZMAT2/SYF2/SNW1/BUD31/LSM3/RBM8A	7
GO:0065003	protein-containing complex assembly	13/49	1398/13266	0.00130132	0.0318643	0.0285758	NDUFA1/AIF1/HSP90AA1/ARPC3/PARK7/ND1/NDUFS5/TAF12/TMSB10/ND5/TGFB1/CLTA/NDUFB3	13
GO:1902883	negative regulation of response to oxidative stress	2/49	16/13266	0.00155172	0.0374751	0.0336076	PARK7/TXN	2

### Sheet: 2
ID	Description	GeneRatio	BgRatio	pvalue	p.adjust	qvalue	geneID	Count
GO:0006396	RNA processing	10/15	1078/16160	3.69706e-09	8.87294e-07	7.43303e-07	SNORD89/SCARNA7/SNORD9/SNORD15B/RNU6ATAC/SNORA49/RNU5B-1/SNORA22/RNU6-9/SNORA28	10
GO:0000244	spliceosomal tri-snRNP complex assembly	3/15	23/16160	1.13318e-06	0.000135981	0.000113914	RNU6ATAC/RNU5B-1/RNU6-9	3
GO:0010467	gene expression	14/15	5847/16160	6.48712e-06	0.00051897	0.000434751	SNORD89/IGLV1-40/SCARNA7/NCAPG2/SNORD9/TAF1D/IGKV1-9/SNORD15B/RNU6ATAC/SNORA49/RNU5B-1/SNORA22/RNU6-9/SNORA28	14
GO:0000387	spliceosomal snRNP assembly	3/15	48/16160	1.09137e-05	0.000654823	0.000548558	RNU6ATAC/RNU5B-1/RNU6-9	3
GO:0016070	RNA metabolic process	12/15	4390/16160	3.06978e-05	0.0014735	0.00123438	SNORD89/SCARNA7/NCAPG2/SNORD9/TAF1D/SNORD15B/RNU6ATAC/SNORA49/RNU5B-1/SNORA22/RNU6-9/SNORA28	12
GO:0090304	nucleic acid metabolic process	12/15	4912/16160	0.000104888	0.00419553	0.00351468	SNORD89/SCARNA7/NCAPG2/SNORD9/TAF1D/SNORD15B/RNU6ATAC/SNORA49/RNU5B-1/SNORA22/RNU6-9/SNORA28	12
GO:0006139	nucleobase-containing compound metabolic process	12/15	5443/16160	0.000316616	0.0108554	0.00909378	SNORD89/SCARNA7/NCAPG2/SNORD9/TAF1D/SNORD15B/RNU6ATAC/SNORA49/RNU5B-1/SNORA22/RNU6-9/SNORA28	12
GO:0046483	heterocycle metabolic process	12/15	5596/16160	0.000425258	0.0124855	0.0104593	SNORD89/SCARNA7/NCAPG2/SNORD9/TAF1D/SNORD15B/RNU6ATAC/SNORA49/RNU5B-1/SNORA22/RNU6-9/SNORA28	12
GO:0006725	cellular aromatic compound metabolic process	12/15	5647/16160	0.000468205	0.0124855	0.0104593	SNORD89/SCARNA7/NCAPG2/SNORD9/TAF1D/SNORD15B/RNU6ATAC/SNORA49/RNU5B-1/SNORA22/RNU6-9/SNORA28	12
GO:1901360	organic cyclic compound metabolic process	12/15	5860/16160	0.000692105	0.0166105	0.013915	SNORD89/SCARNA7/NCAPG2/SNORD9/TAF1D/SNORD15B/RNU6ATAC/SNORA49/RNU5B-1/SNORA22/RNU6-9/SNORA28	12
GO:0022618	ribonucleoprotein complex assembly	3/15	220/16160	0.00100349	0.0218944	0.0183413	RNU6ATAC/RNU5B-1/RNU6-9	3
GO:0071826	ribonucleoprotein complex subunit organization	3/15	228/16160	0.00111255	0.022251	0.0186401	RNU6ATAC/RNU5B-1/RNU6-9	3
GO:0034641	cellular nitrogen compound metabolic process	12/15	6230/16160	0.00131187	0.0242192	0.0202889	SNORD89/SCARNA7/NCAPG2/SNORD9/TAF1D/SNORD15B/RNU6ATAC/SNORA49/RNU5B-1/SNORA22/RNU6-9/SNORA28	12
GO:0043170	macromolecule metabolic process	14/15	8876/16160	0.00165623	0.0283925	0.0237849	SNORD89/IGLV1-40/SCARNA7/NCAPG2/SNORD9/TAF1D/IGKV1-9/SNORD15B/RNU6ATAC/SNORA49/RNU5B-1/SNORA22/RNU6-9/SNORA28	14
GO:0008152	metabolic process	15/15	10743/16160	0.00218192	0.0349108	0.0292454	SNORD89/IGLV1-40/SCARNA7/NCAPG2/SNORD9/TAF1D/IGKV1-9/SNORD15B/RNU6ATAC/SNORA49/RNU5B-1/PPP1R35/SNORA22/RNU6-9/SNORA28	15
GO:0000377	RNA splicing, via transesterification reactions with bulged adenosine as nucleophile	3/15	311/16160	0.00270512	0.0373988	0.0313297	RNU6ATAC/RNU5B-1/RNU6-9	3
GO:0000398	mRNA splicing, via spliceosome	3/15	311/16160	0.00270512	0.0373988	0.0313297	RNU6ATAC/RNU5B-1/RNU6-9	3
GO:0000375	RNA splicing, via transesterification reactions	3/15	315/16160	0.00280491	0.0373988	0.0313297	RNU6ATAC/RNU5B-1/RNU6-9	3

### Sheet: 3
ID	Description	GeneRatio	BgRatio	pvalue	p.adjust	qvalue	geneID	Count
GO:0042542	response to hydrogen peroxide	3/5	123/17432	3.39303e-06	0.000788996	0.00057628	HBA1/ND6/HBA2	3
GO:0015670	carbon dioxide transport	2/5	13/17432	5.12751e-06	0.000788996	0.00057628	HBA1/HBA2	2
GO:0015671	oxygen transport	2/5	15/17432	6.90084e-06	0.000788996	0.00057628	HBA1/HBA2	2
GO:0000302	response to reactive oxygen species	3/5	193/17432	1.31461e-05	0.000946143	0.00069106	HBA1/ND6/HBA2	3
GO:0015669	gas transport	2/5	21/17432	1.37922e-05	0.000946143	0.00069106	HBA1/HBA2	2
GO:0019755	one-carbon compound transport	2/5	23/17432	1.66125e-05	0.000949679	0.000693643	HBA1/HBA2	2
GO:0042744	hydrogen peroxide catabolic process	2/5	29/17432	2.66404e-05	0.00130538	0.000953445	HBA1/HBA2	2
GO:0042743	hydrogen peroxide metabolic process	2/5	54/17432	9.36282e-05	0.00401431	0.00293204	HBA1/HBA2	2
GO:0006979	response to oxidative stress	3/5	420/17432	0.000133954	0.00510512	0.00372877	HBA1/ND6/HBA2	3
GO:0010035	response to inorganic substance	3/5	541/17432	0.000283716	0.00906656	0.00662219	HBA1/ND6/HBA2	3
GO:0098869	cellular oxidant detoxification	2/5	95/17432	0.000290764	0.00906656	0.00662219	HBA1/HBA2	2
GO:1990748	cellular detoxification	2/5	110/17432	0.000389726	0.0111397	0.00813638	HBA1/HBA2	2
GO:0097237	cellular response to toxic substance	2/5	118/17432	0.00044834	0.0118293	0.00864008	HBA1/HBA2	2
GO:0098754	detoxification	2/5	137/17432	0.000603739	0.0147916	0.0108037	HBA1/HBA2	2
GO:0072593	reactive oxygen species metabolic process	2/5	229/17432	0.00167398	0.0371363	0.0271242	HBA1/HBA2	2
GO:0009636	response to toxic substance	2/5	233/17432	0.0017323	0.0371363	0.0271242	HBA1/HBA2	2

### Sheet: 4
ID	Description	GeneRatio	BgRatio	pvalue	p.adjust	qvalue	geneID	Count
hsa00190	Oxidative phosphorylation	10/36	119/6269	6.9624e-10	6.82316e-08	5.7165e-08	7381/4694/529/521/4535/4725/4540/7388/51382/4709	10
hsa05012	Parkinson disease	10/36	233/6269	4.50512e-07	2.20751e-05	1.84947e-05	7381/4694/11315/4535/4725/7295/4540/7388/5694/4709	10
hsa05415	Diabetic cardiomyopathy	8/36	178/6269	5.53256e-06	0.00018073	0.000151417	7381/4694/4535/4725/4540/7040/7388/4709	8
hsa05016	Huntington disease	9/36	273/6269	1.64826e-05	0.000352893	0.000295657	7381/4694/4535/4725/4540/7388/5694/1211/4709	9
hsa04714	Thermogenesis	8/36	209/6269	1.80557e-05	0.000352893	0.000295657	7381/4694/521/4535/4725/4540/7388/4709	8
hsa03040	Spliceosome	7/36	154/6269	2.16057e-05	0.000352893	0.000295657	4116/153527/25949/22938/8896/27258/9939	7
hsa05020	Prion disease	8/36	234/6269	4.08746e-05	0.000572244	0.000479431	7381/4694/4535/4725/4540/7388/5694/4709	8
hsa05208	Chemical carcinogenesis - reactive oxygen species	7/36	194/6269	9.49895e-05	0.00116362	0.000974892	7381/4694/4535/4725/4540/7388/4709	7
hsa04932	Non-alcoholic fatty liver disease	6/36	138/6269	0.000115398	0.00125656	0.00105276	7381/4694/4725/7040/7388/4709	6
hsa04723	Retrograde endocannabinoid signaling	5/36	111/6269	0.000386906	0.00337613	0.00282855	4694/4535/4725/4540/4709	5
hsa05022	Pathways of neurodegeneration - multiple diseases	9/36	411/6269	0.000393222	0.00337613	0.00282855	7381/4694/11315/4535/4725/4540/7388/5694/4709	9
hsa05014	Amyotrophic lateral sclerosis	8/36	327/6269	0.000421114	0.00337613	0.00282855	7381/4694/4535/4725/4540/7388/5694/4709	8
hsa05010	Alzheimer disease	8/36	330/6269	0.000447854	0.00337613	0.00282855	7381/4694/4535/4725/4540/7388/5694/4709	8
hsa04721	Synaptic vesicle cycle	3/36	61/6269	0.00498153	0.0336895	0.0282254	529/1211/51382	3
hsa04966	Collecting duct acid secretion	2/36	19/6269	0.00515656	0.0336895	0.0282254	529/51382	2
hsa05323	Rheumatoid arthritis	3/36	71/6269	0.00760688	0.0465921	0.0390353	529/7040/51382	3

### Sheet: 5
ID	Description	GeneRatio	BgRatio	pvalue	p.adjust	qvalue	geneID	Count
hsa03040	Spliceosome	3/3	159/7400	9.73722e-06	9.73722e-06		26870/26832/101954271	3

### Sheet: 6
ID	Description	GeneRatio	BgRatio	pvalue	p.adjust	qvalue	geneID	Count
hsa05143	African trypanosomiasis	2/4	37/7959	0.000125442	0.00253249	0.00205992	3039/3040	2
hsa05144	Malaria	2/4	50/7959	0.000230227	0.00253249	0.00205992	3039/3040	2

### Sheet: 7
ID	Description	GeneRatio	BgRatio	pvalue	p.adjust	qvalue	geneID	Count
WP111	Electron transport chain: OXPHOS system in mitochondria	8/33	101/6404	2.90193e-08	3.27918e-06	3.02412e-06	7381/4694/521/4535/4725/4540/7388/4709	8
WP4324	Mitochondrial complex I assembly model OXPHOS system	5/33	56/6404	8.3954e-06	0.00047434	0.000437445	4694/4535/4725/4540/4709	5
WP4396	Nonalcoholic fatty liver disease	6/33	135/6404	5.44485e-05	0.00205089	0.00189137	7381/4694/4725/7040/7388/4709	6
WP623	Oxidative phosphorylation	4/33	59/6404	0.000217868	0.00615477	0.00567604	521/4535/4725/4540	4
WP2884	NRF2 pathway	4/33	105/6404	0.00193698	0.0437756	0.0403706	3320/7295/5052/7040	4

### Sheet: 8
ID	Description	GeneRatio	BgRatio	pvalue	p.adjust	qvalue	geneID	Count
WP2853	Endoderm differentiation	1/1	136/7671	0.0177291	0.0185113		54892	1
WP2857	Mesodermal commitment pathway	1/1	142/7671	0.0185113	0.0185113		54892	1

### Sheet: 9
ID	Description	GeneRatio	BgRatio	pvalue	p.adjust	qvalue	geneID	Count
WP4300	Extracellular vesicles in the crosstalk of cardiac cells	1/3	19/8144	0.00698356	0.0445938	0.00640102	332	1
WP3617	Photodynamic therapy-induced NF-kB survival signaling	1/3	35/8144	0.0128392	0.0445938	0.00640102	332	1
WP3614	Photodynamic therapy-induced HIF-1 survival signaling	1/3	38/8144	0.0139345	0.0445938	0.00640102	332	1
WP2332	Interleukin-11 signaling pathway	1/3	44/8144	0.0161228	0.0445938	0.00640102	332	1
WP1533	Vitamin B12 metabolism	1/3	50/8144	0.0183079	0.0445938	0.00640102	3039	1
WP3646	Hepatitis C and hepatocellular carcinoma	1/3	50/8144	0.0183079	0.0445938	0.00640102	332	1
WP2864	Apoptosis-related network due to altered Notch3 in ovarian cancer	1/3	53/8144	0.0193992	0.0445938	0.00640102	332	1
WP395	IL-4 signaling pathway	1/3	54/8144	0.0197628	0.0445938	0.00640102	332	1
WP4324	Mitochondrial complex I assembly model OXPHOS system	1/3	56/8144	0.0204897	0.0445938	0.00640102	4541	1
WP623	Oxidative phosphorylation	1/3	60/8144	0.0219424	0.0445938	0.00640102	4541	1
WP176	Folate metabolism	1/3	68/8144	0.0248436	0.0445938	0.00640102	3039	1
WP3303	RAC1/PAK1/p38/MMP2 pathway	1/3	68/8144	0.0248436	0.0445938	0.00640102	332	1
WP4216	Chromosomal and microsatellite instability in colorectal cancer	1/3	73/8144	0.0266539	0.0445938	0.00640102	332	1
WP15	Selenium micronutrient network	1/3	85/8144	0.0309895	0.0445938	0.00640102	3039	1
WP254	Apoptosis	1/3	86/8144	0.0313502	0.0445938	0.00640102	332	1
WP1772	Apoptosis modulation and signaling	1/3	89/8144	0.0324318	0.0445938	0.00640102	332	1
WP111	Electron transport chain: OXPHOS system in mitochondria	1/3	104/8144	0.0378279	0.0479531	0.00688322	4541	1
WP4659	Gastrin signaling pathway	1/3	114/8144	0.041414	0.0479531	0.00688322	332	1
WP5322	CKAP4 signaling pathway map	1/3	114/8144	0.041414	0.0479531	0.00688322	332	1

### Sheet: 10
ONTOLOGY	ID	Description	setSize	enrichmentScore	NES	pvalue	p.adjust	qvalue	rank	leading_edge	core_enrichment
BP	GO:0032501	multicellular organismal process	5096	-0.515664	-1.43897	1.80739e-53	7.25127e-50	5.48687e-50	2382	tags=19%, list=12%, signal=22%	ENSG00000091972/ENSG00000203663/ENSG00000163491/ENSG00000146918/ENSG00000077063/ENSG00000121570/ENSG00000165304/ENSG00000101977/ENSG00000164867/ENSG00000172554/ENSG00000154639/ENSG00000128805/ENSG00000113555/ENSG00000075275/ENSG00000007038/ENSG00000149646/ENSG00000165891/ENSG00000112210/ENSG00000133661/ENSG00000178860/ENSG00000072657/ENSG00000174607/ENSG00000080824/ENSG00000113356/ENSG00000183087/ENSG00000187800/ENSG00000054356/ENSG00000148600/ENSG00000115457/ENSG00000072163/ENSG00000033122/ENSG00000143153/ENSG00000186642/ENSG00000102678/ENSG00000171444/ENSG00000108576/ENSG00000137941/ENSG00000172361/ENSG00000203867/ENSG00000169330/ENSG00000138798/ENSG00000104728/ENSG00000120659/ENSG00000133121/ENSG00000196584/ENSG00000152785/ENSG00000160145/ENSG00000184500/ENSG00000004799/ENSG00000121742/ENSG00000150764/ENSG00000197275/ENSG00000155974/ENSG00000103528/ENSG00000197046/ENSG00000136960/ENSG00000162643/ENSG00000165821/ENSG00000171368/ENSG00000197181/ENSG00000081052/ENSG00000036448/ENSG00000102755/ENSG00000021826/ENSG00000152939/ENSG00000004846/ENSG00000188766/ENSG00000112414/ENSG00000115266/ENSG00000118193/ENSG00000197467/ENSG00000112742/ENSG00000170955/ENSG00000133101/ENSG00000240505/ENSG00000183691/ENSG00000101003/ENSG00000111254/ENSG00000086717/ENSG00000087237/ENSG00000117595/ENSG00000135862/ENSG00000165730/ENSG00000006747/ENSG00000139351/ENSG00000143199/ENSG00000162383/ENSG00000150672/ENSG00000145911/ENSG00000197646/ENSG00000186115/ENSG00000134769/ENSG00000185008/ENSG00000171320/ENSG00000120217/ENSG00000169684/ENSG00000176890/ENSG00000134532/ENSG00000083857/ENSG00000164082/ENSG00000163697/ENSG00000157388/ENSG00000169031/ENSG00000140807/ENSG00000164796/ENSG00000166349/ENSG00000176495/ENSG00000130812/ENSG00000138669/ENSG00000166866/ENSG00000055732/ENSG00000121594/ENSG00000123096/ENSG00000145244/ENSG00000168772/ENSG00000125266/ENSG00000214140/ENSG00000177283/ENSG00000170615/ENSG00000186472/ENSG00000120875/ENSG00000166126/ENSG00000149256/ENSG00000105948/ENSG00000117411/ENSG00000140682/ENSG00000124920/ENSG00000197558/ENSG00000158747/ENSG00000177301/ENSG00000124785/ENSG00000105472/ENSG00000120756/ENSG00000174705/ENSG00000164683/ENSG00000164283/ENSG00000132681/ENSG00000122728/ENSG00000114315/ENSG00000138182/ENSG00000134121/ENSG00000198796/ENSG00000103740/ENSG00000183963/ENSG00000196296/ENSG00000075391/ENSG00000188958/ENSG00000165995/ENSG00000154856/ENSG00000160867/ENSG00000124507/ENSG00000174371/ENSG00000151320/ENSG00000171595/ENSG00000169258/ENSG00000165810/ENSG00000143845/ENSG00000167100/ENSG00000113296/ENSG00000102934/ENSG00000147862/ENSG00000175894/ENSG00000158683/ENSG00000178053/ENSG00000154040/ENSG00000155530/ENSG00000133019/ENSG00000121236/ENSG00000105464/ENSG00000197594/ENSG00000079215/ENSG00000155980/ENSG00000114455/ENSG00000160207/ENSG00000182580/ENSG00000135338/ENSG00000165409/ENSG00000172264/ENSG00000177238/ENSG00000049130/ENSG00000010319/ENSG00000187608/ENSG00000154134/ENSG00000109927/ENSG00000064199/ENSG00000129038/ENSG00000128482/ENSG00000150625/ENSG00000159625/ENSG00000105613/ENSG00000064309/ENSG00000109501/ENSG00000122786/ENSG00000050628/ENSG00000171680/ENSG00000130529/ENSG00000139567/ENSG00000105928/ENSG00000017427/ENSG00000136237/ENSG00000198963/ENSG00000176884/ENSG00000164904/ENSG00000162407/ENSG00000116285/ENSG00000109819/ENSG00000164066/ENSG00000129682/ENSG00000111335/ENSG00000188611/ENSG00000113389/ENSG00000089127/ENSG00000171385/ENSG00000180934/ENSG00000088899/ENSG00000205683/ENSG00000122966/ENSG00000170390/ENSG00000151640/ENSG00000145708/ENSG00000149131/ENSG00000162545/ENSG00000136546/ENSG00000152580/ENSG00000253293/ENSG00000070915/ENSG00000117724/ENSG00000134245/ENSG00000131400/ENSG00000160284/ENSG00000164050/ENSG00000018408/ENSG00000109099/ENSG00000135424/ENSG00000153531/ENSG00000183579/ENSG00000174469/ENSG00000111199/ENSG00000136449/ENSG00000187122/ENSG00000080166/ENSG00000180914/ENSG00000130702/ENSG00000105997/ENSG00000078018/ENSG00000237988/ENSG00000164509/ENSG00000085999/ENSG00000129173/ENSG00000071909/ENSG00000100206/ENSG00000162631/ENSG00000071539/ENSG00000125845/ENSG00000069188/ENSG00000102001/ENSG00000087258/ENSG00000142949/ENSG00000100095/ENSG00000138685/ENSG00000123095/ENSG00000198795/ENSG00000115112/ENSG00000010379/ENSG00000110799/ENSG00000145103/ENSG00000158296/ENSG00000164078/ENSG00000042781/ENSG00000134716/ENSG00000167634/ENSG00000100678/ENSG00000172901/ENSG00000228198/ENSG00000130558/ENSG00000140675/ENSG00000141161/ENSG00000077327/ENSG00000204248/ENSG00000170579/ENSG00000168546/ENSG00000118257/ENSG00000127412/ENSG00000134376/ENSG00000108387/ENSG00000065361/ENSG00000043591/ENSG00000196581/ENSG00000181585/ENSG00000151090/ENSG00000114923/ENSG00000103316/ENSG00000163431/ENSG00000048342/ENSG00000064787/ENSG00000115183/ENSG00000132932/ENSG00000066032/ENSG00000198400/ENSG00000184916/ENSG00000140795/ENSG00000176887/ENSG00000167191/ENSG00000096696/ENSG00000092621/ENSG00000099957/ENSG00000128567/ENSG00000102383/ENSG00000105792/ENSG00000196218/ENSG00000188343/ENSG00000188037/ENSG00000117707/ENSG00000177398/ENSG00000150760/ENSG00000187391/ENSG00000130477/ENSG00000077264/ENSG00000150275/ENSG00000198785/ENSG00000179954/ENSG00000170485/ENSG00000142627/ENSG00000131941/ENSG00000113231/ENSG00000091536/ENSG00000008735/ENSG00000164741/ENSG00000163092/ENSG00000196876/ENSG00000054598/ENSG00000085276/ENSG00000162337/ENSG00000125618/ENSG00000144724/ENSG00000127329/ENSG00000110092/ENSG00000124302/ENSG00000120903/ENSG00000166833/ENSG00000073712/ENSG00000173320/ENSG00000085741/ENSG00000119508/ENSG00000134138/ENSG00000144681/ENSG00000114487/ENSG00000188157/ENSG00000156687/ENSG00000100320/ENSG00000157368/ENSG00000162733/ENSG00000039560/ENSG00000169083/ENSG00000198722/ENSG00000079841/ENSG00000136367/ENSG00000206557/ENSG00000111249/ENSG00000138792/ENSG00000127863/ENSG00000196878/ENSG00000131711/ENSG00000146555/ENSG00000132170/ENSG00000046604/ENSG00000197702/ENSG00000136531/ENSG00000164175/ENSG00000109265/ENSG00000176406/ENSG00000155719/ENSG00000167723/ENSG00000186326/ENSG00000144847/ENSG00000143341/ENSG00000121753/ENSG00000112320/ENSG00000187498/ENSG00000137819/ENSG00000141448/ENSG00000168779/ENSG00000137474/ENSG00000154556/ENSG00000153707/ENSG00000153902/ENSG00000156113/ENSG00000184304/ENSG00000150394/ENSG00000001626/ENSG00000163485/ENSG00000113645/ENSG00000188730/ENSG00000100285/ENSG00000144285/ENSG00000102024/ENSG00000067445/ENSG00000160460/ENSG00000078098/ENSG00000095627/ENSG00000174233/ENSG00000121101/ENSG00000198753/ENSG00000160323/ENSG00000135480/ENSG00000130037/ENSG00000181790/ENSG00000185483/ENSG00000003137/ENSG00000110076/ENSG00000106571/ENSG00000175899/ENSG00000116183/ENSG00000111331/ENSG00000186862/ENSG00000134253/ENSG00000178342/ENSG00000186081/ENSG00000156194/ENSG00000036530/ENSG00000108852/ENSG00000196557/ENSG00000133216/ENSG00000069431/ENSG00000061337/ENSG00000073146/ENSG00000006468/ENSG00000095777/ENSG00000011465/ENSG00000183873/ENSG00000147642/ENSG00000071282/ENSG00000137693/ENSG00000111077/ENSG00000187323/ENSG00000157680/ENSG00000154380/ENSG00000091137/ENSG00000116141/ENSG00000144061/ENSG00000164199/ENSG00000019186/ENSG00000134508/ENSG00000186188/ENSG00000165731/ENSG00000145362/ENSG00000115705/ENSG00000135903/ENSG00000165695/ENSG00000205221/ENSG00000007314/ENSG00000068078/ENSG00000251322/ENSG00000170421/ENSG00000118898/ENSG00000154721/ENSG00000103647/ENSG00000182168/ENSG00000053108/ENSG00000198626/ENSG00000092421/ENSG00000116147/ENSG00000102996/ENSG00000179603/ENSG00000142156/ENSG00000141519/ENSG00000185070/ENSG00000121743/ENSG00000107821/ENSG00000144619/ENSG00000136235/ENSG00000046889/ENSG00000143195/ENSG00000183856/ENSG00000100433/ENSG00000167693/ENSG00000104237/ENSG00000175344/ENSG00000078900/ENSG00000164692/ENSG00000100065/ENSG00000172139/ENSG00000155816/ENSG00000164093/ENSG00000151632/ENSG00000162692/ENSG00000172867/ENSG00000183117/ENSG00000164946/ENSG00000203697/ENSG00000128602/ENSG00000104313/ENSG00000124205/ENSG00000173894/ENSG00000149571/ENSG00000100968/ENSG00000161509/ENSG00000164619/ENSG00000185551/ENSG00000165125/ENSG00000140832/ENSG00000047936/ENSG00000189056/ENSG00000050165/ENSG00000092051/ENSG00000166402/ENSG00000143494/ENSG00000007062/ENSG00000146216/ENSG00000117013/ENSG00000106536/ENSG00000166206/ENSG00000113361/ENSG00000173809/ENSG00000137834/ENSG00000046653/ENSG00000114646/ENSG00000076716/ENSG00000104332/ENSG00000112964/ENSG00000108821/ENSG00000155761/ENSG00000070159/ENSG00000174804/ENSG00000116544/ENSG00000144868/ENSG00000099954/ENSG00000198929/ENSG00000182963/ENSG00000168314/ENSG00000196632/ENSG00000163638/ENSG00000133083/ENSG00000149488/ENSG00000126838/ENSG00000184058/ENSG00000142798/ENSG00000168356/ENSG00000197410/ENSG00000090539/ENSG00000104044/ENSG00000050555/ENSG00000150893/ENSG00000105976/ENSG00000153246/ENSG00000146038/ENSG00000165323/ENSG00000186417/ENSG00000106078/ENSG00000064300/ENSG00000091513/ENSG00000137872/ENSG00000137507/ENSG00000134438/ENSG00000143147/ENSG00000116329/ENSG00000170442/ENSG00000145147/ENSG00000134853/ENSG00000187079/ENSG00000152767/ENSG00000102038/ENSG00000182771/ENSG00000109047/ENSG00000144452/ENSG00000120549/ENSG00000162374/ENSG00000114251/ENSG00000124006/ENSG00000165091/ENSG00000112164/ENSG00000083067/ENSG00000226288/ENSG00000141449/ENSG00000174059/ENSG00000149948/ENSG00000135111/ENSG00000144488/ENSG00000143816/ENSG00000146197/ENSG00000155886/ENSG00000184185/ENSG00000115414/ENSG00000163362/ENSG00000166073/ENSG00000189182/ENSG00000197748/ENSG00000144857/ENSG00000039139/ENSG00000152104/ENSG00000204291/ENSG00000158258/ENSG00000078328/ENSG00000101489/ENSG00000198947/ENSG00000006704/ENSG00000169071/ENSG00000183715/ENSG00000095587/ENSG00000182070/ENSG00000078549/ENSG00000138193/ENSG00000081923/ENSG00000145934/ENSG00000187486/ENSG00000070985/ENSG00000143355/ENSG00000180113/ENSG00000006042/ENSG00000162510/ENSG00000113657/ENSG00000113262/ENSG00000145536/ENSG00000169752/ENSG00000171246/ENSG00000170927/ENSG00000133454/ENSG00000122367/ENSG00000061455/ENSG00000062038/ENSG00000165899/ENSG00000139767/ENSG00000165633/ENSG00000198010/ENSG00000164061/ENSG00000183287/ENSG00000019144/ENSG00000102385/ENSG00000131095/ENSG00000128683/ENSG00000138771/ENSG00000130508/ENSG00000169126/ENSG00000169862/ENSG00000182667/ENSG00000166450/ENSG00000058335/ENSG00000149596/ENSG00000105877/ENSG00000119547/ENSG00000101680/ENSG00000134871/ENSG00000198732/ENSG00000173898/ENSG00000151388/ENSG00000218336/ENSG00000164488/ENSG00000089116/ENSG00000072182/ENSG00000066056/ENSG00000076706/ENSG00000159307/ENSG00000169436/ENSG00000136574/ENSG00000186094/ENSG00000132972/ENSG00000110436/ENSG00000165124/ENSG00000148082/ENSG00000104067/ENSG00000135638/ENSG00000197905/ENSG00000158458/ENSG00000111799/ENSG00000186487/ENSG00000003989/ENSG00000153012/ENSG00000058404/ENSG00000196208/ENSG00000173769/ENSG00000165757/ENSG00000134321/ENSG00000103546/ENSG00000169184/ENSG00000018625/ENSG00000165973/ENSG00000184254/ENSG00000084674/ENSG00000140937/ENSG00000134874/ENSG00000069011/ENSG00000063660/ENSG00000074181/ENSG00000152092/ENSG00000134775/ENSG00000144481/ENSG00000148053/ENSG00000052850/ENSG00000101115/ENSG00000174672/ENSG00000113739/ENSG00000196739/ENSG00000196639/ENSG00000137203/ENSG00000184937/ENSG00000155897/ENSG00000176697/ENSG00000137491/ENSG00000151067/ENSG00000140873/ENSG00000153292/ENSG00000204099/ENSG00000066735/ENSG00000089250/ENSG00000105392/ENSG00000114019/ENSG00000177551/ENSG00000115884/ENSG00000182256/ENSG00000006071/ENSG00000107130/ENSG00000007372/ENSG00000167306/ENSG00000162849/ENSG00000159263/ENSG00000077943/ENSG00000196132/ENSG00000125813/ENSG00000104967/ENSG00000167281/ENSG00000177508/ENSG00000205363/ENSG00000162409/ENSG00000140279/ENSG00000155511/ENSG00000085552/ENSG00000124092/ENSG00000140538/ENSG00000106852/ENSG00000164362/ENSG00000112499/ENSG00000113763/ENSG00000273079/ENSG00000152670/ENSG00000188803/ENSG00000141052/ENSG00000158125/ENSG00000069812/ENSG00000107731/ENSG00000007171/ENSG00000111344/ENSG00000036828/ENSG00000108231/ENSG00000136944/ENSG00000213853/ENSG00000173269/ENSG00000143858/ENSG00000070808/ENSG00000119283/ENSG00000120332/ENSG00000151892/ENSG00000138759/ENSG00000277363/ENSG00000112769/ENSG00000162761/ENSG00000130635/ENSG00000139219/ENSG00000136099/ENSG00000164742/ENSG00000087116/ENSG00000255690/ENSG00000221818/ENSG00000136848/ENSG00000109832/ENSG00000184347/ENSG00000186868/ENSG00000182752/ENSG00000027644/ENSG00000086696/ENSG00000119715/ENSG00000163075/ENSG00000108684/ENSG00000145113/ENSG00000166923/ENSG00000182175/ENSG00000128052/ENSG00000138162/ENSG00000197496/ENSG00000163817/ENSG00000166257/ENSG00000089225/ENSG00000163395/ENSG00000198691/ENSG00000119973/ENSG00000077522/ENSG00000011347/ENSG00000144730/ENSG00000144596/ENSG00000002746/ENSG00000204624/ENSG00000197859/ENSG00000053747/ENSG00000177103/ENSG00000133392/ENSG00000120907/ENSG00000125207/ENSG00000092054/ENSG00000183638/ENSG00000273706/ENSG00000157103/ENSG00000137857/ENSG00000157087/ENSG00000204175/ENSG00000173546/ENSG00000103034/ENSG00000171435/ENSG00000075043/ENSG00000179242/ENSG00000163531/ENSG00000143921/ENSG00000173805/ENSG00000101144/ENSG00000157890/ENSG00000186340/ENSG00000092445/ENSG00000146648/ENSG00000171551/ENSG00000171587/ENSG00000173175/ENSG00000171094/ENSG00000161681/ENSG00000086570/ENSG00000095203/ENSG00000154099/ENSG00000118160/ENSG00000159450/ENSG00000132164/ENSG00000188064/ENSG00000157766/ENSG00000111783/ENSG00000101204/ENSG00000169604/ENSG00000101076/ENSG00000081248/ENSG00000184144/ENSG00000049540/ENSG00000132437/ENSG00000101670/ENSG00000011332/ENSG00000082684/ENSG00000181291/ENSG00000158445/ENSG00000136011/ENSG00000172379/ENSG00000100234/ENSG00000103888/ENSG00000064655/ENSG00000077942/ENSG00000075891/ENSG00000167178/ENSG00000050820/ENSG00000041982/ENSG00000159217/ENSG00000137809/ENSG00000091136/ENSG00000116254/ENSG00000171540/ENSG00000105357/ENSG00000006283/ENSG00000133863/ENSG00000166573/ENSG00000006611/ENSG00000183454/ENSG00000117154/ENSG00000129159/ENSG00000117971/ENSG00000166596/ENSG00000136378/ENSG00000154133/ENSG00000072832/ENSG00000121068/ENSG00000168447/ENSG00000197893/ENSG00000255346/ENSG00000065320/ENSG00000118194/ENSG00000138622/ENSG00000108379/ENSG00000181378/ENSG00000103855/ENSG00000070729/ENSG00000154118/ENSG00000162105/ENSG00000167751/ENSG00000197616/ENSG00000124140/ENSG00000133020/ENSG00000087245/ENSG00000069122/ENSG00000142661/ENSG00000121075/ENSG00000157423/ENSG00000169174/ENSG00000145920/ENSG00000130294/ENSG00000156959/ENSG00000134160/ENSG00000154975/ENSG00000184956/ENSG00000066248/ENSG00000109758/ENSG00000006788/ENSG00000277399/ENSG00000149654/ENSG00000007174/ENSG00000176678/ENSG00000140557/ENSG00000074047/ENSG00000137869/ENSG00000188162/ENSG00000264424/ENSG00000237515/ENSG00000157851/ENSG00000113430/ENSG00000084636/ENSG00000094755/ENSG00000185313/ENSG00000198788/ENSG00000109061/ENSG00000183317/ENSG00000140945/ENSG00000154864/ENSG00000081479/ENSG00000130707/ENSG00000142611/ENSG00000124440/ENSG00000131620/ENSG00000134569/ENSG00000148204/ENSG00000174498/ENSG00000198597/ENSG00000067842/ENSG00000058085/ENSG00000125414/ENSG00000137573/ENSG00000159173/ENSG00000102935/ENSG00000164690/ENSG00000066629/ENSG00000142700/ENSG00000219438/ENSG00000278570/ENSG00000165643/ENSG00000095713/ENSG00000115155/ENSG00000183853/ENSG00000197106/ENSG00000137868/ENSG00000080293/ENSG00000122574/ENSG00000070886/ENSG00000127472/ENSG00000100170/ENSG00000143520/ENSG00000143631/ENSG00000243137
BP	GO:0003008	system process	1273	-0.621787	-1.72761	2.31558e-45	4.64505e-42	3.51481e-42	2065	tags=27%, list=10%, signal=26%	ENSG00000162383/ENSG00000186115/ENSG00000134769/ENSG00000169684/ENSG00000163697/ENSG00000157388/ENSG00000169031/ENSG00000166349/ENSG00000176495/ENSG00000166866/ENSG00000123096/ENSG00000145244/ENSG00000214140/ENSG00000170615/ENSG00000166126/ENSG00000149256/ENSG00000117411/ENSG00000124920/ENSG00000177301/ENSG00000120756/ENSG00000132681/ENSG00000134121/ENSG00000183963/ENSG00000196296/ENSG00000188958/ENSG00000165995/ENSG00000151320/ENSG00000175894/ENSG00000133019/ENSG00000105464/ENSG00000079215/ENSG00000177238/ENSG00000109927/ENSG00000109501/ENSG00000122786/ENSG00000050628/ENSG00000130529/ENSG00000139567/ENSG00000105928/ENSG00000017427/ENSG00000198963/ENSG00000176884/ENSG00000164904/ENSG00000116285/ENSG00000129682/ENSG00000113389/ENSG00000171385/ENSG00000180934/ENSG00000145708/ENSG00000149131/ENSG00000162545/ENSG00000136546/ENSG00000018408/ENSG00000174469/ENSG00000111199/ENSG00000180914/ENSG00000237988/ENSG00000071909/ENSG00000102001/ENSG00000087258/ENSG00000010379/ENSG00000158296/ENSG00000042781/ENSG00000134716/ENSG00000100678/ENSG00000172901/ENSG00000228198/ENSG00000140675/ENSG00000204248/ENSG00000170579/ENSG00000127412/ENSG00000134376/ENSG00000043591/ENSG00000181585/ENSG00000151090/ENSG00000114923/ENSG00000103316/ENSG00000163431/ENSG00000115183/ENSG00000132932/ENSG00000066032/ENSG00000198400/ENSG00000184916/ENSG00000140795/ENSG00000096696/ENSG00000099957/ENSG00000105792/ENSG00000196218/ENSG00000188037/ENSG00000150275/ENSG00000198785/ENSG00000131941/ENSG00000113231/ENSG00000091536/ENSG00000008735/ENSG00000196876/ENSG00000054598/ENSG00000162337/ENSG00000120903/ENSG00000166833/ENSG00000073712/ENSG00000119508/ENSG00000134138/ENSG00000144681/ENSG00000169083/ENSG00000198722/ENSG00000079841/ENSG00000136367/ENSG00000111249/ENSG00000138792/ENSG00000132170/ENSG00000046604/ENSG00000136531/ENSG00000164175/ENSG00000109265/ENSG00000176406/ENSG00000155719/ENSG00000186326/ENSG00000144847/ENSG00000143341/ENSG00000112320/ENSG00000141448/ENSG00000168779/ENSG00000137474/ENSG00000154556/ENSG00000156113/ENSG00000163485/ENSG00000144285/ENSG00000160460/ENSG00000174233/ENSG00000130037/ENSG00000185483/ENSG00000110076/ENSG00000186862/ENSG00000178342/ENSG00000156194/ENSG00000108852/ENSG00000196557/ENSG00000133216/ENSG00000069431/ENSG00000095777/ENSG00000183873/ENSG00000071282/ENSG00000137693/ENSG00000091137/ENSG00000164199/ENSG00000186188/ENSG00000145362/ENSG00000135903/ENSG00000007314/ENSG00000251322/ENSG00000154721/ENSG00000103647/ENSG00000198626/ENSG00000116147/ENSG00000179603/ENSG00000121743/ENSG00000100433/ENSG00000104237/ENSG00000175344/ENSG00000164692/ENSG00000183117/ENSG00000104313/ENSG00000124205/ENSG00000100968/ENSG00000161509/ENSG00000185551/ENSG00000165125/ENSG00000189056/ENSG00000092051/ENSG00000166402/ENSG00000146216/ENSG00000117013/ENSG00000106536/ENSG00000166206/ENSG00000108821/ENSG00000174804/ENSG00000116544/ENSG00000144868/ENSG00000198929/ENSG00000182963/ENSG00000149488/ENSG00000184058/ENSG00000168356/ENSG00000050555/ENSG00000146038/ENSG00000134438/ENSG00000116329/ENSG00000145147/ENSG00000109047/ENSG00000162374/ENSG00000165091/ENSG00000112164/ENSG00000083067/ENSG00000226288/ENSG00000174059/ENSG00000135111/ENSG00000144488/ENSG00000155886/ENSG00000184185/ENSG00000163362/ENSG00000197748/ENSG00000078328/ENSG00000101489/ENSG00000198947/ENSG00000006704/ENSG00000182070/ENSG00000138193/ENSG00000081923/ENSG00000187486/ENSG00000070985/ENSG00000006042/ENSG00000113262/ENSG00000145536/ENSG00000171246/ENSG00000062038/ENSG00000165899/ENSG00000139767/ENSG00000165633/ENSG00000198010/ENSG00000183287/ENSG00000058335/ENSG00000105877/ENSG00000076706/ENSG00000136574/ENSG00000110436/ENSG00000165124/ENSG00000104067/ENSG00000003989/ENSG00000058404/ENSG00000018625/ENSG00000184254/ENSG00000144481/ENSG00000148053/ENSG00000196639/ENSG00000137203/ENSG00000155897/ENSG00000176697/ENSG00000137491/ENSG00000151067/ENSG00000153292/ENSG00000089250/ENSG00000105392/ENSG00000182256/ENSG00000006071/ENSG00000007372/ENSG00000167306/ENSG00000077943/ENSG00000177508/ENSG00000205363/ENSG00000155511/ENSG00000112499/ENSG00000273079/ENSG00000188803/ENSG00000141052/ENSG00000007171/ENSG00000036828/ENSG00000213853/ENSG00000162761/ENSG00000139219/ENSG00000164742/ENSG00000186868/ENSG00000163075/ENSG00000108684/ENSG00000145113/ENSG00000197496/ENSG00000163817/ENSG00000166257/ENSG00000089225/ENSG00000198691/ENSG00000144596/ENSG00000133392/ENSG00000120907/ENSG00000092054/ENSG00000183638/ENSG00000157103/ENSG00000157087/ENSG00000103034/ENSG00000163531/ENSG00000143921/ENSG00000146648/ENSG00000171551/ENSG00000173175/ENSG00000161681/ENSG00000118160/ENSG00000101204/ENSG00000081248/ENSG00000184144/ENSG00000049540/ENSG00000082684/ENSG00000100234/ENSG00000103888/ENSG00000075891/ENSG00000105357/ENSG00000006283/ENSG00000166573/ENSG00000006611/ENSG00000183454/ENSG00000117971/ENSG00000121068/ENSG00000168447/ENSG00000118194/ENSG00000138622/ENSG00000070729/ENSG00000154118/ENSG00000162105/ENSG00000167751/ENSG00000197616/ENSG00000124140/ENSG00000133020/ENSG00000087245/ENSG00000069122/ENSG00000142661/ENSG00000156959/ENSG00000134160/ENSG00000184956/ENSG00000006788/ENSG00000277399/ENSG00000007174/ENSG00000137869/ENSG00000188162/ENSG00000264424/ENSG00000237515/ENSG00000094755/ENSG00000185313/ENSG00000198788/ENSG00000109061/ENSG00000154864/ENSG00000081479/ENSG00000131620/ENSG00000148204/ENSG00000174498/ENSG00000067842/ENSG00000125414/ENSG00000137573/ENSG00000159173/ENSG00000278570/ENSG00000115155/ENSG00000183853/ENSG00000197106/ENSG00000137868/ENSG00000100170
BP	GO:0007399	nervous system development	1856	-0.575816	-1.6027	7.41402e-41	1.1898e-37	9.00296e-38	1961	tags=21%, list=10%, signal=21%	ENSG00000125266/ENSG00000177283/ENSG00000186472/ENSG00000149256/ENSG00000117411/ENSG00000124920/ENSG00000197558/ENSG00000158747/ENSG00000177301/ENSG00000124785/ENSG00000120756/ENSG00000164683/ENSG00000114315/ENSG00000138182/ENSG00000134121/ENSG00000103740/ENSG00000154856/ENSG00000124507/ENSG00000169258/ENSG00000167100/ENSG00000102934/ENSG00000147862/ENSG00000133019/ENSG00000105464/ENSG00000079215/ENSG00000155980/ENSG00000182580/ENSG00000172264/ENSG00000010319/ENSG00000154134/ENSG00000128482/ENSG00000150625/ENSG00000105613/ENSG00000064309/ENSG00000105928/ENSG00000136237/ENSG00000198963/ENSG00000176884/ENSG00000162407/ENSG00000164066/ENSG00000129682/ENSG00000088899/ENSG00000205683/ENSG00000122966/ENSG00000170390/ENSG00000151640/ENSG00000152580/ENSG00000117724/ENSG00000134245/ENSG00000164050/ENSG00000109099/ENSG00000174469/ENSG00000111199/ENSG00000187122/ENSG00000080166/ENSG00000180914/ENSG00000130702/ENSG00000105997/ENSG00000078018/ENSG00000162631/ENSG00000125845/ENSG00000069188/ENSG00000142949/ENSG00000100095/ENSG00000138685/ENSG00000123095/ENSG00000198795/ENSG00000164078/ENSG00000042781/ENSG00000100678/ENSG00000130558/ENSG00000077327/ENSG00000168546/ENSG00000118257/ENSG00000134376/ENSG00000108387/ENSG00000065361/ENSG00000151090/ENSG00000048342/ENSG00000064787/ENSG00000132932/ENSG00000066032/ENSG00000198400/ENSG00000184916/ENSG00000176887/ENSG00000167191/ENSG00000092621/ENSG00000102383/ENSG00000117707/ENSG00000187391/ENSG00000130477/ENSG00000077264/ENSG00000198785/ENSG00000170485/ENSG00000142627/ENSG00000008735/ENSG00000164741/ENSG00000196876/ENSG00000054598/ENSG00000125618/ENSG00000144724/ENSG00000127329/ENSG00000110092/ENSG00000124302/ENSG00000166833/ENSG00000085741/ENSG00000134138/ENSG00000188157/ENSG00000156687/ENSG00000100320/ENSG00000157368/ENSG00000079841/ENSG00000136367/ENSG00000206557/ENSG00000111249/ENSG00000131711/ENSG00000146555/ENSG00000136531/ENSG00000176406/ENSG00000121753/ENSG00000187498/ENSG00000168779/ENSG00000137474/ENSG00000153707/ENSG00000153902/ENSG00000184304/ENSG00000163485/ENSG00000188730/ENSG00000100285/ENSG00000160460/ENSG00000174233/ENSG00000198753/ENSG00000181790/ENSG00000185483/ENSG00000110076/ENSG00000106571/ENSG00000186862/ENSG00000036530/ENSG00000133216/ENSG00000061337/ENSG00000006468/ENSG00000183873/ENSG00000147642/ENSG00000137693/ENSG00000187323/ENSG00000154380/ENSG00000116141/ENSG00000164199/ENSG00000134508/ENSG00000165731/ENSG00000145362/ENSG00000135903/ENSG00000165695/ENSG00000205221/ENSG00000251322/ENSG00000154721/ENSG00000182168/ENSG00000053108/ENSG00000092421/ENSG00000116147/ENSG00000185070/ENSG00000144619/ENSG00000046889/ENSG00000104237/ENSG00000175344/ENSG00000078900/ENSG00000164093/ENSG00000162692/ENSG00000128602/ENSG00000104313/ENSG00000124205/ENSG00000149571/ENSG00000100968/ENSG00000161509/ENSG00000185551/ENSG00000189056/ENSG00000143494/ENSG00000007062/ENSG00000146216/ENSG00000106536/ENSG00000166206/ENSG00000046653/ENSG00000114646/ENSG00000076716/ENSG00000104332/ENSG00000174804/ENSG00000144868/ENSG00000099954/ENSG00000168314/ENSG00000133083/ENSG00000184058/ENSG00000142798/ENSG00000090539/ENSG00000050555/ENSG00000105976/ENSG00000146038/ENSG00000165323/ENSG00000186417/ENSG00000106078/ENSG00000064300/ENSG00000137872/ENSG00000134438/ENSG00000143147/ENSG00000145147/ENSG00000152767/ENSG00000102038/ENSG00000162374/ENSG00000114251/ENSG00000124006/ENSG00000165091/ENSG00000135111/ENSG00000143816/ENSG00000115414/ENSG00000197748/ENSG00000144857/ENSG00000039139/ENSG00000158258/ENSG00000078328/ENSG00000198947/ENSG00000169071/ENSG00000183715/ENSG00000081923/ENSG00000145934/ENSG00000143355/ENSG00000006042/ENSG00000113657/ENSG00000169752/ENSG00000171246/ENSG00000061455/ENSG00000139767/ENSG00000164061/ENSG00000102385/ENSG00000131095/ENSG00000138771/ENSG00000169126/ENSG00000169862/ENSG00000182667/ENSG00000166450/ENSG00000058335/ENSG00000105877/ENSG00000119547/ENSG00000101680/ENSG00000173898/ENSG00000218336/ENSG00000089116/ENSG00000186094/ENSG00000110436/ENSG00000148082/ENSG00000135638/ENSG00000158458/ENSG00000186487/ENSG00000153012/ENSG00000058404/ENSG00000018625/ENSG00000165973/ENSG00000184254/ENSG00000084674/ENSG00000140937/ENSG00000069011/ENSG00000063660/ENSG00000074181/ENSG00000152092/ENSG00000148053/ENSG00000101115/ENSG00000174672/ENSG00000137203/ENSG00000176697/ENSG00000153292/ENSG00000204099/ENSG00000066735/ENSG00000105392/ENSG00000177551/ENSG00000006071/ENSG00000107130/ENSG00000007372/ENSG00000159263/ENSG00000077943/ENSG00000196132/ENSG00000104967/ENSG00000167281/ENSG00000177508/ENSG00000085552/ENSG00000140538/ENSG00000106852/ENSG00000113763/ENSG00000273079/ENSG00000069812/ENSG00000107731/ENSG00000111344/ENSG00000108231/ENSG00000136944/ENSG00000143858/ENSG00000070808/ENSG00000119283/ENSG00000120332/ENSG00000151892/ENSG00000277363/ENSG00000162761/ENSG00000139219/ENSG00000164742/ENSG00000136848/ENSG00000184347/ENSG00000186868/ENSG00000108684/ENSG00000182175/ENSG00000138162/ENSG00000166257/ENSG00000163395/ENSG00000002746/ENSG00000204624/ENSG00000053747/ENSG00000177103/ENSG00000183638/ENSG00000273706/ENSG00000157087/ENSG00000204175/ENSG00000173546/ENSG00000103034/ENSG00000075043/ENSG00000179242/ENSG00000163531/ENSG00000173805/ENSG00000101144/ENSG00000186340/ENSG00000092445/ENSG00000146648/ENSG00000171587/ENSG00000171094/ENSG00000161681/ENSG00000132164/ENSG00000188064/ENSG00000157766/ENSG00000111783/ENSG00000184144/ENSG00000011332/ENSG00000082684/ENSG00000181291/ENSG00000158445/ENSG00000172379/ENSG00000075891/ENSG00000167178/ENSG00000041982/ENSG00000159217/ENSG00000091136/ENSG00000116254/ENSG00000171540/ENSG00000006611/ENSG00000183454/ENSG00000117154/ENSG00000129159/ENSG00000154133/ENSG00000072832/ENSG00000121068/ENSG00000065320/ENSG00000108379/ENSG00000070729/ENSG00000162105/ENSG00000124140/ENSG00000087245/ENSG00000157423/ENSG00000169174/ENSG00000145920/ENSG00000130294/ENSG00000156959/ENSG00000154975/ENSG00000066248/ENSG00000149654/ENSG00000140557/ENSG00000074047/ENSG00000157851/ENSG00000113430/ENSG00000183317/ENSG00000081479/ENSG00000131620/ENSG00000134569/ENSG00000148204/ENSG00000198597/ENSG00000058085/ENSG00000137573/ENSG00000102935/ENSG00000164690/ENSG00000066629/ENSG00000142700/ENSG00000278570/ENSG00000095713/ENSG00000197106/ENSG00000080293/ENSG00000070886
BP	GO:0048856	anatomical structure development	4271	-0.504033	-1.40565	7.26414e-38	8.32678e-35	6.30068e-35	2361	tags=18%, list=12%, signal=20%	ENSG00000163687/ENSG00000165304/ENSG00000101977/ENSG00000164867/ENSG00000172554/ENSG00000154639/ENSG00000128805/ENSG00000113555/ENSG00000075275/ENSG00000165891/ENSG00000112210/ENSG00000133661/ENSG00000178860/ENSG00000128578/ENSG00000174607/ENSG00000080824/ENSG00000183087/ENSG00000054356/ENSG00000148600/ENSG00000072163/ENSG00000033122/ENSG00000186642/ENSG00000102678/ENSG00000108576/ENSG00000137941/ENSG00000172361/ENSG00000203867/ENSG00000169330/ENSG00000138798/ENSG00000104728/ENSG00000120659/ENSG00000133121/ENSG00000196584/ENSG00000152785/ENSG00000160145/ENSG00000121742/ENSG00000150764/ENSG00000155974/ENSG00000103528/ENSG00000197046/ENSG00000136960/ENSG00000165821/ENSG00000171368/ENSG00000197181/ENSG00000081052/ENSG00000036448/ENSG00000102755/ENSG00000021826/ENSG00000152939/ENSG00000004846/ENSG00000188766/ENSG00000112414/ENSG00000115266/ENSG00000118193/ENSG00000197467/ENSG00000240505/ENSG00000183691/ENSG00000101003/ENSG00000111254/ENSG00000117595/ENSG00000135862/ENSG00000165730/ENSG00000006747/ENSG00000139351/ENSG00000150672/ENSG00000145911/ENSG00000185008/ENSG00000171320/ENSG00000120217/ENSG00000176890/ENSG00000188130/ENSG00000134532/ENSG00000083857/ENSG00000080573/ENSG00000169031/ENSG00000140807/ENSG00000164796/ENSG00000166349/ENSG00000130812/ENSG00000138669/ENSG00000134531/ENSG00000055732/ENSG00000121594/ENSG00000174307/ENSG00000168772/ENSG00000125266/ENSG00000177283/ENSG00000170615/ENSG00000186472/ENSG00000120875/ENSG00000149256/ENSG00000105948/ENSG00000117411/ENSG00000140682/ENSG00000124920/ENSG00000197558/ENSG00000158747/ENSG00000177301/ENSG00000124785/ENSG00000260903/ENSG00000120756/ENSG00000174705/ENSG00000164683/ENSG00000164283/ENSG00000124429/ENSG00000114315/ENSG00000138182/ENSG00000134121/ENSG00000198796/ENSG00000103740/ENSG00000183963/ENSG00000075391/ENSG00000154856/ENSG00000160867/ENSG00000124507/ENSG00000174371/ENSG00000151320/ENSG00000171595/ENSG00000169258/ENSG00000138180/ENSG00000143845/ENSG00000167100/ENSG00000112378/ENSG00000113296/ENSG00000102934/ENSG00000163359/ENSG00000147862/ENSG00000175894/ENSG00000158683/ENSG00000178053/ENSG00000154040/ENSG00000133019/ENSG00000145555/ENSG00000105464/ENSG00000197594/ENSG00000079215/ENSG00000155980/ENSG00000182580/ENSG00000184492/ENSG00000172264/ENSG00000177238/ENSG00000049130/ENSG00000010319/ENSG00000134247/ENSG00000187608/ENSG00000154134/ENSG00000129038/ENSG00000128482/ENSG00000150625/ENSG00000159625/ENSG00000105613/ENSG00000064309/ENSG00000109501/ENSG00000122786/ENSG00000130529/ENSG00000139567/ENSG00000105928/ENSG00000017427/ENSG00000136237/ENSG00000198963/ENSG00000176884/ENSG00000162407/ENSG00000116285/ENSG00000109819/ENSG00000164066/ENSG00000129682/ENSG00000111335/ENSG00000113389/ENSG00000088899/ENSG00000205683/ENSG00000122966/ENSG00000170390/ENSG00000151640/ENSG00000152580/ENSG00000253293/ENSG00000117724/ENSG00000134245/ENSG00000164050/ENSG00000018408/ENSG00000109099/ENSG00000135424/ENSG00000166323/ENSG00000153531/ENSG00000164976/ENSG00000183579/ENSG00000174469/ENSG00000111199/ENSG00000108950/ENSG00000187122/ENSG00000080166/ENSG00000180914/ENSG00000130702/ENSG00000105997/ENSG00000078018/ENSG00000164509/ENSG00000129173/ENSG00000071909/ENSG00000100206/ENSG00000162631/ENSG00000071539/ENSG00000125845/ENSG00000069188/ENSG00000142949/ENSG00000100095/ENSG00000138685/ENSG00000123095/ENSG00000198795/ENSG00000115112/ENSG00000164078/ENSG00000042781/ENSG00000139926/ENSG00000163975/ENSG00000100678/ENSG00000130558/ENSG00000214944/ENSG00000141161/ENSG00000077327/ENSG00000204248/ENSG00000168546/ENSG00000118257/ENSG00000134376/ENSG00000108387/ENSG00000065361/ENSG00000163637/ENSG00000196581/ENSG00000181585/ENSG00000151090/ENSG00000107518/ENSG00000163431/ENSG00000048342/ENSG00000064787/ENSG00000115183/ENSG00000132932/ENSG00000105559/ENSG00000066032/ENSG00000198400/ENSG00000184916/ENSG00000140795/ENSG00000166033/ENSG00000176887/ENSG00000167191/ENSG00000096696/ENSG00000092621/ENSG00000128567/ENSG00000102383/ENSG00000105792/ENSG00000196218/ENSG00000188343/ENSG00000117707/ENSG00000177398/ENSG00000150760/ENSG00000187391/ENSG00000130477/ENSG00000077264/ENSG00000150275/ENSG00000198785/ENSG00000170485/ENSG00000142627/ENSG00000091536/ENSG00000008735/ENSG00000164741/ENSG00000163092/ENSG00000196876/ENSG00000054598/ENSG00000085276/ENSG00000162337/ENSG00000125618/ENSG00000144724/ENSG00000127329/ENSG00000109686/ENSG00000110092/ENSG00000124302/ENSG00000166833/ENSG00000073712/ENSG00000173320/ENSG00000085741/ENSG00000133026/ENSG00000119508/ENSG00000134138/ENSG00000183421/ENSG00000188157/ENSG00000156687/ENSG00000100320/ENSG00000157368/ENSG00000162733/ENSG00000169083/ENSG00000079841/ENSG00000136367/ENSG00000206557/ENSG00000111249/ENSG00000138792/ENSG00000127863/ENSG00000196878/ENSG00000131711/ENSG00000146555/ENSG00000132170/ENSG00000046604/ENSG00000197702/ENSG00000136531/ENSG00000176406/ENSG00000121753/ENSG00000112320/ENSG00000187498/ENSG00000137819/ENSG00000141448/ENSG00000168779/ENSG00000137474/ENSG00000154556/ENSG00000153707/ENSG00000141431/ENSG00000153902/ENSG00000184304/ENSG00000150394/ENSG00000001626/ENSG00000163485/ENSG00000188730/ENSG00000100285/ENSG00000102024/ENSG00000067445/ENSG00000160460/ENSG00000078098/ENSG00000095627/ENSG00000174233/ENSG00000198753/ENSG00000135480/ENSG00000181790/ENSG00000185483/ENSG00000003137/ENSG00000110076/ENSG00000106571/ENSG00000175899/ENSG00000116183/ENSG00000186862/ENSG00000134253/ENSG00000186081/ENSG00000036530/ENSG00000196557/ENSG00000133216/ENSG00000186564/ENSG00000061337/ENSG00000073146/ENSG00000006468/ENSG00000095777/ENSG00000011465/ENSG00000183873/ENSG00000147642/ENSG00000137693/ENSG00000111077/ENSG00000187323/ENSG00000072195/ENSG00000154380/ENSG00000116141/ENSG00000144061/ENSG00000164199/ENSG00000134508/ENSG00000165731/ENSG00000145362/ENSG00000115705/ENSG00000142279/ENSG00000135903/ENSG00000165695/ENSG00000205221/ENSG00000068078/ENSG00000251322/ENSG00000170421/ENSG00000118898/ENSG00000154721/ENSG00000182168/ENSG00000053108/ENSG00000198626/ENSG00000092421/ENSG00000116147/ENSG00000102996/ENSG00000142156/ENSG00000141519/ENSG00000185070/ENSG00000144619/ENSG00000136235/ENSG00000046889/ENSG00000143195/ENSG00000183856/ENSG00000167693/ENSG00000104237/ENSG00000175344/ENSG00000078900/ENSG00000164692/ENSG00000100065/ENSG00000155816/ENSG00000164093/ENSG00000151632/ENSG00000162692/ENSG00000172867/ENSG00000183117/ENSG00000164946/ENSG00000128602/ENSG00000104313/ENSG00000124205/ENSG00000173894/ENSG00000149571/ENSG00000100968/ENSG00000161509/ENSG00000164619/ENSG00000185551/ENSG00000047936/ENSG00000189056/ENSG00000050165/ENSG00000166402/ENSG00000143494/ENSG00000007062/ENSG00000146216/ENSG00000206579/ENSG00000117013/ENSG00000106536/ENSG00000166206/ENSG00000113361/ENSG00000137834/ENSG00000046653/ENSG00000114646/ENSG00000076716/ENSG00000104332/ENSG00000112964/ENSG00000108821/ENSG00000155761/ENSG00000070159/ENSG00000174804/ENSG00000144868/ENSG00000099954/ENSG00000182963/ENSG00000168314/ENSG00000163638/ENSG00000133083/ENSG00000184058/ENSG00000142798/ENSG00000197410/ENSG00000090539/ENSG00000166415/ENSG00000104044/ENSG00000050555/ENSG00000150893/ENSG00000105976/ENSG00000146038/ENSG00000165323/ENSG00000186417/ENSG00000106078/ENSG00000064300/ENSG00000091513/ENSG00000137872/ENSG00000137507/ENSG00000134438/ENSG00000143147/ENSG00000170442/ENSG00000145147/ENSG00000134853/ENSG00000187079/ENSG00000152767/ENSG00000102038/ENSG00000144452/ENSG00000120549/ENSG00000162374/ENSG00000114251/ENSG00000124006/ENSG00000165091/ENSG00000114790/ENSG00000141449/ENSG00000174059/ENSG00000149948/ENSG00000135111/ENSG00000143816/ENSG00000115414/ENSG00000189182/ENSG00000197748/ENSG00000144857/ENSG00000039139/ENSG00000152104/ENSG00000204291/ENSG00000158258/ENSG00000078328/ENSG00000101489/ENSG00000112280/ENSG00000198947/ENSG00000145794/ENSG00000169071/ENSG00000183715/ENSG00000095587/ENSG00000078549/ENSG00000138193/ENSG00000081923/ENSG00000145934/ENSG00000143355/ENSG00000180113/ENSG00000006042/ENSG00000162510/ENSG00000113657/ENSG00000113262/ENSG00000145536/ENSG00000169752/ENSG00000157927/ENSG00000171246/ENSG00000170927/ENSG00000133454/ENSG00000122367/ENSG00000061455/ENSG00000062038/ENSG00000139767/ENSG00000165633/ENSG00000164061/ENSG00000183287/ENSG00000019144/ENSG00000102385/ENSG00000131095/ENSG00000138771/ENSG00000130508/ENSG00000169126/ENSG00000169862/ENSG00000182667/ENSG00000166450/ENSG00000058335/ENSG00000149596/ENSG00000105877/ENSG00000119547/ENSG00000101680/ENSG00000134871/ENSG00000135373/ENSG00000198732/ENSG00000173898/ENSG00000151388/ENSG00000218336/ENSG00000164488/ENSG00000089116/ENSG00000066056/ENSG00000076706/ENSG00000159307/ENSG00000169436/ENSG00000136574/ENSG00000186094/ENSG00000132972/ENSG00000110436/ENSG00000165124/ENSG00000148082/ENSG00000104067/ENSG00000135638/ENSG00000197905/ENSG00000158458/ENSG00000111799/ENSG00000186487/ENSG00000153012/ENSG00000058404/ENSG00000196208/ENSG00000173769/ENSG00000165757/ENSG00000134321/ENSG00000142449/ENSG00000018625/ENSG00000165973/ENSG00000184254/ENSG00000084674/ENSG00000140937/ENSG00000134874/ENSG00000069011/ENSG00000063660/ENSG00000074181/ENSG00000152092/ENSG00000134775/ENSG00000148053/ENSG00000052850/ENSG00000101115/ENSG00000174672/ENSG00000113739/ENSG00000196739/ENSG00000137203/ENSG00000184937/ENSG00000176697/ENSG00000151067/ENSG00000140873/ENSG00000153292/ENSG00000204099/ENSG00000066735/ENSG00000089250/ENSG00000105392/ENSG00000114019/ENSG00000177551/ENSG00000115884/ENSG00000006071/ENSG00000107130/ENSG00000007372/ENSG00000162849/ENSG00000159263/ENSG00000077943/ENSG00000196132/ENSG00000125813/ENSG00000104967/ENSG00000167281/ENSG00000177508/ENSG00000140279/ENSG00000085552/ENSG00000140538/ENSG00000106852/ENSG00000164362/ENSG00000113763/ENSG00000273079/ENSG00000141052/ENSG00000158125/ENSG00000069812/ENSG00000107731/ENSG00000111344/ENSG00000036828/ENSG00000108231/ENSG00000136944/ENSG00000213853/ENSG00000173269/ENSG00000143858/ENSG00000070808/ENSG00000119283/ENSG00000120332/ENSG00000128591/ENSG00000151892/ENSG00000249715/ENSG00000138759/ENSG00000277363/ENSG00000112769/ENSG00000162761/ENSG00000130635/ENSG00000139219/ENSG00000136099/ENSG00000164742/ENSG00000087116/ENSG00000221818/ENSG00000136848/ENSG00000109832/ENSG00000184347/ENSG00000165566/ENSG00000186868/ENSG00000027644/ENSG00000086696/ENSG00000119715/ENSG00000163075/ENSG00000108684/ENSG00000166923/ENSG00000182175/ENSG00000128052/ENSG00000138162/ENSG00000197496/ENSG00000166257/ENSG00000089225/ENSG00000163395/ENSG00000164318/ENSG00000077522/ENSG00000137709/ENSG00000144730/ENSG00000002746/ENSG00000204624/ENSG00000197859/ENSG00000053747/ENSG00000177103/ENSG00000133392/ENSG00000120907/ENSG00000125207/ENSG00000092054/ENSG00000183638/ENSG00000273706/ENSG00000137857/ENSG00000157087/ENSG00000204175/ENSG00000173546/ENSG00000103034/ENSG00000125046/ENSG00000075043/ENSG00000179242/ENSG00000163531/ENSG00000173805/ENSG00000101144/ENSG00000157890/ENSG00000186340/ENSG00000092445/ENSG00000146648/ENSG00000171587/ENSG00000171094/ENSG00000060656/ENSG00000161681/ENSG00000154099/ENSG00000159450/ENSG00000132164/ENSG00000188064/ENSG00000157766/ENSG00000111783/ENSG00000169604/ENSG00000101076/ENSG00000081248/ENSG00000184144/ENSG00000049540/ENSG00000132437/ENSG00000011332/ENSG00000082684/ENSG00000181291/ENSG00000158445/ENSG00000187908/ENSG00000136011/ENSG00000172379/ENSG00000064655/ENSG00000077942/ENSG00000075891/ENSG00000167178/ENSG00000041982/ENSG00000159217/ENSG00000137809/ENSG00000091136/ENSG00000116254/ENSG00000171540/ENSG00000105357/ENSG00000006283/ENSG00000006611/ENSG00000183454/ENSG00000117154/ENSG00000129159/ENSG00000166596/ENSG00000136378/ENSG00000154133/ENSG00000072832/ENSG00000121068/ENSG00000197893/ENSG00000255346/ENSG00000065320/ENSG00000118194/ENSG00000138622/ENSG00000108379/ENSG00000181378/ENSG00000070729/ENSG00000162105/ENSG00000197616/ENSG00000124140/ENSG00000087245/ENSG00000091128/ENSG00000069122/ENSG00000121075/ENSG00000157423/ENSG00000169174/ENSG00000145920/ENSG00000130294/ENSG00000156959/ENSG00000154975/ENSG00000066248/ENSG00000149654/ENSG00000176678/ENSG00000140557/ENSG00000074047/ENSG00000137869/ENSG00000157851/ENSG00000113430/ENSG00000154783/ENSG00000185313/ENSG00000183317/ENSG00000140945/ENSG00000081479/ENSG00000166106/ENSG00000130707/ENSG00000124440/ENSG00000131620/ENSG00000134569/ENSG00000148204/ENSG00000198597/ENSG00000058085/ENSG00000137573/ENSG00000159173/ENSG00000102935/ENSG00000009709/ENSG00000164690/ENSG00000066629/ENSG00000142700/ENSG00000219438/ENSG00000278570/ENSG00000165643/ENSG00000095713/ENSG00000197106/ENSG00000137868/ENSG00000080293/ENSG00000070886/ENSG00000143520/ENSG00000143631
BP	GO:0009653	anatomical structure morphogenesis	2007	-0.559036	-1.55645	1.33749e-37	1.19244e-34	9.02295e-35	2357	tags=23%, list=12%, signal=22%	ENSG00000101977/ENSG00000164867/ENSG00000128805/ENSG00000075275/ENSG00000165891/ENSG00000112210/ENSG00000128578/ENSG00000174607/ENSG00000080824/ENSG00000148600/ENSG00000072163/ENSG00000102678/ENSG00000108576/ENSG00000203867/ENSG00000169330/ENSG00000138798/ENSG00000120659/ENSG00000133121/ENSG00000196584/ENSG00000160145/ENSG00000121742/ENSG00000150764/ENSG00000155974/ENSG00000103528/ENSG00000136960/ENSG00000171368/ENSG00000036448/ENSG00000102755/ENSG00000112414/ENSG00000118193/ENSG00000197467/ENSG00000183691/ENSG00000135862/ENSG00000165730/ENSG00000185008/ENSG00000134532/ENSG00000083857/ENSG00000169031/ENSG00000140807/ENSG00000130812/ENSG00000174307/ENSG00000125266/ENSG00000177283/ENSG00000170615/ENSG00000120875/ENSG00000149256/ENSG00000140682/ENSG00000158747/ENSG00000177301/ENSG00000124785/ENSG00000120756/ENSG00000164683/ENSG00000164283/ENSG00000124429/ENSG00000114315/ENSG00000138182/ENSG00000134121/ENSG00000198796/ENSG00000154856/ENSG00000124507/ENSG00000112378/ENSG00000113296/ENSG00000147862/ENSG00000175894/ENSG00000145555/ENSG00000079215/ENSG00000155980/ENSG00000182580/ENSG00000184492/ENSG00000010319/ENSG00000134247/ENSG00000154134/ENSG00000150625/ENSG00000064309/ENSG00000122786/ENSG00000139567/ENSG00000198963/ENSG00000162407/ENSG00000116285/ENSG00000164066/ENSG00000129682/ENSG00000088899/ENSG00000151640/ENSG00000253293/ENSG00000134245/ENSG00000164050/ENSG00000018408/ENSG00000109099/ENSG00000135424/ENSG00000166323/ENSG00000153531/ENSG00000183579/ENSG00000174469/ENSG00000111199/ENSG00000108950/ENSG00000187122/ENSG00000130702/ENSG00000105997/ENSG00000078018/ENSG00000129173/ENSG00000071909/ENSG00000162631/ENSG00000125845/ENSG00000069188/ENSG00000138685/ENSG00000115112/ENSG00000042781/ENSG00000139926/ENSG00000163975/ENSG00000130558/ENSG00000214944/ENSG00000077327/ENSG00000118257/ENSG00000134376/ENSG00000163637/ENSG00000196581/ENSG00000181585/ENSG00000151090/ENSG00000107518/ENSG00000163431/ENSG00000048342/ENSG00000115183/ENSG00000132932/ENSG00000105559/ENSG00000066032/ENSG00000198400/ENSG00000184916/ENSG00000140795/ENSG00000166033/ENSG00000176887/ENSG00000096696/ENSG00000128567/ENSG00000102383/ENSG00000196218/ENSG00000188343/ENSG00000117707/ENSG00000150760/ENSG00000187391/ENSG00000130477/ENSG00000077264/ENSG00000142627/ENSG00000091536/ENSG00000008735/ENSG00000164741/ENSG00000163092/ENSG00000054598/ENSG00000162337/ENSG00000125618/ENSG00000127329/ENSG00000109686/ENSG00000073712/ENSG00000085741/ENSG00000133026/ENSG00000119508/ENSG00000134138/ENSG00000183421/ENSG00000188157/ENSG00000156687/ENSG00000169083/ENSG00000079841/ENSG00000206557/ENSG00000111249/ENSG00000138792/ENSG00000196878/ENSG00000131711/ENSG00000146555/ENSG00000132170/ENSG00000197702/ENSG00000176406/ENSG00000121753/ENSG00000112320/ENSG00000187498/ENSG00000141448/ENSG00000168779/ENSG00000137474/ENSG00000153707/ENSG00000141431/ENSG00000184304/ENSG00000150394/ENSG00000001626/ENSG00000100285/ENSG00000160460/ENSG00000078098/ENSG00000198753/ENSG00000181790/ENSG00000185483/ENSG00000003137/ENSG00000106571/ENSG00000116183/ENSG00000186862/ENSG00000196557/ENSG00000133216/ENSG00000186564/ENSG00000061337/ENSG00000006468/ENSG00000095777/ENSG00000011465/ENSG00000183873/ENSG00000137693/ENSG00000187323/ENSG00000154380/ENSG00000144061/ENSG00000165731/ENSG00000145362/ENSG00000142279/ENSG00000135903/ENSG00000068078/ENSG00000251322/ENSG00000154721/ENSG00000182168/ENSG00000053108/ENSG00000198626/ENSG00000092421/ENSG00000116147/ENSG00000102996/ENSG00000142156/ENSG00000141519/ENSG00000185070/ENSG00000144619/ENSG00000136235/ENSG00000046889/ENSG00000104237/ENSG00000175344/ENSG00000164692/ENSG00000100065/ENSG00000164093/ENSG00000183117/ENSG00000164946/ENSG00000128602/ENSG00000104313/ENSG00000124205/ENSG00000149571/ENSG00000100968/ENSG00000164619/ENSG00000185551/ENSG00000189056/ENSG00000050165/ENSG00000143494/ENSG00000007062/ENSG00000117013/ENSG00000113361/ENSG00000137834/ENSG00000114646/ENSG00000076716/ENSG00000104332/ENSG00000112964/ENSG00000108821/ENSG00000174804/ENSG00000144868/ENSG00000099954/ENSG00000182963/ENSG00000163638/ENSG00000133083/ENSG00000184058/ENSG00000142798/ENSG00000166415/ENSG00000050555/ENSG00000150893/ENSG00000105976/ENSG00000146038/ENSG00000165323/ENSG00000106078/ENSG00000064300/ENSG00000137872/ENSG00000145147/ENSG00000134853/ENSG00000152767/ENSG00000162374/ENSG00000114251/ENSG00000124006/ENSG00000114790/ENSG00000141449/ENSG00000174059/ENSG00000149948/ENSG00000135111/ENSG00000143816/ENSG00000115414/ENSG00000144857/ENSG00000152104/ENSG00000204291/ENSG00000112280/ENSG00000169071/ENSG00000081923/ENSG00000143355/ENSG00000162510/ENSG00000145536/ENSG00000157927/ENSG00000171246/ENSG00000170927/ENSG00000133454/ENSG00000122367/ENSG00000165633/ENSG00000183287/ENSG00000019144/ENSG00000138771/ENSG00000130508/ENSG00000169862/ENSG00000105877/ENSG00000119547/ENSG00000101680/ENSG00000134871/ENSG00000173898/ENSG00000151388/ENSG00000218336/ENSG00000164488/ENSG00000089116/ENSG00000066056/ENSG00000076706/ENSG00000169436/ENSG00000136574/ENSG00000165124/ENSG00000104067/ENSG00000135638/ENSG00000197905/ENSG00000111799/ENSG00000058404/ENSG00000165757/ENSG00000142449/ENSG00000184254/ENSG00000084674/ENSG00000140937/ENSG00000069011/ENSG00000063660/ENSG00000074181/ENSG00000134775/ENSG00000148053/ENSG00000052850/ENSG00000101115/ENSG00000174672/ENSG00000196739/ENSG00000137203/ENSG00000184937/ENSG00000176697/ENSG00000151067/ENSG00000089250/ENSG00000105392/ENSG00000114019/ENSG00000115884/ENSG00000006071/ENSG00000007372/ENSG00000162849/ENSG00000077943/ENSG00000104967/ENSG00000177508/ENSG00000085552/ENSG00000164362/ENSG00000113763/ENSG00000141052/ENSG00000158125/ENSG00000107731/ENSG00000111344/ENSG00000036828/ENSG00000108231/ENSG00000213853/ENSG00000173269/ENSG00000143858/ENSG00000120332/ENSG00000128591/ENSG00000249715/ENSG00000138759/ENSG00000277363/ENSG00000162761/ENSG00000130635/ENSG00000139219/ENSG00000136099/ENSG00000164742/ENSG00000136848/ENSG00000184347/ENSG00000186868/ENSG00000166923/ENSG00000182175/ENSG00000128052/ENSG00000089225/ENSG00000163395/ENSG00000164318/ENSG00000077522/ENSG00000002746/ENSG00000053747/ENSG00000177103/ENSG00000133392/ENSG00000092054/ENSG00000273706/ENSG00000173546/ENSG00000103034/ENSG00000125046/ENSG00000179242/ENSG00000163531/ENSG00000101144/ENSG00000157890/ENSG00000186340/ENSG00000092445/ENSG00000146648/ENSG00000171587/ENSG00000161681/ENSG00000154099/ENSG00000188064/ENSG00000169604/ENSG00000101076/ENSG00000081248/ENSG00000184144/ENSG00000049540/ENSG00000082684/ENSG00000136011/ENSG00000064655/ENSG00000077942/ENSG00000075891/ENSG00000167178/ENSG00000041982/ENSG00000159217/ENSG00000091136/ENSG00000105357/ENSG00000006611/ENSG00000154133/ENSG00000072832/ENSG00000121068/ENSG00000197893/ENSG00000255346/ENSG00000065320/ENSG00000118194/ENSG00000108379/ENSG00000197616/ENSG00000087245/ENSG00000091128/ENSG00000069122/ENSG00000121075/ENSG00000130294/ENSG00000066248/ENSG00000149654/ENSG00000176678/ENSG00000140557/ENSG00000074047/ENSG00000137869/ENSG00000157851/ENSG00000113430/ENSG00000154783/ENSG00000185313/ENSG00000183317/ENSG00000140945/ENSG00000081479/ENSG00000166106/ENSG00000124440/ENSG00000131620/ENSG00000134569/ENSG00000148204/ENSG00000058085/ENSG00000137573/ENSG00000159173/ENSG00000009709/ENSG00000164690/ENSG00000219438/ENSG00000278570/ENSG00000137868/ENSG00000070886/ENSG00000143520
BP	GO:0032502	developmental process	4682	-0.495882	-1.38354	3.55003e-37	2.64946e-34	2.00478e-34	2361	tags=18%, list=12%, signal=20%	ENSG00000163687/ENSG00000165304/ENSG00000101977/ENSG00000164867/ENSG00000172554/ENSG00000154639/ENSG00000128805/ENSG00000113555/ENSG00000075275/ENSG00000007038/ENSG00000149646/ENSG00000165891/ENSG00000112210/ENSG00000133661/ENSG00000178860/ENSG00000128578/ENSG00000174607/ENSG00000080824/ENSG00000183087/ENSG00000054356/ENSG00000148600/ENSG00000115457/ENSG00000072163/ENSG00000033122/ENSG00000186642/ENSG00000102678/ENSG00000108576/ENSG00000137941/ENSG00000172361/ENSG00000203867/ENSG00000169330/ENSG00000138798/ENSG00000104728/ENSG00000120659/ENSG00000133121/ENSG00000196584/ENSG00000152785/ENSG00000160145/ENSG00000121742/ENSG00000150764/ENSG00000155974/ENSG00000103528/ENSG00000197046/ENSG00000136960/ENSG00000162643/ENSG00000165821/ENSG00000171368/ENSG00000197181/ENSG00000081052/ENSG00000036448/ENSG00000102755/ENSG00000021826/ENSG00000152939/ENSG00000004846/ENSG00000188766/ENSG00000112414/ENSG00000115266/ENSG00000118193/ENSG00000197467/ENSG00000133101/ENSG00000240505/ENSG00000183691/ENSG00000101003/ENSG00000111254/ENSG00000087237/ENSG00000117595/ENSG00000135862/ENSG00000165730/ENSG00000006747/ENSG00000139351/ENSG00000143199/ENSG00000150672/ENSG00000145911/ENSG00000185008/ENSG00000171320/ENSG00000120217/ENSG00000176890/ENSG00000188130/ENSG00000134532/ENSG00000083857/ENSG00000080573/ENSG00000169031/ENSG00000140807/ENSG00000164796/ENSG00000166349/ENSG00000130812/ENSG00000138669/ENSG00000134531/ENSG00000055732/ENSG00000121594/ENSG00000174307/ENSG00000168772/ENSG00000125266/ENSG00000177283/ENSG00000170615/ENSG00000186472/ENSG00000120875/ENSG00000149256/ENSG00000105948/ENSG00000117411/ENSG00000140682/ENSG00000124920/ENSG00000197558/ENSG00000158747/ENSG00000177301/ENSG00000124785/ENSG00000260903/ENSG00000120756/ENSG00000174705/ENSG00000164683/ENSG00000164283/ENSG00000132681/ENSG00000124429/ENSG00000114315/ENSG00000138182/ENSG00000134121/ENSG00000198796/ENSG00000103740/ENSG00000183963/ENSG00000075391/ENSG00000154856/ENSG00000160867/ENSG00000124507/ENSG00000174371/ENSG00000151320/ENSG00000171595/ENSG00000169258/ENSG00000138180/ENSG00000143845/ENSG00000167100/ENSG00000112378/ENSG00000113296/ENSG00000102934/ENSG00000163359/ENSG00000147862/ENSG00000175894/ENSG00000158683/ENSG00000178053/ENSG00000154040/ENSG00000155530/ENSG00000133019/ENSG00000145555/ENSG00000121236/ENSG00000105464/ENSG00000135540/ENSG00000197594/ENSG00000079215/ENSG00000155980/ENSG00000160207/ENSG00000182580/ENSG00000184492/ENSG00000099953/ENSG00000172264/ENSG00000177238/ENSG00000049130/ENSG00000010319/ENSG00000134247/ENSG00000187608/ENSG00000154134/ENSG00000064199/ENSG00000129038/ENSG00000128482/ENSG00000150625/ENSG00000159625/ENSG00000105613/ENSG00000064309/ENSG00000109501/ENSG00000122786/ENSG00000130529/ENSG00000139567/ENSG00000105928/ENSG00000017427/ENSG00000136237/ENSG00000198963/ENSG00000176884/ENSG00000162407/ENSG00000116285/ENSG00000109819/ENSG00000164066/ENSG00000129682/ENSG00000111335/ENSG00000113389/ENSG00000088899/ENSG00000205683/ENSG00000122966/ENSG00000170390/ENSG00000151640/ENSG00000149131/ENSG00000152580/ENSG00000253293/ENSG00000117724/ENSG00000134245/ENSG00000160284/ENSG00000164050/ENSG00000018408/ENSG00000109099/ENSG00000135424/ENSG00000166323/ENSG00000153531/ENSG00000164976/ENSG00000183579/ENSG00000174469/ENSG00000111199/ENSG00000136449/ENSG00000108950/ENSG00000187122/ENSG00000080166/ENSG00000180914/ENSG00000130702/ENSG00000105997/ENSG00000078018/ENSG00000164509/ENSG00000129173/ENSG00000071909/ENSG00000100206/ENSG00000162631/ENSG00000071539/ENSG00000125845/ENSG00000069188/ENSG00000102003/ENSG00000142949/ENSG00000100095/ENSG00000138685/ENSG00000123095/ENSG00000198795/ENSG00000115112/ENSG00000164078/ENSG00000042781/ENSG00000139926/ENSG00000163975/ENSG00000100678/ENSG00000130558/ENSG00000214944/ENSG00000141161/ENSG00000077327/ENSG00000204248/ENSG00000168546/ENSG00000118257/ENSG00000134376/ENSG00000108387/ENSG00000065361/ENSG00000043591/ENSG00000163637/ENSG00000196581/ENSG00000181585/ENSG00000151090/ENSG00000107518/ENSG00000163431/ENSG00000048342/ENSG00000064787/ENSG00000115183/ENSG00000132932/ENSG00000105559/ENSG00000066032/ENSG00000198400/ENSG00000184916/ENSG00000140795/ENSG00000166033/ENSG00000176887/ENSG00000167191/ENSG00000096696/ENSG00000092621/ENSG00000128567/ENSG00000102383/ENSG00000105792/ENSG00000196218/ENSG00000188343/ENSG00000117707/ENSG00000177398/ENSG00000150760/ENSG00000187391/ENSG00000130477/ENSG00000077264/ENSG00000150275/ENSG00000198785/ENSG00000170485/ENSG00000142627/ENSG00000091536/ENSG00000008735/ENSG00000164741/ENSG00000163092/ENSG00000196876/ENSG00000054598/ENSG00000085276/ENSG00000162337/ENSG00000125618/ENSG00000144724/ENSG00000127329/ENSG00000109686/ENSG00000110092/ENSG00000124302/ENSG00000138769/ENSG00000166833/ENSG00000073712/ENSG00000173320/ENSG00000085741/ENSG00000133026/ENSG00000119508/ENSG00000134138/ENSG00000183421/ENSG00000114487/ENSG00000188157/ENSG00000156687/ENSG00000100320/ENSG00000157368/ENSG00000162733/ENSG00000039560/ENSG00000169083/ENSG00000198722/ENSG00000111816/ENSG00000079841/ENSG00000136367/ENSG00000206557/ENSG00000111249/ENSG00000138792/ENSG00000127863/ENSG00000196878/ENSG00000131711/ENSG00000146555/ENSG00000132170/ENSG00000046604/ENSG00000197702/ENSG00000136531/ENSG00000176406/ENSG00000121753/ENSG00000112320/ENSG00000187498/ENSG00000137819/ENSG00000141448/ENSG00000168779/ENSG00000144852/ENSG00000137474/ENSG00000079102/ENSG00000154556/ENSG00000153707/ENSG00000141431/ENSG00000153902/ENSG00000184304/ENSG00000150394/ENSG00000001626/ENSG00000163485/ENSG00000113645/ENSG00000188730/ENSG00000100285/ENSG00000151468/ENSG00000102024/ENSG00000067445/ENSG00000160460/ENSG00000078098/ENSG00000095627/ENSG00000174233/ENSG00000198753/ENSG00000135480/ENSG00000181790/ENSG00000185483/ENSG00000003137/ENSG00000110076/ENSG00000106571/ENSG00000175899/ENSG00000116183/ENSG00000186862/ENSG00000134253/ENSG00000186081/ENSG00000036530/ENSG00000196557/ENSG00000133216/ENSG00000186564/ENSG00000061337/ENSG00000073146/ENSG00000006468/ENSG00000095777/ENSG00000011465/ENSG00000183873/ENSG00000147642/ENSG00000137693/ENSG00000111077/ENSG00000187323/ENSG00000072195/ENSG00000154380/ENSG00000116141/ENSG00000144061/ENSG00000164199/ENSG00000019186/ENSG00000134508/ENSG00000186188/ENSG00000165731/ENSG00000145362/ENSG00000115705/ENSG00000142279/ENSG00000135903/ENSG00000165695/ENSG00000205221/ENSG00000068078/ENSG00000251322/ENSG00000170421/ENSG00000118898/ENSG00000154721/ENSG00000182168/ENSG00000053108/ENSG00000198626/ENSG00000092421/ENSG00000116147/ENSG00000102996/ENSG00000142156/ENSG00000141519/ENSG00000185070/ENSG00000107821/ENSG00000144619/ENSG00000136235/ENSG00000046889/ENSG00000143195/ENSG00000183856/ENSG00000167693/ENSG00000104237/ENSG00000175344/ENSG00000078900/ENSG00000164692/ENSG00000100065/ENSG00000172139/ENSG00000155816/ENSG00000164093/ENSG00000151632/ENSG00000162692/ENSG00000172867/ENSG00000183117/ENSG00000164946/ENSG00000128602/ENSG00000104313/ENSG00000124205/ENSG00000173894/ENSG00000149571/ENSG00000100968/ENSG00000161509/ENSG00000164619/ENSG00000185551/ENSG00000047936/ENSG00000189056/ENSG00000050165/ENSG00000166402/ENSG00000143494/ENSG00000007062/ENSG00000146216/ENSG00000206579/ENSG00000117013/ENSG00000106536/ENSG00000166206/ENSG00000113361/ENSG00000173809/ENSG00000137834/ENSG00000046653/ENSG00000114646/ENSG00000076716/ENSG00000104332/ENSG00000112964/ENSG00000108821/ENSG00000155761/ENSG00000070159/ENSG00000174804/ENSG00000144868/ENSG00000099954/ENSG00000182963/ENSG00000168314/ENSG00000163638/ENSG00000133083/ENSG00000184058/ENSG00000142798/ENSG00000197410/ENSG00000090539/ENSG00000166415/ENSG00000104044/ENSG00000050555/ENSG00000150893/ENSG00000105976/ENSG00000146038/ENSG00000165323/ENSG00000186417/ENSG00000106078/ENSG00000064300/ENSG00000091513/ENSG00000137872/ENSG00000137507/ENSG00000134438/ENSG00000143147/ENSG00000170442/ENSG00000145147/ENSG00000134853/ENSG00000187079/ENSG00000152767/ENSG00000102038/ENSG00000144452/ENSG00000120549/ENSG00000162374/ENSG00000114251/ENSG00000124006/ENSG00000165091/ENSG00000114790/ENSG00000141449/ENSG00000174059/ENSG00000149948/ENSG00000135111/ENSG00000143816/ENSG00000146197/ENSG00000115414/ENSG00000189182/ENSG00000197748/ENSG00000144857/ENSG00000039139/ENSG00000152104/ENSG00000204291/ENSG00000158258/ENSG00000078328/ENSG00000101489/ENSG00000112280/ENSG00000198947/ENSG00000145794/ENSG00000169071/ENSG00000183715/ENSG00000095587/ENSG00000078549/ENSG00000138193/ENSG00000081923/ENSG00000145934/ENSG00000143355/ENSG00000180113/ENSG00000006042/ENSG00000162510/ENSG00000113657/ENSG00000113262/ENSG00000145536/ENSG00000169752/ENSG00000157927/ENSG00000171246/ENSG00000170927/ENSG00000133454/ENSG00000118004/ENSG00000122367/ENSG00000184828/ENSG00000061455/ENSG00000062038/ENSG00000139767/ENSG00000165633/ENSG00000164061/ENSG00000183287/ENSG00000019144/ENSG00000102385/ENSG00000131095/ENSG00000138771/ENSG00000130508/ENSG00000169126/ENSG00000169862/ENSG00000182667/ENSG00000166450/ENSG00000058335/ENSG00000137766/ENSG00000149596/ENSG00000105877/ENSG00000119547/ENSG00000101680/ENSG00000134871/ENSG00000135373/ENSG00000198732/ENSG00000173898/ENSG00000151388/ENSG00000218336/ENSG00000164488/ENSG00000089116/ENSG00000066056/ENSG00000076706/ENSG00000159307/ENSG00000169436/ENSG00000136574/ENSG00000186094/ENSG00000132972/ENSG00000110436/ENSG00000165124/ENSG00000148082/ENSG00000104067/ENSG00000135638/ENSG00000197905/ENSG00000158458/ENSG00000111799/ENSG00000186487/ENSG00000153012/ENSG00000058404/ENSG00000196208/ENSG00000173769/ENSG00000165757/ENSG00000134321/ENSG00000142449/ENSG00000018625/ENSG00000165973/ENSG00000184254/ENSG00000084674/ENSG00000140937/ENSG00000134874/ENSG00000069011/ENSG00000063660/ENSG00000074181/ENSG00000152092/ENSG00000134775/ENSG00000148053/ENSG00000052850/ENSG00000101115/ENSG00000174672/ENSG00000113739/ENSG00000196739/ENSG00000137203/ENSG00000184937/ENSG00000176697/ENSG00000151067/ENSG00000140873/ENSG00000153292/ENSG00000204099/ENSG00000066735/ENSG00000089250/ENSG00000105392/ENSG00000088836/ENSG00000114019/ENSG00000177551/ENSG00000115884/ENSG00000006071/ENSG00000107130/ENSG00000007372/ENSG00000162849/ENSG00000159263/ENSG00000077943/ENSG00000196132/ENSG00000125813/ENSG00000104967/ENSG00000167281/ENSG00000177508/ENSG00000140279/ENSG00000085552/ENSG00000140538/ENSG00000106852/ENSG00000164362/ENSG00000113763/ENSG00000273079/ENSG00000152670/ENSG00000188803/ENSG00000141052/ENSG00000158125/ENSG00000069812/ENSG00000107731/ENSG00000111344/ENSG00000036828/ENSG00000108231/ENSG00000136944/ENSG00000213853/ENSG00000173269/ENSG00000143858/ENSG00000070808/ENSG00000119283/ENSG00000120332/ENSG00000128591/ENSG00000151892/ENSG00000249715/ENSG00000138759/ENSG00000277363/ENSG00000112769/ENSG00000162761/ENSG00000130635/ENSG00000139219/ENSG00000136099/ENSG00000164742/ENSG00000087116/ENSG00000221818/ENSG00000136848/ENSG00000109832/ENSG00000184347/ENSG00000165566/ENSG00000186868/ENSG00000027644/ENSG00000086696/ENSG00000119715/ENSG00000163075/ENSG00000108684/ENSG00000166923/ENSG00000182175/ENSG00000128052/ENSG00000138162/ENSG00000197496/ENSG00000166257/ENSG00000089225/ENSG00000163395/ENSG00000185686/ENSG00000164318/ENSG00000077522/ENSG00000137709/ENSG00000144730/ENSG00000002746/ENSG00000204624/ENSG00000197859/ENSG00000053747/ENSG00000177103/ENSG00000133392/ENSG00000120907/ENSG00000125207/ENSG00000092054/ENSG00000183638/ENSG00000273706/ENSG00000137857/ENSG00000157087/ENSG00000204175/ENSG00000173546/ENSG00000103034/ENSG00000125046/ENSG00000075043/ENSG00000179242/ENSG00000163531/ENSG00000173805/ENSG00000101144/ENSG00000157890/ENSG00000186340/ENSG00000092445/ENSG00000146648/ENSG00000171587/ENSG00000171094/ENSG00000060656/ENSG00000161681/ENSG00000154099/ENSG00000159450/ENSG00000132164/ENSG00000188064/ENSG00000157766/ENSG00000111783/ENSG00000169604/ENSG00000101076/ENSG00000081248/ENSG00000184144/ENSG00000049540/ENSG00000132437/ENSG00000011332/ENSG00000082684/ENSG00000181291/ENSG00000158445/ENSG00000187908/ENSG00000136011/ENSG00000172379/ENSG00000064655/ENSG00000077942/ENSG00000075891/ENSG00000167178/ENSG00000041982/ENSG00000159217/ENSG00000137809/ENSG00000091136/ENSG00000116254/ENSG00000171540/ENSG00000105357/ENSG00000006283/ENSG00000133863/ENSG00000006611/ENSG00000183454/ENSG00000117154/ENSG00000129159/ENSG00000166596/ENSG00000136378/ENSG00000154133/ENSG00000072832/ENSG00000121068/ENSG00000168447/ENSG00000197893/ENSG00000255346/ENSG00000065320/ENSG00000118194/ENSG00000138622/ENSG00000108379/ENSG00000181378/ENSG00000070729/ENSG00000162105/ENSG00000197616/ENSG00000124140/ENSG00000087245/ENSG00000091128/ENSG00000069122/ENSG00000121075/ENSG00000157423/ENSG00000169174/ENSG00000145920/ENSG00000130294/ENSG00000156959/ENSG00000154975/ENSG00000066248/ENSG00000149654/ENSG00000176678/ENSG00000140557/ENSG00000074047/ENSG00000137869/ENSG00000157851/ENSG00000113430/ENSG00000154783/ENSG00000185313/ENSG00000183317/ENSG00000140945/ENSG00000081479/ENSG00000166106/ENSG00000130707/ENSG00000142611/ENSG00000124440/ENSG00000131620/ENSG00000134569/ENSG00000148204/ENSG00000198597/ENSG00000058085/ENSG00000137573/ENSG00000159173/ENSG00000102935/ENSG00000009709/ENSG00000164690/ENSG00000066629/ENSG00000142700/ENSG00000219438/ENSG00000278570/ENSG00000174332/ENSG00000165643/ENSG00000095713/ENSG00000197106/ENSG00000137868/ENSG00000080293/ENSG00000122574/ENSG00000070886/ENSG00000127472/ENSG00000143520/ENSG00000143631
BP	GO:0007275	multicellular organism development	3603	-0.5105	-1.42324	7.87446e-36	4.51319e-33	3.41503e-33	2360	tags=19%, list=12%, signal=20%	ENSG00000165304/ENSG00000101977/ENSG00000164867/ENSG00000172554/ENSG00000154639/ENSG00000128805/ENSG00000113555/ENSG00000075275/ENSG00000165891/ENSG00000112210/ENSG00000133661/ENSG00000178860/ENSG00000174607/ENSG00000080824/ENSG00000183087/ENSG00000054356/ENSG00000148600/ENSG00000072163/ENSG00000033122/ENSG00000186642/ENSG00000102678/ENSG00000108576/ENSG00000137941/ENSG00000172361/ENSG00000203867/ENSG00000169330/ENSG00000138798/ENSG00000104728/ENSG00000120659/ENSG00000133121/ENSG00000196584/ENSG00000152785/ENSG00000160145/ENSG00000121742/ENSG00000150764/ENSG00000155974/ENSG00000103528/ENSG00000197046/ENSG00000136960/ENSG00000165821/ENSG00000171368/ENSG00000081052/ENSG00000102755/ENSG00000021826/ENSG00000004846/ENSG00000188766/ENSG00000112414/ENSG00000115266/ENSG00000118193/ENSG00000197467/ENSG00000240505/ENSG00000183691/ENSG00000101003/ENSG00000111254/ENSG00000117595/ENSG00000165730/ENSG00000006747/ENSG00000150672/ENSG00000145911/ENSG00000185008/ENSG00000171320/ENSG00000120217/ENSG00000176890/ENSG00000134532/ENSG00000083857/ENSG00000169031/ENSG00000140807/ENSG00000164796/ENSG00000166349/ENSG00000130812/ENSG00000138669/ENSG00000055732/ENSG00000121594/ENSG00000168772/ENSG00000125266/ENSG00000177283/ENSG00000186472/ENSG00000120875/ENSG00000149256/ENSG00000117411/ENSG00000140682/ENSG00000124920/ENSG00000197558/ENSG00000158747/ENSG00000177301/ENSG00000124785/ENSG00000120756/ENSG00000174705/ENSG00000164683/ENSG00000164283/ENSG00000114315/ENSG00000138182/ENSG00000134121/ENSG00000198796/ENSG00000103740/ENSG00000154856/ENSG00000160867/ENSG00000124507/ENSG00000174371/ENSG00000151320/ENSG00000171595/ENSG00000169258/ENSG00000143845/ENSG00000167100/ENSG00000113296/ENSG00000102934/ENSG00000147862/ENSG00000158683/ENSG00000178053/ENSG00000133019/ENSG00000105464/ENSG00000197594/ENSG00000079215/ENSG00000155980/ENSG00000182580/ENSG00000172264/ENSG00000049130/ENSG00000010319/ENSG00000187608/ENSG00000154134/ENSG00000129038/ENSG00000128482/ENSG00000150625/ENSG00000105613/ENSG00000064309/ENSG00000109501/ENSG00000122786/ENSG00000130529/ENSG00000139567/ENSG00000105928/ENSG00000017427/ENSG00000136237/ENSG00000198963/ENSG00000176884/ENSG00000162407/ENSG00000116285/ENSG00000164066/ENSG00000129682/ENSG00000111335/ENSG00000113389/ENSG00000088899/ENSG00000205683/ENSG00000122966/ENSG00000170390/ENSG00000151640/ENSG00000152580/ENSG00000253293/ENSG00000117724/ENSG00000134245/ENSG00000164050/ENSG00000018408/ENSG00000109099/ENSG00000135424/ENSG00000153531/ENSG00000183579/ENSG00000174469/ENSG00000111199/ENSG00000187122/ENSG00000080166/ENSG00000180914/ENSG00000130702/ENSG00000105997/ENSG00000078018/ENSG00000164509/ENSG00000129173/ENSG00000071909/ENSG00000100206/ENSG00000162631/ENSG00000125845/ENSG00000069188/ENSG00000142949/ENSG00000100095/ENSG00000138685/ENSG00000123095/ENSG00000198795/ENSG00000115112/ENSG00000164078/ENSG00000042781/ENSG00000100678/ENSG00000130558/ENSG00000141161/ENSG00000077327/ENSG00000204248/ENSG00000168546/ENSG00000118257/ENSG00000134376/ENSG00000108387/ENSG00000065361/ENSG00000196581/ENSG00000181585/ENSG00000151090/ENSG00000048342/ENSG00000064787/ENSG00000132932/ENSG00000066032/ENSG00000198400/ENSG00000184916/ENSG00000140795/ENSG00000176887/ENSG00000167191/ENSG00000096696/ENSG00000092621/ENSG00000128567/ENSG00000102383/ENSG00000196218/ENSG00000188343/ENSG00000117707/ENSG00000177398/ENSG00000187391/ENSG00000130477/ENSG00000077264/ENSG00000198785/ENSG00000170485/ENSG00000142627/ENSG00000091536/ENSG00000008735/ENSG00000164741/ENSG00000163092/ENSG00000196876/ENSG00000054598/ENSG00000085276/ENSG00000162337/ENSG00000125618/ENSG00000144724/ENSG00000127329/ENSG00000110092/ENSG00000124302/ENSG00000166833/ENSG00000073712/ENSG00000173320/ENSG00000085741/ENSG00000119508/ENSG00000134138/ENSG00000188157/ENSG00000156687/ENSG00000100320/ENSG00000157368/ENSG00000162733/ENSG00000169083/ENSG00000079841/ENSG00000136367/ENSG00000206557/ENSG00000111249/ENSG00000138792/ENSG00000196878/ENSG00000131711/ENSG00000146555/ENSG00000132170/ENSG00000046604/ENSG00000197702/ENSG00000136531/ENSG00000176406/ENSG00000121753/ENSG00000112320/ENSG00000187498/ENSG00000141448/ENSG00000168779/ENSG00000137474/ENSG00000154556/ENSG00000153707/ENSG00000153902/ENSG00000184304/ENSG00000150394/ENSG00000001626/ENSG00000163485/ENSG00000188730/ENSG00000100285/ENSG00000102024/ENSG00000067445/ENSG00000160460/ENSG00000078098/ENSG00000095627/ENSG00000174233/ENSG00000198753/ENSG00000181790/ENSG00000185483/ENSG00000003137/ENSG00000110076/ENSG00000106571/ENSG00000175899/ENSG00000116183/ENSG00000186862/ENSG00000134253/ENSG00000036530/ENSG00000133216/ENSG00000061337/ENSG00000006468/ENSG00000095777/ENSG00000011465/ENSG00000183873/ENSG00000147642/ENSG00000137693/ENSG00000111077/ENSG00000187323/ENSG00000154380/ENSG00000116141/ENSG00000144061/ENSG00000164199/ENSG00000134508/ENSG00000165731/ENSG00000145362/ENSG00000115705/ENSG00000135903/ENSG00000165695/ENSG00000205221/ENSG00000068078/ENSG00000251322/ENSG00000154721/ENSG00000182168/ENSG00000053108/ENSG00000198626/ENSG00000092421/ENSG00000116147/ENSG00000102996/ENSG00000142156/ENSG00000141519/ENSG00000185070/ENSG00000144619/ENSG00000136235/ENSG00000046889/ENSG00000167693/ENSG00000104237/ENSG00000175344/ENSG00000078900/ENSG00000164692/ENSG00000100065/ENSG00000164093/ENSG00000162692/ENSG00000183117/ENSG00000164946/ENSG00000128602/ENSG00000104313/ENSG00000124205/ENSG00000173894/ENSG00000149571/ENSG00000100968/ENSG00000161509/ENSG00000164619/ENSG00000185551/ENSG00000047936/ENSG00000189056/ENSG00000050165/ENSG00000166402/ENSG00000143494/ENSG00000007062/ENSG00000146216/ENSG00000117013/ENSG00000106536/ENSG00000166206/ENSG00000113361/ENSG00000137834/ENSG00000046653/ENSG00000114646/ENSG00000076716/ENSG00000104332/ENSG00000112964/ENSG00000108821/ENSG00000070159/ENSG00000174804/ENSG00000144868/ENSG00000099954/ENSG00000182963/ENSG00000168314/ENSG00000163638/ENSG00000133083/ENSG00000184058/ENSG00000142798/ENSG00000197410/ENSG00000090539/ENSG00000050555/ENSG00000150893/ENSG00000105976/ENSG00000146038/ENSG00000165323/ENSG00000186417/ENSG00000106078/ENSG00000064300/ENSG00000091513/ENSG00000137872/ENSG00000134438/ENSG00000143147/ENSG00000145147/ENSG00000134853/ENSG00000187079/ENSG00000152767/ENSG00000102038/ENSG00000144452/ENSG00000120549/ENSG00000162374/ENSG00000114251/ENSG00000124006/ENSG00000165091/ENSG00000141449/ENSG00000174059/ENSG00000149948/ENSG00000135111/ENSG00000143816/ENSG00000115414/ENSG00000197748/ENSG00000144857/ENSG00000039139/ENSG00000152104/ENSG00000204291/ENSG00000158258/ENSG00000078328/ENSG00000101489/ENSG00000198947/ENSG00000169071/ENSG00000183715/ENSG00000095587/ENSG00000078549/ENSG00000138193/ENSG00000081923/ENSG00000145934/ENSG00000143355/ENSG00000180113/ENSG00000006042/ENSG00000162510/ENSG00000113657/ENSG00000113262/ENSG00000145536/ENSG00000169752/ENSG00000171246/ENSG00000170927/ENSG00000133454/ENSG00000122367/ENSG00000061455/ENSG00000062038/ENSG00000139767/ENSG00000165633/ENSG00000164061/ENSG00000183287/ENSG00000019144/ENSG00000102385/ENSG00000131095/ENSG00000138771/ENSG00000130508/ENSG00000169126/ENSG00000169862/ENSG00000182667/ENSG00000166450/ENSG00000058335/ENSG00000149596/ENSG00000105877/ENSG00000119547/ENSG00000101680/ENSG00000134871/ENSG00000198732/ENSG00000173898/ENSG00000151388/ENSG00000218336/ENSG00000164488/ENSG00000089116/ENSG00000066056/ENSG00000076706/ENSG00000159307/ENSG00000169436/ENSG00000136574/ENSG00000186094/ENSG00000110436/ENSG00000165124/ENSG00000148082/ENSG00000104067/ENSG00000135638/ENSG00000197905/ENSG00000158458/ENSG00000111799/ENSG00000186487/ENSG00000153012/ENSG00000058404/ENSG00000196208/ENSG00000165757/ENSG00000134321/ENSG00000018625/ENSG00000165973/ENSG00000184254/ENSG00000084674/ENSG00000140937/ENSG00000134874/ENSG00000069011/ENSG00000063660/ENSG00000074181/ENSG00000152092/ENSG00000134775/ENSG00000148053/ENSG00000052850/ENSG00000101115/ENSG00000174672/ENSG00000113739/ENSG00000196739/ENSG00000137203/ENSG00000184937/ENSG00000176697/ENSG00000151067/ENSG00000140873/ENSG00000153292/ENSG00000204099/ENSG00000066735/ENSG00000105392/ENSG00000114019/ENSG00000177551/ENSG00000115884/ENSG00000006071/ENSG00000107130/ENSG00000007372/ENSG00000162849/ENSG00000159263/ENSG00000077943/ENSG00000196132/ENSG00000125813/ENSG00000104967/ENSG00000167281/ENSG00000177508/ENSG00000140279/ENSG00000085552/ENSG00000140538/ENSG00000106852/ENSG00000164362/ENSG00000113763/ENSG00000273079/ENSG00000141052/ENSG00000158125/ENSG00000069812/ENSG00000107731/ENSG00000111344/ENSG00000036828/ENSG00000108231/ENSG00000136944/ENSG00000213853/ENSG00000173269/ENSG00000143858/ENSG00000070808/ENSG00000119283/ENSG00000120332/ENSG00000151892/ENSG00000138759/ENSG00000277363/ENSG00000112769/ENSG00000162761/ENSG00000130635/ENSG00000139219/ENSG00000136099/ENSG00000164742/ENSG00000087116/ENSG00000136848/ENSG00000184347/ENSG00000186868/ENSG00000027644/ENSG00000086696/ENSG00000108684/ENSG00000166923/ENSG00000182175/ENSG00000128052/ENSG00000138162/ENSG00000197496/ENSG00000166257/ENSG00000089225/ENSG00000163395/ENSG00000077522/ENSG00000002746/ENSG00000204624/ENSG00000197859/ENSG00000053747/ENSG00000177103/ENSG00000133392/ENSG00000120907/ENSG00000092054/ENSG00000183638/ENSG00000273706/ENSG00000137857/ENSG00000157087/ENSG00000204175/ENSG00000173546/ENSG00000103034/ENSG00000075043/ENSG00000179242/ENSG00000163531/ENSG00000173805/ENSG00000101144/ENSG00000157890/ENSG00000186340/ENSG00000092445/ENSG00000146648/ENSG00000171587/ENSG00000171094/ENSG00000161681/ENSG00000154099/ENSG00000132164/ENSG00000188064/ENSG00000157766/ENSG00000111783/ENSG00000169604/ENSG00000101076/ENSG00000081248/ENSG00000184144/ENSG00000049540/ENSG00000132437/ENSG00000011332/ENSG00000082684/ENSG00000181291/ENSG00000158445/ENSG00000136011/ENSG00000172379/ENSG00000064655/ENSG00000077942/ENSG00000075891/ENSG00000167178/ENSG00000041982/ENSG00000159217/ENSG00000091136/ENSG00000116254/ENSG00000171540/ENSG00000006283/ENSG00000006611/ENSG00000183454/ENSG00000117154/ENSG00000129159/ENSG00000166596/ENSG00000136378/ENSG00000154133/ENSG00000072832/ENSG00000121068/ENSG00000197893/ENSG00000255346/ENSG00000065320/ENSG00000118194/ENSG00000138622/ENSG00000108379/ENSG00000070729/ENSG00000162105/ENSG00000197616/ENSG00000124140/ENSG00000087245/ENSG00000069122/ENSG00000121075/ENSG00000157423/ENSG00000169174/ENSG00000145920/ENSG00000130294/ENSG00000156959/ENSG00000154975/ENSG00000066248/ENSG00000149654/ENSG00000176678/ENSG00000140557/ENSG00000074047/ENSG00000137869/ENSG00000157851/ENSG00000113430/ENSG00000183317/ENSG00000140945/ENSG00000081479/ENSG00000130707/ENSG00000124440/ENSG00000131620/ENSG00000134569/ENSG00000148204/ENSG00000198597/ENSG00000058085/ENSG00000137573/ENSG00000159173/ENSG00000102935/ENSG00000164690/ENSG00000066629/ENSG00000142700/ENSG00000219438/ENSG00000278570/ENSG00000095713/ENSG00000197106/ENSG00000137868/ENSG00000080293/ENSG00000070886
BP	GO:0050877	nervous system process	736	-0.654967	-1.81226	9.22049e-36	4.93235e-33	3.7322e-33	2035	tags=29%, list=10%, signal=27%	ENSG00000169684/ENSG00000157388/ENSG00000169031/ENSG00000166349/ENSG00000176495/ENSG00000166866/ENSG00000214140/ENSG00000170615/ENSG00000149256/ENSG00000117411/ENSG00000124920/ENSG00000177301/ENSG00000134121/ENSG00000196296/ENSG00000165995/ENSG00000175894/ENSG00000105464/ENSG00000079215/ENSG00000109927/ENSG00000109501/ENSG00000105928/ENSG00000198963/ENSG00000176884/ENSG00000164904/ENSG00000129682/ENSG00000180934/ENSG00000145708/ENSG00000162545/ENSG00000136546/ENSG00000174469/ENSG00000180914/ENSG00000237988/ENSG00000071909/ENSG00000102001/ENSG00000042781/ENSG00000100678/ENSG00000228198/ENSG00000204248/ENSG00000170579/ENSG00000134376/ENSG00000181585/ENSG00000151090/ENSG00000103316/ENSG00000115183/ENSG00000132932/ENSG00000066032/ENSG00000198400/ENSG00000099957/ENSG00000105792/ENSG00000188037/ENSG00000150275/ENSG00000198785/ENSG00000113231/ENSG00000091536/ENSG00000008735/ENSG00000196876/ENSG00000120903/ENSG00000166833/ENSG00000134138/ENSG00000144681/ENSG00000198722/ENSG00000079841/ENSG00000136367/ENSG00000111249/ENSG00000136531/ENSG00000164175/ENSG00000176406/ENSG00000155719/ENSG00000186326/ENSG00000144847/ENSG00000143341/ENSG00000112320/ENSG00000137474/ENSG00000163485/ENSG00000144285/ENSG00000160460/ENSG00000185483/ENSG00000110076/ENSG00000186862/ENSG00000156194/ENSG00000108852/ENSG00000196557/ENSG00000133216/ENSG00000095777/ENSG00000183873/ENSG00000091137/ENSG00000164199/ENSG00000186188/ENSG00000135903/ENSG00000007314/ENSG00000251322/ENSG00000154721/ENSG00000116147/ENSG00000179603/ENSG00000121743/ENSG00000100433/ENSG00000104237/ENSG00000175344/ENSG00000183117/ENSG00000104313/ENSG00000100968/ENSG00000161509/ENSG00000189056/ENSG00000092051/ENSG00000166402/ENSG00000146216/ENSG00000117013/ENSG00000106536/ENSG00000166206/ENSG00000108821/ENSG00000174804/ENSG00000116544/ENSG00000144868/ENSG00000182963/ENSG00000149488/ENSG00000184058/ENSG00000168356/ENSG00000050555/ENSG00000146038/ENSG00000134438/ENSG00000116329/ENSG00000109047/ENSG00000162374/ENSG00000165091/ENSG00000112164/ENSG00000083067/ENSG00000226288/ENSG00000144488/ENSG00000155886/ENSG00000197748/ENSG00000078328/ENSG00000101489/ENSG00000198947/ENSG00000182070/ENSG00000081923/ENSG00000187486/ENSG00000070985/ENSG00000006042/ENSG00000113262/ENSG00000171246/ENSG00000062038/ENSG00000165899/ENSG00000139767/ENSG00000198010/ENSG00000058335/ENSG00000105877/ENSG00000018625/ENSG00000184254/ENSG00000144481/ENSG00000148053/ENSG00000196639/ENSG00000137203/ENSG00000155897/ENSG00000176697/ENSG00000153292/ENSG00000105392/ENSG00000182256/ENSG00000006071/ENSG00000007372/ENSG00000077943/ENSG00000205363/ENSG00000155511/ENSG00000273079/ENSG00000188803/ENSG00000162761/ENSG00000139219/ENSG00000164742/ENSG00000186868/ENSG00000163075/ENSG00000108684/ENSG00000166257/ENSG00000198691/ENSG00000120907/ENSG00000092054/ENSG00000183638/ENSG00000157103/ENSG00000157087/ENSG00000103034/ENSG00000163531/ENSG00000146648/ENSG00000173175/ENSG00000161681/ENSG00000118160/ENSG00000101204/ENSG00000184144/ENSG00000082684/ENSG00000100234/ENSG00000103888/ENSG00000075891/ENSG00000105357/ENSG00000006283/ENSG00000006611/ENSG00000183454/ENSG00000117971/ENSG00000168447/ENSG00000070729/ENSG00000154118/ENSG00000162105/ENSG00000124140/ENSG00000133020/ENSG00000156959/ENSG00000134160/ENSG00000277399/ENSG00000007174/ENSG00000188162/ENSG00000237515/ENSG00000094755/ENSG00000185313/ENSG00000154864/ENSG00000081479/ENSG00000131620/ENSG00000148204/ENSG00000174498/ENSG00000159173/ENSG00000278570/ENSG00000115155/ENSG00000137868
BP	GO:0048699	generation of neurons	1088	-0.611498	-1.69721	5.08408e-35	2.39968e-32	1.81579e-32	2025	tags=24%, list=10%, signal=23%	ENSG00000134532/ENSG00000140807/ENSG00000164796/ENSG00000055732/ENSG00000125266/ENSG00000177283/ENSG00000149256/ENSG00000158747/ENSG00000124785/ENSG00000120756/ENSG00000164683/ENSG00000114315/ENSG00000138182/ENSG00000134121/ENSG00000124507/ENSG00000169258/ENSG00000167100/ENSG00000147862/ENSG00000079215/ENSG00000155980/ENSG00000182580/ENSG00000010319/ENSG00000154134/ENSG00000128482/ENSG00000150625/ENSG00000064309/ENSG00000105928/ENSG00000198963/ENSG00000129682/ENSG00000088899/ENSG00000122966/ENSG00000170390/ENSG00000151640/ENSG00000152580/ENSG00000134245/ENSG00000164050/ENSG00000109099/ENSG00000174469/ENSG00000111199/ENSG00000187122/ENSG00000080166/ENSG00000130702/ENSG00000078018/ENSG00000162631/ENSG00000125845/ENSG00000069188/ENSG00000142949/ENSG00000138685/ENSG00000198795/ENSG00000042781/ENSG00000130558/ENSG00000077327/ENSG00000118257/ENSG00000134376/ENSG00000108387/ENSG00000151090/ENSG00000132932/ENSG00000066032/ENSG00000198400/ENSG00000184916/ENSG00000176887/ENSG00000167191/ENSG00000092621/ENSG00000102383/ENSG00000117707/ENSG00000187391/ENSG00000130477/ENSG00000077264/ENSG00000198785/ENSG00000142627/ENSG00000008735/ENSG00000144724/ENSG00000110092/ENSG00000085741/ENSG00000188157/ENSG00000156687/ENSG00000079841/ENSG00000136367/ENSG00000111249/ENSG00000131711/ENSG00000146555/ENSG00000176406/ENSG00000168779/ENSG00000137474/ENSG00000153707/ENSG00000153902/ENSG00000184304/ENSG00000188730/ENSG00000100285/ENSG00000160460/ENSG00000174233/ENSG00000198753/ENSG00000181790/ENSG00000185483/ENSG00000106571/ENSG00000186862/ENSG00000133216/ENSG00000061337/ENSG00000006468/ENSG00000187323/ENSG00000154380/ENSG00000116141/ENSG00000164199/ENSG00000165731/ENSG00000251322/ENSG00000182168/ENSG00000053108/ENSG00000092421/ENSG00000116147/ENSG00000185070/ENSG00000144619/ENSG00000046889/ENSG00000104237/ENSG00000175344/ENSG00000078900/ENSG00000164093/ENSG00000162692/ENSG00000128602/ENSG00000104313/ENSG00000124205/ENSG00000149571/ENSG00000100968/ENSG00000185551/ENSG00000189056/ENSG00000143494/ENSG00000007062/ENSG00000046653/ENSG00000114646/ENSG00000104332/ENSG00000174804/ENSG00000144868/ENSG00000099954/ENSG00000133083/ENSG00000105976/ENSG00000146038/ENSG00000165323/ENSG00000186417/ENSG00000106078/ENSG00000064300/ENSG00000137872/ENSG00000145147/ENSG00000152767/ENSG00000102038/ENSG00000162374/ENSG00000114251/ENSG00000124006/ENSG00000165091/ENSG00000143816/ENSG00000115414/ENSG00000144857/ENSG00000198947/ENSG00000169071/ENSG00000183715/ENSG00000081923/ENSG00000145934/ENSG00000143355/ENSG00000113657/ENSG00000171246/ENSG00000139767/ENSG00000131095/ENSG00000169862/ENSG00000182667/ENSG00000058335/ENSG00000119547/ENSG00000101680/ENSG00000218336/ENSG00000089116/ENSG00000186094/ENSG00000135638/ENSG00000186487/ENSG00000058404/ENSG00000140937/ENSG00000074181/ENSG00000152092/ENSG00000148053/ENSG00000174672/ENSG00000176697/ENSG00000153292/ENSG00000204099/ENSG00000177551/ENSG00000107130/ENSG00000007372/ENSG00000104967/ENSG00000177508/ENSG00000085552/ENSG00000140538/ENSG00000106852/ENSG00000113763/ENSG00000107731/ENSG00000111344/ENSG00000108231/ENSG00000136944/ENSG00000143858/ENSG00000070808/ENSG00000119283/ENSG00000120332/ENSG00000151892/ENSG00000277363/ENSG00000162761/ENSG00000164742/ENSG00000136848/ENSG00000184347/ENSG00000186868/ENSG00000182175/ENSG00000002746/ENSG00000204624/ENSG00000053747/ENSG00000177103/ENSG00000183638/ENSG00000273706/ENSG00000157087/ENSG00000204175/ENSG00000103034/ENSG00000179242/ENSG00000163531/ENSG00000101144/ENSG00000092445/ENSG00000171587/ENSG00000171094/ENSG00000161681/ENSG00000188064/ENSG00000184144/ENSG00000082684/ENSG00000181291/ENSG00000158445/ENSG00000075891/ENSG00000167178/ENSG00000041982/ENSG00000159217/ENSG00000091136/ENSG00000116254/ENSG00000171540/ENSG00000006611/ENSG00000154133/ENSG00000072832/ENSG00000065320/ENSG00000108379/ENSG00000070729/ENSG00000124140/ENSG00000087245/ENSG00000169174/ENSG00000130294/ENSG00000066248/ENSG00000140557/ENSG00000074047/ENSG00000157851/ENSG00000113430/ENSG00000183317/ENSG00000081479/ENSG00000134569/ENSG00000148204/ENSG00000198597/ENSG00000058085/ENSG00000164690/ENSG00000066629/ENSG00000142700/ENSG00000278570/ENSG00000095713/ENSG00000070886
BP	GO:0030182	neuron differentiation	1038	-0.616276	-1.70975	6.93978e-35	3.0936e-32	2.34086e-32	2009	tags=24%, list=10%, signal=23%	ENSG00000140807/ENSG00000164796/ENSG00000055732/ENSG00000125266/ENSG00000177283/ENSG00000149256/ENSG00000158747/ENSG00000124785/ENSG00000120756/ENSG00000164683/ENSG00000114315/ENSG00000138182/ENSG00000134121/ENSG00000124507/ENSG00000169258/ENSG00000167100/ENSG00000147862/ENSG00000079215/ENSG00000155980/ENSG00000182580/ENSG00000010319/ENSG00000154134/ENSG00000128482/ENSG00000150625/ENSG00000064309/ENSG00000105928/ENSG00000198963/ENSG00000129682/ENSG00000088899/ENSG00000170390/ENSG00000151640/ENSG00000134245/ENSG00000164050/ENSG00000109099/ENSG00000174469/ENSG00000111199/ENSG00000187122/ENSG00000130702/ENSG00000078018/ENSG00000162631/ENSG00000125845/ENSG00000069188/ENSG00000142949/ENSG00000138685/ENSG00000198795/ENSG00000042781/ENSG00000130558/ENSG00000077327/ENSG00000118257/ENSG00000134376/ENSG00000151090/ENSG00000132932/ENSG00000066032/ENSG00000198400/ENSG00000184916/ENSG00000176887/ENSG00000167191/ENSG00000092621/ENSG00000102383/ENSG00000117707/ENSG00000187391/ENSG00000130477/ENSG00000077264/ENSG00000198785/ENSG00000142627/ENSG00000008735/ENSG00000144724/ENSG00000110092/ENSG00000085741/ENSG00000188157/ENSG00000156687/ENSG00000079841/ENSG00000136367/ENSG00000111249/ENSG00000131711/ENSG00000146555/ENSG00000176406/ENSG00000168779/ENSG00000137474/ENSG00000153707/ENSG00000153902/ENSG00000184304/ENSG00000188730/ENSG00000100285/ENSG00000160460/ENSG00000174233/ENSG00000198753/ENSG00000181790/ENSG00000185483/ENSG00000106571/ENSG00000186862/ENSG00000133216/ENSG00000061337/ENSG00000006468/ENSG00000187323/ENSG00000154380/ENSG00000116141/ENSG00000164199/ENSG00000165731/ENSG00000251322/ENSG00000182168/ENSG00000053108/ENSG00000092421/ENSG00000116147/ENSG00000185070/ENSG00000144619/ENSG00000046889/ENSG00000104237/ENSG00000175344/ENSG00000078900/ENSG00000164093/ENSG00000162692/ENSG00000128602/ENSG00000104313/ENSG00000124205/ENSG00000149571/ENSG00000100968/ENSG00000189056/ENSG00000143494/ENSG00000007062/ENSG00000046653/ENSG00000114646/ENSG00000104332/ENSG00000174804/ENSG00000144868/ENSG00000099954/ENSG00000133083/ENSG00000105976/ENSG00000146038/ENSG00000165323/ENSG00000186417/ENSG00000106078/ENSG00000064300/ENSG00000137872/ENSG00000145147/ENSG00000152767/ENSG00000102038/ENSG00000162374/ENSG00000114251/ENSG00000124006/ENSG00000165091/ENSG00000143816/ENSG00000115414/ENSG00000144857/ENSG00000198947/ENSG00000169071/ENSG00000183715/ENSG00000081923/ENSG00000145934/ENSG00000143355/ENSG00000113657/ENSG00000171246/ENSG00000139767/ENSG00000131095/ENSG00000169862/ENSG00000182667/ENSG00000058335/ENSG00000119547/ENSG00000101680/ENSG00000218336/ENSG00000089116/ENSG00000186094/ENSG00000135638/ENSG00000186487/ENSG00000058404/ENSG00000140937/ENSG00000074181/ENSG00000148053/ENSG00000174672/ENSG00000176697/ENSG00000153292/ENSG00000204099/ENSG00000177551/ENSG00000107130/ENSG00000007372/ENSG00000104967/ENSG00000177508/ENSG00000085552/ENSG00000140538/ENSG00000106852/ENSG00000113763/ENSG00000107731/ENSG00000111344/ENSG00000108231/ENSG00000136944/ENSG00000143858/ENSG00000070808/ENSG00000119283/ENSG00000120332/ENSG00000151892/ENSG00000277363/ENSG00000162761/ENSG00000164742/ENSG00000136848/ENSG00000184347/ENSG00000186868/ENSG00000182175/ENSG00000002746/ENSG00000204624/ENSG00000053747/ENSG00000177103/ENSG00000183638/ENSG00000273706/ENSG00000157087/ENSG00000204175/ENSG00000103034/ENSG00000179242/ENSG00000163531/ENSG00000101144/ENSG00000171587/ENSG00000171094/ENSG00000161681/ENSG00000188064/ENSG00000184144/ENSG00000082684/ENSG00000181291/ENSG00000158445/ENSG00000075891/ENSG00000167178/ENSG00000041982/ENSG00000159217/ENSG00000091136/ENSG00000116254/ENSG00000171540/ENSG00000006611/ENSG00000154133/ENSG00000072832/ENSG00000065320/ENSG00000108379/ENSG00000070729/ENSG00000124140/ENSG00000087245/ENSG00000169174/ENSG00000130294/ENSG00000066248/ENSG00000140557/ENSG00000074047/ENSG00000157851/ENSG00000113430/ENSG00000183317/ENSG00000081479/ENSG00000134569/ENSG00000148204/ENSG00000198597/ENSG00000058085/ENSG00000164690/ENSG00000142700/ENSG00000278570/ENSG00000095713/ENSG00000070886
BP	GO:0048731	system development	3248	-0.512677	-1.429	1.73881e-33	7.34326e-31	5.55648e-31	2378	tags=19%, list=12%, signal=20%	ENSG00000146918/ENSG00000077063/ENSG00000121570/ENSG00000165304/ENSG00000101977/ENSG00000164867/ENSG00000172554/ENSG00000154639/ENSG00000128805/ENSG00000113555/ENSG00000075275/ENSG00000165891/ENSG00000112210/ENSG00000133661/ENSG00000178860/ENSG00000174607/ENSG00000080824/ENSG00000183087/ENSG00000054356/ENSG00000148600/ENSG00000072163/ENSG00000033122/ENSG00000186642/ENSG00000102678/ENSG00000108576/ENSG00000137941/ENSG00000203867/ENSG00000169330/ENSG00000138798/ENSG00000104728/ENSG00000120659/ENSG00000133121/ENSG00000196584/ENSG00000152785/ENSG00000160145/ENSG00000121742/ENSG00000150764/ENSG00000155974/ENSG00000103528/ENSG00000197046/ENSG00000136960/ENSG00000165821/ENSG00000171368/ENSG00000081052/ENSG00000102755/ENSG00000021826/ENSG00000004846/ENSG00000188766/ENSG00000112414/ENSG00000115266/ENSG00000118193/ENSG00000197467/ENSG00000240505/ENSG00000183691/ENSG00000006747/ENSG00000145911/ENSG00000185008/ENSG00000171320/ENSG00000120217/ENSG00000176890/ENSG00000134532/ENSG00000083857/ENSG00000169031/ENSG00000140807/ENSG00000164796/ENSG00000166349/ENSG00000130812/ENSG00000138669/ENSG00000055732/ENSG00000121594/ENSG00000125266/ENSG00000177283/ENSG00000186472/ENSG00000149256/ENSG00000117411/ENSG00000124920/ENSG00000197558/ENSG00000158747/ENSG00000177301/ENSG00000124785/ENSG00000120756/ENSG00000174705/ENSG00000164683/ENSG00000164283/ENSG00000114315/ENSG00000138182/ENSG00000134121/ENSG00000198796/ENSG00000103740/ENSG00000154856/ENSG00000124507/ENSG00000174371/ENSG00000151320/ENSG00000169258/ENSG00000167100/ENSG00000113296/ENSG00000102934/ENSG00000147862/ENSG00000178053/ENSG00000133019/ENSG00000105464/ENSG00000079215/ENSG00000155980/ENSG00000182580/ENSG00000172264/ENSG00000049130/ENSG00000010319/ENSG00000187608/ENSG00000154134/ENSG00000129038/ENSG00000128482/ENSG00000150625/ENSG00000105613/ENSG00000064309/ENSG00000109501/ENSG00000122786/ENSG00000139567/ENSG00000105928/ENSG00000017427/ENSG00000136237/ENSG00000198963/ENSG00000176884/ENSG00000162407/ENSG00000116285/ENSG00000164066/ENSG00000129682/ENSG00000113389/ENSG00000088899/ENSG00000205683/ENSG00000122966/ENSG00000170390/ENSG00000151640/ENSG00000152580/ENSG00000253293/ENSG00000117724/ENSG00000134245/ENSG00000164050/ENSG00000018408/ENSG00000109099/ENSG00000153531/ENSG00000174469/ENSG00000111199/ENSG00000187122/ENSG00000080166/ENSG00000180914/ENSG00000130702/ENSG00000105997/ENSG00000078018/ENSG00000164509/ENSG00000129173/ENSG00000100206/ENSG00000162631/ENSG00000125845/ENSG00000069188/ENSG00000142949/ENSG00000100095/ENSG00000138685/ENSG00000123095/ENSG00000198795/ENSG00000115112/ENSG00000164078/ENSG00000042781/ENSG00000100678/ENSG00000130558/ENSG00000141161/ENSG00000077327/ENSG00000204248/ENSG00000168546/ENSG00000118257/ENSG00000134376/ENSG00000108387/ENSG00000065361/ENSG00000151090/ENSG00000048342/ENSG00000064787/ENSG00000132932/ENSG00000066032/ENSG00000198400/ENSG00000184916/ENSG00000140795/ENSG00000176887/ENSG00000167191/ENSG00000096696/ENSG00000092621/ENSG00000128567/ENSG00000102383/ENSG00000196218/ENSG00000117707/ENSG00000177398/ENSG00000187391/ENSG00000130477/ENSG00000077264/ENSG00000198785/ENSG00000170485/ENSG00000142627/ENSG00000008735/ENSG00000164741/ENSG00000163092/ENSG00000196876/ENSG00000054598/ENSG00000085276/ENSG00000162337/ENSG00000125618/ENSG00000144724/ENSG00000127329/ENSG00000110092/ENSG00000124302/ENSG00000166833/ENSG00000085741/ENSG00000134138/ENSG00000188157/ENSG00000156687/ENSG00000100320/ENSG00000157368/ENSG00000162733/ENSG00000169083/ENSG00000079841/ENSG00000136367/ENSG00000206557/ENSG00000111249/ENSG00000138792/ENSG00000131711/ENSG00000146555/ENSG00000132170/ENSG00000046604/ENSG00000197702/ENSG00000136531/ENSG00000176406/ENSG00000121753/ENSG00000187498/ENSG00000141448/ENSG00000168779/ENSG00000137474/ENSG00000154556/ENSG00000153707/ENSG00000153902/ENSG00000184304/ENSG00000163485/ENSG00000188730/ENSG00000100285/ENSG00000102024/ENSG00000160460/ENSG00000078098/ENSG00000174233/ENSG00000198753/ENSG00000181790/ENSG00000185483/ENSG00000003137/ENSG00000110076/ENSG00000106571/ENSG00000175899/ENSG00000116183/ENSG00000186862/ENSG00000134253/ENSG00000036530/ENSG00000133216/ENSG00000061337/ENSG00000006468/ENSG00000011465/ENSG00000183873/ENSG00000147642/ENSG00000137693/ENSG00000111077/ENSG00000187323/ENSG00000154380/ENSG00000116141/ENSG00000144061/ENSG00000164199/ENSG00000134508/ENSG00000165731/ENSG00000145362/ENSG00000115705/ENSG00000135903/ENSG00000165695/ENSG00000205221/ENSG00000068078/ENSG00000251322/ENSG00000154721/ENSG00000182168/ENSG00000053108/ENSG00000198626/ENSG00000092421/ENSG00000116147/ENSG00000141519/ENSG00000185070/ENSG00000144619/ENSG00000136235/ENSG00000046889/ENSG00000167693/ENSG00000104237/ENSG00000175344/ENSG00000078900/ENSG00000164692/ENSG00000100065/ENSG00000164093/ENSG00000162692/ENSG00000183117/ENSG00000164946/ENSG00000128602/ENSG00000104313/ENSG00000124205/ENSG00000149571/ENSG00000100968/ENSG00000161509/ENSG00000164619/ENSG00000185551/ENSG00000189056/ENSG00000050165/ENSG00000166402/ENSG00000143494/ENSG00000007062/ENSG00000146216/ENSG00000106536/ENSG00000166206/ENSG00000137834/ENSG00000046653/ENSG00000114646/ENSG00000076716/ENSG00000104332/ENSG00000112964/ENSG00000108821/ENSG00000070159/ENSG00000174804/ENSG00000144868/ENSG00000099954/ENSG00000182963/ENSG00000168314/ENSG00000163638/ENSG00000133083/ENSG00000184058/ENSG00000142798/ENSG00000197410/ENSG00000090539/ENSG00000050555/ENSG00000150893/ENSG00000105976/ENSG00000146038/ENSG00000165323/ENSG00000186417/ENSG00000106078/ENSG00000064300/ENSG00000091513/ENSG00000137872/ENSG00000134438/ENSG00000143147/ENSG00000145147/ENSG00000134853/ENSG00000152767/ENSG00000102038/ENSG00000144452/ENSG00000120549/ENSG00000162374/ENSG00000114251/ENSG00000124006/ENSG00000165091/ENSG00000141449/ENSG00000174059/ENSG00000149948/ENSG00000135111/ENSG00000143816/ENSG00000115414/ENSG00000197748/ENSG00000144857/ENSG00000039139/ENSG00000152104/ENSG00000204291/ENSG00000158258/ENSG00000078328/ENSG00000101489/ENSG00000198947/ENSG00000169071/ENSG00000183715/ENSG00000138193/ENSG00000081923/ENSG00000145934/ENSG00000143355/ENSG00000006042/ENSG00000162510/ENSG00000113657/ENSG00000113262/ENSG00000145536/ENSG00000169752/ENSG00000171246/ENSG00000170927/ENSG00000133454/ENSG00000122367/ENSG00000061455/ENSG00000139767/ENSG00000165633/ENSG00000164061/ENSG00000183287/ENSG00000102385/ENSG00000131095/ENSG00000138771/ENSG00000130508/ENSG00000169126/ENSG00000169862/ENSG00000182667/ENSG00000166450/ENSG00000058335/ENSG00000149596/ENSG00000105877/ENSG00000119547/ENSG00000101680/ENSG00000134871/ENSG00000198732/ENSG00000173898/ENSG00000151388/ENSG00000218336/ENSG00000164488/ENSG00000089116/ENSG00000066056/ENSG00000076706/ENSG00000159307/ENSG00000169436/ENSG00000136574/ENSG00000186094/ENSG00000110436/ENSG00000165124/ENSG00000148082/ENSG00000104067/ENSG00000135638/ENSG00000197905/ENSG00000158458/ENSG00000186487/ENSG00000153012/ENSG00000058404/ENSG00000165757/ENSG00000134321/ENSG00000018625/ENSG00000165973/ENSG00000184254/ENSG00000084674/ENSG00000140937/ENSG00000134874/ENSG00000069011/ENSG00000063660/ENSG00000074181/ENSG00000152092/ENSG00000134775/ENSG00000148053/ENSG00000052850/ENSG00000101115/ENSG00000174672/ENSG00000196739/ENSG00000137203/ENSG00000184937/ENSG00000176697/ENSG00000151067/ENSG00000140873/ENSG00000153292/ENSG00000204099/ENSG00000066735/ENSG00000105392/ENSG00000114019/ENSG00000177551/ENSG00000115884/ENSG00000006071/ENSG00000107130/ENSG00000007372/ENSG00000162849/ENSG00000159263/ENSG00000077943/ENSG00000196132/ENSG00000125813/ENSG00000104967/ENSG00000167281/ENSG00000177508/ENSG00000085552/ENSG00000140538/ENSG00000106852/ENSG00000164362/ENSG00000113763/ENSG00000273079/ENSG00000141052/ENSG00000158125/ENSG00000069812/ENSG00000107731/ENSG00000111344/ENSG00000108231/ENSG00000136944/ENSG00000213853/ENSG00000173269/ENSG00000143858/ENSG00000070808/ENSG00000119283/ENSG00000120332/ENSG00000151892/ENSG00000138759/ENSG00000277363/ENSG00000162761/ENSG00000130635/ENSG00000139219/ENSG00000164742/ENSG00000087116/ENSG00000136848/ENSG00000184347/ENSG00000186868/ENSG00000108684/ENSG00000166923/ENSG00000182175/ENSG00000128052/ENSG00000138162/ENSG00000197496/ENSG00000166257/ENSG00000089225/ENSG00000163395/ENSG00000077522/ENSG00000002746/ENSG00000204624/ENSG00000197859/ENSG00000053747/ENSG00000177103/ENSG00000133392/ENSG00000120907/ENSG00000092054/ENSG00000183638/ENSG00000273706/ENSG00000157087/ENSG00000204175/ENSG00000173546/ENSG00000103034/ENSG00000075043/ENSG00000179242/ENSG00000163531/ENSG00000173805/ENSG00000101144/ENSG00000157890/ENSG00000186340/ENSG00000092445/ENSG00000146648/ENSG00000171587/ENSG00000171094/ENSG00000161681/ENSG00000154099/ENSG00000132164/ENSG00000188064/ENSG00000157766/ENSG00000111783/ENSG00000169604/ENSG00000101076/ENSG00000081248/ENSG00000184144/ENSG00000049540/ENSG00000011332/ENSG00000082684/ENSG00000181291/ENSG00000158445/ENSG00000136011/ENSG00000172379/ENSG00000075891/ENSG00000167178/ENSG00000041982/ENSG00000159217/ENSG00000091136/ENSG00000116254/ENSG00000171540/ENSG00000006283/ENSG00000006611/ENSG00000183454/ENSG00000117154/ENSG00000129159/ENSG00000136378/ENSG00000154133/ENSG00000072832/ENSG00000121068/ENSG00000197893/ENSG00000255346/ENSG00000065320/ENSG00000118194/ENSG00000138622/ENSG00000108379/ENSG00000070729/ENSG00000162105/ENSG00000197616/ENSG00000124140/ENSG00000087245/ENSG00000069122/ENSG00000121075/ENSG00000157423/ENSG00000169174/ENSG00000145920/ENSG00000130294/ENSG00000156959/ENSG00000154975/ENSG00000066248/ENSG00000149654/ENSG00000176678/ENSG00000140557/ENSG00000074047/ENSG00000137869/ENSG00000157851/ENSG00000113430/ENSG00000183317/ENSG00000140945/ENSG00000081479/ENSG00000130707/ENSG00000124440/ENSG00000131620/ENSG00000134569/ENSG00000148204/ENSG00000198597/ENSG00000058085/ENSG00000137573/ENSG00000159173/ENSG00000102935/ENSG00000164690/ENSG00000066629/ENSG00000142700/ENSG00000219438/ENSG00000278570/ENSG00000095713/ENSG00000197106/ENSG00000137868/ENSG00000080293/ENSG00000070886
BP	GO:0022008	neurogenesis	1259	-0.5888	-1.6359	1.9644e-32	7.50588e-30	5.67953e-30	2594	tags=26%, list=13%, signal=24%	ENSG00000120049/ENSG00000198719/ENSG00000112902/ENSG00000186462/ENSG00000198707/ENSG00000066279/ENSG00000071794/ENSG00000135919/ENSG00000005513/ENSG00000128656/ENSG00000174684/ENSG00000134780/ENSG00000205927/ENSG00000002745/ENSG00000166503/ENSG00000176720/ENSG00000099250/ENSG00000162614/ENSG00000149557/ENSG00000111537/ENSG00000101977/ENSG00000113555/ENSG00000075275/ENSG00000174607/ENSG00000080824/ENSG00000183087/ENSG00000148600/ENSG00000033122/ENSG00000108576/ENSG00000169330/ENSG00000104728/ENSG00000196584/ENSG00000160145/ENSG00000150764/ENSG00000155974/ENSG00000103528/ENSG00000171368/ENSG00000112414/ENSG00000183691/ENSG00000185008/ENSG00000134532/ENSG00000140807/ENSG00000164796/ENSG00000055732/ENSG00000125266/ENSG00000177283/ENSG00000149256/ENSG00000124920/ENSG00000158747/ENSG00000124785/ENSG00000120756/ENSG00000164683/ENSG00000114315/ENSG00000138182/ENSG00000134121/ENSG00000154856/ENSG00000124507/ENSG00000169258/ENSG00000167100/ENSG00000147862/ENSG00000079215/ENSG00000155980/ENSG00000182580/ENSG00000010319/ENSG00000154134/ENSG00000128482/ENSG00000150625/ENSG00000064309/ENSG00000105928/ENSG00000198963/ENSG00000162407/ENSG00000129682/ENSG00000088899/ENSG00000122966/ENSG00000170390/ENSG00000151640/ENSG00000152580/ENSG00000134245/ENSG00000164050/ENSG00000109099/ENSG00000174469/ENSG00000111199/ENSG00000187122/ENSG00000080166/ENSG00000130702/ENSG00000078018/ENSG00000162631/ENSG00000125845/ENSG00000069188/ENSG00000142949/ENSG00000138685/ENSG00000123095/ENSG00000198795/ENSG00000042781/ENSG00000100678/ENSG00000130558/ENSG00000077327/ENSG00000118257/ENSG00000134376/ENSG00000108387/ENSG00000065361/ENSG00000151090/ENSG00000132932/ENSG00000066032/ENSG00000198400/ENSG00000184916/ENSG00000176887/ENSG00000167191/ENSG00000092621/ENSG00000102383/ENSG00000117707/ENSG00000187391/ENSG00000130477/ENSG00000077264/ENSG00000198785/ENSG00000142627/ENSG00000008735/ENSG00000144724/ENSG00000127329/ENSG00000110092/ENSG00000166833/ENSG00000085741/ENSG00000188157/ENSG00000156687/ENSG00000157368/ENSG00000079841/ENSG00000136367/ENSG00000111249/ENSG00000131711/ENSG00000146555/ENSG00000176406/ENSG00000168779/ENSG00000137474/ENSG00000153707/ENSG00000153902/ENSG00000184304/ENSG00000188730/ENSG00000100285/ENSG00000160460/ENSG00000174233/ENSG00000198753/ENSG00000181790/ENSG00000185483/ENSG00000106571/ENSG00000186862/ENSG00000133216/ENSG00000061337/ENSG00000006468/ENSG00000137693/ENSG00000187323/ENSG00000154380/ENSG00000116141/ENSG00000164199/ENSG00000165731/ENSG00000251322/ENSG00000182168/ENSG00000053108/ENSG00000092421/ENSG00000116147/ENSG00000185070/ENSG00000144619/ENSG00000046889/ENSG00000104237/ENSG00000175344/ENSG00000078900/ENSG00000164093/ENSG00000162692/ENSG00000128602/ENSG00000104313/ENSG00000124205/ENSG00000149571/ENSG00000100968/ENSG00000185551/ENSG00000189056/ENSG00000143494/ENSG00000007062/ENSG00000146216/ENSG00000046653/ENSG00000114646/ENSG00000104332/ENSG00000174804/ENSG00000144868/ENSG00000099954/ENSG00000133083/ENSG00000050555/ENSG00000105976/ENSG00000146038/ENSG00000165323/ENSG00000186417/ENSG00000106078/ENSG00000064300/ENSG00000137872/ENSG00000145147/ENSG00000152767/ENSG00000102038/ENSG00000162374/ENSG00000114251/ENSG00000124006/ENSG00000165091/ENSG00000143816/ENSG00000115414/ENSG00000144857/ENSG00000198947/ENSG00000169071/ENSG00000183715/ENSG00000081923/ENSG00000145934/ENSG00000143355/ENSG00000006042/ENSG00000113657/ENSG00000171246/ENSG00000061455/ENSG00000139767/ENSG00000131095/ENSG00000169862/ENSG00000182667/ENSG00000166450/ENSG00000058335/ENSG00000119547/ENSG00000101680/ENSG00000218336/ENSG00000089116/ENSG00000186094/ENSG00000135638/ENSG00000186487/ENSG00000058404/ENSG00000140937/ENSG00000063660/ENSG00000074181/ENSG00000152092/ENSG00000148053/ENSG00000174672/ENSG00000176697/ENSG00000153292/ENSG00000204099/ENSG00000177551/ENSG00000006071/ENSG00000107130/ENSG00000007372/ENSG00000104967/ENSG00000177508/ENSG00000085552/ENSG00000140538/ENSG00000106852/ENSG00000113763/ENSG00000069812/ENSG00000107731/ENSG00000111344/ENSG00000108231/ENSG00000136944/ENSG00000143858/ENSG00000070808/ENSG00000119283/ENSG00000120332/ENSG00000151892/ENSG00000277363/ENSG00000162761/ENSG00000164742/ENSG00000136848/ENSG00000184347/ENSG00000186868/ENSG00000182175/ENSG00000002746/ENSG00000204624/ENSG00000053747/ENSG00000177103/ENSG00000183638/ENSG00000273706/ENSG00000157087/ENSG00000204175/ENSG00000173546/ENSG00000103034/ENSG00000179242/ENSG00000163531/ENSG00000173805/ENSG00000101144/ENSG00000092445/ENSG00000171587/ENSG00000171094/ENSG00000161681/ENSG00000188064/ENSG00000184144/ENSG00000082684/ENSG00000181291/ENSG00000158445/ENSG00000075891/ENSG00000167178/ENSG00000041982/ENSG00000159217/ENSG00000091136/ENSG00000116254/ENSG00000171540/ENSG00000006611/ENSG00000183454/ENSG00000154133/ENSG00000072832/ENSG00000121068/ENSG00000065320/ENSG00000108379/ENSG00000070729/ENSG00000124140/ENSG00000087245/ENSG00000169174/ENSG00000130294/ENSG00000066248/ENSG00000140557/ENSG00000074047/ENSG00000157851/ENSG00000113430/ENSG00000183317/ENSG00000081479/ENSG00000131620/ENSG00000134569/ENSG00000148204/ENSG00000198597/ENSG00000058085/ENSG00000164690/ENSG00000066629/ENSG00000142700/ENSG00000278570/ENSG00000095713/ENSG00000070886
BP	GO:0048666	neuron development	865	-0.620612	-1.71965	5.67925e-31	2.07138e-28	1.56736e-28	1961	tags=24%, list=10%, signal=23%	ENSG00000125266/ENSG00000149256/ENSG00000158747/ENSG00000124785/ENSG00000120756/ENSG00000114315/ENSG00000138182/ENSG00000134121/ENSG00000124507/ENSG00000169258/ENSG00000167100/ENSG00000147862/ENSG00000079215/ENSG00000155980/ENSG00000182580/ENSG00000010319/ENSG00000154134/ENSG00000150625/ENSG00000198963/ENSG00000129682/ENSG00000088899/ENSG00000170390/ENSG00000151640/ENSG00000164050/ENSG00000109099/ENSG00000174469/ENSG00000111199/ENSG00000187122/ENSG00000130702/ENSG00000078018/ENSG00000162631/ENSG00000142949/ENSG00000130558/ENSG00000077327/ENSG00000118257/ENSG00000134376/ENSG00000151090/ENSG00000132932/ENSG00000066032/ENSG00000198400/ENSG00000092621/ENSG00000102383/ENSG00000187391/ENSG00000130477/ENSG00000077264/ENSG00000198785/ENSG00000142627/ENSG00000008735/ENSG00000144724/ENSG00000188157/ENSG00000156687/ENSG00000079841/ENSG00000111249/ENSG00000131711/ENSG00000146555/ENSG00000176406/ENSG00000168779/ENSG00000137474/ENSG00000153707/ENSG00000153902/ENSG00000184304/ENSG00000100285/ENSG00000160460/ENSG00000174233/ENSG00000198753/ENSG00000181790/ENSG00000185483/ENSG00000106571/ENSG00000186862/ENSG00000133216/ENSG00000061337/ENSG00000006468/ENSG00000187323/ENSG00000154380/ENSG00000116141/ENSG00000164199/ENSG00000165731/ENSG00000251322/ENSG00000182168/ENSG00000053108/ENSG00000092421/ENSG00000116147/ENSG00000185070/ENSG00000144619/ENSG00000046889/ENSG00000104237/ENSG00000175344/ENSG00000128602/ENSG00000124205/ENSG00000149571/ENSG00000100968/ENSG00000189056/ENSG00000143494/ENSG00000046653/ENSG00000114646/ENSG00000104332/ENSG00000174804/ENSG00000144868/ENSG00000099954/ENSG00000133083/ENSG00000146038/ENSG00000165323/ENSG00000186417/ENSG00000106078/ENSG00000064300/ENSG00000137872/ENSG00000145147/ENSG00000152767/ENSG00000162374/ENSG00000114251/ENSG00000124006/ENSG00000165091/ENSG00000115414/ENSG00000144857/ENSG00000198947/ENSG00000169071/ENSG00000183715/ENSG00000081923/ENSG00000145934/ENSG00000143355/ENSG00000113657/ENSG00000171246/ENSG00000139767/ENSG00000131095/ENSG00000169862/ENSG00000182667/ENSG00000058335/ENSG00000119547/ENSG00000101680/ENSG00000218336/ENSG00000186094/ENSG00000135638/ENSG00000186487/ENSG00000058404/ENSG00000140937/ENSG00000074181/ENSG00000148053/ENSG00000174672/ENSG00000176697/ENSG00000153292/ENSG00000204099/ENSG00000177551/ENSG00000107130/ENSG00000007372/ENSG00000104967/ENSG00000085552/ENSG00000140538/ENSG00000106852/ENSG00000113763/ENSG00000107731/ENSG00000111344/ENSG00000108231/ENSG00000143858/ENSG00000070808/ENSG00000119283/ENSG00000120332/ENSG00000151892/ENSG00000277363/ENSG00000162761/ENSG00000164742/ENSG00000136848/ENSG00000184347/ENSG00000186868/ENSG00000182175/ENSG00000002746/ENSG00000053747/ENSG00000177103/ENSG00000183638/ENSG00000273706/ENSG00000204175/ENSG00000103034/ENSG00000179242/ENSG00000163531/ENSG00000101144/ENSG00000171587/ENSG00000171094/ENSG00000161681/ENSG00000188064/ENSG00000184144/ENSG00000082684/ENSG00000181291/ENSG00000158445/ENSG00000075891/ENSG00000167178/ENSG00000041982/ENSG00000159217/ENSG00000091136/ENSG00000006611/ENSG00000154133/ENSG00000072832/ENSG00000065320/ENSG00000108379/ENSG00000070729/ENSG00000124140/ENSG00000087245/ENSG00000130294/ENSG00000066248/ENSG00000140557/ENSG00000074047/ENSG00000157851/ENSG00000183317/ENSG00000081479/ENSG00000134569/ENSG00000148204/ENSG00000058085/ENSG00000164690/ENSG00000278570/ENSG00000095713/ENSG00000070886
BP	GO:0048468	cell development	1609	-0.560577	-1.55906	1.42922e-30	4.77835e-28	3.61567e-28	2301	tags=22%, list=12%, signal=22%	ENSG00000174607/ENSG00000080824/ENSG00000148600/ENSG00000072163/ENSG00000033122/ENSG00000186642/ENSG00000169330/ENSG00000104728/ENSG00000120659/ENSG00000196584/ENSG00000160145/ENSG00000150764/ENSG00000155974/ENSG00000103528/ENSG00000197046/ENSG00000171368/ENSG00000197181/ENSG00000036448/ENSG00000152939/ENSG00000112414/ENSG00000118193/ENSG00000183691/ENSG00000117595/ENSG00000135862/ENSG00000139351/ENSG00000185008/ENSG00000176890/ENSG00000083857/ENSG00000164796/ENSG00000125266/ENSG00000149256/ENSG00000105948/ENSG00000124920/ENSG00000158747/ENSG00000124785/ENSG00000120756/ENSG00000164683/ENSG00000124429/ENSG00000114315/ENSG00000138182/ENSG00000134121/ENSG00000198796/ENSG00000124507/ENSG00000151320/ENSG00000169258/ENSG00000167100/ENSG00000147862/ENSG00000154040/ENSG00000079215/ENSG00000155980/ENSG00000182580/ENSG00000049130/ENSG00000010319/ENSG00000154134/ENSG00000128482/ENSG00000150625/ENSG00000159625/ENSG00000017427/ENSG00000198963/ENSG00000129682/ENSG00000088899/ENSG00000170390/ENSG00000151640/ENSG00000164050/ENSG00000109099/ENSG00000153531/ENSG00000164976/ENSG00000174469/ENSG00000111199/ENSG00000187122/ENSG00000080166/ENSG00000130702/ENSG00000078018/ENSG00000100206/ENSG00000162631/ENSG00000071539/ENSG00000125845/ENSG00000142949/ENSG00000138685/ENSG00000123095/ENSG00000115112/ENSG00000042781/ENSG00000139926/ENSG00000163975/ENSG00000130558/ENSG00000077327/ENSG00000118257/ENSG00000134376/ENSG00000151090/ENSG00000107518/ENSG00000163431/ENSG00000132932/ENSG00000066032/ENSG00000198400/ENSG00000140795/ENSG00000176887/ENSG00000092621/ENSG00000128567/ENSG00000102383/ENSG00000105792/ENSG00000196218/ENSG00000117707/ENSG00000150760/ENSG00000187391/ENSG00000130477/ENSG00000077264/ENSG00000198785/ENSG00000142627/ENSG00000008735/ENSG00000054598/ENSG00000162337/ENSG00000144724/ENSG00000073712/ENSG00000188157/ENSG00000156687/ENSG00000157368/ENSG00000169083/ENSG00000079841/ENSG00000111249/ENSG00000196878/ENSG00000131711/ENSG00000146555/ENSG00000132170/ENSG00000197702/ENSG00000176406/ENSG00000137819/ENSG00000168779/ENSG00000137474/ENSG00000154556/ENSG00000153707/ENSG00000153902/ENSG00000184304/ENSG00000001626/ENSG00000100285/ENSG00000160460/ENSG00000095627/ENSG00000174233/ENSG00000198753/ENSG00000181790/ENSG00000185483/ENSG00000106571/ENSG00000186862/ENSG00000133216/ENSG00000061337/ENSG00000073146/ENSG00000006468/ENSG00000137693/ENSG00000187323/ENSG00000154380/ENSG00000116141/ENSG00000164199/ENSG00000165731/ENSG00000145362/ENSG00000251322/ENSG00000154721/ENSG00000182168/ENSG00000053108/ENSG00000092421/ENSG00000116147/ENSG00000185070/ENSG00000144619/ENSG00000046889/ENSG00000104237/ENSG00000175344/ENSG00000078900/ENSG00000155816/ENSG00000164093/ENSG00000172867/ENSG00000128602/ENSG00000124205/ENSG00000149571/ENSG00000100968/ENSG00000047936/ENSG00000189056/ENSG00000143494/ENSG00000146216/ENSG00000046653/ENSG00000114646/ENSG00000104332/ENSG00000155761/ENSG00000174804/ENSG00000144868/ENSG00000099954/ENSG00000182963/ENSG00000133083/ENSG00000184058/ENSG00000104044/ENSG00000050555/ENSG00000105976/ENSG00000146038/ENSG00000165323/ENSG00000186417/ENSG00000106078/ENSG00000064300/ENSG00000137872/ENSG00000145147/ENSG00000134853/ENSG00000152767/ENSG00000144452/ENSG00000162374/ENSG00000114251/ENSG00000124006/ENSG00000165091/ENSG00000114790/ENSG00000135111/ENSG00000115414/ENSG00000197748/ENSG00000144857/ENSG00000204291/ENSG00000101489/ENSG00000198947/ENSG00000145794/ENSG00000169071/ENSG00000183715/ENSG00000081923/ENSG00000145934/ENSG00000143355/ENSG00000180113/ENSG00000006042/ENSG00000162510/ENSG00000113657/ENSG00000157927/ENSG00000171246/ENSG00000170927/ENSG00000133454/ENSG00000122367/ENSG00000139767/ENSG00000131095/ENSG00000138771/ENSG00000169862/ENSG00000182667/ENSG00000166450/ENSG00000058335/ENSG00000119547/ENSG00000101680/ENSG00000218336/ENSG00000164488/ENSG00000169436/ENSG00000136574/ENSG00000186094/ENSG00000132972/ENSG00000104067/ENSG00000135638/ENSG00000186487/ENSG00000058404/ENSG00000173769/ENSG00000140937/ENSG00000134874/ENSG00000074181/ENSG00000134775/ENSG00000148053/ENSG00000174672/ENSG00000196739/ENSG00000184937/ENSG00000176697/ENSG00000153292/ENSG00000204099/ENSG00000177551/ENSG00000115884/ENSG00000006071/ENSG00000107130/ENSG00000007372/ENSG00000077943/ENSG00000104967/ENSG00000177508/ENSG00000085552/ENSG00000140538/ENSG00000106852/ENSG00000113763/ENSG00000069812/ENSG00000107731/ENSG00000111344/ENSG00000108231/ENSG00000143858/ENSG00000070808/ENSG00000119283/ENSG00000120332/ENSG00000128591/ENSG00000151892/ENSG00000249715/ENSG00000277363/ENSG00000162761/ENSG00000164742/ENSG00000136848/ENSG00000109832/ENSG00000184347/ENSG00000186868/ENSG00000163075/ENSG00000182175/ENSG00000128052/ENSG00000089225/ENSG00000077522/ENSG00000002746/ENSG00000053747/ENSG00000177103/ENSG00000133392/ENSG00000120907/ENSG00000125207/ENSG00000092054/ENSG00000183638/ENSG00000273706/ENSG00000204175/ENSG00000103034/ENSG00000179242/ENSG00000163531/ENSG00000173805/ENSG00000101144/ENSG00000092445/ENSG00000171587/ENSG00000171094/ENSG00000161681/ENSG00000188064/ENSG00000169604/ENSG00000101076/ENSG00000081248/ENSG00000184144/ENSG00000082684/ENSG00000181291/ENSG00000158445/ENSG00000077942/ENSG00000075891/ENSG00000167178/ENSG00000041982/ENSG00000159217/ENSG00000091136/ENSG00000171540/ENSG00000006611/ENSG00000154133/ENSG00000072832/ENSG00000197893/ENSG00000065320/ENSG00000118194/ENSG00000108379/ENSG00000181378/ENSG00000070729/ENSG00000197616/ENSG00000124140/ENSG00000087245/ENSG00000091128/ENSG00000069122/ENSG00000157423/ENSG00000130294/ENSG00000066248/ENSG00000140557/ENSG00000074047/ENSG00000157851/ENSG00000113430/ENSG00000183317/ENSG00000081479/ENSG00000131620/ENSG00000134569/ENSG00000148204/ENSG00000058085/ENSG00000137573/ENSG00000164690/ENSG00000142700/ENSG00000278570/ENSG00000165643/ENSG00000095713/ENSG00000070886
BP	GO:0007267	cell-cell signaling	1127	-0.593689	-1.64778	1.79371e-30	5.75709e-28	4.35626e-28	2286	tags=25%, list=12%, signal=24%	ENSG00000054356/ENSG00000115457/ENSG00000179044/ENSG00000102678/ENSG00000171444/ENSG00000108576/ENSG00000106976/ENSG00000125726/ENSG00000138798/ENSG00000120659/ENSG00000152785/ENSG00000121742/ENSG00000150764/ENSG00000159164/ENSG00000103528/ENSG00000115266/ENSG00000183691/ENSG00000215045/ENSG00000162383/ENSG00000150672/ENSG00000134769/ENSG00000169684/ENSG00000083857/ENSG00000164082/ENSG00000157388/ENSG00000140807/ENSG00000177380/ENSG00000168772/ENSG00000125266/ENSG00000177283/ENSG00000106018/ENSG00000186472/ENSG00000140682/ENSG00000177301/ENSG00000114315/ENSG00000198796/ENSG00000165995/ENSG00000154856/ENSG00000133019/ENSG00000105464/ENSG00000183844/ENSG00000079215/ENSG00000155980/ENSG00000165409/ENSG00000130529/ENSG00000176884/ENSG00000162407/ENSG00000129682/ENSG00000145708/ENSG00000149403/ENSG00000140009/ENSG00000134245/ENSG00000166922/ENSG00000018408/ENSG00000109099/ENSG00000183579/ENSG00000111199/ENSG00000136449/ENSG00000180914/ENSG00000162631/ENSG00000125845/ENSG00000102003/ENSG00000138685/ENSG00000145103/ENSG00000100678/ENSG00000170579/ENSG00000134376/ENSG00000144642/ENSG00000163637/ENSG00000105559/ENSG00000198400/ENSG00000176887/ENSG00000167191/ENSG00000099957/ENSG00000187391/ENSG00000130477/ENSG00000198785/ENSG00000008735/ENSG00000091428/ENSG00000162337/ENSG00000125618/ENSG00000110092/ENSG00000120903/ENSG00000073712/ENSG00000085741/ENSG00000188157/ENSG00000169083/ENSG00000198722/ENSG00000079841/ENSG00000089169/ENSG00000111249/ENSG00000138792/ENSG00000131711/ENSG00000132170/ENSG00000176406/ENSG00000144847/ENSG00000141448/ENSG00000153707/ENSG00000156564/ENSG00000150394/ENSG00000001626/ENSG00000163485/ENSG00000130037/ENSG00000181790/ENSG00000185483/ENSG00000110076/ENSG00000106571/ENSG00000036530/ENSG00000108852/ENSG00000133216/ENSG00000061337/ENSG00000122012/ENSG00000183873/ENSG00000137693/ENSG00000187323/ENSG00000157680/ENSG00000116141/ENSG00000186188/ENSG00000145362/ENSG00000184156/ENSG00000068078/ENSG00000251322/ENSG00000198626/ENSG00000116147/ENSG00000179603/ENSG00000121743/ENSG00000144619/ENSG00000136235/ENSG00000143195/ENSG00000167693/ENSG00000175344/ENSG00000185666/ENSG00000128602/ENSG00000124205/ENSG00000100968/ENSG00000161509/ENSG00000165125/ENSG00000165238/ENSG00000189056/ENSG00000050165/ENSG00000092051/ENSG00000064692/ENSG00000166206/ENSG00000114646/ENSG00000076716/ENSG00000104332/ENSG00000108821/ENSG00000272636/ENSG00000174804/ENSG00000116544/ENSG00000164270/ENSG00000144868/ENSG00000182963/ENSG00000163618/ENSG00000184985/ENSG00000146038/ENSG00000137507/ENSG00000152767/ENSG00000182771/ENSG00000144452/ENSG00000162374/ENSG00000114251/ENSG00000165970/ENSG00000112164/ENSG00000174059/ENSG00000149948/ENSG00000135111/ENSG00000102452/ENSG00000143816/ENSG00000155886/ENSG00000166073/ENSG00000158258/ENSG00000101489/ENSG00000169071/ENSG00000187486/ENSG00000113262/ENSG00000171246/ENSG00000062038/ENSG00000185518/ENSG00000198010/ENSG00000164061/ENSG00000060709/ENSG00000102385/ENSG00000131095/ENSG00000128683/ENSG00000157152/ENSG00000169862/ENSG00000058335/ENSG00000137766/ENSG00000078053/ENSG00000187672/ENSG00000089116/ENSG00000136574/ENSG00000110436/ENSG00000173227/ENSG00000136750/ENSG00000058404/ENSG00000103546/ENSG00000018625/ENSG00000140937/ENSG00000148053/ENSG00000174672/ENSG00000260230/ENSG00000141837/ENSG00000196639/ENSG00000155897/ENSG00000176697/ENSG00000169213/ENSG00000151067/ENSG00000089250/ENSG00000114019/ENSG00000115884/ENSG00000182256/ENSG00000006071/ENSG00000205363/ENSG00000162409/ENSG00000155511/ENSG00000164362/ENSG00000273079/ENSG00000163873/ENSG00000188803/ENSG00000007171/ENSG00000036828/ENSG00000108231/ENSG00000143858/ENSG00000070808/ENSG00000145506/ENSG00000120332/ENSG00000136099/ENSG00000164742/ENSG00000136848/ENSG00000165566/ENSG00000186868/ENSG00000108684/ENSG00000166923/ENSG00000166257/ENSG00000089225/ENSG00000070748/ENSG00000011347/ENSG00000002746/ENSG00000120907/ENSG00000273706/ENSG00000157103/ENSG00000075043/ENSG00000173805/ENSG00000146648/ENSG00000173175/ENSG00000060656/ENSG00000161681/ENSG00000118160/ENSG00000188064/ENSG00000101204/ENSG00000101076/ENSG00000184144/ENSG00000158445/ENSG00000041982/ENSG00000006283/ENSG00000166573/ENSG00000183454/ENSG00000117971/ENSG00000138622/ENSG00000108379/ENSG00000124493/ENSG00000154118/ENSG00000162105/ENSG00000124140/ENSG00000145920/ENSG00000105143/ENSG00000148408/ENSG00000176678/ENSG00000137869/ENSG00000136928/ENSG00000237515/ENSG00000094755/ENSG00000185313/ENSG00000269113/ENSG00000131620/ENSG00000134569/ENSG00000170011/ENSG00000137573/ENSG00000164690/ENSG00000115155/ENSG00000080293
BP	GO:0030154	cell differentiation	3092	-0.502479	-1.40049	1.10406e-27	3.16391e-25	2.39406e-25	2301	tags=18%, list=12%, signal=19%	ENSG00000174607/ENSG00000080824/ENSG00000183087/ENSG00000148600/ENSG00000072163/ENSG00000033122/ENSG00000186642/ENSG00000102678/ENSG00000108576/ENSG00000137941/ENSG00000169330/ENSG00000104728/ENSG00000120659/ENSG00000196584/ENSG00000152785/ENSG00000160145/ENSG00000150764/ENSG00000155974/ENSG00000103528/ENSG00000197046/ENSG00000162643/ENSG00000171368/ENSG00000197181/ENSG00000036448/ENSG00000102755/ENSG00000021826/ENSG00000152939/ENSG00000004846/ENSG00000188766/ENSG00000112414/ENSG00000115266/ENSG00000118193/ENSG00000197467/ENSG00000240505/ENSG00000183691/ENSG00000087237/ENSG00000117595/ENSG00000135862/ENSG00000006747/ENSG00000139351/ENSG00000185008/ENSG00000171320/ENSG00000176890/ENSG00000188130/ENSG00000134532/ENSG00000083857/ENSG00000140807/ENSG00000164796/ENSG00000166349/ENSG00000130812/ENSG00000138669/ENSG00000055732/ENSG00000121594/ENSG00000125266/ENSG00000177283/ENSG00000149256/ENSG00000105948/ENSG00000140682/ENSG00000124920/ENSG00000197558/ENSG00000158747/ENSG00000124785/ENSG00000120756/ENSG00000174705/ENSG00000164683/ENSG00000124429/ENSG00000114315/ENSG00000138182/ENSG00000134121/ENSG00000198796/ENSG00000154856/ENSG00000124507/ENSG00000151320/ENSG00000169258/ENSG00000167100/ENSG00000147862/ENSG00000178053/ENSG00000154040/ENSG00000155530/ENSG00000121236/ENSG00000135540/ENSG00000197594/ENSG00000079215/ENSG00000155980/ENSG00000182580/ENSG00000184492/ENSG00000099953/ENSG00000177238/ENSG00000049130/ENSG00000010319/ENSG00000134247/ENSG00000187608/ENSG00000154134/ENSG00000128482/ENSG00000150625/ENSG00000159625/ENSG00000064309/ENSG00000130529/ENSG00000139567/ENSG00000105928/ENSG00000017427/ENSG00000198963/ENSG00000162407/ENSG00000116285/ENSG00000109819/ENSG00000164066/ENSG00000129682/ENSG00000088899/ENSG00000205683/ENSG00000122966/ENSG00000170390/ENSG00000151640/ENSG00000152580/ENSG00000117724/ENSG00000134245/ENSG00000164050/ENSG00000018408/ENSG00000109099/ENSG00000135424/ENSG00000153531/ENSG00000164976/ENSG00000174469/ENSG00000111199/ENSG00000136449/ENSG00000187122/ENSG00000080166/ENSG00000130702/ENSG00000078018/ENSG00000164509/ENSG00000129173/ENSG00000100206/ENSG00000162631/ENSG00000071539/ENSG00000125845/ENSG00000069188/ENSG00000142949/ENSG00000138685/ENSG00000123095/ENSG00000198795/ENSG00000115112/ENSG00000042781/ENSG00000139926/ENSG00000163975/ENSG00000100678/ENSG00000130558/ENSG00000214944/ENSG00000141161/ENSG00000077327/ENSG00000118257/ENSG00000134376/ENSG00000108387/ENSG00000065361/ENSG00000043591/ENSG00000196581/ENSG00000151090/ENSG00000107518/ENSG00000163431/ENSG00000115183/ENSG00000132932/ENSG00000066032/ENSG00000198400/ENSG00000184916/ENSG00000140795/ENSG00000166033/ENSG00000176887/ENSG00000167191/ENSG00000096696/ENSG00000092621/ENSG00000128567/ENSG00000102383/ENSG00000105792/ENSG00000196218/ENSG00000117707/ENSG00000150760/ENSG00000187391/ENSG00000130477/ENSG00000077264/ENSG00000198785/ENSG00000142627/ENSG00000008735/ENSG00000054598/ENSG00000085276/ENSG00000162337/ENSG00000125618/ENSG00000144724/ENSG00000127329/ENSG00000110092/ENSG00000166833/ENSG00000073712/ENSG00000085741/ENSG00000119508/ENSG00000134138/ENSG00000114487/ENSG00000188157/ENSG00000156687/ENSG00000157368/ENSG00000162733/ENSG00000039560/ENSG00000169083/ENSG00000111816/ENSG00000079841/ENSG00000136367/ENSG00000111249/ENSG00000196878/ENSG00000131711/ENSG00000146555/ENSG00000132170/ENSG00000197702/ENSG00000176406/ENSG00000187498/ENSG00000137819/ENSG00000141448/ENSG00000168779/ENSG00000144852/ENSG00000137474/ENSG00000079102/ENSG00000154556/ENSG00000153707/ENSG00000153902/ENSG00000184304/ENSG00000001626/ENSG00000188730/ENSG00000100285/ENSG00000151468/ENSG00000160460/ENSG00000095627/ENSG00000174233/ENSG00000198753/ENSG00000135480/ENSG00000181790/ENSG00000185483/ENSG00000003137/ENSG00000106571/ENSG00000175899/ENSG00000186862/ENSG00000186081/ENSG00000196557/ENSG00000133216/ENSG00000186564/ENSG00000061337/ENSG00000073146/ENSG00000006468/ENSG00000137693/ENSG00000187323/ENSG00000072195/ENSG00000154380/ENSG00000116141/ENSG00000144061/ENSG00000164199/ENSG00000019186/ENSG00000186188/ENSG00000165731/ENSG00000145362/ENSG00000068078/ENSG00000251322/ENSG00000170421/ENSG00000118898/ENSG00000154721/ENSG00000182168/ENSG00000053108/ENSG00000092421/ENSG00000116147/ENSG00000102996/ENSG00000142156/ENSG00000185070/ENSG00000107821/ENSG00000144619/ENSG00000046889/ENSG00000143195/ENSG00000167693/ENSG00000104237/ENSG00000175344/ENSG00000078900/ENSG00000172139/ENSG00000155816/ENSG00000164093/ENSG00000151632/ENSG00000162692/ENSG00000172867/ENSG00000128602/ENSG00000104313/ENSG00000124205/ENSG00000173894/ENSG00000149571/ENSG00000100968/ENSG00000185551/ENSG00000047936/ENSG00000189056/ENSG00000143494/ENSG00000007062/ENSG00000146216/ENSG00000106536/ENSG00000173809/ENSG00000137834/ENSG00000046653/ENSG00000114646/ENSG00000104332/ENSG00000112964/ENSG00000108821/ENSG00000155761/ENSG00000174804/ENSG00000144868/ENSG00000099954/ENSG00000182963/ENSG00000163638/ENSG00000133083/ENSG00000184058/ENSG00000142798/ENSG00000090539/ENSG00000104044/ENSG00000050555/ENSG00000105976/ENSG00000146038/ENSG00000165323/ENSG00000186417/ENSG00000106078/ENSG00000064300/ENSG00000091513/ENSG00000137872/ENSG00000170442/ENSG00000145147/ENSG00000134853/ENSG00000152767/ENSG00000102038/ENSG00000144452/ENSG00000162374/ENSG00000114251/ENSG00000124006/ENSG00000165091/ENSG00000114790/ENSG00000174059/ENSG00000149948/ENSG00000135111/ENSG00000143816/ENSG00000146197/ENSG00000115414/ENSG00000189182/ENSG00000197748/ENSG00000144857/ENSG00000204291/ENSG00000078328/ENSG00000101489/ENSG00000198947/ENSG00000145794/ENSG00000169071/ENSG00000183715/ENSG00000095587/ENSG00000078549/ENSG00000081923/ENSG00000145934/ENSG00000143355/ENSG00000180113/ENSG00000006042/ENSG00000162510/ENSG00000113657/ENSG00000157927/ENSG00000171246/ENSG00000170927/ENSG00000133454/ENSG00000122367/ENSG00000184828/ENSG00000061455/ENSG00000062038/ENSG00000139767/ENSG00000019144/ENSG00000131095/ENSG00000138771/ENSG00000169862/ENSG00000182667/ENSG00000166450/ENSG00000058335/ENSG00000119547/ENSG00000101680/ENSG00000134871/ENSG00000135373/ENSG00000198732/ENSG00000151388/ENSG00000218336/ENSG00000164488/ENSG00000089116/ENSG00000066056/ENSG00000159307/ENSG00000169436/ENSG00000136574/ENSG00000186094/ENSG00000132972/ENSG00000104067/ENSG00000135638/ENSG00000197905/ENSG00000111799/ENSG00000186487/ENSG00000058404/ENSG00000173769/ENSG00000134321/ENSG00000165973/ENSG00000084674/ENSG00000140937/ENSG00000134874/ENSG00000069011/ENSG00000063660/ENSG00000074181/ENSG00000152092/ENSG00000134775/ENSG00000148053/ENSG00000174672/ENSG00000196739/ENSG00000137203/ENSG00000184937/ENSG00000176697/ENSG00000153292/ENSG00000204099/ENSG00000089250/ENSG00000105392/ENSG00000088836/ENSG00000177551/ENSG00000115884/ENSG00000006071/ENSG00000107130/ENSG00000007372/ENSG00000159263/ENSG00000077943/ENSG00000196132/ENSG00000104967/ENSG00000177508/ENSG00000085552/ENSG00000140538/ENSG00000106852/ENSG00000164362/ENSG00000113763/ENSG00000152670/ENSG00000141052/ENSG00000158125/ENSG00000069812/ENSG00000107731/ENSG00000111344/ENSG00000108231/ENSG00000136944/ENSG00000213853/ENSG00000143858/ENSG00000070808/ENSG00000119283/ENSG00000120332/ENSG00000128591/ENSG00000151892/ENSG00000249715/ENSG00000277363/ENSG00000162761/ENSG00000130635/ENSG00000139219/ENSG00000164742/ENSG00000221818/ENSG00000136848/ENSG00000109832/ENSG00000184347/ENSG00000186868/ENSG00000119715/ENSG00000163075/ENSG00000166923/ENSG00000182175/ENSG00000128052/ENSG00000089225/ENSG00000185686/ENSG00000077522/ENSG00000144730/ENSG00000002746/ENSG00000204624/ENSG00000053747/ENSG00000177103/ENSG00000133392/ENSG00000120907/ENSG00000125207/ENSG00000092054/ENSG00000183638/ENSG00000273706/ENSG00000157087/ENSG00000204175/ENSG00000173546/ENSG00000103034/ENSG00000179242/ENSG00000163531/ENSG00000173805/ENSG00000101144/ENSG00000092445/ENSG00000146648/ENSG00000171587/ENSG00000171094/ENSG00000060656/ENSG00000161681/ENSG00000159450/ENSG00000188064/ENSG00000169604/ENSG00000101076/ENSG00000081248/ENSG00000184144/ENSG00000011332/ENSG00000082684/ENSG00000181291/ENSG00000158445/ENSG00000187908/ENSG00000064655/ENSG00000077942/ENSG00000075891/ENSG00000167178/ENSG00000041982/ENSG00000159217/ENSG00000137809/ENSG00000091136/ENSG00000116254/ENSG00000171540/ENSG00000133863/ENSG00000006611/ENSG00000183454/ENSG00000136378/ENSG00000154133/ENSG00000072832/ENSG00000121068/ENSG00000197893/ENSG00000065320/ENSG00000118194/ENSG00000108379/ENSG00000181378/ENSG00000070729/ENSG00000197616/ENSG00000124140/ENSG00000087245/ENSG00000091128/ENSG00000069122/ENSG00000121075/ENSG00000157423/ENSG00000169174/ENSG00000145920/ENSG00000130294/ENSG00000066248/ENSG00000176678/ENSG00000140557/ENSG00000074047/ENSG00000157851/ENSG00000113430/ENSG00000183317/ENSG00000081479/ENSG00000166106/ENSG00000142611/ENSG00000131620/ENSG00000134569/ENSG00000148204/ENSG00000198597/ENSG00000058085/ENSG00000137573/ENSG00000102935/ENSG00000164690/ENSG00000066629/ENSG00000142700/ENSG00000278570/ENSG00000174332/ENSG00000165643/ENSG00000095713/ENSG00000122574/ENSG00000070886/ENSG00000127472/ENSG00000143631
BP	GO:0048869	cellular developmental process	3116	-0.501906	-1.399	7.46097e-27	1.93119e-24	1.46129e-24	2301	tags=18%, list=12%, signal=19%	ENSG00000174607/ENSG00000080824/ENSG00000183087/ENSG00000148600/ENSG00000072163/ENSG00000033122/ENSG00000186642/ENSG00000102678/ENSG00000108576/ENSG00000137941/ENSG00000169330/ENSG00000104728/ENSG00000120659/ENSG00000196584/ENSG00000152785/ENSG00000160145/ENSG00000150764/ENSG00000155974/ENSG00000103528/ENSG00000197046/ENSG00000136960/ENSG00000162643/ENSG00000171368/ENSG00000197181/ENSG00000036448/ENSG00000102755/ENSG00000021826/ENSG00000152939/ENSG00000004846/ENSG00000188766/ENSG00000112414/ENSG00000115266/ENSG00000118193/ENSG00000197467/ENSG00000240505/ENSG00000183691/ENSG00000087237/ENSG00000117595/ENSG00000135862/ENSG00000006747/ENSG00000139351/ENSG00000185008/ENSG00000171320/ENSG00000176890/ENSG00000188130/ENSG00000134532/ENSG00000083857/ENSG00000140807/ENSG00000164796/ENSG00000166349/ENSG00000130812/ENSG00000138669/ENSG00000055732/ENSG00000121594/ENSG00000125266/ENSG00000177283/ENSG00000149256/ENSG00000105948/ENSG00000140682/ENSG00000124920/ENSG00000197558/ENSG00000158747/ENSG00000124785/ENSG00000120756/ENSG00000174705/ENSG00000164683/ENSG00000124429/ENSG00000114315/ENSG00000138182/ENSG00000134121/ENSG00000198796/ENSG00000154856/ENSG00000124507/ENSG00000151320/ENSG00000169258/ENSG00000167100/ENSG00000147862/ENSG00000178053/ENSG00000154040/ENSG00000155530/ENSG00000121236/ENSG00000135540/ENSG00000197594/ENSG00000079215/ENSG00000155980/ENSG00000182580/ENSG00000184492/ENSG00000099953/ENSG00000177238/ENSG00000049130/ENSG00000010319/ENSG00000134247/ENSG00000187608/ENSG00000154134/ENSG00000128482/ENSG00000150625/ENSG00000159625/ENSG00000064309/ENSG00000130529/ENSG00000139567/ENSG00000105928/ENSG00000017427/ENSG00000198963/ENSG00000162407/ENSG00000116285/ENSG00000109819/ENSG00000164066/ENSG00000129682/ENSG00000088899/ENSG00000205683/ENSG00000122966/ENSG00000170390/ENSG00000151640/ENSG00000152580/ENSG00000117724/ENSG00000134245/ENSG00000164050/ENSG00000018408/ENSG00000109099/ENSG00000135424/ENSG00000153531/ENSG00000164976/ENSG00000174469/ENSG00000111199/ENSG00000136449/ENSG00000187122/ENSG00000080166/ENSG00000130702/ENSG00000078018/ENSG00000164509/ENSG00000129173/ENSG00000100206/ENSG00000162631/ENSG00000071539/ENSG00000125845/ENSG00000069188/ENSG00000142949/ENSG00000138685/ENSG00000123095/ENSG00000198795/ENSG00000115112/ENSG00000042781/ENSG00000139926/ENSG00000163975/ENSG00000100678/ENSG00000130558/ENSG00000214944/ENSG00000141161/ENSG00000077327/ENSG00000118257/ENSG00000134376/ENSG00000108387/ENSG00000065361/ENSG00000043591/ENSG00000196581/ENSG00000151090/ENSG00000107518/ENSG00000163431/ENSG00000115183/ENSG00000132932/ENSG00000066032/ENSG00000198400/ENSG00000184916/ENSG00000140795/ENSG00000166033/ENSG00000176887/ENSG00000167191/ENSG00000096696/ENSG00000092621/ENSG00000128567/ENSG00000102383/ENSG00000105792/ENSG00000196218/ENSG00000117707/ENSG00000150760/ENSG00000187391/ENSG00000130477/ENSG00000077264/ENSG00000198785/ENSG00000142627/ENSG00000008735/ENSG00000054598/ENSG00000085276/ENSG00000162337/ENSG00000125618/ENSG00000144724/ENSG00000127329/ENSG00000110092/ENSG00000166833/ENSG00000073712/ENSG00000085741/ENSG00000119508/ENSG00000134138/ENSG00000114487/ENSG00000188157/ENSG00000156687/ENSG00000157368/ENSG00000162733/ENSG00000039560/ENSG00000169083/ENSG00000111816/ENSG00000079841/ENSG00000136367/ENSG00000111249/ENSG00000196878/ENSG00000131711/ENSG00000146555/ENSG00000132170/ENSG00000197702/ENSG00000176406/ENSG00000187498/ENSG00000137819/ENSG00000141448/ENSG00000168779/ENSG00000144852/ENSG00000137474/ENSG00000079102/ENSG00000154556/ENSG00000153707/ENSG00000153902/ENSG00000184304/ENSG00000001626/ENSG00000188730/ENSG00000100285/ENSG00000151468/ENSG00000160460/ENSG00000095627/ENSG00000174233/ENSG00000198753/ENSG00000135480/ENSG00000181790/ENSG00000185483/ENSG00000003137/ENSG00000106571/ENSG00000175899/ENSG00000186862/ENSG00000186081/ENSG00000196557/ENSG00000133216/ENSG00000186564/ENSG00000061337/ENSG00000073146/ENSG00000006468/ENSG00000137693/ENSG00000187323/ENSG00000072195/ENSG00000154380/ENSG00000116141/ENSG00000144061/ENSG00000164199/ENSG00000019186/ENSG00000186188/ENSG00000165731/ENSG00000145362/ENSG00000068078/ENSG00000251322/ENSG00000170421/ENSG00000118898/ENSG00000154721/ENSG00000182168/ENSG00000053108/ENSG00000092421/ENSG00000116147/ENSG00000102996/ENSG00000142156/ENSG00000185070/ENSG00000107821/ENSG00000144619/ENSG00000046889/ENSG00000143195/ENSG00000167693/ENSG00000104237/ENSG00000175344/ENSG00000078900/ENSG00000172139/ENSG00000155816/ENSG00000164093/ENSG00000151632/ENSG00000162692/ENSG00000172867/ENSG00000128602/ENSG00000104313/ENSG00000124205/ENSG00000173894/ENSG00000149571/ENSG00000100968/ENSG00000185551/ENSG00000047936/ENSG00000189056/ENSG00000143494/ENSG00000007062/ENSG00000146216/ENSG00000106536/ENSG00000173809/ENSG00000137834/ENSG00000046653/ENSG00000114646/ENSG00000104332/ENSG00000112964/ENSG00000108821/ENSG00000155761/ENSG00000174804/ENSG00000144868/ENSG00000099954/ENSG00000182963/ENSG00000163638/ENSG00000133083/ENSG00000184058/ENSG00000142798/ENSG00000090539/ENSG00000104044/ENSG00000050555/ENSG00000105976/ENSG00000146038/ENSG00000165323/ENSG00000186417/ENSG00000106078/ENSG00000064300/ENSG00000091513/ENSG00000137872/ENSG00000170442/ENSG00000145147/ENSG00000134853/ENSG00000152767/ENSG00000102038/ENSG00000144452/ENSG00000162374/ENSG00000114251/ENSG00000124006/ENSG00000165091/ENSG00000114790/ENSG00000174059/ENSG00000149948/ENSG00000135111/ENSG00000143816/ENSG00000146197/ENSG00000115414/ENSG00000189182/ENSG00000197748/ENSG00000144857/ENSG00000204291/ENSG00000078328/ENSG00000101489/ENSG00000198947/ENSG00000145794/ENSG00000169071/ENSG00000183715/ENSG00000095587/ENSG00000078549/ENSG00000081923/ENSG00000145934/ENSG00000143355/ENSG00000180113/ENSG00000006042/ENSG00000162510/ENSG00000113657/ENSG00000157927/ENSG00000171246/ENSG00000170927/ENSG00000133454/ENSG00000122367/ENSG00000184828/ENSG00000061455/ENSG00000062038/ENSG00000139767/ENSG00000019144/ENSG00000131095/ENSG00000138771/ENSG00000169862/ENSG00000182667/ENSG00000166450/ENSG00000058335/ENSG00000119547/ENSG00000101680/ENSG00000134871/ENSG00000135373/ENSG00000198732/ENSG00000151388/ENSG00000218336/ENSG00000164488/ENSG00000089116/ENSG00000066056/ENSG00000159307/ENSG00000169436/ENSG00000136574/ENSG00000186094/ENSG00000132972/ENSG00000104067/ENSG00000135638/ENSG00000197905/ENSG00000111799/ENSG00000186487/ENSG00000058404/ENSG00000173769/ENSG00000134321/ENSG00000165973/ENSG00000084674/ENSG00000140937/ENSG00000134874/ENSG00000069011/ENSG00000063660/ENSG00000074181/ENSG00000152092/ENSG00000134775/ENSG00000148053/ENSG00000174672/ENSG00000196739/ENSG00000137203/ENSG00000184937/ENSG00000176697/ENSG00000153292/ENSG00000204099/ENSG00000089250/ENSG00000105392/ENSG00000088836/ENSG00000177551/ENSG00000115884/ENSG00000006071/ENSG00000107130/ENSG00000007372/ENSG00000159263/ENSG00000077943/ENSG00000196132/ENSG00000104967/ENSG00000177508/ENSG00000085552/ENSG00000140538/ENSG00000106852/ENSG00000164362/ENSG00000113763/ENSG00000152670/ENSG00000141052/ENSG00000158125/ENSG00000069812/ENSG00000107731/ENSG00000111344/ENSG00000108231/ENSG00000136944/ENSG00000213853/ENSG00000143858/ENSG00000070808/ENSG00000119283/ENSG00000120332/ENSG00000128591/ENSG00000151892/ENSG00000249715/ENSG00000277363/ENSG00000162761/ENSG00000130635/ENSG00000139219/ENSG00000164742/ENSG00000221818/ENSG00000136848/ENSG00000109832/ENSG00000184347/ENSG00000186868/ENSG00000119715/ENSG00000163075/ENSG00000166923/ENSG00000182175/ENSG00000128052/ENSG00000089225/ENSG00000185686/ENSG00000077522/ENSG00000144730/ENSG00000002746/ENSG00000204624/ENSG00000053747/ENSG00000177103/ENSG00000133392/ENSG00000120907/ENSG00000125207/ENSG00000092054/ENSG00000183638/ENSG00000273706/ENSG00000157087/ENSG00000204175/ENSG00000173546/ENSG00000103034/ENSG00000179242/ENSG00000163531/ENSG00000173805/ENSG00000101144/ENSG00000092445/ENSG00000146648/ENSG00000171587/ENSG00000171094/ENSG00000060656/ENSG00000161681/ENSG00000159450/ENSG00000188064/ENSG00000169604/ENSG00000101076/ENSG00000081248/ENSG00000184144/ENSG00000011332/ENSG00000082684/ENSG00000181291/ENSG00000158445/ENSG00000187908/ENSG00000064655/ENSG00000077942/ENSG00000075891/ENSG00000167178/ENSG00000041982/ENSG00000159217/ENSG00000137809/ENSG00000091136/ENSG00000116254/ENSG00000171540/ENSG00000105357/ENSG00000133863/ENSG00000006611/ENSG00000183454/ENSG00000136378/ENSG00000154133/ENSG00000072832/ENSG00000121068/ENSG00000197893/ENSG00000065320/ENSG00000118194/ENSG00000108379/ENSG00000181378/ENSG00000070729/ENSG00000197616/ENSG00000124140/ENSG00000087245/ENSG00000091128/ENSG00000069122/ENSG00000121075/ENSG00000157423/ENSG00000169174/ENSG00000145920/ENSG00000130294/ENSG00000066248/ENSG00000176678/ENSG00000140557/ENSG00000074047/ENSG00000157851/ENSG00000113430/ENSG00000183317/ENSG00000081479/ENSG00000166106/ENSG00000142611/ENSG00000131620/ENSG00000134569/ENSG00000148204/ENSG00000198597/ENSG00000058085/ENSG00000137573/ENSG00000102935/ENSG00000164690/ENSG00000066629/ENSG00000142700/ENSG00000278570/ENSG00000174332/ENSG00000165643/ENSG00000095713/ENSG00000122574/ENSG00000070886/ENSG00000127472/ENSG00000143631
BP	GO:0099537	trans-synaptic signaling	486	-0.659854	-1.8183	3.25031e-26	7.45157e-24	5.63844e-24	2117	tags=30%, list=11%, signal=28%	ENSG00000183691/ENSG00000215045/ENSG00000162383/ENSG00000150672/ENSG00000134769/ENSG00000169684/ENSG00000164082/ENSG00000177380/ENSG00000186472/ENSG00000165995/ENSG00000133019/ENSG00000105464/ENSG00000079215/ENSG00000155980/ENSG00000176884/ENSG00000145708/ENSG00000149403/ENSG00000109099/ENSG00000136449/ENSG00000180914/ENSG00000162631/ENSG00000102003/ENSG00000100678/ENSG00000170579/ENSG00000198400/ENSG00000099957/ENSG00000130477/ENSG00000198785/ENSG00000008735/ENSG00000120903/ENSG00000198722/ENSG00000079841/ENSG00000089169/ENSG00000111249/ENSG00000131711/ENSG00000176406/ENSG00000144847/ENSG00000153707/ENSG00000156564/ENSG00000150394/ENSG00000163485/ENSG00000181790/ENSG00000110076/ENSG00000036530/ENSG00000108852/ENSG00000133216/ENSG00000061337/ENSG00000122012/ENSG00000187323/ENSG00000157680/ENSG00000184156/ENSG00000251322/ENSG00000116147/ENSG00000179603/ENSG00000144619/ENSG00000175344/ENSG00000185666/ENSG00000100968/ENSG00000161509/ENSG00000189056/ENSG00000092051/ENSG00000064692/ENSG00000166206/ENSG00000114646/ENSG00000272636/ENSG00000116544/ENSG00000164270/ENSG00000144868/ENSG00000182963/ENSG00000163618/ENSG00000184985/ENSG00000152767/ENSG00000182771/ENSG00000162374/ENSG00000165970/ENSG00000102452/ENSG00000155886/ENSG00000166073/ENSG00000158258/ENSG00000101489/ENSG00000169071/ENSG00000113262/ENSG00000171246/ENSG00000185518/ENSG00000198010/ENSG00000164061/ENSG00000060709/ENSG00000131095/ENSG00000128683/ENSG00000157152/ENSG00000058335/ENSG00000137766/ENSG00000078053/ENSG00000187672/ENSG00000110436/ENSG00000173227/ENSG00000136750/ENSG00000058404/ENSG00000103546/ENSG00000018625/ENSG00000140937/ENSG00000148053/ENSG00000260230/ENSG00000141837/ENSG00000196639/ENSG00000155897/ENSG00000176697/ENSG00000169213/ENSG00000089250/ENSG00000182256/ENSG00000205363/ENSG00000155511/ENSG00000273079/ENSG00000163873/ENSG00000188803/ENSG00000108231/ENSG00000143858/ENSG00000070808/ENSG00000136099/ENSG00000164742/ENSG00000186868/ENSG00000108684/ENSG00000070748/ENSG00000011347/ENSG00000120907/ENSG00000157103/ENSG00000075043/ENSG00000173805/ENSG00000161681/ENSG00000118160/ENSG00000101204/ENSG00000184144/ENSG00000158445/ENSG00000006283/ENSG00000183454/ENSG00000117971/ENSG00000124493/ENSG00000154118/ENSG00000162105/ENSG00000124140/ENSG00000145920/ENSG00000105143/ENSG00000148408/ENSG00000136928/ENSG00000237515/ENSG00000094755/ENSG00000115155/ENSG00000080293
BP	GO:0030030	cell projection organization	1250	-0.568576	-1.57963	7.68602e-26	1.71313e-23	1.29629e-23	2008	tags=21%, list=10%, signal=20%	ENSG00000196169/ENSG00000164796/ENSG00000166866/ENSG00000134531/ENSG00000125266/ENSG00000105948/ENSG00000158747/ENSG00000155875/ENSG00000124785/ENSG00000120756/ENSG00000114315/ENSG00000138182/ENSG00000134121/ENSG00000124507/ENSG00000171595/ENSG00000169258/ENSG00000167100/ENSG00000147862/ENSG00000155530/ENSG00000145555/ENSG00000164675/ENSG00000155980/ENSG00000182580/ENSG00000135338/ENSG00000010319/ENSG00000154134/ENSG00000150625/ENSG00000159625/ENSG00000164066/ENSG00000129682/ENSG00000088899/ENSG00000151640/ENSG00000164050/ENSG00000018408/ENSG00000109099/ENSG00000174469/ENSG00000111199/ENSG00000187122/ENSG00000130702/ENSG00000078018/ENSG00000071909/ENSG00000162631/ENSG00000172426/ENSG00000142949/ENSG00000167614/ENSG00000130558/ENSG00000077327/ENSG00000118257/ENSG00000048342/ENSG00000115183/ENSG00000132932/ENSG00000066032/ENSG00000198400/ENSG00000092621/ENSG00000128567/ENSG00000102383/ENSG00000132613/ENSG00000105792/ENSG00000188343/ENSG00000034239/ENSG00000187391/ENSG00000130477/ENSG00000077264/ENSG00000198785/ENSG00000142627/ENSG00000136002/ENSG00000008735/ENSG00000131037/ENSG00000144724/ENSG00000163995/ENSG00000188157/ENSG00000156687/ENSG00000079841/ENSG00000111249/ENSG00000131711/ENSG00000146555/ENSG00000197702/ENSG00000176406/ENSG00000168779/ENSG00000137474/ENSG00000153707/ENSG00000187775/ENSG00000184304/ENSG00000100285/ENSG00000160460/ENSG00000174233/ENSG00000198753/ENSG00000181790/ENSG00000185483/ENSG00000106571/ENSG00000186862/ENSG00000133216/ENSG00000061337/ENSG00000006468/ENSG00000095777/ENSG00000137693/ENSG00000124721/ENSG00000187323/ENSG00000154380/ENSG00000116141/ENSG00000144061/ENSG00000164199/ENSG00000165731/ENSG00000142279/ENSG00000251322/ENSG00000182168/ENSG00000053108/ENSG00000092421/ENSG00000116147/ENSG00000141519/ENSG00000185070/ENSG00000144619/ENSG00000046889/ENSG00000104237/ENSG00000175344/ENSG00000128602/ENSG00000124205/ENSG00000149571/ENSG00000100968/ENSG00000142609/ENSG00000189056/ENSG00000166402/ENSG00000143494/ENSG00000183914/ENSG00000046653/ENSG00000135931/ENSG00000114646/ENSG00000104332/ENSG00000155761/ENSG00000140057/ENSG00000174804/ENSG00000144868/ENSG00000099954/ENSG00000133083/ENSG00000146038/ENSG00000165323/ENSG00000186417/ENSG00000106078/ENSG00000064300/ENSG00000137872/ENSG00000145147/ENSG00000152767/ENSG00000162374/ENSG00000114251/ENSG00000124006/ENSG00000114790/ENSG00000115414/ENSG00000197748/ENSG00000144857/ENSG00000039139/ENSG00000169071/ENSG00000138193/ENSG00000081923/ENSG00000145934/ENSG00000143355/ENSG00000113657/ENSG00000145536/ENSG00000171246/ENSG00000170927/ENSG00000131095/ENSG00000169126/ENSG00000169862/ENSG00000058335/ENSG00000119547/ENSG00000101680/ENSG00000218336/ENSG00000135638/ENSG00000058404/ENSG00000140937/ENSG00000134874/ENSG00000074181/ENSG00000148053/ENSG00000174672/ENSG00000176697/ENSG00000153292/ENSG00000204099/ENSG00000117245/ENSG00000107130/ENSG00000007372/ENSG00000137821/ENSG00000077943/ENSG00000104967/ENSG00000085552/ENSG00000140538/ENSG00000113763/ENSG00000273079/ENSG00000107731/ENSG00000111344/ENSG00000155066/ENSG00000108231/ENSG00000213853/ENSG00000143858/ENSG00000070808/ENSG00000119283/ENSG00000120332/ENSG00000151892/ENSG00000277363/ENSG00000162761/ENSG00000164742/ENSG00000136848/ENSG00000184347/ENSG00000186868/ENSG00000163075/ENSG00000182175/ENSG00000103021/ENSG00000077522/ENSG00000002746/ENSG00000053747/ENSG00000177103/ENSG00000183638/ENSG00000273706/ENSG00000204175/ENSG00000173546/ENSG00000103034/ENSG00000089101/ENSG00000179242/ENSG00000163531/ENSG00000173805/ENSG00000101144/ENSG00000171587/ENSG00000171094/ENSG00000161681/ENSG00000154099/ENSG00000188064/ENSG00000111783/ENSG00000184144/ENSG00000082684/ENSG00000075891/ENSG00000167178/ENSG00000041982/ENSG00000159217/ENSG00000091136/ENSG00000006611/ENSG00000171811/ENSG00000166596/ENSG00000154133/ENSG00000072832/ENSG00000065320/ENSG00000108379/ENSG00000181378/ENSG00000124140/ENSG00000087245/ENSG00000157423/ENSG00000130294/ENSG00000066248/ENSG00000007174/ENSG00000140557/ENSG00000074047/ENSG00000157851/ENSG00000154783/ENSG00000183317/ENSG00000140945/ENSG00000081479/ENSG00000131620/ENSG00000134569/ENSG00000058085/ENSG00000164690/ENSG00000095713/ENSG00000070886
BP	GO:0032989	cellular component morphogenesis	606	-0.636953	-1.7591	1.21751e-25	2.64035e-23	1.9979e-23	1961	tags=27%, list=10%, signal=25%	ENSG00000160145/ENSG00000150764/ENSG00000155974/ENSG00000103528/ENSG00000136960/ENSG00000171368/ENSG00000036448/ENSG00000183691/ENSG00000185008/ENSG00000125266/ENSG00000149256/ENSG00000158747/ENSG00000124785/ENSG00000138182/ENSG00000134121/ENSG00000124507/ENSG00000147862/ENSG00000155980/ENSG00000182580/ENSG00000010319/ENSG00000154134/ENSG00000150625/ENSG00000129682/ENSG00000088899/ENSG00000151640/ENSG00000164050/ENSG00000109099/ENSG00000153531/ENSG00000174469/ENSG00000187122/ENSG00000130702/ENSG00000078018/ENSG00000162631/ENSG00000130558/ENSG00000077327/ENSG00000118257/ENSG00000163431/ENSG00000132932/ENSG00000066032/ENSG00000198400/ENSG00000140795/ENSG00000102383/ENSG00000117707/ENSG00000130477/ENSG00000077264/ENSG00000142627/ENSG00000008735/ENSG00000156687/ENSG00000079841/ENSG00000111249/ENSG00000131711/ENSG00000176406/ENSG00000168779/ENSG00000153707/ENSG00000100285/ENSG00000160460/ENSG00000198753/ENSG00000181790/ENSG00000106571/ENSG00000133216/ENSG00000061337/ENSG00000006468/ENSG00000187323/ENSG00000154380/ENSG00000165731/ENSG00000145362/ENSG00000251322/ENSG00000182168/ENSG00000053108/ENSG00000092421/ENSG00000116147/ENSG00000185070/ENSG00000144619/ENSG00000046889/ENSG00000175344/ENSG00000128602/ENSG00000124205/ENSG00000149571/ENSG00000100968/ENSG00000189056/ENSG00000114646/ENSG00000174804/ENSG00000144868/ENSG00000133083/ENSG00000146038/ENSG00000106078/ENSG00000064300/ENSG00000137872/ENSG00000145147/ENSG00000134853/ENSG00000152767/ENSG00000162374/ENSG00000114251/ENSG00000124006/ENSG00000115414/ENSG00000144857/ENSG00000143355/ENSG00000171246/ENSG00000122367/ENSG00000019144/ENSG00000169862/ENSG00000101680/ENSG00000135638/ENSG00000058404/ENSG00000140937/ENSG00000063660/ENSG00000074181/ENSG00000134775/ENSG00000148053/ENSG00000174672/ENSG00000176697/ENSG00000007372/ENSG00000104967/ENSG00000085552/ENSG00000113763/ENSG00000107731/ENSG00000111344/ENSG00000108231/ENSG00000143858/ENSG00000120332/ENSG00000128591/ENSG00000277363/ENSG00000162761/ENSG00000164742/ENSG00000136848/ENSG00000184347/ENSG00000186868/ENSG00000077522/ENSG00000002746/ENSG00000053747/ENSG00000177103/ENSG00000133392/ENSG00000092054/ENSG00000273706/ENSG00000179242/ENSG00000163531/ENSG00000101144/ENSG00000171587/ENSG00000161681/ENSG00000188064/ENSG00000184144/ENSG00000082684/ENSG00000075891/ENSG00000167178/ENSG00000159217/ENSG00000105357/ENSG00000154133/ENSG00000072832/ENSG00000197893/ENSG00000065320/ENSG00000118194/ENSG00000108379/ENSG00000197616/ENSG00000130294/ENSG00000066248/ENSG00000140557/ENSG00000074047/ENSG00000157851/ENSG00000183317/ENSG00000081479/ENSG00000131620/ENSG00000134569/ENSG00000058085/ENSG00000164690/ENSG00000070886
BP	GO:0009887	animal organ morphogenesis	705	-0.621738	-1.72015	1.28553e-25	2.71449e-23	2.054e-23	2280	tags=28%, list=12%, signal=26%	ENSG00000072163/ENSG00000102678/ENSG00000108576/ENSG00000203867/ENSG00000120659/ENSG00000121742/ENSG00000112414/ENSG00000197467/ENSG00000183691/ENSG00000135862/ENSG00000165730/ENSG00000185008/ENSG00000134532/ENSG00000083857/ENSG00000140807/ENSG00000125266/ENSG00000158747/ENSG00000120756/ENSG00000164683/ENSG00000114315/ENSG00000198796/ENSG00000154856/ENSG00000112378/ENSG00000147862/ENSG00000175894/ENSG00000064309/ENSG00000139567/ENSG00000198963/ENSG00000116285/ENSG00000164066/ENSG00000134245/ENSG00000018408/ENSG00000153531/ENSG00000183579/ENSG00000111199/ENSG00000108950/ENSG00000187122/ENSG00000130702/ENSG00000105997/ENSG00000071909/ENSG00000162631/ENSG00000125845/ENSG00000069188/ENSG00000138685/ENSG00000042781/ENSG00000130558/ENSG00000118257/ENSG00000134376/ENSG00000163637/ENSG00000196581/ENSG00000181585/ENSG00000151090/ENSG00000107518/ENSG00000132932/ENSG00000105559/ENSG00000066032/ENSG00000184916/ENSG00000166033/ENSG00000176887/ENSG00000096696/ENSG00000196218/ENSG00000117707/ENSG00000187391/ENSG00000142627/ENSG00000091536/ENSG00000164741/ENSG00000163092/ENSG00000054598/ENSG00000162337/ENSG00000125618/ENSG00000085741/ENSG00000134138/ENSG00000188157/ENSG00000169083/ENSG00000196878/ENSG00000146555/ENSG00000197702/ENSG00000112320/ENSG00000141448/ENSG00000168779/ENSG00000137474/ENSG00000141431/ENSG00000001626/ENSG00000185483/ENSG00000003137/ENSG00000106571/ENSG00000116183/ENSG00000186862/ENSG00000133216/ENSG00000095777/ENSG00000011465/ENSG00000183873/ENSG00000137693/ENSG00000135903/ENSG00000068078/ENSG00000251322/ENSG00000198626/ENSG00000092421/ENSG00000141519/ENSG00000185070/ENSG00000104237/ENSG00000164692/ENSG00000164093/ENSG00000183117/ENSG00000164946/ENSG00000128602/ENSG00000104313/ENSG00000007062/ENSG00000117013/ENSG00000137834/ENSG00000076716/ENSG00000104332/ENSG00000112964/ENSG00000108821/ENSG00000184058/ENSG00000142798/ENSG00000166415/ENSG00000050555/ENSG00000165323/ENSG00000064300/ENSG00000145147/ENSG00000134853/ENSG00000114251/ENSG00000124006/ENSG00000141449/ENSG00000174059/ENSG00000135111/ENSG00000143816/ENSG00000112280/ENSG00000169071/ENSG00000143355/ENSG00000162510/ENSG00000145536/ENSG00000170927/ENSG00000105877/ENSG00000119547/ENSG00000101680/ENSG00000218336/ENSG00000136574/ENSG00000135638/ENSG00000184254/ENSG00000148053/ENSG00000052850/ENSG00000196739/ENSG00000137203/ENSG00000184937/ENSG00000105392/ENSG00000115884/ENSG00000007372/ENSG00000162849/ENSG00000077943/ENSG00000177508/ENSG00000213853/ENSG00000138759/ENSG00000130635/ENSG00000139219/ENSG00000184347/ENSG00000166923/ENSG00000128052/ENSG00000089225/ENSG00000163395/ENSG00000164318/ENSG00000053747/ENSG00000177103/ENSG00000092054/ENSG00000273706/ENSG00000103034/ENSG00000125046/ENSG00000101144/ENSG00000157890/ENSG00000146648/ENSG00000171587/ENSG00000154099/ENSG00000188064/ENSG00000049540/ENSG00000075891/ENSG00000041982/ENSG00000091136/ENSG00000006611/ENSG00000121068/ENSG00000065320/ENSG00000118194/ENSG00000197616/ENSG00000087245/ENSG00000091128/ENSG00000121075/ENSG00000074047/ENSG00000113430/ENSG00000185313/ENSG00000081479/ENSG00000134569/ENSG00000148204/ENSG00000058085/ENSG00000137573/ENSG00000159173/ENSG00000164690/ENSG00000278570/ENSG00000137868
BP	GO:0031175	neuron projection development	762	-0.611713	-1.69324	4.86331e-25	1.00059e-22	7.57127e-23	1961	tags=24%, list=10%, signal=22%	ENSG00000125266/ENSG00000158747/ENSG00000124785/ENSG00000120756/ENSG00000114315/ENSG00000138182/ENSG00000134121/ENSG00000124507/ENSG00000169258/ENSG00000167100/ENSG00000147862/ENSG00000155980/ENSG00000182580/ENSG00000010319/ENSG00000154134/ENSG00000150625/ENSG00000129682/ENSG00000088899/ENSG00000151640/ENSG00000164050/ENSG00000109099/ENSG00000174469/ENSG00000111199/ENSG00000187122/ENSG00000130702/ENSG00000078018/ENSG00000162631/ENSG00000142949/ENSG00000130558/ENSG00000077327/ENSG00000118257/ENSG00000132932/ENSG00000066032/ENSG00000198400/ENSG00000092621/ENSG00000102383/ENSG00000187391/ENSG00000130477/ENSG00000077264/ENSG00000198785/ENSG00000142627/ENSG00000008735/ENSG00000144724/ENSG00000156687/ENSG00000079841/ENSG00000111249/ENSG00000131711/ENSG00000146555/ENSG00000176406/ENSG00000168779/ENSG00000137474/ENSG00000153707/ENSG00000184304/ENSG00000100285/ENSG00000160460/ENSG00000174233/ENSG00000198753/ENSG00000181790/ENSG00000185483/ENSG00000106571/ENSG00000186862/ENSG00000133216/ENSG00000061337/ENSG00000006468/ENSG00000187323/ENSG00000154380/ENSG00000116141/ENSG00000164199/ENSG00000165731/ENSG00000251322/ENSG00000182168/ENSG00000053108/ENSG00000092421/ENSG00000116147/ENSG00000185070/ENSG00000144619/ENSG00000046889/ENSG00000175344/ENSG00000128602/ENSG00000124205/ENSG00000149571/ENSG00000100968/ENSG00000189056/ENSG00000143494/ENSG00000046653/ENSG00000114646/ENSG00000104332/ENSG00000174804/ENSG00000144868/ENSG00000099954/ENSG00000133083/ENSG00000146038/ENSG00000165323/ENSG00000106078/ENSG00000064300/ENSG00000137872/ENSG00000145147/ENSG00000152767/ENSG00000162374/ENSG00000114251/ENSG00000124006/ENSG00000115414/ENSG00000144857/ENSG00000169071/ENSG00000143355/ENSG00000113657/ENSG00000171246/ENSG00000131095/ENSG00000169862/ENSG00000058335/ENSG00000101680/ENSG00000218336/ENSG00000135638/ENSG00000058404/ENSG00000140937/ENSG00000074181/ENSG00000148053/ENSG00000174672/ENSG00000176697/ENSG00000153292/ENSG00000204099/ENSG00000107130/ENSG00000007372/ENSG00000104967/ENSG00000085552/ENSG00000140538/ENSG00000113763/ENSG00000107731/ENSG00000111344/ENSG00000108231/ENSG00000143858/ENSG00000070808/ENSG00000119283/ENSG00000120332/ENSG00000151892/ENSG00000277363/ENSG00000162761/ENSG00000164742/ENSG00000136848/ENSG00000184347/ENSG00000186868/ENSG00000182175/ENSG00000002746/ENSG00000053747/ENSG00000177103/ENSG00000273706/ENSG00000204175/ENSG00000103034/ENSG00000179242/ENSG00000163531/ENSG00000101144/ENSG00000171587/ENSG00000171094/ENSG00000161681/ENSG00000188064/ENSG00000184144/ENSG00000082684/ENSG00000075891/ENSG00000167178/ENSG00000041982/ENSG00000159217/ENSG00000091136/ENSG00000006611/ENSG00000154133/ENSG00000072832/ENSG00000065320/ENSG00000108379/ENSG00000124140/ENSG00000087245/ENSG00000130294/ENSG00000066248/ENSG00000140557/ENSG00000074047/ENSG00000157851/ENSG00000183317/ENSG00000081479/ENSG00000134569/ENSG00000058085/ENSG00000164690/ENSG00000095713/ENSG00000070886
BP	GO:0009888	tissue development	1380	-0.556889	-1.54804	5.13807e-25	1.0307e-22	7.79905e-23	2096	tags=21%, list=11%, signal=21%	ENSG00000117595/ENSG00000135862/ENSG00000165730/ENSG00000006747/ENSG00000185008/ENSG00000176890/ENSG00000134532/ENSG00000083857/ENSG00000140807/ENSG00000138669/ENSG00000134531/ENSG00000055732/ENSG00000125266/ENSG00000120875/ENSG00000149256/ENSG00000140682/ENSG00000120756/ENSG00000174705/ENSG00000164683/ENSG00000124429/ENSG00000114315/ENSG00000138182/ENSG00000198796/ENSG00000075391/ENSG00000154856/ENSG00000151320/ENSG00000147862/ENSG00000175894/ENSG00000197594/ENSG00000049130/ENSG00000010319/ENSG00000187608/ENSG00000064309/ENSG00000130529/ENSG00000139567/ENSG00000105928/ENSG00000017427/ENSG00000116285/ENSG00000109819/ENSG00000164066/ENSG00000117724/ENSG00000134245/ENSG00000018408/ENSG00000135424/ENSG00000153531/ENSG00000164976/ENSG00000183579/ENSG00000111199/ENSG00000108950/ENSG00000080166/ENSG00000130702/ENSG00000105997/ENSG00000164509/ENSG00000129173/ENSG00000162631/ENSG00000125845/ENSG00000138685/ENSG00000115112/ENSG00000042781/ENSG00000139926/ENSG00000130558/ENSG00000204248/ENSG00000118257/ENSG00000065361/ENSG00000163637/ENSG00000196581/ENSG00000151090/ENSG00000107518/ENSG00000048342/ENSG00000105559/ENSG00000198400/ENSG00000184916/ENSG00000140795/ENSG00000176887/ENSG00000096696/ENSG00000092621/ENSG00000128567/ENSG00000196218/ENSG00000117707/ENSG00000177398/ENSG00000187391/ENSG00000142627/ENSG00000164741/ENSG00000163092/ENSG00000054598/ENSG00000162337/ENSG00000125618/ENSG00000110092/ENSG00000073712/ENSG00000085741/ENSG00000183421/ENSG00000188157/ENSG00000162733/ENSG00000169083/ENSG00000206557/ENSG00000127863/ENSG00000196878/ENSG00000131711/ENSG00000132170/ENSG00000046604/ENSG00000187498/ENSG00000141448/ENSG00000168779/ENSG00000137474/ENSG00000154556/ENSG00000001626/ENSG00000135480/ENSG00000185483/ENSG00000003137/ENSG00000106571/ENSG00000186862/ENSG00000186081/ENSG00000183873/ENSG00000137693/ENSG00000116141/ENSG00000144061/ENSG00000164199/ENSG00000165731/ENSG00000068078/ENSG00000170421/ENSG00000118898/ENSG00000182168/ENSG00000198626/ENSG00000092421/ENSG00000102996/ENSG00000142156/ENSG00000141519/ENSG00000183856/ENSG00000078900/ENSG00000164692/ENSG00000164093/ENSG00000151632/ENSG00000172867/ENSG00000183117/ENSG00000128602/ENSG00000104313/ENSG00000124205/ENSG00000100968/ENSG00000164619/ENSG00000185551/ENSG00000047936/ENSG00000007062/ENSG00000137834/ENSG00000046653/ENSG00000076716/ENSG00000104332/ENSG00000112964/ENSG00000108821/ENSG00000099954/ENSG00000182963/ENSG00000163638/ENSG00000184058/ENSG00000142798/ENSG00000090539/ENSG00000166415/ENSG00000050555/ENSG00000150893/ENSG00000105976/ENSG00000106078/ENSG00000064300/ENSG00000137872/ENSG00000143147/ENSG00000170442/ENSG00000145147/ENSG00000134853/ENSG00000144452/ENSG00000114251/ENSG00000124006/ENSG00000165091/ENSG00000114790/ENSG00000141449/ENSG00000174059/ENSG00000149948/ENSG00000135111/ENSG00000143816/ENSG00000115414/ENSG00000189182/ENSG00000204291/ENSG00000078328/ENSG00000198947/ENSG00000145794/ENSG00000169071/ENSG00000095587/ENSG00000162510/ENSG00000145536/ENSG00000157927/ENSG00000170927/ENSG00000133454/ENSG00000062038/ENSG00000019144/ENSG00000138771/ENSG00000149596/ENSG00000119547/ENSG00000101680/ENSG00000134871/ENSG00000135373/ENSG00000151388/ENSG00000164488/ENSG00000066056/ENSG00000159307/ENSG00000169436/ENSG00000136574/ENSG00000165124/ENSG00000104067/ENSG00000135638/ENSG00000111799/ENSG00000165973/ENSG00000184254/ENSG00000069011/ENSG00000063660/ENSG00000134775/ENSG00000052850/ENSG00000101115/ENSG00000174672/ENSG00000113739/ENSG00000196739/ENSG00000137203/ENSG00000184937/ENSG00000115884/ENSG00000007372/ENSG00000162849/ENSG00000077943/ENSG00000177508/ENSG00000141052/ENSG00000158125/ENSG00000036828/ENSG00000213853/ENSG00000173269/ENSG00000120332/ENSG00000138759/ENSG00000130635/ENSG00000139219/ENSG00000136099/ENSG00000221818/ENSG00000136848/ENSG00000165566/ENSG00000166923/ENSG00000182175/ENSG00000128052/ENSG00000089225/ENSG00000164318/ENSG00000077522/ENSG00000137709/ENSG00000144730/ENSG00000197859/ENSG00000053747/ENSG00000133392/ENSG00000120907/ENSG00000092054/ENSG00000273706/ENSG00000103034/ENSG00000101144/ENSG00000146648/ENSG00000154099/ENSG00000159450/ENSG00000188064/ENSG00000101076/ENSG00000081248/ENSG00000049540/ENSG00000082684/ENSG00000181291/ENSG00000187908/ENSG00000064655/ENSG00000075891/ENSG00000041982/ENSG00000091136/ENSG00000171540/ENSG00000105357/ENSG00000006283/ENSG00000006611/ENSG00000136378/ENSG00000154133/ENSG00000121068/ENSG00000197893/ENSG00000065320/ENSG00000118194/ENSG00000138622/ENSG00000108379/ENSG00000197616/ENSG00000087245/ENSG00000091128/ENSG00000121075/ENSG00000157423/ENSG00000176678/ENSG00000074047/ENSG00000081479/ENSG00000134569/ENSG00000148204/ENSG00000058085/ENSG00000137573/ENSG00000159173/ENSG00000164690/ENSG00000142700/ENSG00000137868/ENSG00000143520/ENSG00000143631
BP	GO:0007268	chemical synaptic transmission	480	-0.659207	-1.81652	1.16568e-24	2.1752e-22	1.64593e-22	2117	tags=30%, list=11%, signal=28%	ENSG00000183691/ENSG00000215045/ENSG00000162383/ENSG00000150672/ENSG00000134769/ENSG00000169684/ENSG00000164082/ENSG00000177380/ENSG00000186472/ENSG00000165995/ENSG00000133019/ENSG00000105464/ENSG00000079215/ENSG00000155980/ENSG00000176884/ENSG00000145708/ENSG00000149403/ENSG00000109099/ENSG00000136449/ENSG00000180914/ENSG00000162631/ENSG00000102003/ENSG00000100678/ENSG00000170579/ENSG00000198400/ENSG00000099957/ENSG00000130477/ENSG00000198785/ENSG00000008735/ENSG00000120903/ENSG00000198722/ENSG00000079841/ENSG00000089169/ENSG00000111249/ENSG00000131711/ENSG00000176406/ENSG00000144847/ENSG00000153707/ENSG00000156564/ENSG00000150394/ENSG00000163485/ENSG00000181790/ENSG00000110076/ENSG00000036530/ENSG00000108852/ENSG00000133216/ENSG00000061337/ENSG00000122012/ENSG00000187323/ENSG00000157680/ENSG00000184156/ENSG00000251322/ENSG00000116147/ENSG00000179603/ENSG00000144619/ENSG00000175344/ENSG00000185666/ENSG00000100968/ENSG00000161509/ENSG00000189056/ENSG00000092051/ENSG00000064692/ENSG00000166206/ENSG00000114646/ENSG00000272636/ENSG00000116544/ENSG00000164270/ENSG00000144868/ENSG00000182963/ENSG00000163618/ENSG00000184985/ENSG00000182771/ENSG00000162374/ENSG00000165970/ENSG00000102452/ENSG00000155886/ENSG00000166073/ENSG00000158258/ENSG00000101489/ENSG00000169071/ENSG00000113262/ENSG00000171246/ENSG00000185518/ENSG00000198010/ENSG00000164061/ENSG00000060709/ENSG00000131095/ENSG00000128683/ENSG00000157152/ENSG00000058335/ENSG00000137766/ENSG00000078053/ENSG00000187672/ENSG00000110436/ENSG00000173227/ENSG00000136750/ENSG00000058404/ENSG00000103546/ENSG00000018625/ENSG00000140937/ENSG00000148053/ENSG00000260230/ENSG00000141837/ENSG00000196639/ENSG00000155897/ENSG00000176697/ENSG00000169213/ENSG00000182256/ENSG00000205363/ENSG00000155511/ENSG00000273079/ENSG00000163873/ENSG00000188803/ENSG00000108231/ENSG00000143858/ENSG00000070808/ENSG00000136099/ENSG00000164742/ENSG00000186868/ENSG00000108684/ENSG00000070748/ENSG00000011347/ENSG00000120907/ENSG00000157103/ENSG00000075043/ENSG00000173805/ENSG00000161681/ENSG00000118160/ENSG00000101204/ENSG00000184144/ENSG00000158445/ENSG00000006283/ENSG00000183454/ENSG00000117971/ENSG00000124493/ENSG00000154118/ENSG00000162105/ENSG00000124140/ENSG00000145920/ENSG00000105143/ENSG00000148408/ENSG00000136928/ENSG00000237515/ENSG00000094755/ENSG00000115155/ENSG00000080293
BP	GO:0098916	anterograde trans-synaptic signaling	480	-0.659207	-1.81652	1.16568e-24	2.1752e-22	1.64593e-22	2117	tags=30%, list=11%, signal=28%	ENSG00000183691/ENSG00000215045/ENSG00000162383/ENSG00000150672/ENSG00000134769/ENSG00000169684/ENSG00000164082/ENSG00000177380/ENSG00000186472/ENSG00000165995/ENSG00000133019/ENSG00000105464/ENSG00000079215/ENSG00000155980/ENSG00000176884/ENSG00000145708/ENSG00000149403/ENSG00000109099/ENSG00000136449/ENSG00000180914/ENSG00000162631/ENSG00000102003/ENSG00000100678/ENSG00000170579/ENSG00000198400/ENSG00000099957/ENSG00000130477/ENSG00000198785/ENSG00000008735/ENSG00000120903/ENSG00000198722/ENSG00000079841/ENSG00000089169/ENSG00000111249/ENSG00000131711/ENSG00000176406/ENSG00000144847/ENSG00000153707/ENSG00000156564/ENSG00000150394/ENSG00000163485/ENSG00000181790/ENSG00000110076/ENSG00000036530/ENSG00000108852/ENSG00000133216/ENSG00000061337/ENSG00000122012/ENSG00000187323/ENSG00000157680/ENSG00000184156/ENSG00000251322/ENSG00000116147/ENSG00000179603/ENSG00000144619/ENSG00000175344/ENSG00000185666/ENSG00000100968/ENSG00000161509/ENSG00000189056/ENSG00000092051/ENSG00000064692/ENSG00000166206/ENSG00000114646/ENSG00000272636/ENSG00000116544/ENSG00000164270/ENSG00000144868/ENSG00000182963/ENSG00000163618/ENSG00000184985/ENSG00000182771/ENSG00000162374/ENSG00000165970/ENSG00000102452/ENSG00000155886/ENSG00000166073/ENSG00000158258/ENSG00000101489/ENSG00000169071/ENSG00000113262/ENSG00000171246/ENSG00000185518/ENSG00000198010/ENSG00000164061/ENSG00000060709/ENSG00000131095/ENSG00000128683/ENSG00000157152/ENSG00000058335/ENSG00000137766/ENSG00000078053/ENSG00000187672/ENSG00000110436/ENSG00000173227/ENSG00000136750/ENSG00000058404/ENSG00000103546/ENSG00000018625/ENSG00000140937/ENSG00000148053/ENSG00000260230/ENSG00000141837/ENSG00000196639/ENSG00000155897/ENSG00000176697/ENSG00000169213/ENSG00000182256/ENSG00000205363/ENSG00000155511/ENSG00000273079/ENSG00000163873/ENSG00000188803/ENSG00000108231/ENSG00000143858/ENSG00000070808/ENSG00000136099/ENSG00000164742/ENSG00000186868/ENSG00000108684/ENSG00000070748/ENSG00000011347/ENSG00000120907/ENSG00000157103/ENSG00000075043/ENSG00000173805/ENSG00000161681/ENSG00000118160/ENSG00000101204/ENSG00000184144/ENSG00000158445/ENSG00000006283/ENSG00000183454/ENSG00000117971/ENSG00000124493/ENSG00000154118/ENSG00000162105/ENSG00000124140/ENSG00000145920/ENSG00000105143/ENSG00000148408/ENSG00000136928/ENSG00000237515/ENSG00000094755/ENSG00000115155/ENSG00000080293
BP	GO:0120036	plasma membrane bounded cell projection organization	1215	-0.565604	-1.57069	1.16544e-24	2.1752e-22	1.64593e-22	2008	tags=21%, list=10%, signal=20%	ENSG00000196169/ENSG00000164796/ENSG00000166866/ENSG00000134531/ENSG00000125266/ENSG00000105948/ENSG00000158747/ENSG00000155875/ENSG00000124785/ENSG00000120756/ENSG00000114315/ENSG00000138182/ENSG00000134121/ENSG00000124507/ENSG00000171595/ENSG00000169258/ENSG00000167100/ENSG00000147862/ENSG00000155530/ENSG00000145555/ENSG00000164675/ENSG00000155980/ENSG00000182580/ENSG00000135338/ENSG00000010319/ENSG00000154134/ENSG00000150625/ENSG00000159625/ENSG00000164066/ENSG00000129682/ENSG00000088899/ENSG00000151640/ENSG00000164050/ENSG00000018408/ENSG00000109099/ENSG00000174469/ENSG00000111199/ENSG00000187122/ENSG00000130702/ENSG00000078018/ENSG00000071909/ENSG00000162631/ENSG00000172426/ENSG00000142949/ENSG00000167614/ENSG00000130558/ENSG00000077327/ENSG00000118257/ENSG00000048342/ENSG00000115183/ENSG00000132932/ENSG00000066032/ENSG00000198400/ENSG00000092621/ENSG00000128567/ENSG00000102383/ENSG00000132613/ENSG00000105792/ENSG00000188343/ENSG00000034239/ENSG00000187391/ENSG00000130477/ENSG00000077264/ENSG00000198785/ENSG00000142627/ENSG00000136002/ENSG00000008735/ENSG00000131037/ENSG00000144724/ENSG00000163995/ENSG00000188157/ENSG00000156687/ENSG00000079841/ENSG00000111249/ENSG00000131711/ENSG00000146555/ENSG00000197702/ENSG00000176406/ENSG00000168779/ENSG00000137474/ENSG00000153707/ENSG00000187775/ENSG00000184304/ENSG00000100285/ENSG00000160460/ENSG00000174233/ENSG00000198753/ENSG00000181790/ENSG00000185483/ENSG00000106571/ENSG00000186862/ENSG00000133216/ENSG00000061337/ENSG00000006468/ENSG00000095777/ENSG00000137693/ENSG00000124721/ENSG00000187323/ENSG00000154380/ENSG00000116141/ENSG00000164199/ENSG00000165731/ENSG00000251322/ENSG00000182168/ENSG00000053108/ENSG00000092421/ENSG00000116147/ENSG00000141519/ENSG00000185070/ENSG00000144619/ENSG00000046889/ENSG00000104237/ENSG00000175344/ENSG00000128602/ENSG00000124205/ENSG00000149571/ENSG00000100968/ENSG00000142609/ENSG00000189056/ENSG00000166402/ENSG00000143494/ENSG00000183914/ENSG00000046653/ENSG00000135931/ENSG00000114646/ENSG00000104332/ENSG00000155761/ENSG00000174804/ENSG00000144868/ENSG00000099954/ENSG00000133083/ENSG00000146038/ENSG00000165323/ENSG00000186417/ENSG00000106078/ENSG00000064300/ENSG00000137872/ENSG00000145147/ENSG00000152767/ENSG00000162374/ENSG00000114251/ENSG00000124006/ENSG00000114790/ENSG00000115414/ENSG00000197748/ENSG00000144857/ENSG00000039139/ENSG00000169071/ENSG00000138193/ENSG00000081923/ENSG00000145934/ENSG00000143355/ENSG00000113657/ENSG00000145536/ENSG00000171246/ENSG00000170927/ENSG00000131095/ENSG00000169126/ENSG00000169862/ENSG00000058335/ENSG00000119547/ENSG00000101680/ENSG00000218336/ENSG00000135638/ENSG00000058404/ENSG00000140937/ENSG00000134874/ENSG00000074181/ENSG00000148053/ENSG00000174672/ENSG00000176697/ENSG00000153292/ENSG00000204099/ENSG00000107130/ENSG00000007372/ENSG00000137821/ENSG00000104967/ENSG00000085552/ENSG00000140538/ENSG00000113763/ENSG00000273079/ENSG00000107731/ENSG00000111344/ENSG00000108231/ENSG00000213853/ENSG00000143858/ENSG00000070808/ENSG00000119283/ENSG00000120332/ENSG00000151892/ENSG00000277363/ENSG00000162761/ENSG00000164742/ENSG00000136848/ENSG00000184347/ENSG00000186868/ENSG00000163075/ENSG00000182175/ENSG00000103021/ENSG00000077522/ENSG00000002746/ENSG00000053747/ENSG00000177103/ENSG00000183638/ENSG00000273706/ENSG00000204175/ENSG00000173546/ENSG00000103034/ENSG00000089101/ENSG00000179242/ENSG00000163531/ENSG00000173805/ENSG00000101144/ENSG00000171587/ENSG00000171094/ENSG00000161681/ENSG00000154099/ENSG00000188064/ENSG00000111783/ENSG00000184144/ENSG00000082684/ENSG00000075891/ENSG00000167178/ENSG00000041982/ENSG00000159217/ENSG00000091136/ENSG00000006611/ENSG00000171811/ENSG00000166596/ENSG00000154133/ENSG00000072832/ENSG00000065320/ENSG00000108379/ENSG00000181378/ENSG00000124140/ENSG00000087245/ENSG00000157423/ENSG00000130294/ENSG00000066248/ENSG00000140557/ENSG00000074047/ENSG00000157851/ENSG00000154783/ENSG00000183317/ENSG00000140945/ENSG00000081479/ENSG00000134569/ENSG00000058085/ENSG00000164690/ENSG00000095713/ENSG00000070886
BP	GO:0099536	synaptic signaling	505	-0.652984	-1.80007	3.10148e-24	5.65598e-22	4.27975e-22	2117	tags=30%, list=11%, signal=27%	ENSG00000183691/ENSG00000215045/ENSG00000162383/ENSG00000150672/ENSG00000134769/ENSG00000169684/ENSG00000164082/ENSG00000177380/ENSG00000186472/ENSG00000165995/ENSG00000133019/ENSG00000105464/ENSG00000079215/ENSG00000155980/ENSG00000176884/ENSG00000145708/ENSG00000149403/ENSG00000109099/ENSG00000136449/ENSG00000180914/ENSG00000162631/ENSG00000102003/ENSG00000100678/ENSG00000170579/ENSG00000198400/ENSG00000099957/ENSG00000130477/ENSG00000198785/ENSG00000008735/ENSG00000120903/ENSG00000188157/ENSG00000198722/ENSG00000079841/ENSG00000089169/ENSG00000111249/ENSG00000131711/ENSG00000176406/ENSG00000144847/ENSG00000153707/ENSG00000156564/ENSG00000150394/ENSG00000163485/ENSG00000181790/ENSG00000110076/ENSG00000036530/ENSG00000108852/ENSG00000133216/ENSG00000061337/ENSG00000122012/ENSG00000187323/ENSG00000157680/ENSG00000184156/ENSG00000251322/ENSG00000116147/ENSG00000179603/ENSG00000144619/ENSG00000175344/ENSG00000185666/ENSG00000100968/ENSG00000161509/ENSG00000189056/ENSG00000092051/ENSG00000064692/ENSG00000166206/ENSG00000114646/ENSG00000272636/ENSG00000116544/ENSG00000164270/ENSG00000144868/ENSG00000182963/ENSG00000163618/ENSG00000184985/ENSG00000152767/ENSG00000182771/ENSG00000162374/ENSG00000165970/ENSG00000102452/ENSG00000155886/ENSG00000166073/ENSG00000158258/ENSG00000101489/ENSG00000169071/ENSG00000113262/ENSG00000171246/ENSG00000185518/ENSG00000198010/ENSG00000164061/ENSG00000060709/ENSG00000102385/ENSG00000131095/ENSG00000128683/ENSG00000157152/ENSG00000058335/ENSG00000137766/ENSG00000078053/ENSG00000187672/ENSG00000110436/ENSG00000173227/ENSG00000136750/ENSG00000058404/ENSG00000103546/ENSG00000018625/ENSG00000140937/ENSG00000148053/ENSG00000260230/ENSG00000141837/ENSG00000196639/ENSG00000155897/ENSG00000176697/ENSG00000169213/ENSG00000089250/ENSG00000182256/ENSG00000205363/ENSG00000155511/ENSG00000273079/ENSG00000163873/ENSG00000188803/ENSG00000108231/ENSG00000143858/ENSG00000070808/ENSG00000136099/ENSG00000164742/ENSG00000186868/ENSG00000108684/ENSG00000070748/ENSG00000011347/ENSG00000120907/ENSG00000157103/ENSG00000075043/ENSG00000173805/ENSG00000161681/ENSG00000118160/ENSG00000101204/ENSG00000184144/ENSG00000158445/ENSG00000006283/ENSG00000183454/ENSG00000117971/ENSG00000124493/ENSG00000154118/ENSG00000162105/ENSG00000124140/ENSG00000145920/ENSG00000105143/ENSG00000148408/ENSG00000136928/ENSG00000237515/ENSG00000094755/ENSG00000115155/ENSG00000080293
BP	GO:0006811	ion transport	1079	-0.571695	-1.58651	8.92254e-24	1.5564e-21	1.17769e-21	2065	tags=22%, list=10%, signal=21%	ENSG00000162383/ENSG00000186115/ENSG00000117834/ENSG00000169684/ENSG00000164082/ENSG00000157388/ENSG00000138669/ENSG00000055732/ENSG00000168679/ENSG00000170615/ENSG00000005471/ENSG00000177301/ENSG00000132681/ENSG00000137731/ENSG00000114315/ENSG00000158966/ENSG00000196296/ENSG00000165995/ENSG00000103534/ENSG00000137726/ENSG00000151320/ENSG00000102934/ENSG00000158683/ENSG00000133019/ENSG00000105464/ENSG00000197594/ENSG00000079215/ENSG00000187980/ENSG00000150625/ENSG00000110169/ENSG00000109501/ENSG00000130529/ENSG00000176884/ENSG00000142494/ENSG00000129682/ENSG00000171385/ENSG00000101187/ENSG00000145708/ENSG00000149403/ENSG00000136546/ENSG00000070915/ENSG00000111199/ENSG00000180914/ENSG00000152128/ENSG00000102001/ENSG00000138685/ENSG00000010379/ENSG00000167614/ENSG00000158296/ENSG00000163975/ENSG00000100678/ENSG00000140675/ENSG00000164626/ENSG00000127412/ENSG00000036565/ENSG00000114923/ENSG00000145217/ENSG00000099957/ENSG00000221955/ENSG00000166394/ENSG00000196218/ENSG00000188037/ENSG00000153721/ENSG00000198785/ENSG00000008735/ENSG00000026559/ENSG00000196876/ENSG00000120903/ENSG00000144681/ENSG00000137571/ENSG00000136531/ENSG00000124780/ENSG00000167723/ENSG00000156113/ENSG00000184304/ENSG00000001626/ENSG00000163485/ENSG00000144285/ENSG00000160460/ENSG00000130037/ENSG00000073734/ENSG00000178342/ENSG00000154025/ENSG00000198838/ENSG00000196557/ENSG00000133216/ENSG00000069431/ENSG00000183873/ENSG00000146205/ENSG00000114757/ENSG00000091137/ENSG00000144406/ENSG00000145362/ENSG00000084453/ENSG00000089472/ENSG00000184156/ENSG00000007314/ENSG00000251322/ENSG00000174358/ENSG00000198626/ENSG00000100433/ENSG00000175344/ENSG00000135750/ENSG00000172139/ENSG00000124205/ENSG00000143603/ENSG00000161509/ENSG00000165125/ENSG00000165238/ENSG00000189056/ENSG00000168079/ENSG00000092051/ENSG00000117013/ENSG00000166206/ENSG00000046653/ENSG00000070159/ENSG00000125675/ENSG00000198929/ENSG00000182963/ENSG00000196632/ENSG00000074803/ENSG00000149488/ENSG00000168356/ENSG00000153246/ENSG00000091513/ENSG00000116329/ENSG00000158865/ENSG00000182771/ENSG00000109047/ENSG00000165970/ENSG00000165091/ENSG00000083067/ENSG00000102452/ENSG00000155886/ENSG00000184185/ENSG00000198947/ENSG00000078549/ENSG00000159212/ENSG00000081923/ENSG00000187486/ENSG00000070985/ENSG00000121270/ENSG00000113262/ENSG00000157542/ENSG00000011083/ENSG00000162753/ENSG00000130226/ENSG00000131095/ENSG00000058335/ENSG00000149596/ENSG00000187527/ENSG00000072182/ENSG00000110436/ENSG00000173227/ENSG00000003989/ENSG00000058404/ENSG00000103546/ENSG00000018625/ENSG00000119946/ENSG00000144481/ENSG00000148053/ENSG00000113739/ENSG00000141837/ENSG00000169213/ENSG00000137491/ENSG00000151067/ENSG00000089250/ENSG00000088836/ENSG00000182256/ENSG00000006071/ENSG00000107130/ENSG00000155511/ENSG00000112499/ENSG00000273079/ENSG00000163873/ENSG00000188803/ENSG00000066230/ENSG00000007171/ENSG00000036828/ENSG00000143858/ENSG00000070808/ENSG00000108684/ENSG00000197496/ENSG00000163817/ENSG00000166257/ENSG00000047617/ENSG00000169427/ENSG00000047457/ENSG00000077522/ENSG00000011347/ENSG00000002746/ENSG00000120907/ENSG00000157103/ENSG00000157087/ENSG00000075043/ENSG00000173805/ENSG00000115041/ENSG00000161681/ENSG00000118160/ENSG00000132164/ENSG00000101204/ENSG00000081248/ENSG00000169181/ENSG00000158445/ENSG00000103888/ENSG00000006283/ENSG00000175318/ENSG00000183454/ENSG00000174640/ENSG00000129159/ENSG00000107147/ENSG00000117971/ENSG00000166473/ENSG00000168447/ENSG00000255346/ENSG00000138622/ENSG00000070729/ENSG00000154118/ENSG00000124140/ENSG00000169174/ENSG00000075673/ENSG00000105143/ENSG00000148408/ENSG00000134160/ENSG00000180638/ENSG00000237515/ENSG00000141485/ENSG00000094755/ENSG00000185313/ENSG00000154864/ENSG00000081479/ENSG00000168907/ENSG00000131620/ENSG00000158786/ENSG00000067842/ENSG00000134917/ENSG00000115616/ENSG00000156486/ENSG00000197106/ENSG00000174502/ENSG00000127472/ENSG00000100170
BP	GO:0034220	ion transmembrane transport	806	-0.601611	-1.66632	4.18644e-23	6.98241e-21	5.28343e-21	1954	tags=24%, list=10%, signal=22%	ENSG00000170615/ENSG00000177301/ENSG00000132681/ENSG00000137731/ENSG00000158966/ENSG00000196296/ENSG00000165995/ENSG00000103534/ENSG00000137726/ENSG00000151320/ENSG00000158683/ENSG00000133019/ENSG00000105464/ENSG00000079215/ENSG00000150625/ENSG00000130529/ENSG00000176884/ENSG00000142494/ENSG00000129682/ENSG00000171385/ENSG00000145708/ENSG00000149403/ENSG00000136546/ENSG00000070915/ENSG00000111199/ENSG00000152128/ENSG00000102001/ENSG00000138685/ENSG00000010379/ENSG00000167614/ENSG00000158296/ENSG00000100678/ENSG00000140675/ENSG00000164626/ENSG00000127412/ENSG00000114923/ENSG00000145217/ENSG00000099957/ENSG00000221955/ENSG00000196218/ENSG00000188037/ENSG00000153721/ENSG00000198785/ENSG00000008735/ENSG00000026559/ENSG00000196876/ENSG00000120903/ENSG00000144681/ENSG00000136531/ENSG00000124780/ENSG00000167723/ENSG00000156113/ENSG00000184304/ENSG00000001626/ENSG00000144285/ENSG00000130037/ENSG00000178342/ENSG00000154025/ENSG00000198838/ENSG00000196557/ENSG00000133216/ENSG00000069431/ENSG00000183873/ENSG00000146205/ENSG00000114757/ENSG00000091137/ENSG00000144406/ENSG00000145362/ENSG00000184156/ENSG00000007314/ENSG00000251322/ENSG00000174358/ENSG00000198626/ENSG00000100433/ENSG00000175344/ENSG00000135750/ENSG00000172139/ENSG00000124205/ENSG00000143603/ENSG00000161509/ENSG00000165125/ENSG00000165238/ENSG00000189056/ENSG00000168079/ENSG00000092051/ENSG00000117013/ENSG00000166206/ENSG00000070159/ENSG00000125675/ENSG00000198929/ENSG00000182963/ENSG00000196632/ENSG00000074803/ENSG00000149488/ENSG00000168356/ENSG00000182771/ENSG00000165970/ENSG00000165091/ENSG00000083067/ENSG00000102452/ENSG00000155886/ENSG00000184185/ENSG00000198947/ENSG00000078549/ENSG00000159212/ENSG00000081923/ENSG00000187486/ENSG00000070985/ENSG00000113262/ENSG00000157542/ENSG00000011083/ENSG00000162753/ENSG00000130226/ENSG00000131095/ENSG00000058335/ENSG00000149596/ENSG00000187527/ENSG00000072182/ENSG00000110436/ENSG00000003989/ENSG00000103546/ENSG00000018625/ENSG00000144481/ENSG00000141837/ENSG00000151067/ENSG00000089250/ENSG00000088836/ENSG00000182256/ENSG00000006071/ENSG00000107130/ENSG00000155511/ENSG00000112499/ENSG00000273079/ENSG00000163873/ENSG00000188803/ENSG00000066230/ENSG00000036828/ENSG00000108684/ENSG00000197496/ENSG00000163817/ENSG00000166257/ENSG00000047617/ENSG00000169427/ENSG00000077522/ENSG00000002746/ENSG00000120907/ENSG00000157103/ENSG00000157087/ENSG00000075043/ENSG00000173805/ENSG00000115041/ENSG00000161681/ENSG00000118160/ENSG00000132164/ENSG00000101204/ENSG00000081248/ENSG00000169181/ENSG00000158445/ENSG00000103888/ENSG00000006283/ENSG00000183454/ENSG00000129159/ENSG00000107147/ENSG00000117971/ENSG00000166473/ENSG00000168447/ENSG00000255346/ENSG00000138622/ENSG00000070729/ENSG00000154118/ENSG00000124140/ENSG00000169174/ENSG00000075673/ENSG00000105143/ENSG00000148408/ENSG00000134160/ENSG00000180638/ENSG00000237515/ENSG00000141485/ENSG00000094755/ENSG00000185313/ENSG00000154864/ENSG00000081479/ENSG00000131620/ENSG00000067842/ENSG00000134917/ENSG00000115616/ENSG00000156486/ENSG00000197106/ENSG00000174502/ENSG00000100170
BP	GO:0023052	signaling	4615	-0.467734	-1.30484	1.44138e-22	2.22416e-20	1.68297e-20	2475	tags=18%, list=13%, signal=20%	ENSG00000072840/ENSG00000138741/ENSG00000099250/ENSG00000134755/ENSG00000211710/ENSG00000204388/ENSG00000198216/ENSG00000163701/ENSG00000179841/ENSG00000180155/ENSG00000132518/ENSG00000111537/ENSG00000161714/ENSG00000171657/ENSG00000160932/ENSG00000171631/ENSG00000105523/ENSG00000184451/ENSG00000107282/ENSG00000211937/ENSG00000156970/ENSG00000175356/ENSG00000127955/ENSG00000156011/ENSG00000203663/ENSG00000163491/ENSG00000146918/ENSG00000143476/ENSG00000165304/ENSG00000101977/ENSG00000164867/ENSG00000154639/ENSG00000206052/ENSG00000128805/ENSG00000075275/ENSG00000173567/ENSG00000165891/ENSG00000121653/ENSG00000183742/ENSG00000072657/ENSG00000198826/ENSG00000080824/ENSG00000197415/ENSG00000183087/ENSG00000187800/ENSG00000054356/ENSG00000115457/ENSG00000072163/ENSG00000143153/ENSG00000186642/ENSG00000050730/ENSG00000179044/ENSG00000102678/ENSG00000171444/ENSG00000108576/ENSG00000106976/ENSG00000125726/ENSG00000169330/ENSG00000138798/ENSG00000104728/ENSG00000120659/ENSG00000133121/ENSG00000152785/ENSG00000160145/ENSG00000092853/ENSG00000004799/ENSG00000121742/ENSG00000150764/ENSG00000159164/ENSG00000155974/ENSG00000103528/ENSG00000254709/ENSG00000102755/ENSG00000188766/ENSG00000112414/ENSG00000115266/ENSG00000118193/ENSG00000095637/ENSG00000112742/ENSG00000170955/ENSG00000156886/ENSG00000240505/ENSG00000183691/ENSG00000111254/ENSG00000215045/ENSG00000135862/ENSG00000165730/ENSG00000144648/ENSG00000143199/ENSG00000162383/ENSG00000121690/ENSG00000274752/ENSG00000000003/ENSG00000150672/ENSG00000197646/ENSG00000134769/ENSG00000185008/ENSG00000120217/ENSG00000169684/ENSG00000188130/ENSG00000083857/ENSG00000164082/ENSG00000163697/ENSG00000157388/ENSG00000169031/ENSG00000140807/ENSG00000176495/ENSG00000111206/ENSG00000138669/ENSG00000177380/ENSG00000121594/ENSG00000145244/ENSG00000174307/ENSG00000168772/ENSG00000125266/ENSG00000169679/ENSG00000177283/ENSG00000106018/ENSG00000186472/ENSG00000120875/ENSG00000149256/ENSG00000105948/ENSG00000140682/ENSG00000158747/ENSG00000177301/ENSG00000105472/ENSG00000211935/ENSG00000130413/ENSG00000122952/ENSG00000176641/ENSG00000056736/ENSG00000164683/ENSG00000126709/ENSG00000164283/ENSG00000132681/ENSG00000263155/ENSG00000114315/ENSG00000103852/ENSG00000134121/ENSG00000198796/ENSG00000196296/ENSG00000075391/ENSG00000188958/ENSG00000137628/ENSG00000165995/ENSG00000137962/ENSG00000154856/ENSG00000160867/ENSG00000151320/ENSG00000116774/ENSG00000136895/ENSG00000165810/ENSG00000138180/ENSG00000114805/ENSG00000167100/ENSG00000112378/ENSG00000113296/ENSG00000175894/ENSG00000211964/ENSG00000178053/ENSG00000162745/ENSG00000183775/ENSG00000133019/ENSG00000145555/ENSG00000121236/ENSG00000105464/ENSG00000164675/ENSG00000183844/ENSG00000197594/ENSG00000093009/ENSG00000079215/ENSG00000155980/ENSG00000114455/ENSG00000182580/ENSG00000165409/ENSG00000177238/ENSG00000049130/ENSG00000124743/ENSG00000010319/ENSG00000187608/ENSG00000006453/ENSG00000157601/ENSG00000063438/ENSG00000110169/ENSG00000105613/ENSG00000064309/ENSG00000135116/ENSG00000109501/ENSG00000050628/ENSG00000171680/ENSG00000130529/ENSG00000139567/ENSG00000105928/ENSG00000017427/ENSG00000136237/ENSG00000198963/ENSG00000114993/ENSG00000166510/ENSG00000115290/ENSG00000176884/ENSG00000162407/ENSG00000116285/ENSG00000126217/ENSG00000140323/ENSG00000164066/ENSG00000129682/ENSG00000111335/ENSG00000188611/ENSG00000184545/ENSG00000113389/ENSG00000089127/ENSG00000171385/ENSG00000180934/ENSG00000122966/ENSG00000170390/ENSG00000145708/ENSG00000211892/ENSG00000137727/ENSG00000149403/ENSG00000136546/ENSG00000140009/ENSG00000070915/ENSG00000117724/ENSG00000134245/ENSG00000160284/ENSG00000166922/ENSG00000187510/ENSG00000164050/ENSG00000018408/ENSG00000109099/ENSG00000187045/ENSG00000135424/ENSG00000164976/ENSG00000183579/ENSG00000174469/ENSG00000143248/ENSG00000111199/ENSG00000136449/ENSG00000104499/ENSG00000180914/ENSG00000130702/ENSG00000123094/ENSG00000237988/ENSG00000164509/ENSG00000170959/ENSG00000162631/ENSG00000024526/ENSG00000071539/ENSG00000125845/ENSG00000211965/ENSG00000087258/ENSG00000102003/ENSG00000214357/ENSG00000142949/ENSG00000100095/ENSG00000138685/ENSG00000110799/ENSG00000145103/ENSG00000164078/ENSG00000126787/ENSG00000188779/ENSG00000101049/ENSG00000100678/ENSG00000172901/ENSG00000228198/ENSG00000130558/ENSG00000214944/ENSG00000137831/ENSG00000170579/ENSG00000168546/ENSG00000118257/ENSG00000134376/ENSG00000184979/ENSG00000170412/ENSG00000144642/ENSG00000108387/ENSG00000065361/ENSG00000043591/ENSG00000163637/ENSG00000130158/ENSG00000151090/ENSG00000107518/ENSG00000114923/ENSG00000048342/ENSG00000105559/ENSG00000167971/ENSG00000147689/ENSG00000198400/ENSG00000184916/ENSG00000166033/ENSG00000176887/ENSG00000204936/ENSG00000167191/ENSG00000096696/ENSG00000099957/ENSG00000188343/ENSG00000188037/ENSG00000276775/ENSG00000117707/ENSG00000150760/ENSG00000187391/ENSG00000130477/ENSG00000153721/ENSG00000077264/ENSG00000163827/ENSG00000198785/ENSG00000142627/ENSG00000131941/ENSG00000113231/ENSG00000130561/ENSG00000136002/ENSG00000008735/ENSG00000091428/ENSG00000164741/ENSG00000131037/ENSG00000196876/ENSG00000054598/ENSG00000085276/ENSG00000162337/ENSG00000007384/ENSG00000125618/ENSG00000144724/ENSG00000152953/ENSG00000147488/ENSG00000110092/ENSG00000138769/ENSG00000120903/ENSG00000073712/ENSG00000140534/ENSG00000085741/ENSG00000119508/ENSG00000144681/ENSG00000188157/ENSG00000156687/ENSG00000100320/ENSG00000157368/ENSG00000162733/ENSG00000169083/ENSG00000198722/ENSG00000111816/ENSG00000079841/ENSG00000206557/ENSG00000089169/ENSG00000111249/ENSG00000138792/ENSG00000127863/ENSG00000131711/ENSG00000132170/ENSG00000046604/ENSG00000136531/ENSG00000185585/ENSG00000176406/ENSG00000155719/ENSG00000186326/ENSG00000144847/ENSG00000121753/ENSG00000187498/ENSG00000141448/ENSG00000168779/ENSG00000144852/ENSG00000109339/ENSG00000172348/ENSG00000154556/ENSG00000153707/ENSG00000156564/ENSG00000184304/ENSG00000150394/ENSG00000001626/ENSG00000163485/ENSG00000196935/ENSG00000113645/ENSG00000188730/ENSG00000151468/ENSG00000144285/ENSG00000160460/ENSG00000101333/ENSG00000174233/ENSG00000121101/ENSG00000198753/ENSG00000160323/ENSG00000241484/ENSG00000130037/ENSG00000181790/ENSG00000185483/ENSG00000003137/ENSG00000110076/ENSG00000106571/ENSG00000073734/ENSG00000116183/ENSG00000111331/ENSG00000115556/ENSG00000088756/ENSG00000186715/ENSG00000156194/ENSG00000036530/ENSG00000108852/ENSG00000196557/ENSG00000166813/ENSG00000133216/ENSG00000069431/ENSG00000061337/ENSG00000122012/ENSG00000011465/ENSG00000183873/ENSG00000071282/ENSG00000137693/ENSG00000185046/ENSG00000111077/ENSG00000187323/ENSG00000114757/ENSG00000157680/ENSG00000156463/ENSG00000116141/ENSG00000177640/ENSG00000144061/ENSG00000164199/ENSG00000019186/ENSG00000186188/ENSG00000165731/ENSG00000145362/ENSG00000142279/ENSG00000100276/ENSG00000170091/ENSG00000184156/ENSG00000007314/ENSG00000068078/ENSG00000251322/ENSG00000182168/ENSG00000053108/ENSG00000198626/ENSG00000092421/ENSG00000116147/ENSG00000141198/ENSG00000179603/ENSG00000185070/ENSG00000121743/ENSG00000107821/ENSG00000144619/ENSG00000136235/ENSG00000046889/ENSG00000143195/ENSG00000183856/ENSG00000100433/ENSG00000167693/ENSG00000104237/ENSG00000175344/ENSG00000078900/ENSG00000164692/ENSG00000100065/ENSG00000155816/ENSG00000151632/ENSG00000162692/ENSG00000185666/ENSG00000121380/ENSG00000128602/ENSG00000104313/ENSG00000124205/ENSG00000163072/ENSG00000100968/ENSG00000108018/ENSG00000161509/ENSG00000164619/ENSG00000185551/ENSG00000165125/ENSG00000153558/ENSG00000140832/ENSG00000165238/ENSG00000047936/ENSG00000189056/ENSG00000050165/ENSG00000092051/ENSG00000146005/ENSG00000166402/ENSG00000064692/ENSG00000146216/ENSG00000166206/ENSG00000113361/ENSG00000151276/ENSG00000137834/ENSG00000135931/ENSG00000114646/ENSG00000076716/ENSG00000104332/ENSG00000112964/ENSG00000111907/ENSG00000113594/ENSG00000108821/ENSG00000272636/ENSG00000170801/ENSG00000070159/ENSG00000174804/ENSG00000116544/ENSG00000164270/ENSG00000144868/ENSG00000125675/ENSG00000198929/ENSG00000182963/ENSG00000196632/ENSG00000165949/ENSG00000133083/ENSG00000184058/ENSG00000168356/ENSG00000090539/ENSG00000163618/ENSG00000184985/ENSG00000105976/ENSG00000153246/ENSG00000146038/ENSG00000186417/ENSG00000064300/ENSG00000091513/ENSG00000137872/ENSG00000137507/ENSG00000143147/ENSG00000116329/ENSG00000145147/ENSG00000134853/ENSG00000078295/ENSG00000187079/ENSG00000152767/ENSG00000120645/ENSG00000182771/ENSG00000109047/ENSG00000144452/ENSG00000147799/ENSG00000162374/ENSG00000114251/ENSG00000165970/ENSG00000013588/ENSG00000112164/ENSG00000226288/ENSG00000174059/ENSG00000149948/ENSG00000135111/ENSG00000102452/ENSG00000141527/ENSG00000143816/ENSG00000112541/ENSG00000146197/ENSG00000155886/ENSG00000115414/ENSG00000163362/ENSG00000166073/ENSG00000132554/ENSG00000142149/ENSG00000144857/ENSG00000204291/ENSG00000158258/ENSG00000101489/ENSG00000198947/ENSG00000169071/ENSG00000182070/ENSG00000078549/ENSG00000138193/ENSG00000145934/ENSG00000187486/ENSG00000070985/ENSG00000135253/ENSG00000113262/ENSG00000169752/ENSG00000157927/ENSG00000171246/ENSG00000170927/ENSG00000118004/ENSG00000062038/ENSG00000185518/ENSG00000198010/ENSG00000164061/ENSG00000183287/ENSG00000060709/ENSG00000102385/ENSG00000131095/ENSG00000128683/ENSG00000157152/ENSG00000130508/ENSG00000169862/ENSG00000154678/ENSG00000058335/ENSG00000137766/ENSG00000275832/ENSG00000119547/ENSG00000101680/ENSG00000134871/ENSG00000078053/ENSG00000187672/ENSG00000151388/ENSG00000218336/ENSG00000164488/ENSG00000089116/ENSG00000066056/ENSG00000073670/ENSG00000166444/ENSG00000159307/ENSG00000136574/ENSG00000110436/ENSG00000165124/ENSG00000148082/ENSG00000173227/ENSG00000197905/ENSG00000136750/ENSG00000158458/ENSG00000058404/ENSG00000141934/ENSG00000165757/ENSG00000134321/ENSG00000103546/ENSG00000169184/ENSG00000018625/ENSG00000140937/ENSG00000134874/ENSG00000158270/ENSG00000063660/ENSG00000074181/ENSG00000128655/ENSG00000144481/ENSG00000148053/ENSG00000174672/ENSG00000113739/ENSG00000260230/ENSG00000141837/ENSG00000196639/ENSG00000155897/ENSG00000176697/ENSG00000157110/ENSG00000169213/ENSG00000151067/ENSG00000153292/ENSG00000066735/ENSG00000089250/ENSG00000114019/ENSG00000115884/ENSG00000182256/ENSG00000006071/ENSG00000112379/ENSG00000007372/ENSG00000077943/ENSG00000177508/ENSG00000205363/ENSG00000162409/ENSG00000140279/ENSG00000155511/ENSG00000140538/ENSG00000164362/ENSG00000113763/ENSG00000215474/ENSG00000273079/ENSG00000163873/ENSG00000188803/ENSG00000141052/ENSG00000158125/ENSG00000107731/ENSG00000007171/ENSG00000111344/ENSG00000145623/ENSG00000036828/ENSG00000108231/ENSG00000148734/ENSG00000213853/ENSG00000173269/ENSG00000143858/ENSG00000070808/ENSG00000145506/ENSG00000119283/ENSG00000120332/ENSG00000196090/ENSG00000151892/ENSG00000139219/ENSG00000128849/ENSG00000136099/ENSG00000164742/ENSG00000255690/ENSG00000136848/ENSG00000184347/ENSG00000165566/ENSG00000186868/ENSG00000182752/ENSG00000027644/ENSG00000129946/ENSG00000119715/ENSG00000108684/ENSG00000145113/ENSG00000166923/ENSG00000182175/ENSG00000128052/ENSG00000197496/ENSG00000166257/ENSG00000089225/ENSG00000185686/ENSG00000198691/ENSG00000119973/ENSG00000070748/ENSG00000153404/ENSG00000077522/ENSG00000011347/ENSG00000144730/ENSG00000144596/ENSG00000188153/ENSG00000002746/ENSG00000204624/ENSG00000197859/ENSG00000053747/ENSG00000120907/ENSG00000183638/ENSG00000273706/ENSG00000157103/ENSG00000137857/ENSG00000157087/ENSG00000180264/ENSG00000173546/ENSG00000103034/ENSG00000171435/ENSG00000110786/ENSG00000075043/ENSG00000163531/ENSG00000143921/ENSG00000173805/ENSG00000101144/ENSG00000182177/ENSG00000115041/ENSG00000141639/ENSG00000092445/ENSG00000146648/ENSG00000171551/ENSG00000171587/ENSG00000173175/ENSG00000171094/ENSG00000060656/ENSG00000161681/ENSG00000118160/ENSG00000188064/ENSG00000111783/ENSG00000101204/ENSG00000101076/ENSG00000169181/ENSG00000184144/ENSG00000153303/ENSG00000082684/ENSG00000215182/ENSG00000158445/ENSG00000197177/ENSG00000100234/ENSG00000064655/ENSG00000077942/ENSG00000075891/ENSG00000050820/ENSG00000041982/ENSG00000070601/ENSG00000137809/ENSG00000091136/ENSG00000116254/ENSG00000105357/ENSG00000006283/ENSG00000166573/ENSG00000154478/ENSG00000183454/ENSG00000117971/ENSG00000081277/ENSG00000121068/ENSG00000065320/ENSG00000138622/ENSG00000108379/ENSG00000103855/ENSG00000070729/ENSG00000124493/ENSG00000154118/ENSG00000162105/ENSG00000124140/ENSG00000087245/ENSG00000069122/ENSG00000169174/ENSG00000145920/ENSG00000105143/ENSG00000148408/ENSG00000134160/ENSG00000125999/ENSG00000066248/ENSG00000277399/ENSG00000176678/ENSG00000147255/ENSG00000074047/ENSG00000137869/ENSG00000165816/ENSG00000136928/ENSG00000237515/ENSG00000157851/ENSG00000154783/ENSG00000084636/ENSG00000094755/ENSG00000185313/ENSG00000183317/ENSG00000140945/ENSG00000269113/ENSG00000081479/ENSG00000142611/ENSG00000131620/ENSG00000134569/ENSG00000148204/ENSG00000155269/ENSG00000198597/ENSG00000170011/ENSG00000065325/ENSG00000067842/ENSG00000137573/ENSG00000102935/ENSG00000164690/ENSG00000219438/ENSG00000278570/ENSG00000115155/ENSG00000080293/ENSG00000070886/ENSG00000127472/ENSG00000197565/ENSG00000243137
BP	GO:0048812	neuron projection morphogenesis	497	-0.642727	-1.77161	2.63283e-22	3.84105e-20	2.90644e-20	1961	tags=27%, list=10%, signal=25%	ENSG00000125266/ENSG00000158747/ENSG00000124785/ENSG00000138182/ENSG00000134121/ENSG00000124507/ENSG00000147862/ENSG00000155980/ENSG00000182580/ENSG00000010319/ENSG00000154134/ENSG00000150625/ENSG00000129682/ENSG00000088899/ENSG00000151640/ENSG00000164050/ENSG00000174469/ENSG00000187122/ENSG00000130702/ENSG00000078018/ENSG00000162631/ENSG00000130558/ENSG00000077327/ENSG00000118257/ENSG00000132932/ENSG00000066032/ENSG00000198400/ENSG00000102383/ENSG00000130477/ENSG00000077264/ENSG00000142627/ENSG00000008735/ENSG00000156687/ENSG00000079841/ENSG00000111249/ENSG00000131711/ENSG00000176406/ENSG00000168779/ENSG00000153707/ENSG00000100285/ENSG00000160460/ENSG00000198753/ENSG00000181790/ENSG00000106571/ENSG00000133216/ENSG00000061337/ENSG00000006468/ENSG00000187323/ENSG00000154380/ENSG00000165731/ENSG00000251322/ENSG00000182168/ENSG00000053108/ENSG00000092421/ENSG00000116147/ENSG00000185070/ENSG00000144619/ENSG00000046889/ENSG00000175344/ENSG00000128602/ENSG00000124205/ENSG00000149571/ENSG00000100968/ENSG00000189056/ENSG00000174804/ENSG00000144868/ENSG00000133083/ENSG00000146038/ENSG00000106078/ENSG00000064300/ENSG00000137872/ENSG00000145147/ENSG00000152767/ENSG00000162374/ENSG00000114251/ENSG00000124006/ENSG00000115414/ENSG00000144857/ENSG00000143355/ENSG00000171246/ENSG00000169862/ENSG00000101680/ENSG00000135638/ENSG00000058404/ENSG00000140937/ENSG00000074181/ENSG00000148053/ENSG00000174672/ENSG00000176697/ENSG00000007372/ENSG00000104967/ENSG00000085552/ENSG00000113763/ENSG00000107731/ENSG00000111344/ENSG00000108231/ENSG00000143858/ENSG00000120332/ENSG00000277363/ENSG00000162761/ENSG00000164742/ENSG00000136848/ENSG00000184347/ENSG00000186868/ENSG00000002746/ENSG00000053747/ENSG00000177103/ENSG00000273706/ENSG00000179242/ENSG00000163531/ENSG00000101144/ENSG00000171587/ENSG00000161681/ENSG00000188064/ENSG00000184144/ENSG00000082684/ENSG00000075891/ENSG00000167178/ENSG00000159217/ENSG00000154133/ENSG00000072832/ENSG00000065320/ENSG00000108379/ENSG00000130294/ENSG00000066248/ENSG00000140557/ENSG00000074047/ENSG00000157851/ENSG00000183317/ENSG00000081479/ENSG00000134569/ENSG00000058085/ENSG00000164690/ENSG00000070886
BP	GO:0034330	cell junction organization	529	-0.633825	-1.74881	6.23881e-22	8.63107e-20	6.53093e-20	2373	tags=30%, list=12%, signal=27%	ENSG00000077063/ENSG00000154639/ENSG00000128805/ENSG00000174607/ENSG00000072163/ENSG00000181885/ENSG00000121742/ENSG00000152939/ENSG00000095637/ENSG00000130545/ENSG00000135862/ENSG00000185008/ENSG00000163697/ENSG00000177380/ENSG00000125266/ENSG00000186472/ENSG00000124429/ENSG00000165995/ENSG00000112378/ENSG00000182580/ENSG00000150625/ENSG00000139567/ENSG00000129682/ENSG00000088899/ENSG00000171992/ENSG00000164050/ENSG00000253958/ENSG00000174469/ENSG00000111199/ENSG00000187122/ENSG00000180914/ENSG00000162631/ENSG00000069188/ENSG00000142949/ENSG00000100095/ENSG00000145103/ENSG00000100678/ENSG00000118257/ENSG00000115183/ENSG00000066032/ENSG00000198400/ENSG00000204936/ENSG00000096696/ENSG00000102383/ENSG00000130477/ENSG00000077264/ENSG00000142627/ENSG00000164741/ENSG00000163092/ENSG00000171914/ENSG00000073712/ENSG00000085741/ENSG00000188157/ENSG00000198722/ENSG00000111249/ENSG00000131711/ENSG00000173369/ENSG00000146555/ENSG00000046604/ENSG00000175920/ENSG00000187498/ENSG00000153707/ENSG00000156564/ENSG00000150394/ENSG00000100285/ENSG00000181790/ENSG00000110076/ENSG00000133216/ENSG00000147642/ENSG00000144061/ENSG00000145362/ENSG00000251322/ENSG00000103647/ENSG00000116147/ENSG00000185070/ENSG00000175344/ENSG00000149571/ENSG00000100968/ENSG00000140832/ENSG00000189056/ENSG00000166206/ENSG00000113361/ENSG00000046653/ENSG00000076716/ENSG00000104332/ENSG00000116544/ENSG00000144868/ENSG00000198929/ENSG00000182963/ENSG00000064042/ENSG00000152767/ENSG00000147799/ENSG00000114251/ENSG00000124006/ENSG00000115414/ENSG00000163362/ENSG00000158258/ENSG00000171246/ENSG00000170927/ENSG00000164061/ENSG00000107186/ENSG00000102385/ENSG00000169862/ENSG00000137766/ENSG00000173898/ENSG00000187672/ENSG00000165124/ENSG00000104067/ENSG00000121440/ENSG00000153012/ENSG00000058404/ENSG00000140937/ENSG00000148053/ENSG00000260230/ENSG00000176697/ENSG00000153292/ENSG00000006071/ENSG00000177508/ENSG00000085552/ENSG00000140538/ENSG00000273079/ENSG00000188803/ENSG00000277363/ENSG00000162761/ENSG00000136099/ENSG00000136848/ENSG00000186868/ENSG00000108684/ENSG00000166923/ENSG00000128052/ENSG00000089225/ENSG00000163395/ENSG00000077522/ENSG00000188153/ENSG00000053747/ENSG00000157103/ENSG00000163531/ENSG00000186340/ENSG00000171587/ENSG00000161681/ENSG00000118160/ENSG00000188064/ENSG00000081248/ENSG00000184144/ENSG00000041982/ENSG00000117154/ENSG00000081277/ENSG00000065320/ENSG00000162105/ENSG00000130294/ENSG00000156959/ENSG00000066248/ENSG00000149654/ENSG00000140557/ENSG00000084636/ENSG00000170324/ENSG00000134569/ENSG00000183853
BP	GO:0007154	cell communication	4661	-0.463919	-1.29437	8.61371e-22	1.17146e-19	8.86421e-20	2475	tags=17%, list=13%, signal=20%	ENSG00000072840/ENSG00000138741/ENSG00000099250/ENSG00000134755/ENSG00000211710/ENSG00000204388/ENSG00000198216/ENSG00000163701/ENSG00000179841/ENSG00000180155/ENSG00000132518/ENSG00000111537/ENSG00000161714/ENSG00000171657/ENSG00000160932/ENSG00000171631/ENSG00000105523/ENSG00000184451/ENSG00000107282/ENSG00000211937/ENSG00000156970/ENSG00000175356/ENSG00000127955/ENSG00000156011/ENSG00000203663/ENSG00000163491/ENSG00000146918/ENSG00000143476/ENSG00000165304/ENSG00000101977/ENSG00000164867/ENSG00000154639/ENSG00000206052/ENSG00000128805/ENSG00000075275/ENSG00000173567/ENSG00000165891/ENSG00000121653/ENSG00000183742/ENSG00000072657/ENSG00000198826/ENSG00000080824/ENSG00000197415/ENSG00000183087/ENSG00000187800/ENSG00000054356/ENSG00000115457/ENSG00000072163/ENSG00000143153/ENSG00000186642/ENSG00000050730/ENSG00000179044/ENSG00000102678/ENSG00000171444/ENSG00000108576/ENSG00000106976/ENSG00000125726/ENSG00000169330/ENSG00000138798/ENSG00000104728/ENSG00000120659/ENSG00000133121/ENSG00000152785/ENSG00000160145/ENSG00000092853/ENSG00000004799/ENSG00000121742/ENSG00000150764/ENSG00000159164/ENSG00000155974/ENSG00000103528/ENSG00000254709/ENSG00000102755/ENSG00000188766/ENSG00000112414/ENSG00000115266/ENSG00000002726/ENSG00000118193/ENSG00000095637/ENSG00000112742/ENSG00000170955/ENSG00000156886/ENSG00000240505/ENSG00000183691/ENSG00000111254/ENSG00000215045/ENSG00000135862/ENSG00000165730/ENSG00000144648/ENSG00000143199/ENSG00000162383/ENSG00000121690/ENSG00000274752/ENSG00000000003/ENSG00000150672/ENSG00000197646/ENSG00000134769/ENSG00000185008/ENSG00000120217/ENSG00000169684/ENSG00000188130/ENSG00000083857/ENSG00000164082/ENSG00000163697/ENSG00000157388/ENSG00000169031/ENSG00000140807/ENSG00000176495/ENSG00000111206/ENSG00000138669/ENSG00000177380/ENSG00000121594/ENSG00000174307/ENSG00000168772/ENSG00000125266/ENSG00000169679/ENSG00000177283/ENSG00000106018/ENSG00000186472/ENSG00000120875/ENSG00000149256/ENSG00000105948/ENSG00000140682/ENSG00000158747/ENSG00000177301/ENSG00000105472/ENSG00000211935/ENSG00000130413/ENSG00000122952/ENSG00000176641/ENSG00000056736/ENSG00000164683/ENSG00000126709/ENSG00000164283/ENSG00000132681/ENSG00000263155/ENSG00000114315/ENSG00000103852/ENSG00000134121/ENSG00000198796/ENSG00000196296/ENSG00000075391/ENSG00000188958/ENSG00000137628/ENSG00000165995/ENSG00000137962/ENSG00000154856/ENSG00000160867/ENSG00000151320/ENSG00000116774/ENSG00000136895/ENSG00000165810/ENSG00000138180/ENSG00000114805/ENSG00000167100/ENSG00000112378/ENSG00000113296/ENSG00000175894/ENSG00000211964/ENSG00000178053/ENSG00000162745/ENSG00000183775/ENSG00000133019/ENSG00000145555/ENSG00000121236/ENSG00000105464/ENSG00000164675/ENSG00000183844/ENSG00000197594/ENSG00000093009/ENSG00000079215/ENSG00000155980/ENSG00000114455/ENSG00000182580/ENSG00000165409/ENSG00000177238/ENSG00000049130/ENSG00000124743/ENSG00000010319/ENSG00000187608/ENSG00000006453/ENSG00000157601/ENSG00000063438/ENSG00000110169/ENSG00000105613/ENSG00000064309/ENSG00000135116/ENSG00000109501/ENSG00000050628/ENSG00000171680/ENSG00000130529/ENSG00000139567/ENSG00000105928/ENSG00000017427/ENSG00000136237/ENSG00000198963/ENSG00000114993/ENSG00000166510/ENSG00000115290/ENSG00000176884/ENSG00000162407/ENSG00000116285/ENSG00000126217/ENSG00000140323/ENSG00000164066/ENSG00000129682/ENSG00000111335/ENSG00000188611/ENSG00000184545/ENSG00000113389/ENSG00000089127/ENSG00000180934/ENSG00000122966/ENSG00000170390/ENSG00000145708/ENSG00000211892/ENSG00000137727/ENSG00000149403/ENSG00000136546/ENSG00000140009/ENSG00000070915/ENSG00000117724/ENSG00000134245/ENSG00000160284/ENSG00000166922/ENSG00000187510/ENSG00000164050/ENSG00000018408/ENSG00000109099/ENSG00000187045/ENSG00000135424/ENSG00000164976/ENSG00000183579/ENSG00000174469/ENSG00000143248/ENSG00000111199/ENSG00000136449/ENSG00000104499/ENSG00000180914/ENSG00000130702/ENSG00000123094/ENSG00000237988/ENSG00000164509/ENSG00000170959/ENSG00000162631/ENSG00000024526/ENSG00000071539/ENSG00000125845/ENSG00000211965/ENSG00000087258/ENSG00000102003/ENSG00000214357/ENSG00000142949/ENSG00000100095/ENSG00000138685/ENSG00000110799/ENSG00000145103/ENSG00000164078/ENSG00000188779/ENSG00000101049/ENSG00000100678/ENSG00000172901/ENSG00000228198/ENSG00000130558/ENSG00000214944/ENSG00000137831/ENSG00000170579/ENSG00000168546/ENSG00000118257/ENSG00000134376/ENSG00000184979/ENSG00000170412/ENSG00000144642/ENSG00000108387/ENSG00000065361/ENSG00000043591/ENSG00000163637/ENSG00000130158/ENSG00000151090/ENSG00000107518/ENSG00000048342/ENSG00000105559/ENSG00000167971/ENSG00000147689/ENSG00000198400/ENSG00000184916/ENSG00000166033/ENSG00000176887/ENSG00000204936/ENSG00000167191/ENSG00000096696/ENSG00000099957/ENSG00000188343/ENSG00000188037/ENSG00000276775/ENSG00000117707/ENSG00000150760/ENSG00000187391/ENSG00000130477/ENSG00000153721/ENSG00000077264/ENSG00000163827/ENSG00000198785/ENSG00000142627/ENSG00000131941/ENSG00000113231/ENSG00000130561/ENSG00000136002/ENSG00000008735/ENSG00000091428/ENSG00000164741/ENSG00000131037/ENSG00000196876/ENSG00000054598/ENSG00000085276/ENSG00000162337/ENSG00000007384/ENSG00000125618/ENSG00000144724/ENSG00000152953/ENSG00000147488/ENSG00000110092/ENSG00000138769/ENSG00000120903/ENSG00000073712/ENSG00000140534/ENSG00000085741/ENSG00000119508/ENSG00000144681/ENSG00000188157/ENSG00000156687/ENSG00000100320/ENSG00000157368/ENSG00000162733/ENSG00000169083/ENSG00000198722/ENSG00000111816/ENSG00000079841/ENSG00000206557/ENSG00000089169/ENSG00000111249/ENSG00000138792/ENSG00000127863/ENSG00000131711/ENSG00000132170/ENSG00000046604/ENSG00000136531/ENSG00000185585/ENSG00000176406/ENSG00000155719/ENSG00000186326/ENSG00000144847/ENSG00000121753/ENSG00000187498/ENSG00000141448/ENSG00000168779/ENSG00000144852/ENSG00000109339/ENSG00000172348/ENSG00000154556/ENSG00000153707/ENSG00000156564/ENSG00000184304/ENSG00000150394/ENSG00000001626/ENSG00000163485/ENSG00000196935/ENSG00000113645/ENSG00000188730/ENSG00000151468/ENSG00000144285/ENSG00000160460/ENSG00000101333/ENSG00000174233/ENSG00000121101/ENSG00000198753/ENSG00000160323/ENSG00000241484/ENSG00000130037/ENSG00000181790/ENSG00000185483/ENSG00000003137/ENSG00000110076/ENSG00000106571/ENSG00000073734/ENSG00000116183/ENSG00000111331/ENSG00000115556/ENSG00000088756/ENSG00000186715/ENSG00000156194/ENSG00000036530/ENSG00000108852/ENSG00000196557/ENSG00000166813/ENSG00000133216/ENSG00000061337/ENSG00000122012/ENSG00000011465/ENSG00000183873/ENSG00000071282/ENSG00000137693/ENSG00000185046/ENSG00000111077/ENSG00000187323/ENSG00000114757/ENSG00000157680/ENSG00000156463/ENSG00000116141/ENSG00000177640/ENSG00000144061/ENSG00000164199/ENSG00000019186/ENSG00000186188/ENSG00000165731/ENSG00000145362/ENSG00000142279/ENSG00000100276/ENSG00000170091/ENSG00000184156/ENSG00000007314/ENSG00000068078/ENSG00000251322/ENSG00000182168/ENSG00000053108/ENSG00000198626/ENSG00000092421/ENSG00000116147/ENSG00000141198/ENSG00000179603/ENSG00000185070/ENSG00000121743/ENSG00000107821/ENSG00000144619/ENSG00000136235/ENSG00000046889/ENSG00000143195/ENSG00000183856/ENSG00000100433/ENSG00000167693/ENSG00000104237/ENSG00000175344/ENSG00000078900/ENSG00000164692/ENSG00000100065/ENSG00000155816/ENSG00000151632/ENSG00000162692/ENSG00000164946/ENSG00000185666/ENSG00000121380/ENSG00000128602/ENSG00000104313/ENSG00000124205/ENSG00000163072/ENSG00000100968/ENSG00000108018/ENSG00000161509/ENSG00000164619/ENSG00000185551/ENSG00000165125/ENSG00000153558/ENSG00000140832/ENSG00000165238/ENSG00000047936/ENSG00000189056/ENSG00000050165/ENSG00000092051/ENSG00000146005/ENSG00000166402/ENSG00000064692/ENSG00000146216/ENSG00000166206/ENSG00000113361/ENSG00000151276/ENSG00000137834/ENSG00000135931/ENSG00000114646/ENSG00000076716/ENSG00000104332/ENSG00000112964/ENSG00000111907/ENSG00000113594/ENSG00000108821/ENSG00000272636/ENSG00000170801/ENSG00000070159/ENSG00000174804/ENSG00000116544/ENSG00000164270/ENSG00000144868/ENSG00000125675/ENSG00000198929/ENSG00000182963/ENSG00000196632/ENSG00000165949/ENSG00000133083/ENSG00000184058/ENSG00000168356/ENSG00000090539/ENSG00000163618/ENSG00000184985/ENSG00000150893/ENSG00000105976/ENSG00000153246/ENSG00000146038/ENSG00000186417/ENSG00000064300/ENSG00000091513/ENSG00000137872/ENSG00000137507/ENSG00000143147/ENSG00000116329/ENSG00000145147/ENSG00000134853/ENSG00000078295/ENSG00000187079/ENSG00000152767/ENSG00000120645/ENSG00000182771/ENSG00000109047/ENSG00000144452/ENSG00000147799/ENSG00000162374/ENSG00000114251/ENSG00000165970/ENSG00000013588/ENSG00000112164/ENSG00000226288/ENSG00000174059/ENSG00000149948/ENSG00000135111/ENSG00000102452/ENSG00000141527/ENSG00000143816/ENSG00000112541/ENSG00000146197/ENSG00000155886/ENSG00000115414/ENSG00000163362/ENSG00000166073/ENSG00000132554/ENSG00000142149/ENSG00000144857/ENSG00000204291/ENSG00000158258/ENSG00000101489/ENSG00000198947/ENSG00000169071/ENSG00000182070/ENSG00000078549/ENSG00000138193/ENSG00000145934/ENSG00000187486/ENSG00000070985/ENSG00000135253/ENSG00000113262/ENSG00000169752/ENSG00000157927/ENSG00000171246/ENSG00000170927/ENSG00000118004/ENSG00000062038/ENSG00000185518/ENSG00000198010/ENSG00000164061/ENSG00000183287/ENSG00000060709/ENSG00000102385/ENSG00000131095/ENSG00000128683/ENSG00000157152/ENSG00000130508/ENSG00000169862/ENSG00000154678/ENSG00000058335/ENSG00000137766/ENSG00000275832/ENSG00000119547/ENSG00000101680/ENSG00000134871/ENSG00000078053/ENSG00000187672/ENSG00000151388/ENSG00000218336/ENSG00000164488/ENSG00000089116/ENSG00000066056/ENSG00000073670/ENSG00000166444/ENSG00000159307/ENSG00000136574/ENSG00000110436/ENSG00000165124/ENSG00000148082/ENSG00000173227/ENSG00000197905/ENSG00000136750/ENSG00000158458/ENSG00000058404/ENSG00000141934/ENSG00000165757/ENSG00000134321/ENSG00000103546/ENSG00000169184/ENSG00000018625/ENSG00000140937/ENSG00000134874/ENSG00000158270/ENSG00000063660/ENSG00000074181/ENSG00000128655/ENSG00000144481/ENSG00000148053/ENSG00000174672/ENSG00000113739/ENSG00000260230/ENSG00000141837/ENSG00000196639/ENSG00000155897/ENSG00000176697/ENSG00000157110/ENSG00000169213/ENSG00000151067/ENSG00000153292/ENSG00000066735/ENSG00000089250/ENSG00000114019/ENSG00000115884/ENSG00000182256/ENSG00000006071/ENSG00000112379/ENSG00000007372/ENSG00000077943/ENSG00000177508/ENSG00000205363/ENSG00000162409/ENSG00000140279/ENSG00000155511/ENSG00000140538/ENSG00000164362/ENSG00000113763/ENSG00000215474/ENSG00000273079/ENSG00000163873/ENSG00000188803/ENSG00000141052/ENSG00000158125/ENSG00000107731/ENSG00000007171/ENSG00000111344/ENSG00000145623/ENSG00000036828/ENSG00000108231/ENSG00000148734/ENSG00000213853/ENSG00000173269/ENSG00000143858/ENSG00000070808/ENSG00000145506/ENSG00000119283/ENSG00000120332/ENSG00000196090/ENSG00000151892/ENSG00000138759/ENSG00000139219/ENSG00000128849/ENSG00000136099/ENSG00000164742/ENSG00000255690/ENSG00000136848/ENSG00000184347/ENSG00000165566/ENSG00000186868/ENSG00000182752/ENSG00000027644/ENSG00000129946/ENSG00000119715/ENSG00000108684/ENSG00000145113/ENSG00000166923/ENSG00000182175/ENSG00000128052/ENSG00000197496/ENSG00000166257/ENSG00000089225/ENSG00000185686/ENSG00000198691/ENSG00000119973/ENSG00000070748/ENSG00000153404/ENSG00000077522/ENSG00000011347/ENSG00000144730/ENSG00000144596/ENSG00000188153/ENSG00000002746/ENSG00000204624/ENSG00000197859/ENSG00000053747/ENSG00000120907/ENSG00000183638/ENSG00000273706/ENSG00000157103/ENSG00000137857/ENSG00000180264/ENSG00000173546/ENSG00000103034/ENSG00000171435/ENSG00000110786/ENSG00000075043/ENSG00000163531/ENSG00000143921/ENSG00000173805/ENSG00000101144/ENSG00000182177/ENSG00000115041/ENSG00000141639/ENSG00000092445/ENSG00000146648/ENSG00000171551/ENSG00000171587/ENSG00000173175/ENSG00000171094/ENSG00000060656/ENSG00000161681/ENSG00000118160/ENSG00000188064/ENSG00000111783/ENSG00000101204/ENSG00000101076/ENSG00000169181/ENSG00000184144/ENSG00000153303/ENSG00000082684/ENSG00000215182/ENSG00000158445/ENSG00000197177/ENSG00000100234/ENSG00000064655/ENSG00000077942/ENSG00000075891/ENSG00000050820/ENSG00000041982/ENSG00000070601/ENSG00000137809/ENSG00000091136/ENSG00000116254/ENSG00000105357/ENSG00000006283/ENSG00000166573/ENSG00000154478/ENSG00000183454/ENSG00000117971/ENSG00000081277/ENSG00000121068/ENSG00000065320/ENSG00000138622/ENSG00000108379/ENSG00000103855/ENSG00000070729/ENSG00000124493/ENSG00000154118/ENSG00000162105/ENSG00000124140/ENSG00000087245/ENSG00000069122/ENSG00000169174/ENSG00000145920/ENSG00000105143/ENSG00000148408/ENSG00000134160/ENSG00000125999/ENSG00000066248/ENSG00000006788/ENSG00000277399/ENSG00000176678/ENSG00000147255/ENSG00000074047/ENSG00000137869/ENSG00000165816/ENSG00000136928/ENSG00000237515/ENSG00000157851/ENSG00000154783/ENSG00000084636/ENSG00000094755/ENSG00000185313/ENSG00000183317/ENSG00000140945/ENSG00000269113/ENSG00000081479/ENSG00000142611/ENSG00000131620/ENSG00000134569/ENSG00000148204/ENSG00000155269/ENSG00000198597/ENSG00000170011/ENSG00000065325/ENSG00000137573/ENSG00000102935/ENSG00000164690/ENSG00000219438/ENSG00000278570/ENSG00000115155/ENSG00000080293/ENSG00000070886/ENSG00000127472/ENSG00000197565/ENSG00000243137
BP	GO:0032990	cell part morphogenesis	535	-0.631434	-1.74202	1.01602e-21	1.34024e-19	1.01413e-19	1961	tags=26%, list=10%, signal=24%	ENSG00000125266/ENSG00000158747/ENSG00000124785/ENSG00000138182/ENSG00000134121/ENSG00000124507/ENSG00000147862/ENSG00000155980/ENSG00000182580/ENSG00000010319/ENSG00000154134/ENSG00000150625/ENSG00000129682/ENSG00000088899/ENSG00000151640/ENSG00000164050/ENSG00000174469/ENSG00000187122/ENSG00000130702/ENSG00000078018/ENSG00000162631/ENSG00000130558/ENSG00000077327/ENSG00000118257/ENSG00000132932/ENSG00000066032/ENSG00000198400/ENSG00000102383/ENSG00000130477/ENSG00000077264/ENSG00000142627/ENSG00000008735/ENSG00000156687/ENSG00000079841/ENSG00000111249/ENSG00000131711/ENSG00000176406/ENSG00000168779/ENSG00000153707/ENSG00000100285/ENSG00000160460/ENSG00000198753/ENSG00000181790/ENSG00000106571/ENSG00000133216/ENSG00000061337/ENSG00000006468/ENSG00000187323/ENSG00000154380/ENSG00000165731/ENSG00000251322/ENSG00000182168/ENSG00000053108/ENSG00000092421/ENSG00000116147/ENSG00000185070/ENSG00000144619/ENSG00000046889/ENSG00000175344/ENSG00000128602/ENSG00000124205/ENSG00000149571/ENSG00000100968/ENSG00000189056/ENSG00000114646/ENSG00000174804/ENSG00000144868/ENSG00000133083/ENSG00000146038/ENSG00000106078/ENSG00000064300/ENSG00000137872/ENSG00000145147/ENSG00000152767/ENSG00000162374/ENSG00000114251/ENSG00000124006/ENSG00000115414/ENSG00000144857/ENSG00000143355/ENSG00000171246/ENSG00000169862/ENSG00000101680/ENSG00000135638/ENSG00000058404/ENSG00000140937/ENSG00000074181/ENSG00000148053/ENSG00000174672/ENSG00000176697/ENSG00000007372/ENSG00000104967/ENSG00000085552/ENSG00000113763/ENSG00000107731/ENSG00000111344/ENSG00000108231/ENSG00000143858/ENSG00000120332/ENSG00000277363/ENSG00000162761/ENSG00000164742/ENSG00000136848/ENSG00000184347/ENSG00000186868/ENSG00000002746/ENSG00000053747/ENSG00000177103/ENSG00000273706/ENSG00000179242/ENSG00000163531/ENSG00000101144/ENSG00000171587/ENSG00000161681/ENSG00000188064/ENSG00000184144/ENSG00000082684/ENSG00000075891/ENSG00000167178/ENSG00000159217/ENSG00000105357/ENSG00000154133/ENSG00000072832/ENSG00000065320/ENSG00000108379/ENSG00000130294/ENSG00000066248/ENSG00000140557/ENSG00000074047/ENSG00000157851/ENSG00000183317/ENSG00000081479/ENSG00000131620/ENSG00000134569/ENSG00000058085/ENSG00000164690/ENSG00000070886
BP	GO:0048513	animal organ development	2582	-0.500234	-1.39355	1.68349e-21	2.17876e-19	1.64862e-19	2378	tags=19%, list=12%, signal=19%	ENSG00000146918/ENSG00000077063/ENSG00000121570/ENSG00000165304/ENSG00000164867/ENSG00000154639/ENSG00000113555/ENSG00000075275/ENSG00000165891/ENSG00000112210/ENSG00000133661/ENSG00000178860/ENSG00000183087/ENSG00000054356/ENSG00000072163/ENSG00000186642/ENSG00000102678/ENSG00000108576/ENSG00000203867/ENSG00000138798/ENSG00000120659/ENSG00000152785/ENSG00000121742/ENSG00000150764/ENSG00000197046/ENSG00000165821/ENSG00000081052/ENSG00000102755/ENSG00000021826/ENSG00000004846/ENSG00000188766/ENSG00000112414/ENSG00000118193/ENSG00000197467/ENSG00000240505/ENSG00000183691/ENSG00000117595/ENSG00000135862/ENSG00000165730/ENSG00000006747/ENSG00000185008/ENSG00000171320/ENSG00000176890/ENSG00000188130/ENSG00000134532/ENSG00000083857/ENSG00000080573/ENSG00000169031/ENSG00000140807/ENSG00000166349/ENSG00000138669/ENSG00000055732/ENSG00000121594/ENSG00000125266/ENSG00000177283/ENSG00000170615/ENSG00000149256/ENSG00000117411/ENSG00000140682/ENSG00000158747/ENSG00000120756/ENSG00000174705/ENSG00000164683/ENSG00000114315/ENSG00000198796/ENSG00000103740/ENSG00000183963/ENSG00000075391/ENSG00000154856/ENSG00000151320/ENSG00000143845/ENSG00000112378/ENSG00000163359/ENSG00000147862/ENSG00000175894/ENSG00000178053/ENSG00000105464/ENSG00000197594/ENSG00000182580/ENSG00000172264/ENSG00000177238/ENSG00000049130/ENSG00000010319/ENSG00000187608/ENSG00000128482/ENSG00000150625/ENSG00000105613/ENSG00000064309/ENSG00000109501/ENSG00000130529/ENSG00000139567/ENSG00000105928/ENSG00000017427/ENSG00000198963/ENSG00000176884/ENSG00000116285/ENSG00000109819/ENSG00000164066/ENSG00000129682/ENSG00000111335/ENSG00000205683/ENSG00000122966/ENSG00000170390/ENSG00000253293/ENSG00000117724/ENSG00000134245/ENSG00000164050/ENSG00000018408/ENSG00000135424/ENSG00000153531/ENSG00000164976/ENSG00000183579/ENSG00000174469/ENSG00000111199/ENSG00000108950/ENSG00000187122/ENSG00000080166/ENSG00000180914/ENSG00000130702/ENSG00000105997/ENSG00000164509/ENSG00000129173/ENSG00000071909/ENSG00000100206/ENSG00000162631/ENSG00000125845/ENSG00000069188/ENSG00000138685/ENSG00000115112/ENSG00000042781/ENSG00000100678/ENSG00000130558/ENSG00000141161/ENSG00000204248/ENSG00000118257/ENSG00000134376/ENSG00000065361/ENSG00000163637/ENSG00000196581/ENSG00000181585/ENSG00000151090/ENSG00000107518/ENSG00000048342/ENSG00000132932/ENSG00000105559/ENSG00000066032/ENSG00000198400/ENSG00000184916/ENSG00000140795/ENSG00000166033/ENSG00000176887/ENSG00000096696/ENSG00000092621/ENSG00000128567/ENSG00000196218/ENSG00000117707/ENSG00000177398/ENSG00000187391/ENSG00000150275/ENSG00000142627/ENSG00000091536/ENSG00000164741/ENSG00000163092/ENSG00000054598/ENSG00000085276/ENSG00000162337/ENSG00000125618/ENSG00000144724/ENSG00000110092/ENSG00000073712/ENSG00000173320/ENSG00000085741/ENSG00000119508/ENSG00000134138/ENSG00000188157/ENSG00000157368/ENSG00000162733/ENSG00000169083/ENSG00000136367/ENSG00000138792/ENSG00000127863/ENSG00000196878/ENSG00000146555/ENSG00000132170/ENSG00000046604/ENSG00000197702/ENSG00000112320/ENSG00000187498/ENSG00000141448/ENSG00000168779/ENSG00000137474/ENSG00000154556/ENSG00000141431/ENSG00000001626/ENSG00000102024/ENSG00000135480/ENSG00000181790/ENSG00000185483/ENSG00000003137/ENSG00000106571/ENSG00000175899/ENSG00000116183/ENSG00000186862/ENSG00000134253/ENSG00000186081/ENSG00000196557/ENSG00000133216/ENSG00000006468/ENSG00000095777/ENSG00000011465/ENSG00000183873/ENSG00000137693/ENSG00000111077/ENSG00000187323/ENSG00000072195/ENSG00000116141/ENSG00000144061/ENSG00000164199/ENSG00000165731/ENSG00000145362/ENSG00000115705/ENSG00000135903/ENSG00000165695/ENSG00000205221/ENSG00000068078/ENSG00000251322/ENSG00000170421/ENSG00000118898/ENSG00000182168/ENSG00000198626/ENSG00000092421/ENSG00000116147/ENSG00000141519/ENSG00000185070/ENSG00000144619/ENSG00000143195/ENSG00000183856/ENSG00000104237/ENSG00000078900/ENSG00000164692/ENSG00000164093/ENSG00000162692/ENSG00000172867/ENSG00000183117/ENSG00000164946/ENSG00000128602/ENSG00000104313/ENSG00000124205/ENSG00000149571/ENSG00000100968/ENSG00000161509/ENSG00000164619/ENSG00000185551/ENSG00000189056/ENSG00000050165/ENSG00000166402/ENSG00000143494/ENSG00000007062/ENSG00000146216/ENSG00000117013/ENSG00000137834/ENSG00000046653/ENSG00000076716/ENSG00000104332/ENSG00000112964/ENSG00000108821/ENSG00000070159/ENSG00000174804/ENSG00000144868/ENSG00000099954/ENSG00000182963/ENSG00000163638/ENSG00000133083/ENSG00000184058/ENSG00000142798/ENSG00000197410/ENSG00000090539/ENSG00000166415/ENSG00000050555/ENSG00000150893/ENSG00000105976/ENSG00000165323/ENSG00000106078/ENSG00000064300/ENSG00000091513/ENSG00000137872/ENSG00000134438/ENSG00000170442/ENSG00000145147/ENSG00000134853/ENSG00000187079/ENSG00000102038/ENSG00000144452/ENSG00000162374/ENSG00000114251/ENSG00000124006/ENSG00000165091/ENSG00000141449/ENSG00000174059/ENSG00000149948/ENSG00000135111/ENSG00000143816/ENSG00000115414/ENSG00000189182/ENSG00000197748/ENSG00000039139/ENSG00000078328/ENSG00000101489/ENSG00000112280/ENSG00000198947/ENSG00000145794/ENSG00000169071/ENSG00000095587/ENSG00000138193/ENSG00000081923/ENSG00000143355/ENSG00000006042/ENSG00000162510/ENSG00000113262/ENSG00000145536/ENSG00000157927/ENSG00000170927/ENSG00000133454/ENSG00000122367/ENSG00000062038/ENSG00000165633/ENSG00000183287/ENSG00000019144/ENSG00000130508/ENSG00000169126/ENSG00000149596/ENSG00000105877/ENSG00000119547/ENSG00000101680/ENSG00000198732/ENSG00000173898/ENSG00000151388/ENSG00000218336/ENSG00000164488/ENSG00000089116/ENSG00000066056/ENSG00000159307/ENSG00000136574/ENSG00000110436/ENSG00000135638/ENSG00000197905/ENSG00000158458/ENSG00000134321/ENSG00000018625/ENSG00000165973/ENSG00000184254/ENSG00000134874/ENSG00000069011/ENSG00000063660/ENSG00000074181/ENSG00000134775/ENSG00000148053/ENSG00000052850/ENSG00000101115/ENSG00000113739/ENSG00000196739/ENSG00000137203/ENSG00000184937/ENSG00000151067/ENSG00000140873/ENSG00000105392/ENSG00000177551/ENSG00000115884/ENSG00000007372/ENSG00000162849/ENSG00000159263/ENSG00000077943/ENSG00000177508/ENSG00000140538/ENSG00000106852/ENSG00000273079/ENSG00000141052/ENSG00000158125/ENSG00000036828/ENSG00000213853/ENSG00000120332/ENSG00000151892/ENSG00000138759/ENSG00000162761/ENSG00000130635/ENSG00000139219/ENSG00000164742/ENSG00000087116/ENSG00000221818/ENSG00000136848/ENSG00000184347/ENSG00000086696/ENSG00000119715/ENSG00000166923/ENSG00000128052/ENSG00000138162/ENSG00000197496/ENSG00000089225/ENSG00000163395/ENSG00000164318/ENSG00000077522/ENSG00000144730/ENSG00000197859/ENSG00000053747/ENSG00000177103/ENSG00000133392/ENSG00000120907/ENSG00000092054/ENSG00000183638/ENSG00000273706/ENSG00000157087/ENSG00000103034/ENSG00000125046/ENSG00000163531/ENSG00000173805/ENSG00000101144/ENSG00000157890/ENSG00000092445/ENSG00000146648/ENSG00000171587/ENSG00000171094/ENSG00000060656/ENSG00000154099/ENSG00000159450/ENSG00000132164/ENSG00000188064/ENSG00000111783/ENSG00000101076/ENSG00000081248/ENSG00000184144/ENSG00000049540/ENSG00000082684/ENSG00000181291/ENSG00000172379/ENSG00000075891/ENSG00000041982/ENSG00000159217/ENSG00000137809/ENSG00000091136/ENSG00000116254/ENSG00000171540/ENSG00000105357/ENSG00000006283/ENSG00000006611/ENSG00000183454/ENSG00000129159/ENSG00000136378/ENSG00000121068/ENSG00000197893/ENSG00000065320/ENSG00000118194/ENSG00000138622/ENSG00000108379/ENSG00000162105/ENSG00000197616/ENSG00000087245/ENSG00000091128/ENSG00000069122/ENSG00000121075/ENSG00000157423/ENSG00000169174/ENSG00000154975/ENSG00000149654/ENSG00000176678/ENSG00000074047/ENSG00000137869/ENSG00000113430/ENSG00000185313/ENSG00000081479/ENSG00000130707/ENSG00000134569/ENSG00000148204/ENSG00000058085/ENSG00000137573/ENSG00000159173/ENSG00000009709/ENSG00000164690/ENSG00000066629/ENSG00000142700/ENSG00000278570/ENSG00000197106/ENSG00000137868/ENSG00000080293/ENSG00000143520/ENSG00000143631
BP	GO:0055085	transmembrane transport	1102	-0.565245	-1.56863	2.7117e-21	3.45376e-19	2.61338e-19	1985	tags=21%, list=10%, signal=20%	ENSG00000055732/ENSG00000168679/ENSG00000170615/ENSG00000154258/ENSG00000005471/ENSG00000177301/ENSG00000132681/ENSG00000137731/ENSG00000158966/ENSG00000196296/ENSG00000165995/ENSG00000103534/ENSG00000137726/ENSG00000151320/ENSG00000158683/ENSG00000133019/ENSG00000105464/ENSG00000197594/ENSG00000079215/ENSG00000174514/ENSG00000150625/ENSG00000130529/ENSG00000017427/ENSG00000176884/ENSG00000142494/ENSG00000140323/ENSG00000129682/ENSG00000171385/ENSG00000101187/ENSG00000145708/ENSG00000149403/ENSG00000136546/ENSG00000070915/ENSG00000111199/ENSG00000152128/ENSG00000102001/ENSG00000138685/ENSG00000010379/ENSG00000167614/ENSG00000158296/ENSG00000100678/ENSG00000140675/ENSG00000164626/ENSG00000127412/ENSG00000036565/ENSG00000114923/ENSG00000145217/ENSG00000099957/ENSG00000221955/ENSG00000196218/ENSG00000188037/ENSG00000153721/ENSG00000198785/ENSG00000008735/ENSG00000026559/ENSG00000196876/ENSG00000120903/ENSG00000119508/ENSG00000144681/ENSG00000137571/ENSG00000136531/ENSG00000124780/ENSG00000167723/ENSG00000156113/ENSG00000184304/ENSG00000001626/ENSG00000144285/ENSG00000130037/ENSG00000073734/ENSG00000178342/ENSG00000154025/ENSG00000198838/ENSG00000196557/ENSG00000133216/ENSG00000069431/ENSG00000122012/ENSG00000183873/ENSG00000146205/ENSG00000114757/ENSG00000091137/ENSG00000144406/ENSG00000186188/ENSG00000145362/ENSG00000084453/ENSG00000184156/ENSG00000007314/ENSG00000251322/ENSG00000174358/ENSG00000198626/ENSG00000121743/ENSG00000100433/ENSG00000175344/ENSG00000135750/ENSG00000172139/ENSG00000162426/ENSG00000124205/ENSG00000143603/ENSG00000161509/ENSG00000165125/ENSG00000165238/ENSG00000189056/ENSG00000168079/ENSG00000092051/ENSG00000117013/ENSG00000166206/ENSG00000070159/ENSG00000125675/ENSG00000198929/ENSG00000182963/ENSG00000196632/ENSG00000074803/ENSG00000149488/ENSG00000168356/ENSG00000104044/ENSG00000157703/ENSG00000158865/ENSG00000182771/ENSG00000144452/ENSG00000165970/ENSG00000165091/ENSG00000112164/ENSG00000083067/ENSG00000102452/ENSG00000155886/ENSG00000184185/ENSG00000198947/ENSG00000078549/ENSG00000159212/ENSG00000081923/ENSG00000187486/ENSG00000070985/ENSG00000121270/ENSG00000113262/ENSG00000157542/ENSG00000011083/ENSG00000185518/ENSG00000162753/ENSG00000130226/ENSG00000131095/ENSG00000058335/ENSG00000149596/ENSG00000187527/ENSG00000072182/ENSG00000110436/ENSG00000003989/ENSG00000103546/ENSG00000018625/ENSG00000141338/ENSG00000132874/ENSG00000119946/ENSG00000144481/ENSG00000141837/ENSG00000137491/ENSG00000151067/ENSG00000089250/ENSG00000088836/ENSG00000182256/ENSG00000006071/ENSG00000107130/ENSG00000155511/ENSG00000164362/ENSG00000112499/ENSG00000273079/ENSG00000163873/ENSG00000188803/ENSG00000066230/ENSG00000036828/ENSG00000165269/ENSG00000108684/ENSG00000197496/ENSG00000163817/ENSG00000166257/ENSG00000198691/ENSG00000047617/ENSG00000169427/ENSG00000077522/ENSG00000002746/ENSG00000120907/ENSG00000145832/ENSG00000157103/ENSG00000157087/ENSG00000075043/ENSG00000013293/ENSG00000143921/ENSG00000173805/ENSG00000115041/ENSG00000161681/ENSG00000118160/ENSG00000132164/ENSG00000101204/ENSG00000081248/ENSG00000169181/ENSG00000158445/ENSG00000103888/ENSG00000006283/ENSG00000183454/ENSG00000174640/ENSG00000129159/ENSG00000107147/ENSG00000117971/ENSG00000166473/ENSG00000168447/ENSG00000255346/ENSG00000138622/ENSG00000070729/ENSG00000154118/ENSG00000124140/ENSG00000169174/ENSG00000075673/ENSG00000105143/ENSG00000148408/ENSG00000134160/ENSG00000180638/ENSG00000237515/ENSG00000141485/ENSG00000140798/ENSG00000094755/ENSG00000185313/ENSG00000154864/ENSG00000081479/ENSG00000131620/ENSG00000067842/ENSG00000134917/ENSG00000115616/ENSG00000156486/ENSG00000197106/ENSG00000174502/ENSG00000137868/ENSG00000100170
BP	GO:0048858	cell projection morphogenesis	516	-0.636202	-1.75445	4.24835e-21	5.32636e-19	4.03034e-19	1961	tags=26%, list=10%, signal=24%	ENSG00000125266/ENSG00000158747/ENSG00000124785/ENSG00000138182/ENSG00000134121/ENSG00000124507/ENSG00000147862/ENSG00000155980/ENSG00000182580/ENSG00000010319/ENSG00000154134/ENSG00000150625/ENSG00000129682/ENSG00000088899/ENSG00000151640/ENSG00000164050/ENSG00000174469/ENSG00000187122/ENSG00000130702/ENSG00000078018/ENSG00000162631/ENSG00000130558/ENSG00000077327/ENSG00000118257/ENSG00000132932/ENSG00000066032/ENSG00000198400/ENSG00000102383/ENSG00000130477/ENSG00000077264/ENSG00000142627/ENSG00000008735/ENSG00000156687/ENSG00000079841/ENSG00000111249/ENSG00000131711/ENSG00000176406/ENSG00000168779/ENSG00000153707/ENSG00000100285/ENSG00000160460/ENSG00000198753/ENSG00000181790/ENSG00000106571/ENSG00000133216/ENSG00000061337/ENSG00000006468/ENSG00000187323/ENSG00000154380/ENSG00000165731/ENSG00000251322/ENSG00000182168/ENSG00000053108/ENSG00000092421/ENSG00000116147/ENSG00000185070/ENSG00000144619/ENSG00000046889/ENSG00000175344/ENSG00000128602/ENSG00000124205/ENSG00000149571/ENSG00000100968/ENSG00000189056/ENSG00000114646/ENSG00000174804/ENSG00000144868/ENSG00000133083/ENSG00000146038/ENSG00000106078/ENSG00000064300/ENSG00000137872/ENSG00000145147/ENSG00000152767/ENSG00000162374/ENSG00000114251/ENSG00000124006/ENSG00000115414/ENSG00000144857/ENSG00000143355/ENSG00000171246/ENSG00000169862/ENSG00000101680/ENSG00000135638/ENSG00000058404/ENSG00000140937/ENSG00000074181/ENSG00000148053/ENSG00000174672/ENSG00000176697/ENSG00000007372/ENSG00000104967/ENSG00000085552/ENSG00000113763/ENSG00000107731/ENSG00000111344/ENSG00000108231/ENSG00000143858/ENSG00000120332/ENSG00000277363/ENSG00000162761/ENSG00000164742/ENSG00000136848/ENSG00000184347/ENSG00000186868/ENSG00000002746/ENSG00000053747/ENSG00000177103/ENSG00000273706/ENSG00000179242/ENSG00000163531/ENSG00000101144/ENSG00000171587/ENSG00000161681/ENSG00000188064/ENSG00000184144/ENSG00000082684/ENSG00000075891/ENSG00000167178/ENSG00000159217/ENSG00000154133/ENSG00000072832/ENSG00000065320/ENSG00000108379/ENSG00000130294/ENSG00000066248/ENSG00000140557/ENSG00000074047/ENSG00000157851/ENSG00000183317/ENSG00000081479/ENSG00000131620/ENSG00000134569/ENSG00000058085/ENSG00000164690/ENSG00000070886
BP	GO:0050808	synapse organization	320	-0.686108	-1.87954	5.16286e-21	6.37336e-19	4.82257e-19	2045	tags=32%, list=10%, signal=29%	ENSG00000185008/ENSG00000163697/ENSG00000177380/ENSG00000125266/ENSG00000186472/ENSG00000165995/ENSG00000182580/ENSG00000150625/ENSG00000129682/ENSG00000088899/ENSG00000171992/ENSG00000164050/ENSG00000187122/ENSG00000180914/ENSG00000162631/ENSG00000069188/ENSG00000142949/ENSG00000100095/ENSG00000100678/ENSG00000118257/ENSG00000115183/ENSG00000066032/ENSG00000198400/ENSG00000102383/ENSG00000130477/ENSG00000077264/ENSG00000188157/ENSG00000198722/ENSG00000111249/ENSG00000131711/ENSG00000173369/ENSG00000146555/ENSG00000175920/ENSG00000187498/ENSG00000153707/ENSG00000156564/ENSG00000150394/ENSG00000100285/ENSG00000181790/ENSG00000110076/ENSG00000133216/ENSG00000147642/ENSG00000251322/ENSG00000116147/ENSG00000185070/ENSG00000175344/ENSG00000149571/ENSG00000100968/ENSG00000189056/ENSG00000166206/ENSG00000076716/ENSG00000116544/ENSG00000144868/ENSG00000198929/ENSG00000152767/ENSG00000147799/ENSG00000114251/ENSG00000124006/ENSG00000158258/ENSG00000171246/ENSG00000164061/ENSG00000102385/ENSG00000169862/ENSG00000137766/ENSG00000173898/ENSG00000187672/ENSG00000121440/ENSG00000153012/ENSG00000058404/ENSG00000148053/ENSG00000260230/ENSG00000176697/ENSG00000153292/ENSG00000085552/ENSG00000140538/ENSG00000273079/ENSG00000188803/ENSG00000277363/ENSG00000162761/ENSG00000136099/ENSG00000136848/ENSG00000186868/ENSG00000108684/ENSG00000163395/ENSG00000188153/ENSG00000157103/ENSG00000163531/ENSG00000186340/ENSG00000171587/ENSG00000161681/ENSG00000118160/ENSG00000188064/ENSG00000081248/ENSG00000184144/ENSG00000041982/ENSG00000117154/ENSG00000065320/ENSG00000162105/ENSG00000130294/ENSG00000156959/ENSG00000066248/ENSG00000140557/ENSG00000134569
BP	GO:0030001	metal ion transport	619	-0.611654	-1.68945	1.13419e-20	1.35832e-18	1.02781e-18	1934	tags=25%, list=10%, signal=23%	ENSG00000177301/ENSG00000132681/ENSG00000137731/ENSG00000114315/ENSG00000158966/ENSG00000196296/ENSG00000165995/ENSG00000137726/ENSG00000151320/ENSG00000158683/ENSG00000105464/ENSG00000079215/ENSG00000150625/ENSG00000110169/ENSG00000109501/ENSG00000130529/ENSG00000176884/ENSG00000129682/ENSG00000171385/ENSG00000136546/ENSG00000070915/ENSG00000111199/ENSG00000152128/ENSG00000102001/ENSG00000138685/ENSG00000010379/ENSG00000167614/ENSG00000158296/ENSG00000163975/ENSG00000100678/ENSG00000140675/ENSG00000164626/ENSG00000127412/ENSG00000221955/ENSG00000196218/ENSG00000153721/ENSG00000198785/ENSG00000026559/ENSG00000196876/ENSG00000144681/ENSG00000136531/ENSG00000124780/ENSG00000167723/ENSG00000156113/ENSG00000184304/ENSG00000163485/ENSG00000144285/ENSG00000160460/ENSG00000130037/ENSG00000178342/ENSG00000154025/ENSG00000198838/ENSG00000196557/ENSG00000069431/ENSG00000183873/ENSG00000145362/ENSG00000089472/ENSG00000184156/ENSG00000007314/ENSG00000174358/ENSG00000198626/ENSG00000100433/ENSG00000175344/ENSG00000135750/ENSG00000172139/ENSG00000124205/ENSG00000143603/ENSG00000161509/ENSG00000165125/ENSG00000165238/ENSG00000168079/ENSG00000092051/ENSG00000117013/ENSG00000070159/ENSG00000198929/ENSG00000196632/ENSG00000074803/ENSG00000149488/ENSG00000168356/ENSG00000091513/ENSG00000116329/ENSG00000158865/ENSG00000109047/ENSG00000165970/ENSG00000165091/ENSG00000083067/ENSG00000102452/ENSG00000155886/ENSG00000184185/ENSG00000198947/ENSG00000078549/ENSG00000187486/ENSG00000070985/ENSG00000113262/ENSG00000157542/ENSG00000011083/ENSG00000162753/ENSG00000130226/ENSG00000149596/ENSG00000072182/ENSG00000058404/ENSG00000103546/ENSG00000018625/ENSG00000144481/ENSG00000113739/ENSG00000141837/ENSG00000151067/ENSG00000089250/ENSG00000088836/ENSG00000006071/ENSG00000107130/ENSG00000273079/ENSG00000066230/ENSG00000036828/ENSG00000070808/ENSG00000108684/ENSG00000163817/ENSG00000166257/ENSG00000169427/ENSG00000047457/ENSG00000077522/ENSG00000002746/ENSG00000120907/ENSG00000157103/ENSG00000157087/ENSG00000075043/ENSG00000173805/ENSG00000115041/ENSG00000118160/ENSG00000132164/ENSG00000101204/ENSG00000081248/ENSG00000158445/ENSG00000103888/ENSG00000006283/ENSG00000175318/ENSG00000183454/ENSG00000129159/ENSG00000107147/ENSG00000166473/ENSG00000168447/ENSG00000138622/ENSG00000154118/ENSG00000124140/ENSG00000169174/ENSG00000075673/ENSG00000148408/ENSG00000134160/ENSG00000141485/ENSG00000185313/ENSG00000081479/ENSG00000067842/ENSG00000115616/ENSG00000156486/ENSG00000197106/ENSG00000100170
BP	GO:0120039	plasma membrane bounded cell projection morphogenesis	512	-0.633063	-1.74565	1.15381e-20	1.3603e-18	1.02931e-18	1961	tags=26%, list=10%, signal=24%	ENSG00000125266/ENSG00000158747/ENSG00000124785/ENSG00000138182/ENSG00000134121/ENSG00000124507/ENSG00000147862/ENSG00000155980/ENSG00000182580/ENSG00000010319/ENSG00000154134/ENSG00000150625/ENSG00000129682/ENSG00000088899/ENSG00000151640/ENSG00000164050/ENSG00000174469/ENSG00000187122/ENSG00000130702/ENSG00000078018/ENSG00000162631/ENSG00000130558/ENSG00000077327/ENSG00000118257/ENSG00000132932/ENSG00000066032/ENSG00000198400/ENSG00000102383/ENSG00000130477/ENSG00000077264/ENSG00000142627/ENSG00000008735/ENSG00000156687/ENSG00000079841/ENSG00000111249/ENSG00000131711/ENSG00000176406/ENSG00000168779/ENSG00000153707/ENSG00000100285/ENSG00000160460/ENSG00000198753/ENSG00000181790/ENSG00000106571/ENSG00000133216/ENSG00000061337/ENSG00000006468/ENSG00000187323/ENSG00000154380/ENSG00000165731/ENSG00000251322/ENSG00000182168/ENSG00000053108/ENSG00000092421/ENSG00000116147/ENSG00000185070/ENSG00000144619/ENSG00000046889/ENSG00000175344/ENSG00000128602/ENSG00000124205/ENSG00000149571/ENSG00000100968/ENSG00000189056/ENSG00000174804/ENSG00000144868/ENSG00000133083/ENSG00000146038/ENSG00000106078/ENSG00000064300/ENSG00000137872/ENSG00000145147/ENSG00000152767/ENSG00000162374/ENSG00000114251/ENSG00000124006/ENSG00000115414/ENSG00000144857/ENSG00000143355/ENSG00000171246/ENSG00000169862/ENSG00000101680/ENSG00000135638/ENSG00000058404/ENSG00000140937/ENSG00000074181/ENSG00000148053/ENSG00000174672/ENSG00000176697/ENSG00000007372/ENSG00000104967/ENSG00000085552/ENSG00000113763/ENSG00000107731/ENSG00000111344/ENSG00000108231/ENSG00000143858/ENSG00000120332/ENSG00000277363/ENSG00000162761/ENSG00000164742/ENSG00000136848/ENSG00000184347/ENSG00000186868/ENSG00000002746/ENSG00000053747/ENSG00000177103/ENSG00000273706/ENSG00000179242/ENSG00000163531/ENSG00000101144/ENSG00000171587/ENSG00000161681/ENSG00000188064/ENSG00000184144/ENSG00000082684/ENSG00000075891/ENSG00000167178/ENSG00000159217/ENSG00000154133/ENSG00000072832/ENSG00000065320/ENSG00000108379/ENSG00000130294/ENSG00000066248/ENSG00000140557/ENSG00000074047/ENSG00000157851/ENSG00000183317/ENSG00000081479/ENSG00000134569/ENSG00000058085/ENSG00000164690/ENSG00000070886
BP	GO:0098660	inorganic ion transmembrane transport	634	-0.6075	-1.6786	2.20166e-20	2.52373e-18	1.90965e-18	2012	tags=25%, list=10%, signal=23%	ENSG00000157388/ENSG00000055732/ENSG00000170615/ENSG00000177301/ENSG00000132681/ENSG00000137731/ENSG00000158966/ENSG00000196296/ENSG00000165995/ENSG00000137726/ENSG00000151320/ENSG00000158683/ENSG00000105464/ENSG00000079215/ENSG00000150625/ENSG00000130529/ENSG00000176884/ENSG00000142494/ENSG00000129682/ENSG00000171385/ENSG00000136546/ENSG00000070915/ENSG00000111199/ENSG00000152128/ENSG00000102001/ENSG00000138685/ENSG00000010379/ENSG00000167614/ENSG00000100678/ENSG00000140675/ENSG00000164626/ENSG00000127412/ENSG00000145217/ENSG00000221955/ENSG00000196218/ENSG00000188037/ENSG00000153721/ENSG00000198785/ENSG00000026559/ENSG00000196876/ENSG00000144681/ENSG00000136531/ENSG00000124780/ENSG00000167723/ENSG00000156113/ENSG00000184304/ENSG00000001626/ENSG00000144285/ENSG00000130037/ENSG00000178342/ENSG00000154025/ENSG00000198838/ENSG00000196557/ENSG00000069431/ENSG00000183873/ENSG00000146205/ENSG00000091137/ENSG00000145362/ENSG00000184156/ENSG00000007314/ENSG00000174358/ENSG00000198626/ENSG00000100433/ENSG00000175344/ENSG00000135750/ENSG00000172139/ENSG00000124205/ENSG00000143603/ENSG00000161509/ENSG00000165125/ENSG00000165238/ENSG00000168079/ENSG00000092051/ENSG00000117013/ENSG00000166206/ENSG00000070159/ENSG00000198929/ENSG00000196632/ENSG00000074803/ENSG00000149488/ENSG00000168356/ENSG00000165970/ENSG00000165091/ENSG00000083067/ENSG00000102452/ENSG00000155886/ENSG00000184185/ENSG00000198947/ENSG00000078549/ENSG00000159212/ENSG00000187486/ENSG00000070985/ENSG00000113262/ENSG00000157542/ENSG00000011083/ENSG00000162753/ENSG00000130226/ENSG00000149596/ENSG00000072182/ENSG00000103546/ENSG00000018625/ENSG00000144481/ENSG00000141837/ENSG00000151067/ENSG00000089250/ENSG00000088836/ENSG00000182256/ENSG00000006071/ENSG00000107130/ENSG00000273079/ENSG00000066230/ENSG00000036828/ENSG00000108684/ENSG00000197496/ENSG00000163817/ENSG00000166257/ENSG00000047617/ENSG00000169427/ENSG00000077522/ENSG00000002746/ENSG00000120907/ENSG00000157103/ENSG00000157087/ENSG00000075043/ENSG00000173805/ENSG00000115041/ENSG00000118160/ENSG00000132164/ENSG00000081248/ENSG00000158445/ENSG00000103888/ENSG00000006283/ENSG00000183454/ENSG00000129159/ENSG00000107147/ENSG00000166473/ENSG00000168447/ENSG00000255346/ENSG00000138622/ENSG00000154118/ENSG00000124140/ENSG00000169174/ENSG00000075673/ENSG00000148408/ENSG00000134160/ENSG00000180638/ENSG00000094755/ENSG00000185313/ENSG00000131620/ENSG00000067842/ENSG00000134917/ENSG00000115616/ENSG00000156486/ENSG00000197106/ENSG00000174502/ENSG00000100170
BP	GO:0098655	cation transmembrane transport	665	-0.601757	-1.66373	3.87722e-20	4.3818e-18	3.31561e-18	1934	tags=24%, list=10%, signal=22%	ENSG00000177301/ENSG00000132681/ENSG00000137731/ENSG00000158966/ENSG00000196296/ENSG00000165995/ENSG00000137726/ENSG00000151320/ENSG00000158683/ENSG00000105464/ENSG00000079215/ENSG00000150625/ENSG00000130529/ENSG00000176884/ENSG00000142494/ENSG00000129682/ENSG00000171385/ENSG00000145708/ENSG00000136546/ENSG00000070915/ENSG00000111199/ENSG00000152128/ENSG00000102001/ENSG00000138685/ENSG00000010379/ENSG00000167614/ENSG00000100678/ENSG00000140675/ENSG00000164626/ENSG00000127412/ENSG00000099957/ENSG00000221955/ENSG00000196218/ENSG00000153721/ENSG00000198785/ENSG00000008735/ENSG00000026559/ENSG00000196876/ENSG00000144681/ENSG00000136531/ENSG00000124780/ENSG00000167723/ENSG00000156113/ENSG00000184304/ENSG00000144285/ENSG00000130037/ENSG00000178342/ENSG00000154025/ENSG00000198838/ENSG00000196557/ENSG00000133216/ENSG00000069431/ENSG00000183873/ENSG00000114757/ENSG00000144406/ENSG00000145362/ENSG00000184156/ENSG00000007314/ENSG00000251322/ENSG00000174358/ENSG00000198626/ENSG00000100433/ENSG00000175344/ENSG00000135750/ENSG00000172139/ENSG00000124205/ENSG00000143603/ENSG00000161509/ENSG00000165125/ENSG00000165238/ENSG00000189056/ENSG00000168079/ENSG00000092051/ENSG00000117013/ENSG00000070159/ENSG00000198929/ENSG00000196632/ENSG00000074803/ENSG00000149488/ENSG00000168356/ENSG00000165970/ENSG00000165091/ENSG00000083067/ENSG00000102452/ENSG00000155886/ENSG00000184185/ENSG00000198947/ENSG00000078549/ENSG00000187486/ENSG00000070985/ENSG00000113262/ENSG00000157542/ENSG00000011083/ENSG00000162753/ENSG00000130226/ENSG00000058335/ENSG00000149596/ENSG00000187527/ENSG00000072182/ENSG00000110436/ENSG00000003989/ENSG00000103546/ENSG00000018625/ENSG00000144481/ENSG00000141837/ENSG00000151067/ENSG00000089250/ENSG00000088836/ENSG00000006071/ENSG00000107130/ENSG00000112499/ENSG00000273079/ENSG00000188803/ENSG00000066230/ENSG00000108684/ENSG00000197496/ENSG00000163817/ENSG00000166257/ENSG00000169427/ENSG00000077522/ENSG00000002746/ENSG00000120907/ENSG00000157103/ENSG00000157087/ENSG00000075043/ENSG00000173805/ENSG00000115041/ENSG00000161681/ENSG00000118160/ENSG00000132164/ENSG00000081248/ENSG00000169181/ENSG00000158445/ENSG00000103888/ENSG00000006283/ENSG00000183454/ENSG00000129159/ENSG00000107147/ENSG00000166473/ENSG00000168447/ENSG00000255346/ENSG00000138622/ENSG00000070729/ENSG00000154118/ENSG00000124140/ENSG00000169174/ENSG00000075673/ENSG00000148408/ENSG00000134160/ENSG00000180638/ENSG00000237515/ENSG00000185313/ENSG00000154864/ENSG00000131620/ENSG00000067842/ENSG00000115616/ENSG00000156486/ENSG00000197106/ENSG00000100170
BP	GO:0065008	regulation of biological quality	2834	-0.48777	-1.35904	5.12992e-20	5.63869e-18	4.26667e-18	2120	tags=17%, list=11%, signal=17%	ENSG00000240505/ENSG00000183691/ENSG00000087237/ENSG00000182107/ENSG00000215045/ENSG00000135862/ENSG00000152527/ENSG00000165730/ENSG00000144648/ENSG00000180574/ENSG00000006747/ENSG00000162383/ENSG00000186115/ENSG00000185008/ENSG00000149115/ENSG00000169684/ENSG00000164082/ENSG00000163697/ENSG00000157388/ENSG00000166349/ENSG00000153093/ENSG00000055732/ENSG00000177380/ENSG00000145244/ENSG00000125266/ENSG00000170615/ENSG00000186472/ENSG00000005471/ENSG00000155875/ENSG00000177301/ENSG00000260903/ENSG00000120756/ENSG00000126709/ENSG00000132681/ENSG00000196296/ENSG00000188958/ENSG00000165995/ENSG00000160867/ENSG00000166743/ENSG00000151320/ENSG00000137877/ENSG00000025423/ENSG00000133019/ENSG00000121236/ENSG00000105464/ENSG00000183844/ENSG00000197594/ENSG00000079215/ENSG00000182580/ENSG00000135338/ENSG00000165409/ENSG00000049130/ENSG00000010319/ENSG00000187608/ENSG00000006453/ENSG00000150625/ENSG00000110169/ENSG00000109501/ENSG00000050628/ENSG00000130529/ENSG00000139567/ENSG00000017427/ENSG00000176884/ENSG00000162407/ENSG00000109819/ENSG00000129682/ENSG00000111335/ENSG00000113389/ENSG00000089127/ENSG00000171385/ENSG00000088899/ENSG00000101187/ENSG00000122966/ENSG00000145708/ENSG00000149131/ENSG00000149403/ENSG00000136546/ENSG00000070915/ENSG00000131400/ENSG00000166922/ENSG00000018408/ENSG00000187045/ENSG00000111199/ENSG00000108950/ENSG00000187122/ENSG00000180914/ENSG00000078018/ENSG00000164509/ENSG00000071909/ENSG00000187583/ENSG00000125845/ENSG00000102003/ENSG00000138685/ENSG00000010379/ENSG00000110799/ENSG00000145103/ENSG00000042781/ENSG00000163975/ENSG00000100678/ENSG00000172901/ENSG00000130558/ENSG00000164626/ENSG00000138315/ENSG00000118257/ENSG00000127412/ENSG00000134376/ENSG00000108387/ENSG00000043591/ENSG00000151090/ENSG00000185745/ENSG00000036565/ENSG00000114923/ENSG00000103316/ENSG00000163431/ENSG00000115183/ENSG00000132932/ENSG00000066032/ENSG00000198400/ENSG00000140795/ENSG00000176887/ENSG00000096696/ENSG00000233101/ENSG00000099957/ENSG00000102383/ENSG00000221955/ENSG00000196218/ENSG00000188037/ENSG00000204740/ENSG00000130477/ENSG00000077264/ENSG00000150275/ENSG00000198785/ENSG00000113231/ENSG00000008735/ENSG00000091428/ENSG00000196876/ENSG00000054598/ENSG00000162337/ENSG00000125618/ENSG00000110092/ENSG00000124302/ENSG00000120903/ENSG00000166833/ENSG00000079931/ENSG00000073712/ENSG00000119508/ENSG00000188157/ENSG00000169083/ENSG00000198722/ENSG00000079841/ENSG00000206557/ENSG00000089169/ENSG00000111249/ENSG00000138792/ENSG00000131711/ENSG00000132170/ENSG00000046604/ENSG00000197702/ENSG00000136531/ENSG00000109265/ENSG00000176406/ENSG00000124780/ENSG00000144847/ENSG00000168779/ENSG00000153707/ENSG00000156564/ENSG00000156113/ENSG00000184304/ENSG00000150394/ENSG00000001626/ENSG00000163485/ENSG00000144285/ENSG00000160460/ENSG00000078098/ENSG00000174233/ENSG00000160323/ENSG00000130037/ENSG00000181790/ENSG00000003137/ENSG00000110076/ENSG00000073734/ENSG00000088756/ENSG00000074410/ENSG00000198838/ENSG00000036530/ENSG00000108852/ENSG00000196557/ENSG00000133216/ENSG00000069431/ENSG00000061337/ENSG00000095777/ENSG00000011465/ENSG00000183873/ENSG00000137693/ENSG00000146205/ENSG00000111077/ENSG00000187323/ENSG00000157680/ENSG00000091137/ENSG00000164199/ENSG00000144406/ENSG00000186188/ENSG00000165731/ENSG00000145362/ENSG00000115705/ENSG00000089472/ENSG00000184156/ENSG00000007314/ENSG00000251322/ENSG00000154721/ENSG00000103647/ENSG00000053108/ENSG00000198626/ENSG00000092421/ENSG00000116147/ENSG00000185070/ENSG00000144619/ENSG00000143195/ENSG00000183856/ENSG00000100433/ENSG00000104237/ENSG00000175344/ENSG00000135750/ENSG00000164692/ENSG00000172139/ENSG00000151632/ENSG00000183117/ENSG00000185666/ENSG00000128602/ENSG00000124205/ENSG00000100968/ENSG00000161509/ENSG00000185551/ENSG00000165125/ENSG00000165238/ENSG00000189056/ENSG00000168079/ENSG00000050165/ENSG00000092051/ENSG00000166402/ENSG00000064692/ENSG00000007062/ENSG00000206579/ENSG00000166206/ENSG00000046653/ENSG00000114646/ENSG00000076716/ENSG00000104332/ENSG00000112964/ENSG00000272636/ENSG00000070159/ENSG00000174804/ENSG00000164270/ENSG00000144868/ENSG00000125675/ENSG00000198929/ENSG00000182963/ENSG00000196632/ENSG00000074803/ENSG00000118322/ENSG00000168356/ENSG00000163618/ENSG00000184985/ENSG00000105976/ENSG00000064300/ENSG00000091513/ENSG00000137872/ENSG00000116329/ENSG00000145147/ENSG00000134853/ENSG00000152767/ENSG00000182771/ENSG00000144452/ENSG00000162374/ENSG00000114251/ENSG00000165970/ENSG00000112164/ENSG00000174059/ENSG00000135111/ENSG00000102452/ENSG00000155886/ENSG00000115414/ENSG00000163362/ENSG00000158258/ENSG00000101489/ENSG00000198947/ENSG00000078549/ENSG00000138193/ENSG00000081923/ENSG00000187486/ENSG00000145536/ENSG00000171246/ENSG00000170927/ENSG00000062038/ENSG00000165633/ENSG00000162753/ENSG00000131095/ENSG00000128683/ENSG00000157152/ENSG00000058335/ENSG00000137766/ENSG00000149596/ENSG00000187527/ENSG00000173898/ENSG00000187672/ENSG00000159307/ENSG00000136574/ENSG00000110436/ENSG00000104067/ENSG00000173227/ENSG00000135638/ENSG00000136750/ENSG00000058404/ENSG00000103546/ENSG00000018625/ENSG00000184254/ENSG00000084674/ENSG00000119946/ENSG00000170703/ENSG00000134775/ENSG00000144481/ENSG00000148053/ENSG00000140459/ENSG00000174672/ENSG00000113739/ENSG00000260230/ENSG00000141837/ENSG00000196639/ENSG00000155897/ENSG00000176697/ENSG00000169213/ENSG00000151067/ENSG00000140873/ENSG00000089250/ENSG00000088836/ENSG00000182256/ENSG00000006071/ENSG00000007372/ENSG00000167306/ENSG00000104967/ENSG00000177508/ENSG00000205363/ENSG00000162409/ENSG00000140279/ENSG00000155511/ENSG00000085552/ENSG00000171759/ENSG00000140538/ENSG00000009765/ENSG00000164362/ENSG00000112499/ENSG00000273079/ENSG00000163873/ENSG00000188803/ENSG00000158125/ENSG00000066230/ENSG00000007171/ENSG00000036828/ENSG00000108231/ENSG00000213853/ENSG00000143858/ENSG00000070808/ENSG00000277363/ENSG00000112769/ENSG00000139219/ENSG00000136099/ENSG00000164742/ENSG00000221818/ENSG00000136848/ENSG00000186868/ENSG00000086696/ENSG00000119715/ENSG00000108684/ENSG00000145113/ENSG00000128052/ENSG00000197496/ENSG00000166257/ENSG00000089225/ENSG00000198691/ENSG00000119973/ENSG00000070748/ENSG00000169427/ENSG00000047457/ENSG00000077522/ENSG00000011347/ENSG00000144596/ENSG00000204624/ENSG00000120907/ENSG00000092054/ENSG00000183638/ENSG00000157103/ENSG00000137857/ENSG00000157087/ENSG00000171435/ENSG00000179242/ENSG00000143921/ENSG00000173805/ENSG00000186340/ENSG00000092445/ENSG00000171587/ENSG00000173175/ENSG00000171094/ENSG00000161681/ENSG00000118160/ENSG00000132164/ENSG00000188064/ENSG00000101204/ENSG00000101076/ENSG00000169181/ENSG00000184144/ENSG00000049540/ENSG00000101670/ENSG00000082684/ENSG00000158445/ENSG00000103888/ENSG00000064655/ENSG00000077942/ENSG00000075891/ENSG00000167178/ENSG00000159217/ENSG00000105357/ENSG00000006283/ENSG00000166573/ENSG00000006611/ENSG00000183454/ENSG00000129159/ENSG00000117971/ENSG00000168447/ENSG00000065320/ENSG00000118194/ENSG00000138622/ENSG00000108379/ENSG00000070729/ENSG00000124493/ENSG00000154118/ENSG00000162105/ENSG00000167751/ENSG00000197616/ENSG00000124140/ENSG00000087245/ENSG00000069122/ENSG00000169174/ENSG00000075673/ENSG00000145920/ENSG00000130294/ENSG00000156959/ENSG00000105143/ENSG00000134160/ENSG00000184956/ENSG00000066248/ENSG00000109758/ENSG00000140557/ENSG00000137869/ENSG00000237515/ENSG00000183747/ENSG00000094755/ENSG00000185313/ENSG00000198788/ENSG00000154864/ENSG00000142611/ENSG00000131620/ENSG00000134569/ENSG00000148204/ENSG00000170011/ENSG00000067842/ENSG00000115616/ENSG00000102935/ENSG00000164690/ENSG00000115155/ENSG00000183853/ENSG00000080293/ENSG00000143520/ENSG00000143631
BP	GO:0007600	sensory perception	360	-0.667034	-1.83059	8.58243e-20	9.18206e-18	6.94785e-18	2012	tags=32%, list=10%, signal=29%	ENSG00000157388/ENSG00000169031/ENSG00000176495/ENSG00000166866/ENSG00000214140/ENSG00000170615/ENSG00000177301/ENSG00000165995/ENSG00000175894/ENSG00000105464/ENSG00000079215/ENSG00000109927/ENSG00000109501/ENSG00000105928/ENSG00000198963/ENSG00000164904/ENSG00000180934/ENSG00000237988/ENSG00000071909/ENSG00000102001/ENSG00000042781/ENSG00000228198/ENSG00000204248/ENSG00000134376/ENSG00000181585/ENSG00000151090/ENSG00000103316/ENSG00000132932/ENSG00000198400/ENSG00000105792/ENSG00000150275/ENSG00000091536/ENSG00000166833/ENSG00000079841/ENSG00000136367/ENSG00000164175/ENSG00000155719/ENSG00000186326/ENSG00000143341/ENSG00000112320/ENSG00000137474/ENSG00000163485/ENSG00000144285/ENSG00000160460/ENSG00000185483/ENSG00000186862/ENSG00000156194/ENSG00000095777/ENSG00000091137/ENSG00000164199/ENSG00000186188/ENSG00000135903/ENSG00000179603/ENSG00000121743/ENSG00000104237/ENSG00000175344/ENSG00000104313/ENSG00000166402/ENSG00000117013/ENSG00000106536/ENSG00000108821/ENSG00000174804/ENSG00000182963/ENSG00000149488/ENSG00000184058/ENSG00000168356/ENSG00000050555/ENSG00000146038/ENSG00000134438/ENSG00000116329/ENSG00000109047/ENSG00000165091/ENSG00000083067/ENSG00000226288/ENSG00000144488/ENSG00000155886/ENSG00000182070/ENSG00000081923/ENSG00000070985/ENSG00000113262/ENSG00000062038/ENSG00000165899/ENSG00000139767/ENSG00000144481/ENSG00000137203/ENSG00000105392/ENSG00000007372/ENSG00000139219/ENSG00000108684/ENSG00000166257/ENSG00000198691/ENSG00000183638/ENSG00000157087/ENSG00000161681/ENSG00000101204/ENSG00000082684/ENSG00000100234/ENSG00000103888/ENSG00000075891/ENSG00000105357/ENSG00000006611/ENSG00000183454/ENSG00000168447/ENSG00000070729/ENSG00000156959/ENSG00000134160/ENSG00000277399/ENSG00000188162/ENSG00000185313/ENSG00000154864/ENSG00000081479/ENSG00000131620/ENSG00000148204/ENSG00000278570/ENSG00000115155
BP	GO:0007423	sensory organ development	379	-0.658726	-1.80849	9.52631e-20	1.00578e-17	7.61049e-18	2221	tags=30%, list=11%, signal=27%	ENSG00000121742/ENSG00000165821/ENSG00000102755/ENSG00000004846/ENSG00000188766/ENSG00000183691/ENSG00000165730/ENSG00000083857/ENSG00000140807/ENSG00000055732/ENSG00000170615/ENSG00000120756/ENSG00000174705/ENSG00000114315/ENSG00000150625/ENSG00000064309/ENSG00000139567/ENSG00000105928/ENSG00000198963/ENSG00000164066/ENSG00000134245/ENSG00000071909/ENSG00000125845/ENSG00000069188/ENSG00000138685/ENSG00000042781/ENSG00000141161/ENSG00000134376/ENSG00000181585/ENSG00000151090/ENSG00000048342/ENSG00000132932/ENSG00000184916/ENSG00000176887/ENSG00000117707/ENSG00000150275/ENSG00000142627/ENSG00000091536/ENSG00000054598/ENSG00000162337/ENSG00000125618/ENSG00000134138/ENSG00000146555/ENSG00000112320/ENSG00000187498/ENSG00000137474/ENSG00000185483/ENSG00000003137/ENSG00000106571/ENSG00000186862/ENSG00000133216/ENSG00000095777/ENSG00000144061/ENSG00000164199/ENSG00000165731/ENSG00000104237/ENSG00000164093/ENSG00000104313/ENSG00000164619/ENSG00000166402/ENSG00000007062/ENSG00000117013/ENSG00000174804/ENSG00000099954/ENSG00000184058/ENSG00000050555/ENSG00000150893/ENSG00000165323/ENSG00000134438/ENSG00000134853/ENSG00000114251/ENSG00000124006/ENSG00000165091/ENSG00000135111/ENSG00000143816/ENSG00000101489/ENSG00000081923/ENSG00000113262/ENSG00000165633/ENSG00000130508/ENSG00000101680/ENSG00000198732/ENSG00000218336/ENSG00000184254/ENSG00000148053/ENSG00000137203/ENSG00000184937/ENSG00000151067/ENSG00000140873/ENSG00000007372/ENSG00000077943/ENSG00000140538/ENSG00000130635/ENSG00000139219/ENSG00000119715/ENSG00000128052/ENSG00000163395/ENSG00000183638/ENSG00000273706/ENSG00000157087/ENSG00000101144/ENSG00000157890/ENSG00000146648/ENSG00000171587/ENSG00000188064/ENSG00000081248/ENSG00000181291/ENSG00000075891/ENSG00000006611/ENSG00000121068/ENSG00000065320/ENSG00000148204/ENSG00000164690/ENSG00000278570/ENSG00000137868
BP	GO:0000902	cell morphogenesis	818	-0.57969	-1.60576	2.45193e-19	2.52234e-17	1.9086e-17	2305	tags=25%, list=12%, signal=23%	ENSG00000128578/ENSG00000174607/ENSG00000080824/ENSG00000148600/ENSG00000072163/ENSG00000160145/ENSG00000150764/ENSG00000155974/ENSG00000103528/ENSG00000136960/ENSG00000118193/ENSG00000183691/ENSG00000135862/ENSG00000185008/ENSG00000083857/ENSG00000125266/ENSG00000170615/ENSG00000158747/ENSG00000124785/ENSG00000120756/ENSG00000124429/ENSG00000114315/ENSG00000138182/ENSG00000134121/ENSG00000124507/ENSG00000147862/ENSG00000145555/ENSG00000079215/ENSG00000155980/ENSG00000182580/ENSG00000010319/ENSG00000154134/ENSG00000150625/ENSG00000129682/ENSG00000088899/ENSG00000151640/ENSG00000164050/ENSG00000135424/ENSG00000174469/ENSG00000187122/ENSG00000130702/ENSG00000078018/ENSG00000162631/ENSG00000115112/ENSG00000042781/ENSG00000139926/ENSG00000163975/ENSG00000130558/ENSG00000214944/ENSG00000077327/ENSG00000118257/ENSG00000134376/ENSG00000107518/ENSG00000132932/ENSG00000066032/ENSG00000198400/ENSG00000102383/ENSG00000117707/ENSG00000150760/ENSG00000130477/ENSG00000077264/ENSG00000142627/ENSG00000008735/ENSG00000164741/ENSG00000109686/ENSG00000073712/ENSG00000133026/ENSG00000156687/ENSG00000169083/ENSG00000079841/ENSG00000111249/ENSG00000196878/ENSG00000131711/ENSG00000197702/ENSG00000176406/ENSG00000168779/ENSG00000137474/ENSG00000153707/ENSG00000150394/ENSG00000100285/ENSG00000160460/ENSG00000198753/ENSG00000181790/ENSG00000106571/ENSG00000186862/ENSG00000133216/ENSG00000061337/ENSG00000006468/ENSG00000137693/ENSG00000187323/ENSG00000154380/ENSG00000165731/ENSG00000142279/ENSG00000251322/ENSG00000182168/ENSG00000053108/ENSG00000092421/ENSG00000116147/ENSG00000185070/ENSG00000144619/ENSG00000046889/ENSG00000175344/ENSG00000128602/ENSG00000124205/ENSG00000149571/ENSG00000100968/ENSG00000189056/ENSG00000113361/ENSG00000114646/ENSG00000174804/ENSG00000144868/ENSG00000133083/ENSG00000050555/ENSG00000105976/ENSG00000146038/ENSG00000165323/ENSG00000106078/ENSG00000064300/ENSG00000137872/ENSG00000145147/ENSG00000152767/ENSG00000162374/ENSG00000114251/ENSG00000124006/ENSG00000114790/ENSG00000115414/ENSG00000144857/ENSG00000204291/ENSG00000143355/ENSG00000162510/ENSG00000157927/ENSG00000171246/ENSG00000170927/ENSG00000138771/ENSG00000169862/ENSG00000101680/ENSG00000164488/ENSG00000169436/ENSG00000135638/ENSG00000058404/ENSG00000140937/ENSG00000074181/ENSG00000148053/ENSG00000174672/ENSG00000176697/ENSG00000007372/ENSG00000077943/ENSG00000104967/ENSG00000085552/ENSG00000113763/ENSG00000107731/ENSG00000111344/ENSG00000108231/ENSG00000143858/ENSG00000120332/ENSG00000277363/ENSG00000162761/ENSG00000164742/ENSG00000136848/ENSG00000184347/ENSG00000186868/ENSG00000166923/ENSG00000128052/ENSG00000002746/ENSG00000053747/ENSG00000177103/ENSG00000273706/ENSG00000179242/ENSG00000163531/ENSG00000101144/ENSG00000092445/ENSG00000146648/ENSG00000171587/ENSG00000161681/ENSG00000188064/ENSG00000169604/ENSG00000184144/ENSG00000082684/ENSG00000077942/ENSG00000075891/ENSG00000167178/ENSG00000159217/ENSG00000091136/ENSG00000105357/ENSG00000154133/ENSG00000072832/ENSG00000065320/ENSG00000108379/ENSG00000091128/ENSG00000130294/ENSG00000066248/ENSG00000149654/ENSG00000140557/ENSG00000074047/ENSG00000157851/ENSG00000154783/ENSG00000183317/ENSG00000081479/ENSG00000131620/ENSG00000134569/ENSG00000058085/ENSG00000164690/ENSG00000070886
BP	GO:0042391	regulation of membrane potential	295	-0.685988	-1.87668	6.84442e-19	6.95185e-17	5.26031e-17	2092	tags=34%, list=11%, signal=31%	ENSG00000165730/ENSG00000162383/ENSG00000169684/ENSG00000157388/ENSG00000170615/ENSG00000177301/ENSG00000126709/ENSG00000132681/ENSG00000165995/ENSG00000151320/ENSG00000105464/ENSG00000130529/ENSG00000176884/ENSG00000129682/ENSG00000171385/ENSG00000149403/ENSG00000136546/ENSG00000100678/ENSG00000164626/ENSG00000043591/ENSG00000114923/ENSG00000096696/ENSG00000099957/ENSG00000188037/ENSG00000198785/ENSG00000008735/ENSG00000196876/ENSG00000120903/ENSG00000198722/ENSG00000079841/ENSG00000111249/ENSG00000046604/ENSG00000136531/ENSG00000176406/ENSG00000124780/ENSG00000144847/ENSG00000156113/ENSG00000001626/ENSG00000163485/ENSG00000144285/ENSG00000130037/ENSG00000108852/ENSG00000196557/ENSG00000011465/ENSG00000183873/ENSG00000145362/ENSG00000184156/ENSG00000007314/ENSG00000251322/ENSG00000198626/ENSG00000100433/ENSG00000175344/ENSG00000135750/ENSG00000161509/ENSG00000189056/ENSG00000166206/ENSG00000070159/ENSG00000144868/ENSG00000125675/ENSG00000198929/ENSG00000182963/ENSG00000168356/ENSG00000116329/ENSG00000182771/ENSG00000102452/ENSG00000101489/ENSG00000198947/ENSG00000187486/ENSG00000018625/ENSG00000148053/ENSG00000151067/ENSG00000088836/ENSG00000182256/ENSG00000205363/ENSG00000155511/ENSG00000273079/ENSG00000163873/ENSG00000186868/ENSG00000108684/ENSG00000128052/ENSG00000166257/ENSG00000089225/ENSG00000169427/ENSG00000077522/ENSG00000120907/ENSG00000161681/ENSG00000118160/ENSG00000101204/ENSG00000158445/ENSG00000105357/ENSG00000006283/ENSG00000183454/ENSG00000129159/ENSG00000117971/ENSG00000138622/ENSG00000070729/ENSG00000105143/ENSG00000094755/ENSG00000185313/ENSG00000154864
BP	GO:0072359	circulatory system development	851	-0.570027	-1.57913	7.73219e-19	7.65964e-17	5.79587e-17	2353	tags=24%, list=12%, signal=22%	ENSG00000164867/ENSG00000154639/ENSG00000128805/ENSG00000165891/ENSG00000178860/ENSG00000186642/ENSG00000102678/ENSG00000203867/ENSG00000169330/ENSG00000138798/ENSG00000133121/ENSG00000121742/ENSG00000136960/ENSG00000102755/ENSG00000112414/ENSG00000183691/ENSG00000185008/ENSG00000169031/ENSG00000130812/ENSG00000125266/ENSG00000177283/ENSG00000149256/ENSG00000174705/ENSG00000164683/ENSG00000164283/ENSG00000114315/ENSG00000198796/ENSG00000151320/ENSG00000113296/ENSG00000182580/ENSG00000129038/ENSG00000122786/ENSG00000139567/ENSG00000017427/ENSG00000162407/ENSG00000116285/ENSG00000153531/ENSG00000180914/ENSG00000105997/ENSG00000129173/ENSG00000125845/ENSG00000138685/ENSG00000130558/ENSG00000118257/ENSG00000065361/ENSG00000048342/ENSG00000140795/ENSG00000176887/ENSG00000096696/ENSG00000196218/ENSG00000117707/ENSG00000142627/ENSG00000164741/ENSG00000163092/ENSG00000054598/ENSG00000162337/ENSG00000125618/ENSG00000127329/ENSG00000085741/ENSG00000138792/ENSG00000132170/ENSG00000046604/ENSG00000197702/ENSG00000121753/ENSG00000187498/ENSG00000141448/ENSG00000168779/ENSG00000154556/ENSG00000184304/ENSG00000078098/ENSG00000181790/ENSG00000106571/ENSG00000133216/ENSG00000011465/ENSG00000183873/ENSG00000137693/ENSG00000145362/ENSG00000198626/ENSG00000092421/ENSG00000141519/ENSG00000185070/ENSG00000136235/ENSG00000167693/ENSG00000175344/ENSG00000078900/ENSG00000164692/ENSG00000100065/ENSG00000164093/ENSG00000162692/ENSG00000128602/ENSG00000104313/ENSG00000100968/ENSG00000164619/ENSG00000185551/ENSG00000143494/ENSG00000137834/ENSG00000104332/ENSG00000108821/ENSG00000174804/ENSG00000182963/ENSG00000163638/ENSG00000184058/ENSG00000142798/ENSG00000150893/ENSG00000064300/ENSG00000145147/ENSG00000134853/ENSG00000114251/ENSG00000124006/ENSG00000141449/ENSG00000174059/ENSG00000149948/ENSG00000135111/ENSG00000115414/ENSG00000039139/ENSG00000152104/ENSG00000204291/ENSG00000138193/ENSG00000133454/ENSG00000122367/ENSG00000165633/ENSG00000183287/ENSG00000130508/ENSG00000169126/ENSG00000149596/ENSG00000105877/ENSG00000101680/ENSG00000134871/ENSG00000066056/ENSG00000076706/ENSG00000159307/ENSG00000169436/ENSG00000136574/ENSG00000165124/ENSG00000104067/ENSG00000165757/ENSG00000084674/ENSG00000134874/ENSG00000074181/ENSG00000134775/ENSG00000148053/ENSG00000101115/ENSG00000184937/ENSG00000151067/ENSG00000114019/ENSG00000006071/ENSG00000007372/ENSG00000177508/ENSG00000140538/ENSG00000164362/ENSG00000141052/ENSG00000158125/ENSG00000107731/ENSG00000213853/ENSG00000173269/ENSG00000120332/ENSG00000130635/ENSG00000139219/ENSG00000136848/ENSG00000184347/ENSG00000166923/ENSG00000128052/ENSG00000197496/ENSG00000089225/ENSG00000077522/ENSG00000133392/ENSG00000120907/ENSG00000092054/ENSG00000173546/ENSG00000103034/ENSG00000101144/ENSG00000186340/ENSG00000146648/ENSG00000154099/ENSG00000188064/ENSG00000169604/ENSG00000049540/ENSG00000136011/ENSG00000006283/ENSG00000154133/ENSG00000121068/ENSG00000197893/ENSG00000255346/ENSG00000118194/ENSG00000138622/ENSG00000197616/ENSG00000087245/ENSG00000069122/ENSG00000121075/ENSG00000176678/ENSG00000074047/ENSG00000113430/ENSG00000140945/ENSG00000081479/ENSG00000124440/ENSG00000148204/ENSG00000137573/ENSG00000159173/ENSG00000164690/ENSG00000219438/ENSG00000137868
BP	GO:0000904	cell morphogenesis involved in differentiation	586	-0.607843	-1.67793	9.39361e-19	9.08125e-17	6.87157e-17	1921	tags=25%, list=10%, signal=23%	ENSG00000120756/ENSG00000124429/ENSG00000114315/ENSG00000134121/ENSG00000147862/ENSG00000079215/ENSG00000155980/ENSG00000182580/ENSG00000010319/ENSG00000154134/ENSG00000129682/ENSG00000088899/ENSG00000164050/ENSG00000187122/ENSG00000130702/ENSG00000078018/ENSG00000162631/ENSG00000042781/ENSG00000139926/ENSG00000163975/ENSG00000130558/ENSG00000118257/ENSG00000107518/ENSG00000132932/ENSG00000066032/ENSG00000198400/ENSG00000102383/ENSG00000117707/ENSG00000150760/ENSG00000077264/ENSG00000142627/ENSG00000008735/ENSG00000073712/ENSG00000156687/ENSG00000169083/ENSG00000111249/ENSG00000196878/ENSG00000131711/ENSG00000197702/ENSG00000168779/ENSG00000137474/ENSG00000153707/ENSG00000100285/ENSG00000160460/ENSG00000198753/ENSG00000181790/ENSG00000106571/ENSG00000186862/ENSG00000133216/ENSG00000061337/ENSG00000006468/ENSG00000187323/ENSG00000154380/ENSG00000165731/ENSG00000251322/ENSG00000182168/ENSG00000053108/ENSG00000092421/ENSG00000116147/ENSG00000185070/ENSG00000144619/ENSG00000046889/ENSG00000175344/ENSG00000128602/ENSG00000124205/ENSG00000100968/ENSG00000189056/ENSG00000114646/ENSG00000174804/ENSG00000133083/ENSG00000050555/ENSG00000105976/ENSG00000146038/ENSG00000165323/ENSG00000106078/ENSG00000064300/ENSG00000137872/ENSG00000145147/ENSG00000152767/ENSG00000162374/ENSG00000114251/ENSG00000124006/ENSG00000114790/ENSG00000115414/ENSG00000144857/ENSG00000204291/ENSG00000143355/ENSG00000162510/ENSG00000157927/ENSG00000171246/ENSG00000170927/ENSG00000169862/ENSG00000101680/ENSG00000164488/ENSG00000169436/ENSG00000058404/ENSG00000140937/ENSG00000074181/ENSG00000148053/ENSG00000174672/ENSG00000176697/ENSG00000007372/ENSG00000077943/ENSG00000104967/ENSG00000085552/ENSG00000113763/ENSG00000107731/ENSG00000108231/ENSG00000120332/ENSG00000277363/ENSG00000162761/ENSG00000164742/ENSG00000184347/ENSG00000186868/ENSG00000002746/ENSG00000053747/ENSG00000177103/ENSG00000273706/ENSG00000179242/ENSG00000163531/ENSG00000101144/ENSG00000092445/ENSG00000171587/ENSG00000161681/ENSG00000169604/ENSG00000184144/ENSG00000082684/ENSG00000077942/ENSG00000075891/ENSG00000167178/ENSG00000159217/ENSG00000091136/ENSG00000154133/ENSG00000072832/ENSG00000065320/ENSG00000108379/ENSG00000091128/ENSG00000130294/ENSG00000066248/ENSG00000074047/ENSG00000157851/ENSG00000183317/ENSG00000134569/ENSG00000058085/ENSG00000164690/ENSG00000070886
BP	GO:0048667	cell morphogenesis involved in neuron differentiation	450	-0.634134	-1.7459	1.6313e-18	1.55828e-16	1.17911e-16	1961	tags=26%, list=10%, signal=24%	ENSG00000125266/ENSG00000120756/ENSG00000114315/ENSG00000134121/ENSG00000147862/ENSG00000079215/ENSG00000155980/ENSG00000182580/ENSG00000010319/ENSG00000154134/ENSG00000129682/ENSG00000088899/ENSG00000164050/ENSG00000187122/ENSG00000130702/ENSG00000078018/ENSG00000162631/ENSG00000130558/ENSG00000118257/ENSG00000132932/ENSG00000066032/ENSG00000198400/ENSG00000102383/ENSG00000077264/ENSG00000142627/ENSG00000008735/ENSG00000156687/ENSG00000111249/ENSG00000131711/ENSG00000168779/ENSG00000137474/ENSG00000153707/ENSG00000100285/ENSG00000160460/ENSG00000198753/ENSG00000181790/ENSG00000106571/ENSG00000186862/ENSG00000133216/ENSG00000061337/ENSG00000006468/ENSG00000187323/ENSG00000154380/ENSG00000165731/ENSG00000251322/ENSG00000182168/ENSG00000053108/ENSG00000092421/ENSG00000116147/ENSG00000185070/ENSG00000144619/ENSG00000046889/ENSG00000175344/ENSG00000128602/ENSG00000124205/ENSG00000100968/ENSG00000189056/ENSG00000133083/ENSG00000146038/ENSG00000106078/ENSG00000064300/ENSG00000137872/ENSG00000145147/ENSG00000152767/ENSG00000162374/ENSG00000114251/ENSG00000124006/ENSG00000115414/ENSG00000144857/ENSG00000143355/ENSG00000171246/ENSG00000169862/ENSG00000101680/ENSG00000058404/ENSG00000140937/ENSG00000074181/ENSG00000148053/ENSG00000174672/ENSG00000176697/ENSG00000007372/ENSG00000104967/ENSG00000085552/ENSG00000113763/ENSG00000107731/ENSG00000108231/ENSG00000120332/ENSG00000277363/ENSG00000162761/ENSG00000164742/ENSG00000184347/ENSG00000186868/ENSG00000002746/ENSG00000053747/ENSG00000177103/ENSG00000273706/ENSG00000179242/ENSG00000163531/ENSG00000101144/ENSG00000171587/ENSG00000161681/ENSG00000184144/ENSG00000082684/ENSG00000075891/ENSG00000167178/ENSG00000159217/ENSG00000154133/ENSG00000072832/ENSG00000065320/ENSG00000108379/ENSG00000130294/ENSG00000066248/ENSG00000074047/ENSG00000157851/ENSG00000183317/ENSG00000134569/ENSG00000058085/ENSG00000164690/ENSG00000070886
BP	GO:0098662	inorganic cation transmembrane transport	580	-0.602576	-1.66368	2.60723e-18	2.40464e-16	1.81954e-16	1934	tags=24%, list=10%, signal=22%	ENSG00000177301/ENSG00000132681/ENSG00000137731/ENSG00000158966/ENSG00000196296/ENSG00000165995/ENSG00000137726/ENSG00000151320/ENSG00000158683/ENSG00000105464/ENSG00000079215/ENSG00000150625/ENSG00000130529/ENSG00000176884/ENSG00000142494/ENSG00000129682/ENSG00000171385/ENSG00000136546/ENSG00000070915/ENSG00000111199/ENSG00000152128/ENSG00000102001/ENSG00000138685/ENSG00000010379/ENSG00000167614/ENSG00000100678/ENSG00000140675/ENSG00000164626/ENSG00000127412/ENSG00000221955/ENSG00000196218/ENSG00000153721/ENSG00000198785/ENSG00000026559/ENSG00000196876/ENSG00000144681/ENSG00000136531/ENSG00000124780/ENSG00000167723/ENSG00000156113/ENSG00000184304/ENSG00000144285/ENSG00000130037/ENSG00000178342/ENSG00000154025/ENSG00000198838/ENSG00000196557/ENSG00000069431/ENSG00000183873/ENSG00000145362/ENSG00000184156/ENSG00000007314/ENSG00000174358/ENSG00000198626/ENSG00000100433/ENSG00000175344/ENSG00000135750/ENSG00000172139/ENSG00000124205/ENSG00000143603/ENSG00000161509/ENSG00000165125/ENSG00000165238/ENSG00000168079/ENSG00000092051/ENSG00000117013/ENSG00000070159/ENSG00000198929/ENSG00000196632/ENSG00000074803/ENSG00000149488/ENSG00000168356/ENSG00000165970/ENSG00000165091/ENSG00000083067/ENSG00000102452/ENSG00000155886/ENSG00000184185/ENSG00000198947/ENSG00000078549/ENSG00000187486/ENSG00000070985/ENSG00000113262/ENSG00000157542/ENSG00000011083/ENSG00000162753/ENSG00000130226/ENSG00000149596/ENSG00000072182/ENSG00000103546/ENSG00000018625/ENSG00000144481/ENSG00000141837/ENSG00000151067/ENSG00000089250/ENSG00000088836/ENSG00000006071/ENSG00000107130/ENSG00000273079/ENSG00000066230/ENSG00000108684/ENSG00000197496/ENSG00000163817/ENSG00000166257/ENSG00000169427/ENSG00000077522/ENSG00000002746/ENSG00000120907/ENSG00000157103/ENSG00000157087/ENSG00000075043/ENSG00000173805/ENSG00000115041/ENSG00000118160/ENSG00000132164/ENSG00000081248/ENSG00000158445/ENSG00000103888/ENSG00000006283/ENSG00000183454/ENSG00000129159/ENSG00000107147/ENSG00000166473/ENSG00000168447/ENSG00000255346/ENSG00000138622/ENSG00000154118/ENSG00000124140/ENSG00000169174/ENSG00000075673/ENSG00000148408/ENSG00000134160/ENSG00000180638/ENSG00000185313/ENSG00000067842/ENSG00000115616/ENSG00000156486/ENSG00000197106/ENSG00000100170
BP	GO:0006812	cation transport	841	-0.572965	-1.58697	4.31092e-18	3.93077e-16	2.97433e-16	1902	tags=22%, list=10%, signal=21%	ENSG00000132681/ENSG00000137731/ENSG00000114315/ENSG00000158966/ENSG00000196296/ENSG00000165995/ENSG00000137726/ENSG00000151320/ENSG00000158683/ENSG00000105464/ENSG00000079215/ENSG00000150625/ENSG00000110169/ENSG00000109501/ENSG00000130529/ENSG00000176884/ENSG00000142494/ENSG00000129682/ENSG00000171385/ENSG00000145708/ENSG00000136546/ENSG00000070915/ENSG00000111199/ENSG00000180914/ENSG00000152128/ENSG00000102001/ENSG00000138685/ENSG00000010379/ENSG00000167614/ENSG00000158296/ENSG00000163975/ENSG00000100678/ENSG00000140675/ENSG00000164626/ENSG00000127412/ENSG00000036565/ENSG00000099957/ENSG00000221955/ENSG00000196218/ENSG00000153721/ENSG00000198785/ENSG00000008735/ENSG00000026559/ENSG00000196876/ENSG00000144681/ENSG00000136531/ENSG00000124780/ENSG00000167723/ENSG00000156113/ENSG00000184304/ENSG00000163485/ENSG00000144285/ENSG00000160460/ENSG00000130037/ENSG00000178342/ENSG00000154025/ENSG00000198838/ENSG00000196557/ENSG00000133216/ENSG00000069431/ENSG00000183873/ENSG00000114757/ENSG00000144406/ENSG00000145362/ENSG00000089472/ENSG00000184156/ENSG00000007314/ENSG00000251322/ENSG00000174358/ENSG00000198626/ENSG00000100433/ENSG00000175344/ENSG00000135750/ENSG00000172139/ENSG00000124205/ENSG00000143603/ENSG00000161509/ENSG00000165125/ENSG00000165238/ENSG00000189056/ENSG00000168079/ENSG00000092051/ENSG00000117013/ENSG00000046653/ENSG00000070159/ENSG00000198929/ENSG00000196632/ENSG00000074803/ENSG00000149488/ENSG00000168356/ENSG00000091513/ENSG00000116329/ENSG00000158865/ENSG00000109047/ENSG00000165970/ENSG00000165091/ENSG00000083067/ENSG00000102452/ENSG00000155886/ENSG00000184185/ENSG00000198947/ENSG00000078549/ENSG00000187486/ENSG00000070985/ENSG00000113262/ENSG00000157542/ENSG00000011083/ENSG00000162753/ENSG00000130226/ENSG00000058335/ENSG00000149596/ENSG00000187527/ENSG00000072182/ENSG00000110436/ENSG00000173227/ENSG00000003989/ENSG00000058404/ENSG00000103546/ENSG00000018625/ENSG00000144481/ENSG00000113739/ENSG00000141837/ENSG00000169213/ENSG00000151067/ENSG00000089250/ENSG00000088836/ENSG00000006071/ENSG00000107130/ENSG00000112499/ENSG00000273079/ENSG00000188803/ENSG00000066230/ENSG00000036828/ENSG00000143858/ENSG00000070808/ENSG00000108684/ENSG00000197496/ENSG00000163817/ENSG00000166257/ENSG00000169427/ENSG00000047457/ENSG00000077522/ENSG00000011347/ENSG00000002746/ENSG00000120907/ENSG00000157103/ENSG00000157087/ENSG00000075043/ENSG00000173805/ENSG00000115041/ENSG00000161681/ENSG00000118160/ENSG00000132164/ENSG00000101204/ENSG00000081248/ENSG00000169181/ENSG00000158445/ENSG00000103888/ENSG00000006283/ENSG00000175318/ENSG00000183454/ENSG00000129159/ENSG00000107147/ENSG00000166473/ENSG00000168447/ENSG00000255346/ENSG00000138622/ENSG00000070729/ENSG00000154118/ENSG00000124140/ENSG00000169174/ENSG00000075673/ENSG00000148408/ENSG00000134160/ENSG00000180638/ENSG00000237515/ENSG00000141485/ENSG00000185313/ENSG00000154864/ENSG00000081479/ENSG00000131620/ENSG00000067842/ENSG00000115616/ENSG00000156486/ENSG00000197106/ENSG00000100170
BP	GO:0043062	extracellular structure organization	227	-0.695866	-1.89451	5.87347e-17	4.85863e-15	3.67642e-15	2213	tags=42%, list=11%, signal=38%	ENSG00000171502/ENSG00000081052/ENSG00000225614/ENSG00000197467/ENSG00000135862/ENSG00000080573/ENSG00000169031/ENSG00000271447/ENSG00000174705/ENSG00000160867/ENSG00000162745/ENSG00000099953/ENSG00000129038/ENSG00000103044/ENSG00000187045/ENSG00000163520/ENSG00000162631/ENSG00000125845/ENSG00000163975/ENSG00000204248/ENSG00000054598/ENSG00000215018/ENSG00000162733/ENSG00000196878/ENSG00000087303/ENSG00000185585/ENSG00000143341/ENSG00000187498/ENSG00000078098/ENSG00000121101/ENSG00000160323/ENSG00000132561/ENSG00000205221/ENSG00000050767/ENSG00000116147/ENSG00000102996/ENSG00000185070/ENSG00000107821/ENSG00000164692/ENSG00000046653/ENSG00000108821/ENSG00000163638/ENSG00000166415/ENSG00000134853/ENSG00000204291/ENSG00000112280/ENSG00000095587/ENSG00000162510/ENSG00000145536/ENSG00000019144/ENSG00000131095/ENSG00000091986/ENSG00000172752/ENSG00000130508/ENSG00000101680/ENSG00000134871/ENSG00000198732/ENSG00000151388/ENSG00000066056/ENSG00000169436/ENSG00000156218/ENSG00000206384/ENSG00000111799/ENSG00000187955/ENSG00000196739/ENSG00000184937/ENSG00000140873/ENSG00000077943/ENSG00000154175/ENSG00000130635/ENSG00000139219/ENSG00000087116/ENSG00000166923/ENSG00000197496/ENSG00000164318/ENSG00000178031/ENSG00000188153/ENSG00000197859/ENSG00000133392/ENSG00000172987/ENSG00000138316/ENSG00000169604/ENSG00000049540/ENSG00000077942/ENSG00000091136/ENSG00000136378/ENSG00000087245/ENSG00000091128/ENSG00000138131/ENSG00000084636/ENSG00000187720/ENSG00000166106/ENSG00000134917/ENSG00000137573/ENSG00000197565
BP	GO:0060429	epithelium development	825	-0.564782	-1.56446	1.61708e-16	1.32403e-14	1.00186e-14	2246	tags=23%, list=11%, signal=21%	ENSG00000138798/ENSG00000120659/ENSG00000133121/ENSG00000196584/ENSG00000021826/ENSG00000152939/ENSG00000188766/ENSG00000183691/ENSG00000117595/ENSG00000165730/ENSG00000185008/ENSG00000176890/ENSG00000083857/ENSG00000140807/ENSG00000055732/ENSG00000125266/ENSG00000140682/ENSG00000120756/ENSG00000164683/ENSG00000124429/ENSG00000114315/ENSG00000138182/ENSG00000154856/ENSG00000147862/ENSG00000139567/ENSG00000105928/ENSG00000116285/ENSG00000164066/ENSG00000134245/ENSG00000018408/ENSG00000183579/ENSG00000130702/ENSG00000164509/ENSG00000129173/ENSG00000125845/ENSG00000138685/ENSG00000115112/ENSG00000042781/ENSG00000139926/ENSG00000163637/ENSG00000196581/ENSG00000151090/ENSG00000048342/ENSG00000105559/ENSG00000198400/ENSG00000184916/ENSG00000176887/ENSG00000096696/ENSG00000092621/ENSG00000128567/ENSG00000117707/ENSG00000187391/ENSG00000142627/ENSG00000164741/ENSG00000054598/ENSG00000162337/ENSG00000125618/ENSG00000110092/ENSG00000073712/ENSG00000085741/ENSG00000183421/ENSG00000169083/ENSG00000206557/ENSG00000127863/ENSG00000131711/ENSG00000132170/ENSG00000187498/ENSG00000141448/ENSG00000137474/ENSG00000135480/ENSG00000185483/ENSG00000003137/ENSG00000106571/ENSG00000186862/ENSG00000186081/ENSG00000137693/ENSG00000144061/ENSG00000165731/ENSG00000170421/ENSG00000118898/ENSG00000198626/ENSG00000141519/ENSG00000183856/ENSG00000078900/ENSG00000164093/ENSG00000151632/ENSG00000172867/ENSG00000183117/ENSG00000128602/ENSG00000104313/ENSG00000100968/ENSG00000164619/ENSG00000185551/ENSG00000047936/ENSG00000007062/ENSG00000137834/ENSG00000076716/ENSG00000104332/ENSG00000099954/ENSG00000184058/ENSG00000090539/ENSG00000150893/ENSG00000105976/ENSG00000106078/ENSG00000064300/ENSG00000143147/ENSG00000170442/ENSG00000145147/ENSG00000144452/ENSG00000114251/ENSG00000165091/ENSG00000114790/ENSG00000141449/ENSG00000174059/ENSG00000135111/ENSG00000189182/ENSG00000204291/ENSG00000169071/ENSG00000145536/ENSG00000170927/ENSG00000062038/ENSG00000138771/ENSG00000119547/ENSG00000101680/ENSG00000135373/ENSG00000151388/ENSG00000164488/ENSG00000066056/ENSG00000159307/ENSG00000169436/ENSG00000136574/ENSG00000104067/ENSG00000135638/ENSG00000184254/ENSG00000052850/ENSG00000101115/ENSG00000174672/ENSG00000137203/ENSG00000184937/ENSG00000115884/ENSG00000007372/ENSG00000162849/ENSG00000177508/ENSG00000158125/ENSG00000036828/ENSG00000173269/ENSG00000138759/ENSG00000130635/ENSG00000139219/ENSG00000136099/ENSG00000166923/ENSG00000182175/ENSG00000128052/ENSG00000089225/ENSG00000197859/ENSG00000053747/ENSG00000273706/ENSG00000103034/ENSG00000101144/ENSG00000146648/ENSG00000154099/ENSG00000159450/ENSG00000188064/ENSG00000101076/ENSG00000181291/ENSG00000187908/ENSG00000075891/ENSG00000041982/ENSG00000171540/ENSG00000006611/ENSG00000154133/ENSG00000121068/ENSG00000065320/ENSG00000108379/ENSG00000087245/ENSG00000121075/ENSG00000157423/ENSG00000074047/ENSG00000081479/ENSG00000134569/ENSG00000148204/ENSG00000137573/ENSG00000164690/ENSG00000137868/ENSG00000143520/ENSG00000143631
BP	GO:0030198	extracellular matrix organization	226	-0.694549	-1.8912	2.13347e-16	1.72919e-14	1.30844e-14	2213	tags=42%, list=11%, signal=37%	ENSG00000171502/ENSG00000081052/ENSG00000225614/ENSG00000197467/ENSG00000135862/ENSG00000080573/ENSG00000169031/ENSG00000271447/ENSG00000174705/ENSG00000160867/ENSG00000162745/ENSG00000099953/ENSG00000129038/ENSG00000103044/ENSG00000187045/ENSG00000163520/ENSG00000162631/ENSG00000125845/ENSG00000163975/ENSG00000204248/ENSG00000054598/ENSG00000215018/ENSG00000162733/ENSG00000196878/ENSG00000087303/ENSG00000185585/ENSG00000143341/ENSG00000187498/ENSG00000078098/ENSG00000160323/ENSG00000132561/ENSG00000205221/ENSG00000050767/ENSG00000116147/ENSG00000102996/ENSG00000185070/ENSG00000107821/ENSG00000164692/ENSG00000046653/ENSG00000108821/ENSG00000163638/ENSG00000166415/ENSG00000134853/ENSG00000204291/ENSG00000112280/ENSG00000095587/ENSG00000162510/ENSG00000145536/ENSG00000019144/ENSG00000131095/ENSG00000091986/ENSG00000172752/ENSG00000130508/ENSG00000101680/ENSG00000134871/ENSG00000198732/ENSG00000151388/ENSG00000066056/ENSG00000169436/ENSG00000156218/ENSG00000206384/ENSG00000111799/ENSG00000187955/ENSG00000196739/ENSG00000184937/ENSG00000140873/ENSG00000077943/ENSG00000154175/ENSG00000130635/ENSG00000139219/ENSG00000087116/ENSG00000166923/ENSG00000197496/ENSG00000164318/ENSG00000178031/ENSG00000188153/ENSG00000197859/ENSG00000133392/ENSG00000172987/ENSG00000138316/ENSG00000169604/ENSG00000049540/ENSG00000077942/ENSG00000091136/ENSG00000136378/ENSG00000087245/ENSG00000091128/ENSG00000138131/ENSG00000084636/ENSG00000187720/ENSG00000166106/ENSG00000134917/ENSG00000137573/ENSG00000197565
BP	GO:0045229	external encapsulating structure organization	228	-0.692684	-1.88617	5.38409e-16	4.23549e-14	3.2049e-14	2213	tags=41%, list=11%, signal=37%	ENSG00000171502/ENSG00000081052/ENSG00000225614/ENSG00000197467/ENSG00000135862/ENSG00000080573/ENSG00000169031/ENSG00000271447/ENSG00000174705/ENSG00000160867/ENSG00000162745/ENSG00000099953/ENSG00000129038/ENSG00000103044/ENSG00000187045/ENSG00000163520/ENSG00000162631/ENSG00000125845/ENSG00000163975/ENSG00000204248/ENSG00000054598/ENSG00000215018/ENSG00000162733/ENSG00000196878/ENSG00000087303/ENSG00000185585/ENSG00000143341/ENSG00000187498/ENSG00000078098/ENSG00000160323/ENSG00000132561/ENSG00000205221/ENSG00000050767/ENSG00000116147/ENSG00000102996/ENSG00000185070/ENSG00000107821/ENSG00000164692/ENSG00000046653/ENSG00000108821/ENSG00000163638/ENSG00000166415/ENSG00000134853/ENSG00000204291/ENSG00000112280/ENSG00000095587/ENSG00000162510/ENSG00000145536/ENSG00000019144/ENSG00000131095/ENSG00000091986/ENSG00000172752/ENSG00000130508/ENSG00000101680/ENSG00000134871/ENSG00000198732/ENSG00000151388/ENSG00000066056/ENSG00000169436/ENSG00000156218/ENSG00000206384/ENSG00000111799/ENSG00000187955/ENSG00000196739/ENSG00000184937/ENSG00000140873/ENSG00000077943/ENSG00000154175/ENSG00000130635/ENSG00000139219/ENSG00000087116/ENSG00000166923/ENSG00000197496/ENSG00000164318/ENSG00000178031/ENSG00000188153/ENSG00000197859/ENSG00000133392/ENSG00000172987/ENSG00000138316/ENSG00000169604/ENSG00000049540/ENSG00000077942/ENSG00000091136/ENSG00000136378/ENSG00000087245/ENSG00000091128/ENSG00000138131/ENSG00000084636/ENSG00000187720/ENSG00000166106/ENSG00000134917/ENSG00000137573/ENSG00000197565
BP	GO:0001654	eye development	267	-0.6674	-1.82296	5.58369e-16	4.34986e-14	3.29144e-14	2593	tags=33%, list=13%, signal=29%	ENSG00000198719/ENSG00000198707/ENSG00000137936/ENSG00000005513/ENSG00000002745/ENSG00000166147/ENSG00000099250/ENSG00000102678/ENSG00000165821/ENSG00000102755/ENSG00000004846/ENSG00000188766/ENSG00000083857/ENSG00000140807/ENSG00000174705/ENSG00000114315/ENSG00000150625/ENSG00000064309/ENSG00000139567/ENSG00000198963/ENSG00000134245/ENSG00000069188/ENSG00000138685/ENSG00000141161/ENSG00000134376/ENSG00000151090/ENSG00000048342/ENSG00000132932/ENSG00000176887/ENSG00000117707/ENSG00000142627/ENSG00000054598/ENSG00000162337/ENSG00000134138/ENSG00000146555/ENSG00000187498/ENSG00000137474/ENSG00000106571/ENSG00000133216/ENSG00000144061/ENSG00000165731/ENSG00000104237/ENSG00000164093/ENSG00000166402/ENSG00000007062/ENSG00000174804/ENSG00000050555/ENSG00000150893/ENSG00000165323/ENSG00000134438/ENSG00000134853/ENSG00000114251/ENSG00000124006/ENSG00000143816/ENSG00000101489/ENSG00000113262/ENSG00000165633/ENSG00000130508/ENSG00000101680/ENSG00000198732/ENSG00000218336/ENSG00000184254/ENSG00000148053/ENSG00000137203/ENSG00000184937/ENSG00000151067/ENSG00000140873/ENSG00000007372/ENSG00000130635/ENSG00000128052/ENSG00000163395/ENSG00000183638/ENSG00000273706/ENSG00000157087/ENSG00000101144/ENSG00000157890/ENSG00000146648/ENSG00000171587/ENSG00000188064/ENSG00000081248/ENSG00000075891/ENSG00000006611/ENSG00000121068/ENSG00000148204/ENSG00000164690/ENSG00000278570/ENSG00000137868
BP	GO:0048880	sensory system development	273	-0.663892	-1.81413	1.0946e-15	8.28595e-14	6.26979e-14	2593	tags=32%, list=13%, signal=28%	ENSG00000198719/ENSG00000198707/ENSG00000137936/ENSG00000005513/ENSG00000002745/ENSG00000166147/ENSG00000099250/ENSG00000102678/ENSG00000165821/ENSG00000102755/ENSG00000004846/ENSG00000188766/ENSG00000083857/ENSG00000140807/ENSG00000174705/ENSG00000114315/ENSG00000150625/ENSG00000064309/ENSG00000139567/ENSG00000198963/ENSG00000134245/ENSG00000069188/ENSG00000138685/ENSG00000141161/ENSG00000134376/ENSG00000151090/ENSG00000048342/ENSG00000132932/ENSG00000176887/ENSG00000117707/ENSG00000142627/ENSG00000054598/ENSG00000162337/ENSG00000134138/ENSG00000146555/ENSG00000187498/ENSG00000137474/ENSG00000106571/ENSG00000133216/ENSG00000144061/ENSG00000165731/ENSG00000104237/ENSG00000164093/ENSG00000166402/ENSG00000007062/ENSG00000174804/ENSG00000050555/ENSG00000150893/ENSG00000165323/ENSG00000134438/ENSG00000134853/ENSG00000114251/ENSG00000124006/ENSG00000143816/ENSG00000101489/ENSG00000113262/ENSG00000165633/ENSG00000130508/ENSG00000101680/ENSG00000198732/ENSG00000218336/ENSG00000184254/ENSG00000148053/ENSG00000137203/ENSG00000184937/ENSG00000151067/ENSG00000140873/ENSG00000007372/ENSG00000130635/ENSG00000128052/ENSG00000163395/ENSG00000183638/ENSG00000273706/ENSG00000157087/ENSG00000101144/ENSG00000157890/ENSG00000146648/ENSG00000171587/ENSG00000188064/ENSG00000081248/ENSG00000181291/ENSG00000075891/ENSG00000006611/ENSG00000121068/ENSG00000148204/ENSG00000164690/ENSG00000278570/ENSG00000137868
BP	GO:0048646	anatomical structure formation involved in morphogenesis	873	-0.552255	-1.53035	1.09296e-15	8.28595e-14	6.26979e-14	2353	tags=23%, list=12%, signal=21%	ENSG00000164867/ENSG00000128805/ENSG00000075275/ENSG00000165891/ENSG00000174607/ENSG00000102678/ENSG00000203867/ENSG00000169330/ENSG00000138798/ENSG00000133121/ENSG00000196584/ENSG00000136960/ENSG00000171368/ENSG00000036448/ENSG00000102755/ENSG00000112414/ENSG00000183691/ENSG00000185008/ENSG00000169031/ENSG00000140807/ENSG00000130812/ENSG00000125266/ENSG00000177283/ENSG00000120875/ENSG00000149256/ENSG00000164683/ENSG00000164283/ENSG00000114315/ENSG00000138182/ENSG00000112378/ENSG00000113296/ENSG00000147862/ENSG00000182580/ENSG00000134247/ENSG00000064309/ENSG00000122786/ENSG00000139567/ENSG00000134245/ENSG00000109099/ENSG00000135424/ENSG00000153531/ENSG00000108950/ENSG00000105997/ENSG00000129173/ENSG00000125845/ENSG00000069188/ENSG00000138685/ENSG00000130558/ENSG00000118257/ENSG00000134376/ENSG00000163431/ENSG00000048342/ENSG00000115183/ENSG00000132932/ENSG00000140795/ENSG00000166033/ENSG00000176887/ENSG00000128567/ENSG00000117707/ENSG00000150760/ENSG00000142627/ENSG00000164741/ENSG00000054598/ENSG00000125618/ENSG00000127329/ENSG00000085741/ENSG00000169083/ENSG00000206557/ENSG00000138792/ENSG00000196878/ENSG00000146555/ENSG00000132170/ENSG00000197702/ENSG00000121753/ENSG00000187498/ENSG00000141448/ENSG00000184304/ENSG00000001626/ENSG00000078098/ENSG00000181790/ENSG00000106571/ENSG00000196557/ENSG00000133216/ENSG00000011465/ENSG00000137693/ENSG00000165731/ENSG00000145362/ENSG00000154721/ENSG00000092421/ENSG00000102996/ENSG00000142156/ENSG00000136235/ENSG00000175344/ENSG00000100065/ENSG00000128602/ENSG00000104313/ENSG00000100968/ENSG00000164619/ENSG00000189056/ENSG00000143494/ENSG00000007062/ENSG00000104332/ENSG00000108821/ENSG00000099954/ENSG00000163638/ENSG00000184058/ENSG00000142798/ENSG00000166415/ENSG00000165323/ENSG00000106078/ENSG00000064300/ENSG00000145147/ENSG00000134853/ENSG00000114251/ENSG00000124006/ENSG00000174059/ENSG00000149948/ENSG00000135111/ENSG00000115414/ENSG00000152104/ENSG00000204291/ENSG00000081923/ENSG00000122367/ENSG00000165633/ENSG00000183287/ENSG00000019144/ENSG00000138771/ENSG00000130508/ENSG00000134871/ENSG00000089116/ENSG00000066056/ENSG00000076706/ENSG00000169436/ENSG00000136574/ENSG00000104067/ENSG00000197905/ENSG00000111799/ENSG00000165757/ENSG00000184254/ENSG00000063660/ENSG00000074181/ENSG00000134775/ENSG00000101115/ENSG00000137203/ENSG00000184937/ENSG00000089250/ENSG00000114019/ENSG00000006071/ENSG00000007372/ENSG00000162849/ENSG00000077943/ENSG00000177508/ENSG00000164362/ENSG00000107731/ENSG00000213853/ENSG00000173269/ENSG00000120332/ENSG00000128591/ENSG00000249715/ENSG00000130635/ENSG00000139219/ENSG00000136099/ENSG00000136848/ENSG00000166923/ENSG00000182175/ENSG00000128052/ENSG00000089225/ENSG00000163395/ENSG00000077522/ENSG00000053747/ENSG00000133392/ENSG00000092054/ENSG00000273706/ENSG00000173546/ENSG00000101144/ENSG00000157890/ENSG00000186340/ENSG00000171587/ENSG00000081248/ENSG00000136011/ENSG00000064655/ENSG00000075891/ENSG00000091136/ENSG00000154133/ENSG00000121068/ENSG00000197893/ENSG00000255346/ENSG00000118194/ENSG00000108379/ENSG00000197616/ENSG00000087245/ENSG00000121075/ENSG00000074047/ENSG00000137869/ENSG00000140945/ENSG00000081479/ENSG00000166106/ENSG00000124440/ENSG00000148204/ENSG00000137573/ENSG00000164690/ENSG00000219438/ENSG00000137868
BP	GO:0048729	tissue morphogenesis	452	-0.617493	-1.70018	1.28556e-15	9.6405e-14	7.29475e-14	2117	tags=26%, list=11%, signal=24%	ENSG00000183691/ENSG00000165730/ENSG00000185008/ENSG00000083857/ENSG00000140807/ENSG00000125266/ENSG00000140682/ENSG00000164683/ENSG00000114315/ENSG00000138182/ENSG00000139567/ENSG00000164066/ENSG00000134245/ENSG00000183579/ENSG00000130702/ENSG00000125845/ENSG00000138685/ENSG00000118257/ENSG00000163637/ENSG00000196581/ENSG00000048342/ENSG00000105559/ENSG00000184916/ENSG00000176887/ENSG00000096696/ENSG00000128567/ENSG00000117707/ENSG00000187391/ENSG00000142627/ENSG00000164741/ENSG00000163092/ENSG00000054598/ENSG00000162337/ENSG00000125618/ENSG00000073712/ENSG00000085741/ENSG00000183421/ENSG00000169083/ENSG00000206557/ENSG00000187498/ENSG00000168779/ENSG00000185483/ENSG00000106571/ENSG00000137693/ENSG00000144061/ENSG00000165731/ENSG00000198626/ENSG00000141519/ENSG00000183117/ENSG00000128602/ENSG00000104313/ENSG00000100968/ENSG00000076716/ENSG00000104332/ENSG00000099954/ENSG00000184058/ENSG00000150893/ENSG00000105976/ENSG00000106078/ENSG00000064300/ENSG00000145147/ENSG00000114251/ENSG00000141449/ENSG00000149948/ENSG00000135111/ENSG00000169071/ENSG00000162510/ENSG00000145536/ENSG00000170927/ENSG00000138771/ENSG00000101680/ENSG00000151388/ENSG00000066056/ENSG00000136574/ENSG00000184254/ENSG00000101115/ENSG00000174672/ENSG00000137203/ENSG00000184937/ENSG00000162849/ENSG00000077943/ENSG00000177508/ENSG00000036828/ENSG00000173269/ENSG00000138759/ENSG00000130635/ENSG00000136099/ENSG00000166923/ENSG00000182175/ENSG00000128052/ENSG00000089225/ENSG00000053747/ENSG00000092054/ENSG00000273706/ENSG00000103034/ENSG00000101144/ENSG00000146648/ENSG00000154099/ENSG00000188064/ENSG00000064655/ENSG00000075891/ENSG00000041982/ENSG00000121068/ENSG00000065320/ENSG00000118194/ENSG00000108379/ENSG00000197616/ENSG00000087245/ENSG00000121075/ENSG00000176678/ENSG00000074047/ENSG00000081479/ENSG00000148204/ENSG00000137573/ENSG00000159173/ENSG00000164690/ENSG00000143520
BP	GO:0035725	sodium ion transmembrane transport	134	-0.753426	-2.01974	1.8974e-15	1.39676e-13	1.0569e-13	1902	tags=41%, list=10%, signal=37%	ENSG00000132681/ENSG00000137731/ENSG00000137726/ENSG00000130529/ENSG00000129682/ENSG00000136546/ENSG00000070915/ENSG00000010379/ENSG00000100678/ENSG00000140675/ENSG00000153721/ENSG00000196876/ENSG00000136531/ENSG00000144285/ENSG00000154025/ENSG00000196557/ENSG00000183873/ENSG00000007314/ENSG00000174358/ENSG00000135750/ENSG00000172139/ENSG00000165238/ENSG00000070159/ENSG00000196632/ENSG00000074803/ENSG00000168356/ENSG00000165970/ENSG00000102452/ENSG00000155886/ENSG00000198947/ENSG00000070985/ENSG00000011083/ENSG00000162753/ENSG00000072182/ENSG00000103546/ENSG00000018625/ENSG00000089250/ENSG00000088836/ENSG00000066230/ENSG00000108684/ENSG00000163817/ENSG00000166257/ENSG00000002746/ENSG00000157103/ENSG00000118160/ENSG00000132164/ENSG00000006283/ENSG00000168447/ENSG00000138622/ENSG00000169174/ENSG00000075673/ENSG00000185313/ENSG00000115616/ENSG00000197106/ENSG00000100170
BP	GO:0007155	cell adhesion	1160	-0.52847	-1.46698	2.19672e-15	1.60241e-13	1.2125e-13	2471	tags=23%, list=13%, signal=21%	ENSG00000099250/ENSG00000134755/ENSG00000162614/ENSG00000149557/ENSG00000111537/ENSG00000079691/ENSG00000107282/ENSG00000175467/ENSG00000091972/ENSG00000154639/ENSG00000113555/ENSG00000075275/ENSG00000133661/ENSG00000183087/ENSG00000187800/ENSG00000148600/ENSG00000115457/ENSG00000072163/ENSG00000033122/ENSG00000143153/ENSG00000125726/ENSG00000197140/ENSG00000120659/ENSG00000181885/ENSG00000167123/ENSG00000118193/ENSG00000095637/ENSG00000197467/ENSG00000156886/ENSG00000135862/ENSG00000120694/ENSG00000150672/ENSG00000197646/ENSG00000185008/ENSG00000120217/ENSG00000083857/ENSG00000080573/ENSG00000169031/ENSG00000166349/ENSG00000154529/ENSG00000121594/ENSG00000123096/ENSG00000125266/ENSG00000149256/ENSG00000140682/ENSG00000197558/ENSG00000161640/ENSG00000114315/ENSG00000134121/ENSG00000112378/ENSG00000113296/ENSG00000163359/ENSG00000158683/ENSG00000145555/ENSG00000114455/ENSG00000182580/ENSG00000049130/ENSG00000006453/ENSG00000154134/ENSG00000109927/ENSG00000064309/ENSG00000139567/ENSG00000017427/ENSG00000162407/ENSG00000164050/ENSG00000135424/ENSG00000253958/ENSG00000174469/ENSG00000111199/ENSG00000163520/ENSG00000130702/ENSG00000162631/ENSG00000125845/ENSG00000069188/ENSG00000142949/ENSG00000160963/ENSG00000110799/ENSG00000167614/ENSG00000042781/ENSG00000163975/ENSG00000118257/ENSG00000134376/ENSG00000065361/ENSG00000196581/ENSG00000107518/ENSG00000066032/ENSG00000184916/ENSG00000204936/ENSG00000133401/ENSG00000096696/ENSG00000164176/ENSG00000128567/ENSG00000150760/ENSG00000150275/ENSG00000142627/ENSG00000164741/ENSG00000171914/ENSG00000215018/ENSG00000073712/ENSG00000133026/ENSG00000119508/ENSG00000156687/ENSG00000162733/ENSG00000196878/ENSG00000146555/ENSG00000046604/ENSG00000197702/ENSG00000087303/ENSG00000155719/ENSG00000144847/ENSG00000143341/ENSG00000153707/ENSG00000146839/ENSG00000150394/ENSG00000188730/ENSG00000067445/ENSG00000078098/ENSG00000198753/ENSG00000160323/ENSG00000181790/ENSG00000110076/ENSG00000106571/ENSG00000133216/ENSG00000187323/ENSG00000144061/ENSG00000164199/ENSG00000165731/ENSG00000088827/ENSG00000205221/ENSG00000154721/ENSG00000103647/ENSG00000092421/ENSG00000116147/ENSG00000142156/ENSG00000185070/ENSG00000144619/ENSG00000136235/ENSG00000143195/ENSG00000162692/ENSG00000164946/ENSG00000149571/ENSG00000189056/ENSG00000113361/ENSG00000151276/ENSG00000137834/ENSG00000046653/ENSG00000114646/ENSG00000076716/ENSG00000104332/ENSG00000108821/ENSG00000174804/ENSG00000163638/ENSG00000197410/ENSG00000090539/ENSG00000050555/ENSG00000150893/ENSG00000165323/ENSG00000186417/ENSG00000137507/ENSG00000064042/ENSG00000134853/ENSG00000144452/ENSG00000114251/ENSG00000124006/ENSG00000174059/ENSG00000115414/ENSG00000144857/ENSG00000204291/ENSG00000158258/ENSG00000145794/ENSG00000183715/ENSG00000145934/ENSG00000157927/ENSG00000170927/ENSG00000062038/ENSG00000091986/ENSG00000172752/ENSG00000130508/ENSG00000169862/ENSG00000182667/ENSG00000196091/ENSG00000119547/ENSG00000101680/ENSG00000151388/ENSG00000218336/ENSG00000164488/ENSG00000086967/ENSG00000076706/ENSG00000165124/ENSG00000104067/ENSG00000168952/ENSG00000206384/ENSG00000111799/ENSG00000165757/ENSG00000140937/ENSG00000152092/ENSG00000171877/ENSG00000187955/ENSG00000140873/ENSG00000162849/ENSG00000077943/ENSG00000085552/ENSG00000154175/ENSG00000213853/ENSG00000173269/ENSG00000120332/ENSG00000196090/ENSG00000277363/ENSG00000112769/ENSG00000130635/ENSG00000136099/ENSG00000145113/ENSG00000166923/ENSG00000128052/ENSG00000163395/ENSG00000164318/ENSG00000077522/ENSG00000103742/ENSG00000053747/ENSG00000177103/ENSG00000179242/ENSG00000163531/ENSG00000101144/ENSG00000157890/ENSG00000186340/ENSG00000092445/ENSG00000146648/ENSG00000171587/ENSG00000060656/ENSG00000086570/ENSG00000095203/ENSG00000283703/ENSG00000188064/ENSG00000181143/ENSG00000157766/ENSG00000169604/ENSG00000184144/ENSG00000136011/ENSG00000077942/ENSG00000050820/ENSG00000041982/ENSG00000137809/ENSG00000091136/ENSG00000117154/ENSG00000081277/ENSG00000154133/ENSG00000065320/ENSG00000130720/ENSG00000103855/ENSG00000087245/ENSG00000091128/ENSG00000149654/ENSG00000074047/ENSG00000165816/ENSG00000084636/ENSG00000140945/ENSG00000130707/ENSG00000137699/ENSG00000148204/ENSG00000174498/ENSG00000158786/ENSG00000058085/ENSG00000164690/ENSG00000183853/ENSG00000070886/ENSG00000143520/ENSG00000197565
BP	GO:0043269	regulation of ion transport	470	-0.608441	-1.67634	3.52727e-15	2.5498e-13	1.92938e-13	2594	tags=30%, list=13%, signal=26%	ENSG00000120049/ENSG00000183960/ENSG00000142408/ENSG00000135919/ENSG00000184261/ENSG00000138741/ENSG00000198216/ENSG00000179841/ENSG00000162877/ENSG00000111537/ENSG00000171631/ENSG00000164867/ENSG00000143153/ENSG00000108576/ENSG00000138798/ENSG00000120659/ENSG00000159164/ENSG00000103528/ENSG00000137672/ENSG00000186115/ENSG00000164082/ENSG00000157388/ENSG00000138669/ENSG00000170615/ENSG00000177301/ENSG00000137731/ENSG00000114315/ENSG00000196296/ENSG00000165995/ENSG00000137726/ENSG00000151320/ENSG00000133019/ENSG00000105464/ENSG00000109501/ENSG00000176884/ENSG00000129682/ENSG00000171385/ENSG00000145708/ENSG00000136546/ENSG00000180914/ENSG00000102001/ENSG00000164626/ENSG00000188037/ENSG00000153721/ENSG00000008735/ENSG00000026559/ENSG00000196876/ENSG00000144681/ENSG00000136531/ENSG00000124780/ENSG00000167723/ENSG00000156113/ENSG00000184304/ENSG00000001626/ENSG00000163485/ENSG00000144285/ENSG00000160460/ENSG00000130037/ENSG00000073734/ENSG00000178342/ENSG00000196557/ENSG00000133216/ENSG00000069431/ENSG00000183873/ENSG00000145362/ENSG00000184156/ENSG00000007314/ENSG00000251322/ENSG00000198626/ENSG00000100433/ENSG00000124205/ENSG00000165238/ENSG00000189056/ENSG00000092051/ENSG00000117013/ENSG00000046653/ENSG00000070159/ENSG00000198929/ENSG00000196632/ENSG00000149488/ENSG00000168356/ENSG00000153246/ENSG00000091513/ENSG00000116329/ENSG00000109047/ENSG00000165091/ENSG00000102452/ENSG00000184185/ENSG00000198947/ENSG00000078549/ENSG00000159212/ENSG00000081923/ENSG00000187486/ENSG00000070985/ENSG00000113262/ENSG00000157542/ENSG00000130226/ENSG00000058335/ENSG00000149596/ENSG00000173227/ENSG00000058404/ENSG00000018625/ENSG00000113739/ENSG00000141837/ENSG00000169213/ENSG00000151067/ENSG00000089250/ENSG00000006071/ENSG00000273079/ENSG00000188803/ENSG00000036828/ENSG00000143858/ENSG00000070808/ENSG00000108684/ENSG00000166257/ENSG00000077522/ENSG00000011347/ENSG00000002746/ENSG00000157103/ENSG00000075043/ENSG00000173805/ENSG00000115041/ENSG00000161681/ENSG00000101204/ENSG00000081248/ENSG00000169181/ENSG00000158445/ENSG00000103888/ENSG00000006283/ENSG00000175318/ENSG00000183454/ENSG00000129159/ENSG00000138622/ENSG00000154118/ENSG00000169174/ENSG00000148408/ENSG00000237515/ENSG00000185313/ENSG00000156486
BP	GO:0150063	visual system development	271	-0.662684	-1.8106	3.64237e-15	2.6095e-13	1.97455e-13	2593	tags=32%, list=13%, signal=28%	ENSG00000198719/ENSG00000198707/ENSG00000137936/ENSG00000005513/ENSG00000002745/ENSG00000166147/ENSG00000099250/ENSG00000102678/ENSG00000165821/ENSG00000102755/ENSG00000004846/ENSG00000188766/ENSG00000083857/ENSG00000140807/ENSG00000174705/ENSG00000114315/ENSG00000150625/ENSG00000064309/ENSG00000139567/ENSG00000198963/ENSG00000134245/ENSG00000069188/ENSG00000138685/ENSG00000141161/ENSG00000134376/ENSG00000151090/ENSG00000048342/ENSG00000132932/ENSG00000176887/ENSG00000117707/ENSG00000142627/ENSG00000054598/ENSG00000162337/ENSG00000134138/ENSG00000146555/ENSG00000187498/ENSG00000137474/ENSG00000106571/ENSG00000133216/ENSG00000144061/ENSG00000165731/ENSG00000104237/ENSG00000164093/ENSG00000166402/ENSG00000007062/ENSG00000174804/ENSG00000050555/ENSG00000150893/ENSG00000165323/ENSG00000134438/ENSG00000134853/ENSG00000114251/ENSG00000124006/ENSG00000143816/ENSG00000101489/ENSG00000113262/ENSG00000165633/ENSG00000130508/ENSG00000101680/ENSG00000198732/ENSG00000218336/ENSG00000184254/ENSG00000148053/ENSG00000137203/ENSG00000184937/ENSG00000151067/ENSG00000140873/ENSG00000007372/ENSG00000130635/ENSG00000128052/ENSG00000163395/ENSG00000183638/ENSG00000273706/ENSG00000157087/ENSG00000101144/ENSG00000157890/ENSG00000146648/ENSG00000171587/ENSG00000188064/ENSG00000081248/ENSG00000075891/ENSG00000006611/ENSG00000121068/ENSG00000148204/ENSG00000164690/ENSG00000278570/ENSG00000137868
BP	GO:0050804	modulation of chemical synaptic transmission	330	-0.637497	-1.7472	6.19811e-15	4.28738e-13	3.24416e-13	2117	tags=30%, list=11%, signal=27%	ENSG00000183691/ENSG00000215045/ENSG00000169684/ENSG00000164082/ENSG00000177380/ENSG00000165995/ENSG00000105464/ENSG00000079215/ENSG00000176884/ENSG00000149403/ENSG00000180914/ENSG00000162631/ENSG00000102003/ENSG00000100678/ENSG00000170579/ENSG00000198400/ENSG00000130477/ENSG00000198785/ENSG00000008735/ENSG00000079841/ENSG00000111249/ENSG00000131711/ENSG00000176406/ENSG00000144847/ENSG00000153707/ENSG00000156564/ENSG00000163485/ENSG00000181790/ENSG00000036530/ENSG00000108852/ENSG00000133216/ENSG00000061337/ENSG00000187323/ENSG00000157680/ENSG00000251322/ENSG00000116147/ENSG00000179603/ENSG00000144619/ENSG00000175344/ENSG00000185666/ENSG00000100968/ENSG00000161509/ENSG00000189056/ENSG00000092051/ENSG00000064692/ENSG00000114646/ENSG00000116544/ENSG00000144868/ENSG00000184985/ENSG00000182771/ENSG00000162374/ENSG00000102452/ENSG00000155886/ENSG00000158258/ENSG00000101489/ENSG00000169071/ENSG00000113262/ENSG00000171246/ENSG00000198010/ENSG00000131095/ENSG00000058335/ENSG00000137766/ENSG00000187672/ENSG00000173227/ENSG00000058404/ENSG00000018625/ENSG00000140937/ENSG00000148053/ENSG00000260230/ENSG00000141837/ENSG00000196639/ENSG00000155897/ENSG00000176697/ENSG00000155511/ENSG00000273079/ENSG00000163873/ENSG00000188803/ENSG00000108231/ENSG00000070808/ENSG00000164742/ENSG00000186868/ENSG00000011347/ENSG00000120907/ENSG00000157103/ENSG00000173805/ENSG00000161681/ENSG00000118160/ENSG00000184144/ENSG00000158445/ENSG00000183454/ENSG00000117971/ENSG00000124493/ENSG00000154118/ENSG00000162105/ENSG00000145920/ENSG00000148408/ENSG00000237515/ENSG00000080293
BP	GO:0061564	axon development	376	-0.630023	-1.72923	6.30915e-15	4.32689e-13	3.27406e-13	1880	tags=26%, list=10%, signal=24%	ENSG00000134121/ENSG00000147862/ENSG00000155980/ENSG00000182580/ENSG00000010319/ENSG00000154134/ENSG00000129682/ENSG00000164050/ENSG00000187122/ENSG00000130702/ENSG00000078018/ENSG00000162631/ENSG00000142949/ENSG00000130558/ENSG00000118257/ENSG00000132932/ENSG00000066032/ENSG00000198400/ENSG00000077264/ENSG00000142627/ENSG00000156687/ENSG00000131711/ENSG00000168779/ENSG00000100285/ENSG00000160460/ENSG00000198753/ENSG00000181790/ENSG00000106571/ENSG00000133216/ENSG00000006468/ENSG00000187323/ENSG00000154380/ENSG00000165731/ENSG00000182168/ENSG00000053108/ENSG00000092421/ENSG00000116147/ENSG00000185070/ENSG00000144619/ENSG00000128602/ENSG00000124205/ENSG00000189056/ENSG00000143494/ENSG00000114646/ENSG00000133083/ENSG00000106078/ENSG00000064300/ENSG00000137872/ENSG00000145147/ENSG00000114251/ENSG00000115414/ENSG00000144857/ENSG00000143355/ENSG00000171246/ENSG00000101680/ENSG00000140937/ENSG00000074181/ENSG00000148053/ENSG00000174672/ENSG00000176697/ENSG00000007372/ENSG00000104967/ENSG00000085552/ENSG00000113763/ENSG00000107731/ENSG00000108231/ENSG00000120332/ENSG00000162761/ENSG00000164742/ENSG00000184347/ENSG00000186868/ENSG00000182175/ENSG00000053747/ENSG00000177103/ENSG00000273706/ENSG00000179242/ENSG00000163531/ENSG00000101144/ENSG00000171587/ENSG00000184144/ENSG00000082684/ENSG00000075891/ENSG00000167178/ENSG00000041982/ENSG00000154133/ENSG00000072832/ENSG00000065320/ENSG00000108379/ENSG00000087245/ENSG00000074047/ENSG00000157851/ENSG00000183317/ENSG00000134569/ENSG00000058085/ENSG00000164690/ENSG00000095713/ENSG00000070886
BP	GO:0043010	camera-type eye development	233	-0.675487	-1.84104	7.10288e-15	4.82996e-13	3.65472e-13	1746	tags=27%, list=9%, signal=25%	ENSG00000150625/ENSG00000064309/ENSG00000139567/ENSG00000198963/ENSG00000134245/ENSG00000069188/ENSG00000138685/ENSG00000141161/ENSG00000134376/ENSG00000151090/ENSG00000048342/ENSG00000132932/ENSG00000176887/ENSG00000117707/ENSG00000142627/ENSG00000054598/ENSG00000162337/ENSG00000146555/ENSG00000187498/ENSG00000106571/ENSG00000133216/ENSG00000144061/ENSG00000165731/ENSG00000104237/ENSG00000164093/ENSG00000166402/ENSG00000007062/ENSG00000174804/ENSG00000050555/ENSG00000165323/ENSG00000134438/ENSG00000134853/ENSG00000114251/ENSG00000124006/ENSG00000143816/ENSG00000101489/ENSG00000113262/ENSG00000165633/ENSG00000101680/ENSG00000218336/ENSG00000184254/ENSG00000148053/ENSG00000137203/ENSG00000184937/ENSG00000151067/ENSG00000007372/ENSG00000128052/ENSG00000163395/ENSG00000183638/ENSG00000273706/ENSG00000157087/ENSG00000101144/ENSG00000157890/ENSG00000146648/ENSG00000171587/ENSG00000188064/ENSG00000081248/ENSG00000075891/ENSG00000006611/ENSG00000121068/ENSG00000148204/ENSG00000164690/ENSG00000278570/ENSG00000137868
BP	GO:0044057	regulation of system process	384	-0.625284	-1.71702	7.42505e-15	5.0066e-13	3.78838e-13	2012	tags=28%, list=10%, signal=26%	ENSG00000157388/ENSG00000145244/ENSG00000149256/ENSG00000124920/ENSG00000196296/ENSG00000165995/ENSG00000151320/ENSG00000133019/ENSG00000105464/ENSG00000050628/ENSG00000130529/ENSG00000017427/ENSG00000176884/ENSG00000116285/ENSG00000129682/ENSG00000171385/ENSG00000145708/ENSG00000111199/ENSG00000180914/ENSG00000134716/ENSG00000100678/ENSG00000170579/ENSG00000043591/ENSG00000151090/ENSG00000114923/ENSG00000096696/ENSG00000119508/ENSG00000198722/ENSG00000079841/ENSG00000136367/ENSG00000111249/ENSG00000132170/ENSG00000046604/ENSG00000176406/ENSG00000144847/ENSG00000168779/ENSG00000156113/ENSG00000163485/ENSG00000160460/ENSG00000130037/ENSG00000178342/ENSG00000196557/ENSG00000069431/ENSG00000183873/ENSG00000071282/ENSG00000145362/ENSG00000007314/ENSG00000251322/ENSG00000154721/ENSG00000103647/ENSG00000198626/ENSG00000116147/ENSG00000175344/ENSG00000124205/ENSG00000189056/ENSG00000116544/ENSG00000144868/ENSG00000198929/ENSG00000182963/ENSG00000168356/ENSG00000116329/ENSG00000112164/ENSG00000184185/ENSG00000101489/ENSG00000198947/ENSG00000006704/ENSG00000138193/ENSG00000006042/ENSG00000171246/ENSG00000198010/ENSG00000136574/ENSG00000058404/ENSG00000018625/ENSG00000196639/ENSG00000151067/ENSG00000089250/ENSG00000006071/ENSG00000177508/ENSG00000273079/ENSG00000188803/ENSG00000141052/ENSG00000036828/ENSG00000213853/ENSG00000108684/ENSG00000166257/ENSG00000089225/ENSG00000120907/ENSG00000092054/ENSG00000157087/ENSG00000143921/ENSG00000161681/ENSG00000118160/ENSG00000081248/ENSG00000006283/ENSG00000166573/ENSG00000183454/ENSG00000117971/ENSG00000121068/ENSG00000118194/ENSG00000138622/ENSG00000197616/ENSG00000087245/ENSG00000137869/ENSG00000237515/ENSG00000185313/ENSG00000067842/ENSG00000159173
BP	GO:0016043	cellular component organization	5192	-0.441155	-1.23111	1.17782e-14	7.81059e-13	5.9101e-13	2289	tags=14%, list=12%, signal=17%	ENSG00000183087/ENSG00000054356/ENSG00000178222/ENSG00000148600/ENSG00000072163/ENSG00000033122/ENSG00000143153/ENSG00000186642/ENSG00000175643/ENSG00000137941/ENSG00000172361/ENSG00000106976/ENSG00000166451/ENSG00000169330/ENSG00000138798/ENSG00000104728/ENSG00000135549/ENSG00000133121/ENSG00000196584/ENSG00000206625/ENSG00000160145/ENSG00000181885/ENSG00000102241/ENSG00000121742/ENSG00000154839/ENSG00000150764/ENSG00000197275/ENSG00000171502/ENSG00000177692/ENSG00000159164/ENSG00000155974/ENSG00000103528/ENSG00000198720/ENSG00000197046/ENSG00000254709/ENSG00000136960/ENSG00000162643/ENSG00000171368/ENSG00000197181/ENSG00000081052/ENSG00000036448/ENSG00000152939/ENSG00000119922/ENSG00000115266/ENSG00000118193/ENSG00000225614/ENSG00000095637/ENSG00000197467/ENSG00000112742/ENSG00000101004/ENSG00000170955/ENSG00000090889/ENSG00000128641/ENSG00000133101/ENSG00000183691/ENSG00000101003/ENSG00000087237/ENSG00000130545/ENSG00000182107/ENSG00000135862/ENSG00000152527/ENSG00000165730/ENSG00000249961/ENSG00000180574/ENSG00000006747/ENSG00000139351/ENSG00000249931/ENSG00000177432/ENSG00000185008/ENSG00000171320/ENSG00000149115/ENSG00000131153/ENSG00000083857/ENSG00000163697/ENSG00000080573/ENSG00000207507/ENSG00000169031/ENSG00000196169/ENSG00000164796/ENSG00000166349/ENSG00000163808/ENSG00000166866/ENSG00000134531/ENSG00000139734/ENSG00000177380/ENSG00000125266/ENSG00000169679/ENSG00000170615/ENSG00000186472/ENSG00000149256/ENSG00000105948/ENSG00000005471/ENSG00000124920/ENSG00000158747/ENSG00000155875/ENSG00000177301/ENSG00000124785/ENSG00000211935/ENSG00000122952/ENSG00000260903/ENSG00000120756/ENSG00000271447/ENSG00000056736/ENSG00000174705/ENSG00000126709/ENSG00000188626/ENSG00000153140/ENSG00000124429/ENSG00000122728/ENSG00000114315/ENSG00000128833/ENSG00000138182/ENSG00000134121/ENSG00000188282/ENSG00000183963/ENSG00000196296/ENSG00000163535/ENSG00000165995/ENSG00000160867/ENSG00000124507/ENSG00000174371/ENSG00000151320/ENSG00000137877/ENSG00000171595/ENSG00000169258/ENSG00000138180/ENSG00000136982/ENSG00000167100/ENSG00000112378/ENSG00000147862/ENSG00000211964/ENSG00000162745/ENSG00000155530/ENSG00000183775/ENSG00000145555/ENSG00000121236/ENSG00000164675/ENSG00000197594/ENSG00000093009/ENSG00000155980/ENSG00000160207/ENSG00000182580/ENSG00000135338/ENSG00000205413/ENSG00000099953/ENSG00000177238/ENSG00000010319/ENSG00000134247/ENSG00000187608/ENSG00000006453/ENSG00000154134/ENSG00000176771/ENSG00000129038/ENSG00000128482/ENSG00000150625/ENSG00000159625/ENSG00000105613/ENSG00000135116/ENSG00000122786/ENSG00000130529/ENSG00000139567/ENSG00000017427/ENSG00000114993/ENSG00000166510/ENSG00000103044/ENSG00000176884/ENSG00000109819/ENSG00000164066/ENSG00000129682/ENSG00000171385/ENSG00000088899/ENSG00000205683/ENSG00000122966/ENSG00000170390/ENSG00000151640/ENSG00000211892/ENSG00000171992/ENSG00000144712/ENSG00000140009/ENSG00000088280/ENSG00000070915/ENSG00000117724/ENSG00000160284/ENSG00000164050/ENSG00000018408/ENSG00000109099/ENSG00000187045/ENSG00000166323/ENSG00000253958/ENSG00000153531/ENSG00000174469/ENSG00000111199/ENSG00000187122/ENSG00000178460/ENSG00000163520/ENSG00000180914/ENSG00000130702/ENSG00000078018/ENSG00000085999/ENSG00000138778/ENSG00000071909/ENSG00000100206/ENSG00000162631/ENSG00000172426/ENSG00000071539/ENSG00000125845/ENSG00000069188/ENSG00000211965/ENSG00000102003/ENSG00000142949/ENSG00000100095/ENSG00000115112/ENSG00000167614/ENSG00000145103/ENSG00000126787/ENSG00000139926/ENSG00000161082/ENSG00000163975/ENSG00000101049/ENSG00000100678/ENSG00000130558/ENSG00000077327/ENSG00000204248/ENSG00000118257/ENSG00000127412/ENSG00000134376/ENSG00000163431/ENSG00000103723/ENSG00000048342/ENSG00000115183/ENSG00000172403/ENSG00000132932/ENSG00000066032/ENSG00000198400/ENSG00000140795/ENSG00000204936/ENSG00000096696/ENSG00000092621/ENSG00000128567/ENSG00000102383/ENSG00000132613/ENSG00000221955/ENSG00000105792/ENSG00000196218/ENSG00000188343/ENSG00000034239/ENSG00000276775/ENSG00000117707/ENSG00000150760/ENSG00000187391/ENSG00000184368/ENSG00000130477/ENSG00000077264/ENSG00000198785/ENSG00000142627/ENSG00000131941/ENSG00000136002/ENSG00000091536/ENSG00000008735/ENSG00000026559/ENSG00000164741/ENSG00000163092/ENSG00000131037/ENSG00000054598/ENSG00000085276/ENSG00000162337/ENSG00000171914/ENSG00000144724/ENSG00000163995/ENSG00000109686/ENSG00000215018/ENSG00000189157/ENSG00000166833/ENSG00000073712/ENSG00000085741/ENSG00000133026/ENSG00000167216/ENSG00000114487/ENSG00000188157/ENSG00000178184/ENSG00000156687/ENSG00000162733/ENSG00000169083/ENSG00000198722/ENSG00000079841/ENSG00000148143/ENSG00000111249/ENSG00000196878/ENSG00000131711/ENSG00000173369/ENSG00000146555/ENSG00000132170/ENSG00000046604/ENSG00000197702/ENSG00000109265/ENSG00000087303/ENSG00000185585/ENSG00000176406/ENSG00000175920/ENSG00000143341/ENSG00000187498/ENSG00000168779/ENSG00000137474/ENSG00000154556/ENSG00000153707/ENSG00000156564/ENSG00000156113/ENSG00000187775/ENSG00000184304/ENSG00000150394/ENSG00000214548/ENSG00000100285/ENSG00000102024/ENSG00000160460/ENSG00000078098/ENSG00000095627/ENSG00000174233/ENSG00000121101/ENSG00000198753/ENSG00000160323/ENSG00000135480/ENSG00000130037/ENSG00000068615/ENSG00000181790/ENSG00000168502/ENSG00000185483/ENSG00000003137/ENSG00000110076/ENSG00000106571/ENSG00000116183/ENSG00000186862/ENSG00000088756/ENSG00000178342/ENSG00000186081/ENSG00000198838/ENSG00000108852/ENSG00000133216/ENSG00000061337/ENSG00000264229/ENSG00000073146/ENSG00000006468/ENSG00000095777/ENSG00000011465/ENSG00000147642/ENSG00000137693/ENSG00000124721/ENSG00000146205/ENSG00000187323/ENSG00000114757/ENSG00000177182/ENSG00000154380/ENSG00000091622/ENSG00000116141/ENSG00000144061/ENSG00000164199/ENSG00000200795/ENSG00000165731/ENSG00000145362/ENSG00000142279/ENSG00000162669/ENSG00000132561/ENSG00000170091/ENSG00000205221/ENSG00000160282/ENSG00000251322/ENSG00000170421/ENSG00000050767/ENSG00000118898/ENSG00000109805/ENSG00000103647/ENSG00000182168/ENSG00000053108/ENSG00000092421/ENSG00000116147/ENSG00000102996/ENSG00000141198/ENSG00000202538/ENSG00000141519/ENSG00000185070/ENSG00000107821/ENSG00000144619/ENSG00000046889/ENSG00000183856/ENSG00000104237/ENSG00000175344/ENSG00000078900/ENSG00000164692/ENSG00000100065/ENSG00000155816/ENSG00000172867/ENSG00000171772/ENSG00000128602/ENSG00000104313/ENSG00000124205/ENSG00000173894/ENSG00000163072/ENSG00000149571/ENSG00000100968/ENSG00000142609/ENSG00000140832/ENSG00000088340/ENSG00000047936/ENSG00000189056/ENSG00000168079/ENSG00000166402/ENSG00000143494/ENSG00000183914/ENSG00000064692/ENSG00000146216/ENSG00000206579/ENSG00000166206/ENSG00000113361/ENSG00000173809/ENSG00000151276/ENSG00000137834/ENSG00000046653/ENSG00000135931/ENSG00000114646/ENSG00000076716/ENSG00000104332/ENSG00000108821/ENSG00000272636/ENSG00000155761/ENSG00000140057/ENSG00000174804/ENSG00000116544/ENSG00000144868/ENSG00000099954/ENSG00000198929/ENSG00000182963/ENSG00000196632/ENSG00000141391/ENSG00000163638/ENSG00000133083/ENSG00000074803/ENSG00000118322/ENSG00000135835/ENSG00000166415/ENSG00000077935/ENSG00000105976/ENSG00000146038/ENSG00000165323/ENSG00000186417/ENSG00000106078/ENSG00000064300/ENSG00000091513/ENSG00000137872/ENSG00000116329/ENSG00000170442/ENSG00000145147/ENSG00000064042/ENSG00000134853/ENSG00000187079/ENSG00000152767/ENSG00000102038/ENSG00000120645/ENSG00000144452/ENSG00000147799/ENSG00000162374/ENSG00000260220/ENSG00000114251/ENSG00000124006/ENSG00000114790/ENSG00000083067/ENSG00000131044/ENSG00000174059/ENSG00000149948/ENSG00000144488/ENSG00000184185/ENSG00000115414/ENSG00000163362/ENSG00000189182/ENSG00000197748/ENSG00000144857/ENSG00000039139/ENSG00000204291/ENSG00000158258/ENSG00000101489/ENSG00000112280/ENSG00000198947/ENSG00000145794/ENSG00000169071/ENSG00000095587/ENSG00000138193/ENSG00000081923/ENSG00000145934/ENSG00000143355/ENSG00000180113/ENSG00000162510/ENSG00000113657/ENSG00000145536/ENSG00000171246/ENSG00000170927/ENSG00000133454/ENSG00000122367/ENSG00000061455/ENSG00000164061/ENSG00000019144/ENSG00000107186/ENSG00000102385/ENSG00000131095/ENSG00000091986/ENSG00000172752/ENSG00000138771/ENSG00000130508/ENSG00000169126/ENSG00000169862/ENSG00000058335/ENSG00000137766/ENSG00000065609/ENSG00000119547/ENSG00000101680/ENSG00000134871/ENSG00000198732/ENSG00000173898/ENSG00000187672/ENSG00000151388/ENSG00000218336/ENSG00000066056/ENSG00000169436/ENSG00000110436/ENSG00000165124/ENSG00000156218/ENSG00000104067/ENSG00000135638/ENSG00000168952/ENSG00000206384/ENSG00000104722/ENSG00000121440/ENSG00000111799/ENSG00000153012/ENSG00000058404/ENSG00000184254/ENSG00000084674/ENSG00000125337/ENSG00000140937/ENSG00000134874/ENSG00000158270/ENSG00000063660/ENSG00000074181/ENSG00000170703/ENSG00000134775/ENSG00000171877/ENSG00000148053/ENSG00000187955/ENSG00000174672/ENSG00000103175/ENSG00000260230/ENSG00000196739/ENSG00000184937/ENSG00000155897/ENSG00000176697/ENSG00000169213/ENSG00000140873/ENSG00000153292/ENSG00000143375/ENSG00000204099/ENSG00000066735/ENSG00000114019/ENSG00000115884/ENSG00000006071/ENSG00000117245/ENSG00000107130/ENSG00000112379/ENSG00000007372/ENSG00000167306/ENSG00000137821/ENSG00000077943/ENSG00000104967/ENSG00000177508/ENSG00000162409/ENSG00000085552/ENSG00000199568/ENSG00000124092/ENSG00000140538/ENSG00000214814/ENSG00000164362/ENSG00000113763/ENSG00000154175/ENSG00000273079/ENSG00000152670/ENSG00000188803/ENSG00000141052/ENSG00000158125/ENSG00000107731/ENSG00000111344/ENSG00000088367/ENSG00000155066/ENSG00000108231/ENSG00000213853/ENSG00000143858/ENSG00000070808/ENSG00000145506/ENSG00000119283/ENSG00000120332/ENSG00000128591/ENSG00000151892/ENSG00000249715/ENSG00000277363/ENSG00000162761/ENSG00000130635/ENSG00000139219/ENSG00000128849/ENSG00000136099/ENSG00000164742/ENSG00000087116/ENSG00000136848/ENSG00000184347/ENSG00000186868/ENSG00000027644/ENSG00000163075/ENSG00000108684/ENSG00000166923/ENSG00000182175/ENSG00000128052/ENSG00000138162/ENSG00000197496/ENSG00000089225/ENSG00000163395/ENSG00000198691/ENSG00000103021/ENSG00000164318/ENSG00000077522/ENSG00000153930/ENSG00000011347/ENSG00000178031/ENSG00000188153/ENSG00000002746/ENSG00000197859/ENSG00000053747/ENSG00000177103/ENSG00000133392/ENSG00000092054/ENSG00000183638/ENSG00000273706/ENSG00000172987/ENSG00000157103/ENSG00000204175/ENSG00000173546/ENSG00000103034/ENSG00000089101/ENSG00000087495/ENSG00000179242/ENSG00000138316/ENSG00000163531/ENSG00000143921/ENSG00000173805/ENSG00000101144/ENSG00000186340/ENSG00000146648/ENSG00000270641/ENSG00000171587/ENSG00000171094/ENSG00000161681/ENSG00000095203/ENSG00000154099/ENSG00000118160/ENSG00000159450/ENSG00000188064/ENSG00000158220/ENSG00000111783/ENSG00000169604/ENSG00000101076/ENSG00000081248/ENSG00000169181/ENSG00000184144/ENSG00000049540/ENSG00000101670/ENSG00000011332/ENSG00000082684/ENSG00000158445/ENSG00000064655/ENSG00000077942/ENSG00000075891/ENSG00000167178/ENSG00000050820/ENSG00000041982/ENSG00000159217/ENSG00000091136/ENSG00000116254/ENSG00000105357/ENSG00000133863/ENSG00000175318/ENSG00000221676/ENSG00000006611/ENSG00000171811/ENSG00000117154/ENSG00000129159/ENSG00000081277/ENSG00000166596/ENSG00000136378/ENSG00000154133/ENSG00000072832/ENSG00000197893/ENSG00000255346/ENSG00000065320/ENSG00000118194/ENSG00000108379/ENSG00000181378/ENSG00000070729/ENSG00000162105/ENSG00000197616/ENSG00000124140/ENSG00000087245/ENSG00000091128/ENSG00000157423/ENSG00000169174/ENSG00000138131/ENSG00000130294/ENSG00000156959/ENSG00000134160/ENSG00000066248/ENSG00000149654/ENSG00000200156/ENSG00000007174/ENSG00000140557/ENSG00000074047/ENSG00000157851/ENSG00000154783/ENSG00000084636/ENSG00000183317/ENSG00000187720/ENSG00000140945/ENSG00000269113/ENSG00000081479/ENSG00000170324/ENSG00000166106/ENSG00000142611/ENSG00000131620/ENSG00000111218/ENSG00000134569/ENSG00000134917/ENSG00000058085/ENSG00000137573/ENSG00000164690/ENSG00000156486/ENSG00000066629/ENSG00000095713/ENSG00000115155/ENSG00000183853/ENSG00000174527/ENSG00000080293/ENSG00000070886/ENSG00000127472/ENSG00000197565/ENSG00000206585
BP	GO:0008150	biological_process	13263	-0.413368	-1.15393	1.46946e-14	9.66472e-13	7.31307e-13	2155	tags=12%, list=11%, signal=33%	ENSG00000119922/ENSG00000185100/ENSG00000188766/ENSG00000112414/ENSG00000137672/ENSG00000252906/ENSG00000115266/ENSG00000002726/ENSG00000196417/ENSG00000118193/ENSG00000225614/ENSG00000095637/ENSG00000197467/ENSG00000178773/ENSG00000112742/ENSG00000101004/ENSG00000170955/ENSG00000090889/ENSG00000156886/ENSG00000099994/ENSG00000128641/ENSG00000137959/ENSG00000116661/ENSG00000225091/ENSG00000133101/ENSG00000240505/ENSG00000125869/ENSG00000211799/ENSG00000183691/ENSG00000101003/ENSG00000111254/ENSG00000003249/ENSG00000135069/ENSG00000086717/ENSG00000087237/ENSG00000130545/ENSG00000182107/ENSG00000215045/ENSG00000177303/ENSG00000117595/ENSG00000135862/ENSG00000115423/ENSG00000152527/ENSG00000165730/ENSG00000172995/ENSG00000249961/ENSG00000144648/ENSG00000180574/ENSG00000211804/ENSG00000006747/ENSG00000139351/ENSG00000249931/ENSG00000143199/ENSG00000160336/ENSG00000133739/ENSG00000255569/ENSG00000162383/ENSG00000185875/ENSG00000177432/ENSG00000121690/ENSG00000120694/ENSG00000274752/ENSG00000000003/ENSG00000150672/ENSG00000145911/ENSG00000197646/ENSG00000200087/ENSG00000186115/ENSG00000134769/ENSG00000117834/ENSG00000174137/ENSG00000240563/ENSG00000062370/ENSG00000185008/ENSG00000211818/ENSG00000171320/ENSG00000144645/ENSG00000120217/ENSG00000258405/ENSG00000117266/ENSG00000149115/ENSG00000169684/ENSG00000174473/ENSG00000176890/ENSG00000131153/ENSG00000188130/ENSG00000134532/ENSG00000083857/ENSG00000164082/ENSG00000163697/ENSG00000166897/ENSG00000080573/ENSG00000196391/ENSG00000207507/ENSG00000157388/ENSG00000169031/ENSG00000135314/ENSG00000140807/ENSG00000196169/ENSG00000164796/ENSG00000166349/ENSG00000154529/ENSG00000176222/ENSG00000176495/ENSG00000153093/ENSG00000111206/ENSG00000130812/ENSG00000138669/ENSG00000163808/ENSG00000166866/ENSG00000134531/ENSG00000139734/ENSG00000055732/ENSG00000177380/ENSG00000007350/ENSG00000121594/ENSG00000123096/ENSG00000145244/ENSG00000168679/ENSG00000207445/ENSG00000174945/ENSG00000174307/ENSG00000168772/ENSG00000125266/ENSG00000169679/ENSG00000214140/ENSG00000132530/ENSG00000177283/ENSG00000170615/ENSG00000106018/ENSG00000186472/ENSG00000120875/ENSG00000166126/ENSG00000149256/ENSG00000105948/ENSG00000154258/ENSG00000005471/ENSG00000117411/ENSG00000140682/ENSG00000124920/ENSG00000002587/ENSG00000197558/ENSG00000158747/ENSG00000155875/ENSG00000177301/ENSG00000160321/ENSG00000124785/ENSG00000105472/ENSG00000211935/ENSG00000155367/ENSG00000130413/ENSG00000122952/ENSG00000260903/ENSG00000120756/ENSG00000176641/ENSG00000271447/ENSG00000056736/ENSG00000174705/ENSG00000164683/ENSG00000126709/ENSG00000125462/ENSG00000164283/ENSG00000182890/ENSG00000188626/ENSG00000132681/ENSG00000263155/ENSG00000153140/ENSG00000211651/ENSG00000249784/ENSG00000124429/ENSG00000122728/ENSG00000162512/ENSG00000154240/ENSG00000137731/ENSG00000183347/ENSG00000161640/ENSG00000114315/ENSG00000128833/ENSG00000158966/ENSG00000138182/ENSG00000103852/ENSG00000134121/ENSG00000234465/ENSG00000188282/ENSG00000198796/ENSG00000103740/ENSG00000183963/ENSG00000196296/ENSG00000075391/ENSG00000188958/ENSG00000137628/ENSG00000163535/ENSG00000165995/ENSG00000137962/ENSG00000154856/ENSG00000160867/ENSG00000103534/ENSG00000124507/ENSG00000166743/ENSG00000137726/ENSG00000174371/ENSG00000151320/ENSG00000188981/ENSG00000116774/ENSG00000163898/ENSG00000137877/ENSG00000136895/ENSG00000171595/ENSG00000169258/ENSG00000165810/ENSG00000203326/ENSG00000138180/ENSG00000136982/ENSG00000143845/ENSG00000114805/ENSG00000167100/ENSG00000112378/ENSG00000113296/ENSG00000102934/ENSG00000163359/ENSG00000147862/ENSG00000175894/ENSG00000158683/ENSG00000211964/ENSG00000178053/ENSG00000025423/ENSG00000162745/ENSG00000154040/ENSG00000155530/ENSG00000183775/ENSG00000133019/ENSG00000168528/ENSG00000145555/ENSG00000121236/ENSG00000105464/ENSG00000135540/ENSG00000164675/ENSG00000183844/ENSG00000197594/ENSG00000093009/ENSG00000079215/ENSG00000155980/ENSG00000114455/ENSG00000160207/ENSG00000182580/ENSG00000174514/ENSG00000184492/ENSG00000135338/ENSG00000203780/ENSG00000139835/ENSG00000205413/ENSG00000182612/ENSG00000165409/ENSG00000065328/ENSG00000187980/ENSG00000099953/ENSG00000172264/ENSG00000177238/ENSG00000049130/ENSG00000124743/ENSG00000198342/ENSG00000260314/ENSG00000010319/ENSG00000134247/ENSG00000207344/ENSG00000187608/ENSG00000006453/ENSG00000100336/ENSG00000157601/ENSG00000154134/ENSG00000196263/ENSG00000176771/ENSG00000124191/ENSG00000109927/ENSG00000064199/ENSG00000063438/ENSG00000129038/ENSG00000089048/ENSG00000128482/ENSG00000150625/ENSG00000110169/ENSG00000159625/ENSG00000254126/ENSG00000105613/ENSG00000064309/ENSG00000135116/ENSG00000109501/ENSG00000164070/ENSG00000167554/ENSG00000122786/ENSG00000050628/ENSG00000171680/ENSG00000130529/ENSG00000139567/ENSG00000105928/ENSG00000017427/ENSG00000136237/ENSG00000198963/ENSG00000114993/ENSG00000166510/ENSG00000115290/ENSG00000164045/ENSG00000103044/ENSG00000176884/ENSG00000164904/ENSG00000142494/ENSG00000162407/ENSG00000206172/ENSG00000116285/ENSG00000126217/ENSG00000140323/ENSG00000109819/ENSG00000164066/ENSG00000129682/ENSG00000111335/ENSG00000188611/ENSG00000117791/ENSG00000184545/ENSG00000200792/ENSG00000185250/ENSG00000113389/ENSG00000089127/ENSG00000171385/ENSG00000172000/ENSG00000166123/ENSG00000180934/ENSG00000100154/ENSG00000088899/ENSG00000214711/ENSG00000101187/ENSG00000205683/ENSG00000132837/ENSG00000122966/ENSG00000003096/ENSG00000170390/ENSG00000151640/ENSG00000145708/ENSG00000211892/ENSG00000149131/ENSG00000170153/ENSG00000137727/ENSG00000162545/ENSG00000149403/ENSG00000171992/ENSG00000136546/ENSG00000186281/ENSG00000152580/ENSG00000144712/ENSG00000140009/ENSG00000088280/ENSG00000253293/ENSG00000070915/ENSG00000117724/ENSG00000119917/ENSG00000252947/ENSG00000134245/ENSG00000196460/ENSG00000131400/ENSG00000160284/ENSG00000166922/ENSG00000187510/ENSG00000164050/ENSG00000018408/ENSG00000109099/ENSG00000207067/ENSG00000187045/ENSG00000135424/ENSG00000208772/ENSG00000166323/ENSG00000178445/ENSG00000207008/ENSG00000253958/ENSG00000153531/ENSG00000164976/ENSG00000183579/ENSG00000174469/ENSG00000201998/ENSG00000200959/ENSG00000072571/ENSG00000143248/ENSG00000111199/ENSG00000136449/ENSG00000108950/ENSG00000152932/ENSG00000187122/ENSG00000104499/ENSG00000080166/ENSG00000178460/ENSG00000163520/ENSG00000180914/ENSG00000130702/ENSG00000123094/ENSG00000105997/ENSG00000149328/ENSG00000078018/ENSG00000237988/ENSG00000164509/ENSG00000085999/ENSG00000170959/ENSG00000129173/ENSG00000124615/ENSG00000138778/ENSG00000206634/ENSG00000071909/ENSG00000187583/ENSG00000100206/ENSG00000162631/ENSG00000024526/ENSG00000172426/ENSG00000071539/ENSG00000152128/ENSG00000125845/ENSG00000069188/ENSG00000102001/ENSG00000211965/ENSG00000087258/ENSG00000102003/ENSG00000204179/ENSG00000214357/ENSG00000142949/ENSG00000100095/ENSG00000188818/ENSG00000138685/ENSG00000160963/ENSG00000123095/ENSG00000198795/ENSG00000115112/ENSG00000010379/ENSG00000110799/ENSG00000167614/ENSG00000090530/ENSG00000145103/ENSG00000158296/ENSG00000164078/ENSG00000126787/ENSG00000174348/ENSG00000188779/ENSG00000042781/ENSG00000139926/ENSG00000158560/ENSG00000161082/ENSG00000134716/ENSG00000103599/ENSG00000201388/ENSG00000163975/ENSG00000167634/ENSG00000101049/ENSG00000196335/ENSG00000100678/ENSG00000172901/ENSG00000228198/ENSG00000130558/ENSG00000198046/ENSG00000140675/ENSG00000214944/ENSG00000141161/ENSG00000077327/ENSG00000207493/ENSG00000147604/ENSG00000164626/ENSG00000204248/ENSG00000137831/ENSG00000170579/ENSG00000168546/ENSG00000138315/ENSG00000118257/ENSG00000127412/ENSG00000134376/ENSG00000207233/ENSG00000184979/ENSG00000170412/ENSG00000203943/ENSG00000144642/ENSG00000108387/ENSG00000137965/ENSG00000197935/ENSG00000089723/ENSG00000091656/ENSG00000065361/ENSG00000043591/ENSG00000134326/ENSG00000163637/ENSG00000196581/ENSG00000181585/ENSG00000130158/ENSG00000151090/ENSG00000185745/ENSG00000036565/ENSG00000107518/ENSG00000205978/ENSG00000114923/ENSG00000103316/ENSG00000163431/ENSG00000145217/ENSG00000103723/ENSG00000048342/ENSG00000207088/ENSG00000064787/ENSG00000149054/ENSG00000115183/ENSG00000129204/ENSG00000172403/ENSG00000181322/ENSG00000130035/ENSG00000132932/ENSG00000105559/ENSG00000167971/ENSG00000066032/ENSG00000147689/ENSG00000240382/ENSG00000198400/ENSG00000184916/ENSG00000166105/ENSG00000140795/ENSG00000166033/ENSG00000176887/ENSG00000241294/ENSG00000204936/ENSG00000133401/ENSG00000167191/ENSG00000096696/ENSG00000164176/ENSG00000233101/ENSG00000153165/ENSG00000092621/ENSG00000099957/ENSG00000188536/ENSG00000177294/ENSG00000168386/ENSG00000128567/ENSG00000102383/ENSG00000132613/ENSG00000158113/ENSG00000221955/ENSG00000166394/ENSG00000105792/ENSG00000239039/ENSG00000196218/ENSG00000188343/ENSG00000188037/ENSG00000034239/ENSG00000196353/ENSG00000276775/ENSG00000117707/ENSG00000177398/ENSG00000204740/ENSG00000147082/ENSG00000150760/ENSG00000187391/ENSG00000184368/ENSG00000130477/ENSG00000153721/ENSG00000077264/ENSG00000150275/ENSG00000163827/ENSG00000198785/ENSG00000077616/ENSG00000179954/ENSG00000170485/ENSG00000142627/ENSG00000131941/ENSG00000113231/ENSG00000130561/ENSG00000136002/ENSG00000091536/ENSG00000008735/ENSG00000026559/ENSG00000091428/ENSG00000164741/ENSG00000163092/ENSG00000131037/ENSG00000156467/ENSG00000196876/ENSG00000054598/ENSG00000085276/ENSG00000162337/ENSG00000138646/ENSG00000007384/ENSG00000125355/ENSG00000171914/ENSG00000208892/ENSG00000125618/ENSG00000166819/ENSG00000078081/ENSG00000144724/ENSG00000163995/ENSG00000127329/ENSG00000088305/ENSG00000109686/ENSG00000152953/ENSG00000147488/ENSG00000165868/ENSG00000138395/ENSG00000215018/ENSG00000110092/ENSG00000124302/ENSG00000138769/ENSG00000154316/ENSG00000120903/ENSG00000189157/ENSG00000166833/ENSG00000183496/ENSG00000079931/ENSG00000073712/ENSG00000140534/ENSG00000212588/ENSG00000173320/ENSG00000085741/ENSG00000133026/ENSG00000119508/ENSG00000134138/ENSG00000144681/ENSG00000167216/ENSG00000183421/ENSG00000114487/ENSG00000178662/ENSG00000188157/ENSG00000178184/ENSG00000131459/ENSG00000156687/ENSG00000100320/ENSG00000157368/ENSG00000162733/ENSG00000205838/ENSG00000136010/ENSG00000039560/ENSG00000169083/ENSG00000198722/ENSG00000088881/ENSG00000111816/ENSG00000079841/ENSG00000136367/ENSG00000206557/ENSG00000085831/ENSG00000016391/ENSG00000137571/ENSG00000148143/ENSG00000089169/ENSG00000111249/ENSG00000138792/ENSG00000127863/ENSG00000196878/ENSG00000131711/ENSG00000173369/ENSG00000177675/ENSG00000146555/ENSG00000132170/ENSG00000171729/ENSG00000046604/ENSG00000197702/ENSG00000136531/ENSG00000228526/ENSG00000164175/ENSG00000109265/ENSG00000201643/ENSG00000087303/ENSG00000185585/ENSG00000176406/ENSG00000162931/ENSG00000124780/ENSG00000198870/ENSG00000155719/ENSG00000167723/ENSG00000186326/ENSG00000144847/ENSG00000175920/ENSG00000143341/ENSG00000121753/ENSG00000112320/ENSG00000250305/ENSG00000187498/ENSG00000137819/ENSG00000141448/ENSG00000168779/ENSG00000144852/ENSG00000187950/ENSG00000137474/ENSG00000109339/ENSG00000079102/ENSG00000167588/ENSG00000172348/ENSG00000154556/ENSG00000153707/ENSG00000141431/ENSG00000146839/ENSG00000156564/ENSG00000153902/ENSG00000174844/ENSG00000156113/ENSG00000187775/ENSG00000184304/ENSG00000150394/ENSG00000001626/ENSG00000214548/ENSG00000163485/ENSG00000196935/ENSG00000113645/ENSG00000188730/ENSG00000100285/ENSG00000151468/ENSG00000144285/ENSG00000102024/ENSG00000067445/ENSG00000160460/ENSG00000078098/ENSG00000095627/ENSG00000101333/ENSG00000174233/ENSG00000121101/ENSG00000198753/ENSG00000160323/ENSG00000067177/ENSG00000241484/ENSG00000135480/ENSG00000130037/ENSG00000068615/ENSG00000181790/ENSG00000168502/ENSG00000055957/ENSG00000185483/ENSG00000003137/ENSG00000110076/ENSG00000106571/ENSG00000073734/ENSG00000175899/ENSG00000116183/ENSG00000111331/ENSG00000186862/ENSG00000134253/ENSG00000115556/ENSG00000088756/ENSG00000186715/ENSG00000178342/ENSG00000197653/ENSG00000154025/ENSG00000186081/ENSG00000074410/ENSG00000214575/ENSG00000156194/ENSG00000198838/ENSG00000036530/ENSG00000108852/ENSG00000196557/ENSG00000243290/ENSG00000166813/ENSG00000133216/ENSG00000069431/ENSG00000186564/ENSG00000061337/ENSG00000122012/ENSG00000264229/ENSG00000073146/ENSG00000082126/ENSG00000006468/ENSG00000131773/ENSG00000095777/ENSG00000011465/ENSG00000183873/ENSG00000147642/ENSG00000071282/ENSG00000137693/ENSG00000130649/ENSG00000185046/ENSG00000124721/ENSG00000146205/ENSG00000111077/ENSG00000187323/ENSG00000072195/ENSG00000114757/ENSG00000157680/ENSG00000177182/ENSG00000173077/ENSG00000154380/ENSG00000091622/ENSG00000156463/ENSG00000091137/ENSG00000116141/ENSG00000177640/ENSG00000144061/ENSG00000164199/ENSG00000112812/ENSG00000019186/ENSG00000144406/ENSG00000134508/ENSG00000186188/ENSG00000200795/ENSG00000165731/ENSG00000145362/ENSG00000115705/ENSG00000084453/ENSG00000089472/ENSG00000142279/ENSG00000135903/ENSG00000162669/ENSG00000100276/ENSG00000170500/ENSG00000132561/ENSG00000170091/ENSG00000088827/ENSG00000154914/ENSG00000165695/ENSG00000205221/ENSG00000160282/ENSG00000184156/ENSG00000007314/ENSG00000185842/ENSG00000147697/ENSG00000068078/ENSG00000232040/ENSG00000251322/ENSG00000170421/ENSG00000050767/ENSG00000222489/ENSG00000118898/ENSG00000075643/ENSG00000174358/ENSG00000214694/ENSG00000109805/ENSG00000185274/ENSG00000154721/ENSG00000103647/ENSG00000182168/ENSG00000053108/ENSG00000198626/ENSG00000092421/ENSG00000116147/ENSG00000102996/ENSG00000141198/ENSG00000179603/ENSG00000182326/ENSG00000142156/ENSG00000202538/ENSG00000141519/ENSG00000185070/ENSG00000121743/ENSG00000107821/ENSG00000144619/ENSG00000136235/ENSG00000046889/ENSG00000143195/ENSG00000183856/ENSG00000080031/ENSG00000100433/ENSG00000167693/ENSG00000104237/ENSG00000175344/ENSG00000078900/ENSG00000135750/ENSG00000164692/ENSG00000100065/ENSG00000172139/ENSG00000162426/ENSG00000155816/ENSG00000164093/ENSG00000164684/ENSG00000151632/ENSG00000162692/ENSG00000164855/ENSG00000172867/ENSG00000183117/ENSG00000164946/ENSG00000185666/ENSG00000171772/ENSG00000144057/ENSG00000203697/ENSG00000121380/ENSG00000128602/ENSG00000104313/ENSG00000166676/ENSG00000124205/ENSG00000173894/ENSG00000163072/ENSG00000143603/ENSG00000149571/ENSG00000100968/ENSG00000142609/ENSG00000108018/ENSG00000161509/ENSG00000164619/ENSG00000198185/ENSG00000185551/ENSG00000165125/ENSG00000153558/ENSG00000140832/ENSG00000088340/ENSG00000164099/ENSG00000165238/ENSG00000047936/ENSG00000189056/ENSG00000168079/ENSG00000050165/ENSG00000197168/ENSG00000173838/ENSG00000092051/ENSG00000146005/ENSG00000166402/ENSG00000143494/ENSG00000183914/ENSG00000212283/ENSG00000064692/ENSG00000007062/ENSG00000146216/ENSG00000206579/ENSG00000117013/ENSG00000199436/ENSG00000106536/ENSG00000166206/ENSG00000113361/ENSG00000173809/ENSG00000151276/ENSG00000137834/ENSG00000185818/ENSG00000183196/ENSG00000046653/ENSG00000135931/ENSG00000114646/ENSG00000176769/ENSG00000076716/ENSG00000104332/ENSG00000112964/ENSG00000111907/ENSG00000113594/ENSG00000108821/ENSG00000177614/ENSG00000272636/ENSG00000003987/ENSG00000170801/ENSG00000155761/ENSG00000070159/ENSG00000140057/ENSG00000174804/ENSG00000116544/ENSG00000164270/ENSG00000144868/ENSG00000125675/ENSG00000099954/ENSG00000198929/ENSG00000182963/ENSG00000168314/ENSG00000196632/ENSG00000141391/ENSG00000165949/ENSG00000163638/ENSG00000133083/ENSG00000074803/ENSG00000146966/ENSG00000149488/ENSG00000126838/ENSG00000184058/ENSG00000142798/ENSG00000118322/ENSG00000188039/ENSG00000135835/ENSG00000168356/ENSG00000197410/ENSG00000090539/ENSG00000166415/ENSG00000163618/ENSG00000184985/ENSG00000077935/ENSG00000104044/ENSG00000050555/ENSG00000150893/ENSG00000105976/ENSG00000153246/ENSG00000146038/ENSG00000165323/ENSG00000186417/ENSG00000106078/ENSG00000208308/ENSG00000064300/ENSG00000091513/ENSG00000137872/ENSG00000137507/ENSG00000134438/ENSG00000143147/ENSG00000116329/ENSG00000157703/ENSG00000170442/ENSG00000145147/ENSG00000064042/ENSG00000134853/ENSG00000078295/ENSG00000187079/ENSG00000187634/ENSG00000200394/ENSG00000158865/ENSG00000152767/ENSG00000102038/ENSG00000120645/ENSG00000182771/ENSG00000109047/ENSG00000151322/ENSG00000150656/ENSG00000144452/ENSG00000147799/ENSG00000120549/ENSG00000162374/ENSG00000260220/ENSG00000114251/ENSG00000124006/ENSG00000165970/ENSG00000165091/ENSG00000139973/ENSG00000013588/ENSG00000112164/ENSG00000114790/ENSG00000083067/ENSG00000226288/ENSG00000138356/ENSG00000131044/ENSG00000141449/ENSG00000174059/ENSG00000149948/ENSG00000135111/ENSG00000144488/ENSG00000102452/ENSG00000141527/ENSG00000143816/ENSG00000112541/ENSG00000146197/ENSG00000155886/ENSG00000184185/ENSG00000115414/ENSG00000142973/ENSG00000163362/ENSG00000166073/ENSG00000132554/ENSG00000142149/ENSG00000189182/ENSG00000197748/ENSG00000144857/ENSG00000039139/ENSG00000152104/ENSG00000204291/ENSG00000177181/ENSG00000182218/ENSG00000158258/ENSG00000078328/ENSG00000101489/ENSG00000112280/ENSG00000198947/ENSG00000145794/ENSG00000006704/ENSG00000169071/ENSG00000183715/ENSG00000095587/ENSG00000182070/ENSG00000078549/ENSG00000159212/ENSG00000198300/ENSG00000138193/ENSG00000081923/ENSG00000118492/ENSG00000145934/ENSG00000187486/ENSG00000070985/ENSG00000143355/ENSG00000180113/ENSG00000006042/ENSG00000162510/ENSG00000113657/ENSG00000121270/ENSG00000135253/ENSG00000113262/ENSG00000145536/ENSG00000181234/ENSG00000157542/ENSG00000169752/ENSG00000157927/ENSG00000171246/ENSG00000170927/ENSG00000139364/ENSG00000133454/ENSG00000118004/ENSG00000122367/ENSG00000184828/ENSG00000061455/ENSG00000062038/ENSG00000011083/ENSG00000165899/ENSG00000185518/ENSG00000139767/ENSG00000165633/ENSG00000198010/ENSG00000164061/ENSG00000162753/ENSG00000183287/ENSG00000130226/ENSG00000019144/ENSG00000060709/ENSG00000107186/ENSG00000110328/ENSG00000164627/ENSG00000168453/ENSG00000102385/ENSG00000131095/ENSG00000091986/ENSG00000183549/ENSG00000128683/ENSG00000172752/ENSG00000157152/ENSG00000138771/ENSG00000130508/ENSG00000169126/ENSG00000169862/ENSG00000182667/ENSG00000154678/ENSG00000166450/ENSG00000196091/ENSG00000058335/ENSG00000137766/ENSG00000149596/ENSG00000065609/ENSG00000275832/ENSG00000187527/ENSG00000105877/ENSG00000119547/ENSG00000101680/ENSG00000134871/ENSG00000135373/ENSG00000198732/ENSG00000173898/ENSG00000078053/ENSG00000187672/ENSG00000151388/ENSG00000218336/ENSG00000164488/ENSG00000089116/ENSG00000072182/ENSG00000086967/ENSG00000066056/ENSG00000076706/ENSG00000073670/ENSG00000166444/ENSG00000159307/ENSG00000169436/ENSG00000136574/ENSG00000186094/ENSG00000132972/ENSG00000006118/ENSG00000110436/ENSG00000165124/ENSG00000148082/ENSG00000156218/ENSG00000104067/ENSG00000173227/ENSG00000135638/ENSG00000197905/ENSG00000168952/ENSG00000136750/ENSG00000206384/ENSG00000104722/ENSG00000158458/ENSG00000121440/ENSG00000111799/ENSG00000186487/ENSG00000003989/ENSG00000153012/ENSG00000058404/ENSG00000141934/ENSG00000196208/ENSG00000173769/ENSG00000165757/ENSG00000134321/ENSG00000103546/ENSG00000169184/ENSG00000142449/ENSG00000018625/ENSG00000165973/ENSG00000184254/ENSG00000084674/ENSG00000125337/ENSG00000140937/ENSG00000134874/ENSG00000158270/ENSG00000069011/ENSG00000141338/ENSG00000132874/ENSG00000119946/ENSG00000063660/ENSG00000074181/ENSG00000170703/ENSG00000152092/ENSG00000134775/ENSG00000171877/ENSG00000128655/ENSG00000144481/ENSG00000148053/ENSG00000140459/ENSG00000052850/ENSG00000187955/ENSG00000147724/ENSG00000101115/ENSG00000273540/ENSG00000174672/ENSG00000103175/ENSG00000113739/ENSG00000260230/ENSG00000174990/ENSG00000196739/ENSG00000141837/ENSG00000196639/ENSG00000137203/ENSG00000184937/ENSG00000155897/ENSG00000200816/ENSG00000163673/ENSG00000176697/ENSG00000157110/ENSG00000169213/ENSG00000137491/ENSG00000183778/ENSG00000151067/ENSG00000167889/ENSG00000140873/ENSG00000070778/ENSG00000153292/ENSG00000143375/ENSG00000204099/ENSG00000066735/ENSG00000157064/ENSG00000089250/ENSG00000072201/ENSG00000105392/ENSG00000088836/ENSG00000114019/ENSG00000177551/ENSG00000115884/ENSG00000182256/ENSG00000207181/ENSG00000006071/ENSG00000144644/ENSG00000117245/ENSG00000107130/ENSG00000112379/ENSG00000007372/ENSG00000167306/ENSG00000162849/ENSG00000159263/ENSG00000137821/ENSG00000077943/ENSG00000196132/ENSG00000125813/ENSG00000104967/ENSG00000167281/ENSG00000177508/ENSG00000205363/ENSG00000162409/ENSG00000162949/ENSG00000140279/ENSG00000155511/ENSG00000085552/ENSG00000199568/ENSG00000101210/ENSG00000124092/ENSG00000171759/ENSG00000140538/ENSG00000106852/ENSG00000009765/ENSG00000214814/ENSG00000164362/ENSG00000162267/ENSG00000112499/ENSG00000113763/ENSG00000215474/ENSG00000154175/ENSG00000198203/ENSG00000273079/ENSG00000152670/ENSG00000163873/ENSG00000188803/ENSG00000141052/ENSG00000158125/ENSG00000069812/ENSG00000066230/ENSG00000107731/ENSG00000007171/ENSG00000111344/ENSG00000207392/ENSG00000088367/ENSG00000155066/ENSG00000145623/ENSG00000036828/ENSG00000108231/ENSG00000148734/ENSG00000110675/ENSG00000136944/ENSG00000213853/ENSG00000173269/ENSG00000143858/ENSG00000070808/ENSG00000145506/ENSG00000119283/ENSG00000120332/ENSG00000196090/ENSG00000273274/ENSG00000128591/ENSG00000151892/ENSG00000123243/ENSG00000249715/ENSG00000138759/ENSG00000277363/ENSG00000112769/ENSG00000162761/ENSG00000130635/ENSG00000139219/ENSG00000128849/ENSG00000136099/ENSG00000164742/ENSG00000087116/ENSG00000255690/ENSG00000221818/ENSG00000136848/ENSG00000109832/ENSG00000184347/ENSG00000165566/ENSG00000165269/ENSG00000186868/ENSG00000185567/ENSG00000182752/ENSG00000027644/ENSG00000129946/ENSG00000086696/ENSG00000119715/ENSG00000163075/ENSG00000108684/ENSG00000145113/ENSG00000166923/ENSG00000182175/ENSG00000128052/ENSG00000138162/ENSG00000197496/ENSG00000163817/ENSG00000166257/ENSG00000135063/ENSG00000089225/ENSG00000163395/ENSG00000185686/ENSG00000198691/ENSG00000119973/ENSG00000070748/ENSG00000047617/ENSG00000169427/ENSG00000103021/ENSG00000164318/ENSG00000047457/ENSG00000153404/ENSG00000077522/ENSG00000137709/ENSG00000153930/ENSG00000011347/ENSG00000144730/ENSG00000127241/ENSG00000178031/ENSG00000144596/ENSG00000188153/ENSG00000002746/ENSG00000103742/ENSG00000204624/ENSG00000132793/ENSG00000197859/ENSG00000053747/ENSG00000177103/ENSG00000133392/ENSG00000120907/ENSG00000125207/ENSG00000092054/ENSG00000183638/ENSG00000145832/ENSG00000273706/ENSG00000172987/ENSG00000157103/ENSG00000101638/ENSG00000137857/ENSG00000157087/ENSG00000204175/ENSG00000180264/ENSG00000182870/ENSG00000173546/ENSG00000103034/ENSG00000171435/ENSG00000125046/ENSG00000089101/ENSG00000110786/ENSG00000075043/ENSG00000087495/ENSG00000179242/ENSG00000138316/ENSG00000163531/ENSG00000013293/ENSG00000143921/ENSG00000173805/ENSG00000101144/ENSG00000182177/ENSG00000115041/ENSG00000157890/ENSG00000141639/ENSG00000186340/ENSG00000092445/ENSG00000146648/ENSG00000270641/ENSG00000171551/ENSG00000171587/ENSG00000173175/ENSG00000171094/ENSG00000060656/ENSG00000161681/ENSG00000086570/ENSG00000095203/ENSG00000186732/ENSG00000154099/ENSG00000118160/ENSG00000159450/ENSG00000283703/ENSG00000066813/ENSG00000132164/ENSG00000188064/ENSG00000158220/ENSG00000181143/ENSG00000157766/ENSG00000111783/ENSG00000101204/ENSG00000169604/ENSG00000101076/ENSG00000081248/ENSG00000169181/ENSG00000184144/ENSG00000153303/ENSG00000074211/ENSG00000049540/ENSG00000132437/ENSG00000121898/ENSG00000256463/ENSG00000101670/ENSG00000011332/ENSG00000082684/ENSG00000181291/ENSG00000215182/ENSG00000108001/ENSG00000158445/ENSG00000187908/ENSG00000136011/ENSG00000172379/ENSG00000197177/ENSG00000144908/ENSG00000100234/ENSG00000103888/ENSG00000064655/ENSG00000077942/ENSG00000075891/ENSG00000136883/ENSG00000167178/ENSG00000050820/ENSG00000041982/ENSG00000070601/ENSG00000159217/ENSG00000137809/ENSG00000091136/ENSG00000116254/ENSG00000171540/ENSG00000105357/ENSG00000006283/ENSG00000133863/ENSG00000166573/ENSG00000175318/ENSG00000221676/ENSG00000154478/ENSG00000006611/ENSG00000171811/ENSG00000183454/ENSG00000117154/ENSG00000174640/ENSG00000129159/ENSG00000107147/ENSG00000117971/ENSG00000081277/ENSG00000166596/ENSG00000136378/ENSG00000166473/ENSG00000154133/ENSG00000072832/ENSG00000121068/ENSG00000168447/ENSG00000165495/ENSG00000197893/ENSG00000255346/ENSG00000065320/ENSG00000130720/ENSG00000118194/ENSG00000138622/ENSG00000108379/ENSG00000184012/ENSG00000181378/ENSG00000100626/ENSG00000103855/ENSG00000070729/ENSG00000124493/ENSG00000154118/ENSG00000162105/ENSG00000167751/ENSG00000197616/ENSG00000124140/ENSG00000133020/ENSG00000087245/ENSG00000091128/ENSG00000069122/ENSG00000142661/ENSG00000121075/ENSG00000157423/ENSG00000169174/ENSG00000130762/ENSG00000138131/ENSG00000075673/ENSG00000145920/ENSG00000130294/ENSG00000197444/ENSG00000156959/ENSG00000084710/ENSG00000105143/ENSG00000148408/ENSG00000134160/ENSG00000154975/ENSG00000125999/ENSG00000184956/ENSG00000066248/ENSG00000109758/ENSG00000006788/ENSG00000277399/ENSG00000149654/ENSG00000200156/ENSG00000007174/ENSG00000176678/ENSG00000180638/ENSG00000140557/ENSG00000147255/ENSG00000074047/ENSG00000137869/ENSG00000188162/ENSG00000165816/ENSG00000136928/ENSG00000264424/ENSG00000237515/ENSG00000141485/ENSG00000183747/ENSG00000140798/ENSG00000115648/ENSG00000157851/ENSG00000113430/ENSG00000154783/ENSG00000084636/ENSG00000094755/ENSG00000185313/ENSG00000198788/ENSG00000109061/ENSG00000183317/ENSG00000187720/ENSG00000148357/ENSG00000140945/ENSG00000154864/ENSG00000269113/ENSG00000081479/ENSG00000158486/ENSG00000177511/ENSG00000166183/ENSG00000227733/ENSG00000168907/ENSG00000170324/ENSG00000166106/ENSG00000130707/ENSG00000142611/ENSG00000137699/ENSG00000124440/ENSG00000131620/ENSG00000108602/ENSG00000111218/ENSG00000134569/ENSG00000148204/ENSG00000174498/ENSG00000158786/ENSG00000155269/ENSG00000198597/ENSG00000170011/ENSG00000175264/ENSG00000065325/ENSG00000067842/ENSG00000134917/ENSG00000058085/ENSG00000115616/ENSG00000125414/ENSG00000137573/ENSG00000110900/ENSG00000159173/ENSG00000102935/ENSG00000009709/ENSG00000164690/ENSG00000149451/ENSG00000156486/ENSG00000066629/ENSG00000142700/ENSG00000219438/ENSG00000278570/ENSG00000159337/ENSG00000174332/ENSG00000165643/ENSG00000095713/ENSG00000205436/ENSG00000115155/ENSG00000183853/ENSG00000197106/ENSG00000174527/ENSG00000174502/ENSG00000137868/ENSG00000080293/ENSG00000122574/ENSG00000070886/ENSG00000166535/ENSG00000127472/ENSG00000100170/ENSG00000143520/ENSG00000197565/ENSG00000206585/ENSG00000143631/ENSG00000243137
BP	GO:0034765	regulation of ion transmembrane transport	345	-0.630964	-1.73069	1.85214e-14	1.19851e-12	9.06887e-13	1954	tags=27%, list=10%, signal=25%	ENSG00000157388/ENSG00000170615/ENSG00000177301/ENSG00000137731/ENSG00000196296/ENSG00000165995/ENSG00000137726/ENSG00000151320/ENSG00000133019/ENSG00000105464/ENSG00000176884/ENSG00000129682/ENSG00000171385/ENSG00000145708/ENSG00000136546/ENSG00000102001/ENSG00000164626/ENSG00000188037/ENSG00000153721/ENSG00000008735/ENSG00000026559/ENSG00000196876/ENSG00000144681/ENSG00000136531/ENSG00000124780/ENSG00000156113/ENSG00000184304/ENSG00000001626/ENSG00000144285/ENSG00000130037/ENSG00000178342/ENSG00000196557/ENSG00000133216/ENSG00000069431/ENSG00000183873/ENSG00000145362/ENSG00000184156/ENSG00000007314/ENSG00000251322/ENSG00000198626/ENSG00000100433/ENSG00000124205/ENSG00000165238/ENSG00000189056/ENSG00000092051/ENSG00000117013/ENSG00000070159/ENSG00000198929/ENSG00000196632/ENSG00000149488/ENSG00000168356/ENSG00000165091/ENSG00000102452/ENSG00000184185/ENSG00000198947/ENSG00000078549/ENSG00000159212/ENSG00000187486/ENSG00000070985/ENSG00000113262/ENSG00000157542/ENSG00000130226/ENSG00000058335/ENSG00000149596/ENSG00000018625/ENSG00000141837/ENSG00000151067/ENSG00000089250/ENSG00000006071/ENSG00000273079/ENSG00000188803/ENSG00000108684/ENSG00000166257/ENSG00000077522/ENSG00000002746/ENSG00000075043/ENSG00000173805/ENSG00000115041/ENSG00000161681/ENSG00000081248/ENSG00000169181/ENSG00000158445/ENSG00000103888/ENSG00000006283/ENSG00000183454/ENSG00000129159/ENSG00000138622/ENSG00000154118/ENSG00000169174/ENSG00000148408/ENSG00000237515/ENSG00000185313/ENSG00000156486
BP	GO:0099177	regulation of trans-synaptic signaling	331	-0.637089	-1.74621	1.9191e-14	1.23191e-12	9.32159e-13	2117	tags=30%, list=11%, signal=27%	ENSG00000183691/ENSG00000215045/ENSG00000169684/ENSG00000164082/ENSG00000177380/ENSG00000165995/ENSG00000105464/ENSG00000079215/ENSG00000176884/ENSG00000149403/ENSG00000180914/ENSG00000162631/ENSG00000102003/ENSG00000100678/ENSG00000170579/ENSG00000198400/ENSG00000130477/ENSG00000198785/ENSG00000008735/ENSG00000079841/ENSG00000111249/ENSG00000131711/ENSG00000176406/ENSG00000144847/ENSG00000153707/ENSG00000156564/ENSG00000163485/ENSG00000181790/ENSG00000036530/ENSG00000108852/ENSG00000133216/ENSG00000061337/ENSG00000187323/ENSG00000157680/ENSG00000251322/ENSG00000116147/ENSG00000179603/ENSG00000144619/ENSG00000175344/ENSG00000185666/ENSG00000100968/ENSG00000161509/ENSG00000189056/ENSG00000092051/ENSG00000064692/ENSG00000114646/ENSG00000116544/ENSG00000144868/ENSG00000184985/ENSG00000182771/ENSG00000162374/ENSG00000102452/ENSG00000155886/ENSG00000158258/ENSG00000101489/ENSG00000169071/ENSG00000113262/ENSG00000171246/ENSG00000198010/ENSG00000131095/ENSG00000058335/ENSG00000137766/ENSG00000187672/ENSG00000173227/ENSG00000058404/ENSG00000018625/ENSG00000140937/ENSG00000148053/ENSG00000260230/ENSG00000141837/ENSG00000196639/ENSG00000155897/ENSG00000176697/ENSG00000155511/ENSG00000273079/ENSG00000163873/ENSG00000188803/ENSG00000108231/ENSG00000070808/ENSG00000164742/ENSG00000186868/ENSG00000011347/ENSG00000120907/ENSG00000157103/ENSG00000173805/ENSG00000161681/ENSG00000118160/ENSG00000184144/ENSG00000158445/ENSG00000183454/ENSG00000117971/ENSG00000124493/ENSG00000154118/ENSG00000162105/ENSG00000145920/ENSG00000148408/ENSG00000237515/ENSG00000080293
BP	GO:0097485	neuron projection guidance	174	-0.712706	-1.92821	2.00348e-14	1.27586e-12	9.65418e-13	2117	tags=43%, list=11%, signal=38%	ENSG00000128656/ENSG00000174684/ENSG00000099250/ENSG00000162614/ENSG00000149557/ENSG00000160145/ENSG00000183691/ENSG00000185008/ENSG00000125266/ENSG00000134121/ENSG00000147862/ENSG00000155980/ENSG00000182580/ENSG00000010319/ENSG00000154134/ENSG00000151640/ENSG00000164050/ENSG00000187122/ENSG00000130702/ENSG00000118257/ENSG00000198400/ENSG00000142627/ENSG00000156687/ENSG00000198753/ENSG00000106571/ENSG00000133216/ENSG00000006468/ENSG00000187323/ENSG00000154380/ENSG00000165731/ENSG00000182168/ENSG00000092421/ENSG00000116147/ENSG00000185070/ENSG00000144619/ENSG00000128602/ENSG00000124205/ENSG00000189056/ENSG00000064300/ENSG00000137872/ENSG00000145147/ENSG00000114251/ENSG00000144857/ENSG00000143355/ENSG00000101680/ENSG00000074181/ENSG00000176697/ENSG00000007372/ENSG00000104967/ENSG00000085552/ENSG00000113763/ENSG00000107731/ENSG00000108231/ENSG00000162761/ENSG00000184347/ENSG00000053747/ENSG00000177103/ENSG00000273706/ENSG00000179242/ENSG00000163531/ENSG00000101144/ENSG00000171587/ENSG00000184144/ENSG00000082684/ENSG00000154133/ENSG00000072832/ENSG00000065320/ENSG00000108379/ENSG00000074047/ENSG00000157851/ENSG00000183317/ENSG00000058085/ENSG00000164690/ENSG00000070886
BP	GO:0090596	sensory organ morphogenesis	180	-0.705255	-1.91022	2.11347e-14	1.33531e-12	1.0104e-12	2593	tags=39%, list=13%, signal=34%	ENSG00000198719/ENSG00000198707/ENSG00000137936/ENSG00000005513/ENSG00000002745/ENSG00000166147/ENSG00000102678/ENSG00000121742/ENSG00000183691/ENSG00000165730/ENSG00000083857/ENSG00000140807/ENSG00000120756/ENSG00000064309/ENSG00000198963/ENSG00000164066/ENSG00000134245/ENSG00000071909/ENSG00000069188/ENSG00000138685/ENSG00000134376/ENSG00000181585/ENSG00000151090/ENSG00000132932/ENSG00000176887/ENSG00000117707/ENSG00000142627/ENSG00000091536/ENSG00000162337/ENSG00000125618/ENSG00000146555/ENSG00000112320/ENSG00000137474/ENSG00000003137/ENSG00000106571/ENSG00000186862/ENSG00000133216/ENSG00000095777/ENSG00000104237/ENSG00000164093/ENSG00000104313/ENSG00000007062/ENSG00000117013/ENSG00000184058/ENSG00000165323/ENSG00000114251/ENSG00000124006/ENSG00000135111/ENSG00000143816/ENSG00000218336/ENSG00000184254/ENSG00000148053/ENSG00000137203/ENSG00000007372/ENSG00000077943/ENSG00000130635/ENSG00000139219/ENSG00000128052/ENSG00000163395/ENSG00000273706/ENSG00000101144/ENSG00000157890/ENSG00000171587/ENSG00000075891/ENSG00000006611/ENSG00000121068/ENSG00000065320/ENSG00000148204/ENSG00000278570/ENSG00000137868
BP	GO:0006814	sodium ion transport	172	-0.708135	-1.91523	2.52705e-14	1.57186e-12	1.18939e-12	1902	tags=34%, list=10%, signal=31%	ENSG00000132681/ENSG00000137731/ENSG00000137726/ENSG00000130529/ENSG00000129682/ENSG00000136546/ENSG00000070915/ENSG00000010379/ENSG00000158296/ENSG00000100678/ENSG00000140675/ENSG00000153721/ENSG00000196876/ENSG00000136531/ENSG00000144285/ENSG00000160460/ENSG00000154025/ENSG00000196557/ENSG00000183873/ENSG00000007314/ENSG00000174358/ENSG00000135750/ENSG00000172139/ENSG00000165238/ENSG00000070159/ENSG00000196632/ENSG00000074803/ENSG00000168356/ENSG00000158865/ENSG00000165970/ENSG00000102452/ENSG00000155886/ENSG00000198947/ENSG00000070985/ENSG00000011083/ENSG00000162753/ENSG00000072182/ENSG00000103546/ENSG00000018625/ENSG00000089250/ENSG00000088836/ENSG00000066230/ENSG00000108684/ENSG00000163817/ENSG00000166257/ENSG00000002746/ENSG00000157103/ENSG00000118160/ENSG00000132164/ENSG00000006283/ENSG00000168447/ENSG00000138622/ENSG00000169174/ENSG00000075673/ENSG00000141485/ENSG00000185313/ENSG00000115616/ENSG00000197106/ENSG00000100170
BP	GO:0007411	axon guidance	173	-0.71162	-1.92561	5.16639e-14	3.16451e-12	2.39452e-12	2117	tags=42%, list=11%, signal=38%	ENSG00000128656/ENSG00000174684/ENSG00000099250/ENSG00000162614/ENSG00000149557/ENSG00000160145/ENSG00000183691/ENSG00000185008/ENSG00000125266/ENSG00000134121/ENSG00000147862/ENSG00000155980/ENSG00000182580/ENSG00000010319/ENSG00000154134/ENSG00000164050/ENSG00000187122/ENSG00000130702/ENSG00000118257/ENSG00000198400/ENSG00000142627/ENSG00000156687/ENSG00000198753/ENSG00000106571/ENSG00000133216/ENSG00000006468/ENSG00000187323/ENSG00000154380/ENSG00000165731/ENSG00000182168/ENSG00000092421/ENSG00000116147/ENSG00000185070/ENSG00000144619/ENSG00000128602/ENSG00000124205/ENSG00000189056/ENSG00000064300/ENSG00000137872/ENSG00000145147/ENSG00000114251/ENSG00000144857/ENSG00000143355/ENSG00000101680/ENSG00000074181/ENSG00000176697/ENSG00000007372/ENSG00000104967/ENSG00000085552/ENSG00000113763/ENSG00000107731/ENSG00000108231/ENSG00000162761/ENSG00000184347/ENSG00000053747/ENSG00000177103/ENSG00000273706/ENSG00000179242/ENSG00000163531/ENSG00000101144/ENSG00000171587/ENSG00000184144/ENSG00000082684/ENSG00000154133/ENSG00000072832/ENSG00000065320/ENSG00000108379/ENSG00000074047/ENSG00000157851/ENSG00000183317/ENSG00000058085/ENSG00000164690/ENSG00000070886
BP	GO:0007610	behavior	425	-0.606511	-1.66802	6.20915e-14	3.74603e-12	2.83454e-12	2035	tags=25%, list=10%, signal=23%	ENSG00000169684/ENSG00000164082/ENSG00000166349/ENSG00000055732/ENSG00000117411/ENSG00000177301/ENSG00000134121/ENSG00000113296/ENSG00000105464/ENSG00000079215/ENSG00000109501/ENSG00000176884/ENSG00000129682/ENSG00000145708/ENSG00000162545/ENSG00000174469/ENSG00000180914/ENSG00000100678/ENSG00000043591/ENSG00000151090/ENSG00000115183/ENSG00000132932/ENSG00000198400/ENSG00000105792/ENSG00000170485/ENSG00000113231/ENSG00000091536/ENSG00000008735/ENSG00000166833/ENSG00000119508/ENSG00000134138/ENSG00000114487/ENSG00000136367/ENSG00000111249/ENSG00000146555/ENSG00000136531/ENSG00000112320/ENSG00000153902/ENSG00000163485/ENSG00000144285/ENSG00000160460/ENSG00000110076/ENSG00000106571/ENSG00000133216/ENSG00000006468/ENSG00000144061/ENSG00000251322/ENSG00000116147/ENSG00000046889/ENSG00000100433/ENSG00000175344/ENSG00000183117/ENSG00000149571/ENSG00000100968/ENSG00000189056/ENSG00000092051/ENSG00000146216/ENSG00000174804/ENSG00000184058/ENSG00000116329/ENSG00000182771/ENSG00000162374/ENSG00000112164/ENSG00000166073/ENSG00000113262/ENSG00000128683/ENSG00000058335/ENSG00000105877/ENSG00000173898/ENSG00000072182/ENSG00000110436/ENSG00000018625/ENSG00000184254/ENSG00000152092/ENSG00000148053/ENSG00000196639/ENSG00000155897/ENSG00000176697/ENSG00000153292/ENSG00000177551/ENSG00000006071/ENSG00000077943/ENSG00000155511/ENSG00000273079/ENSG00000036828/ENSG00000162761/ENSG00000164742/ENSG00000186868/ENSG00000119973/ENSG00000157103/ENSG00000103034/ENSG00000146648/ENSG00000171587/ENSG00000173175/ENSG00000171094/ENSG00000161681/ENSG00000118160/ENSG00000101204/ENSG00000184144/ENSG00000105357/ENSG00000183454/ENSG00000117971/ENSG00000154118/ENSG00000162105/ENSG00000124140/ENSG00000188162/ENSG00000137868
BP	GO:0048598	embryonic morphogenesis	424	-0.606743	-1.66857	8.2033e-14	4.91219e-12	3.71694e-12	1950	tags=25%, list=10%, signal=23%	ENSG00000120875/ENSG00000149256/ENSG00000140682/ENSG00000120756/ENSG00000114315/ENSG00000138182/ENSG00000064309/ENSG00000162407/ENSG00000164066/ENSG00000253293/ENSG00000134245/ENSG00000135424/ENSG00000130702/ENSG00000105997/ENSG00000071909/ENSG00000138685/ENSG00000181585/ENSG00000048342/ENSG00000132932/ENSG00000184916/ENSG00000176887/ENSG00000117707/ENSG00000142627/ENSG00000091536/ENSG00000164741/ENSG00000054598/ENSG00000162337/ENSG00000125618/ENSG00000085741/ENSG00000119508/ENSG00000169083/ENSG00000206557/ENSG00000196878/ENSG00000112320/ENSG00000141448/ENSG00000168779/ENSG00000137474/ENSG00000003137/ENSG00000106571/ENSG00000186862/ENSG00000133216/ENSG00000095777/ENSG00000137693/ENSG00000165731/ENSG00000198626/ENSG00000102996/ENSG00000142156/ENSG00000141519/ENSG00000128602/ENSG00000104313/ENSG00000117013/ENSG00000104332/ENSG00000099954/ENSG00000184058/ENSG00000150893/ENSG00000106078/ENSG00000134853/ENSG00000114251/ENSG00000149948/ENSG00000135111/ENSG00000115414/ENSG00000019144/ENSG00000138771/ENSG00000134871/ENSG00000136574/ENSG00000111799/ENSG00000184254/ENSG00000069011/ENSG00000052850/ENSG00000101115/ENSG00000137203/ENSG00000151067/ENSG00000007372/ENSG00000077943/ENSG00000177508/ENSG00000138759/ENSG00000130635/ENSG00000139219/ENSG00000136099/ENSG00000166923/ENSG00000182175/ENSG00000089225/ENSG00000053747/ENSG00000177103/ENSG00000273706/ENSG00000103034/ENSG00000101144/ENSG00000154099/ENSG00000188064/ENSG00000101076/ENSG00000064655/ENSG00000075891/ENSG00000091136/ENSG00000006611/ENSG00000121068/ENSG00000065320/ENSG00000108379/ENSG00000087245/ENSG00000121075/ENSG00000074047/ENSG00000081479/ENSG00000134569/ENSG00000148204/ENSG00000137573/ENSG00000164690/ENSG00000137868
BP	GO:0007409	axonogenesis	340	-0.632779	-1.73481	8.29727e-14	4.93165e-12	3.73167e-12	1880	tags=26%, list=10%, signal=24%	ENSG00000134121/ENSG00000147862/ENSG00000155980/ENSG00000182580/ENSG00000010319/ENSG00000154134/ENSG00000129682/ENSG00000164050/ENSG00000187122/ENSG00000130702/ENSG00000078018/ENSG00000162631/ENSG00000130558/ENSG00000118257/ENSG00000132932/ENSG00000066032/ENSG00000198400/ENSG00000077264/ENSG00000142627/ENSG00000156687/ENSG00000131711/ENSG00000168779/ENSG00000100285/ENSG00000160460/ENSG00000198753/ENSG00000181790/ENSG00000106571/ENSG00000133216/ENSG00000006468/ENSG00000187323/ENSG00000154380/ENSG00000165731/ENSG00000182168/ENSG00000053108/ENSG00000092421/ENSG00000116147/ENSG00000185070/ENSG00000144619/ENSG00000128602/ENSG00000124205/ENSG00000189056/ENSG00000133083/ENSG00000106078/ENSG00000064300/ENSG00000137872/ENSG00000145147/ENSG00000114251/ENSG00000115414/ENSG00000144857/ENSG00000143355/ENSG00000171246/ENSG00000101680/ENSG00000140937/ENSG00000074181/ENSG00000148053/ENSG00000174672/ENSG00000176697/ENSG00000007372/ENSG00000104967/ENSG00000085552/ENSG00000113763/ENSG00000107731/ENSG00000108231/ENSG00000120332/ENSG00000162761/ENSG00000164742/ENSG00000184347/ENSG00000186868/ENSG00000053747/ENSG00000177103/ENSG00000273706/ENSG00000179242/ENSG00000163531/ENSG00000101144/ENSG00000171587/ENSG00000184144/ENSG00000082684/ENSG00000075891/ENSG00000167178/ENSG00000154133/ENSG00000072832/ENSG00000065320/ENSG00000108379/ENSG00000074047/ENSG00000157851/ENSG00000183317/ENSG00000134569/ENSG00000058085/ENSG00000164690/ENSG00000070886
BP	GO:0035295	tube development	810	-0.549005	-1.52052	1.24771e-13	7.36151e-12	5.57029e-12	2368	tags=23%, list=12%, signal=21%	ENSG00000121570/ENSG00000164867/ENSG00000128805/ENSG00000075275/ENSG00000165891/ENSG00000133661/ENSG00000102678/ENSG00000169330/ENSG00000138798/ENSG00000133121/ENSG00000136960/ENSG00000102755/ENSG00000021826/ENSG00000183691/ENSG00000165730/ENSG00000185008/ENSG00000176890/ENSG00000169031/ENSG00000130812/ENSG00000125266/ENSG00000177283/ENSG00000164683/ENSG00000164283/ENSG00000114315/ENSG00000138182/ENSG00000113296/ENSG00000147862/ENSG00000182580/ENSG00000122786/ENSG00000139567/ENSG00000116285/ENSG00000164066/ENSG00000134245/ENSG00000018408/ENSG00000180914/ENSG00000130702/ENSG00000105997/ENSG00000129173/ENSG00000125845/ENSG00000138685/ENSG00000118257/ENSG00000151090/ENSG00000048342/ENSG00000176887/ENSG00000092621/ENSG00000128567/ENSG00000117707/ENSG00000142627/ENSG00000164741/ENSG00000054598/ENSG00000162337/ENSG00000125618/ENSG00000127329/ENSG00000085741/ENSG00000169083/ENSG00000206557/ENSG00000138792/ENSG00000132170/ENSG00000197702/ENSG00000121753/ENSG00000187498/ENSG00000141448/ENSG00000168779/ENSG00000184304/ENSG00000078098/ENSG00000181790/ENSG00000106571/ENSG00000133216/ENSG00000011465/ENSG00000137693/ENSG00000165731/ENSG00000198626/ENSG00000092421/ENSG00000141519/ENSG00000136235/ENSG00000175344/ENSG00000078900/ENSG00000100065/ENSG00000164093/ENSG00000183117/ENSG00000128602/ENSG00000104313/ENSG00000100968/ENSG00000164619/ENSG00000185551/ENSG00000143494/ENSG00000007062/ENSG00000137834/ENSG00000104332/ENSG00000174804/ENSG00000099954/ENSG00000182963/ENSG00000163638/ENSG00000184058/ENSG00000142798/ENSG00000090539/ENSG00000105976/ENSG00000106078/ENSG00000064300/ENSG00000143147/ENSG00000145147/ENSG00000134853/ENSG00000144452/ENSG00000114251/ENSG00000141449/ENSG00000174059/ENSG00000149948/ENSG00000135111/ENSG00000115414/ENSG00000204291/ENSG00000145536/ENSG00000170927/ENSG00000133454/ENSG00000165633/ENSG00000183287/ENSG00000138771/ENSG00000130508/ENSG00000101680/ENSG00000134871/ENSG00000151388/ENSG00000164488/ENSG00000066056/ENSG00000076706/ENSG00000169436/ENSG00000136574/ENSG00000104067/ENSG00000165757/ENSG00000084674/ENSG00000074181/ENSG00000148053/ENSG00000052850/ENSG00000101115/ENSG00000184937/ENSG00000114019/ENSG00000115884/ENSG00000006071/ENSG00000007372/ENSG00000162849/ENSG00000159263/ENSG00000177508/ENSG00000164362/ENSG00000141052/ENSG00000158125/ENSG00000107731/ENSG00000036828/ENSG00000213853/ENSG00000173269/ENSG00000120332/ENSG00000139219/ENSG00000087116/ENSG00000136848/ENSG00000166923/ENSG00000182175/ENSG00000128052/ENSG00000089225/ENSG00000197859/ENSG00000273706/ENSG00000173546/ENSG00000103034/ENSG00000101144/ENSG00000186340/ENSG00000146648/ENSG00000154099/ENSG00000188064/ENSG00000136011/ENSG00000075891/ENSG00000154133/ENSG00000121068/ENSG00000255346/ENSG00000065320/ENSG00000087245/ENSG00000069122/ENSG00000121075/ENSG00000176678/ENSG00000074047/ENSG00000140945/ENSG00000081479/ENSG00000130707/ENSG00000124440/ENSG00000137573/ENSG00000164690/ENSG00000219438/ENSG00000137868
BP	GO:0001655	urogenital system development	263	-0.656821	-1.79397	1.30484e-13	7.64234e-12	5.78279e-12	2175	tags=29%, list=11%, signal=26%	ENSG00000081052/ENSG00000183691/ENSG00000185008/ENSG00000169031/ENSG00000125266/ENSG00000114315/ENSG00000182580/ENSG00000109501/ENSG00000253293/ENSG00000117724/ENSG00000134245/ENSG00000018408/ENSG00000130702/ENSG00000125845/ENSG00000138685/ENSG00000048342/ENSG00000176887/ENSG00000128567/ENSG00000117707/ENSG00000187391/ENSG00000054598/ENSG00000125618/ENSG00000085741/ENSG00000169083/ENSG00000138792/ENSG00000187498/ENSG00000003137/ENSG00000106571/ENSG00000133216/ENSG00000137693/ENSG00000111077/ENSG00000165731/ENSG00000078900/ENSG00000128602/ENSG00000104313/ENSG00000149571/ENSG00000164619/ENSG00000007062/ENSG00000137834/ENSG00000104332/ENSG00000197410/ENSG00000150893/ENSG00000145147/ENSG00000134853/ENSG00000114251/ENSG00000141449/ENSG00000174059/ENSG00000138193/ENSG00000145536/ENSG00000170927/ENSG00000164488/ENSG00000074181/ENSG00000137203/ENSG00000184937/ENSG00000115884/ENSG00000162849/ENSG00000077943/ENSG00000177508/ENSG00000141052/ENSG00000151892/ENSG00000138759/ENSG00000166923/ENSG00000273706/ENSG00000101144/ENSG00000188064/ENSG00000075891/ENSG00000041982/ENSG00000087245/ENSG00000169174/ENSG00000074047/ENSG00000137869/ENSG00000081479/ENSG00000130707/ENSG00000134569/ENSG00000137573/ENSG00000164690/ENSG00000137868
BP	GO:0007389	pattern specification process	292	-0.642881	-1.75836	1.35863e-13	7.89975e-12	5.97756e-12	2261	tags=29%, list=11%, signal=26%	ENSG00000172361/ENSG00000196584/ENSG00000115266/ENSG00000183691/ENSG00000185008/ENSG00000140807/ENSG00000168772/ENSG00000158747/ENSG00000164683/ENSG00000114315/ENSG00000171595/ENSG00000158683/ENSG00000064309/ENSG00000139567/ENSG00000164066/ENSG00000253293/ENSG00000134245/ENSG00000130702/ENSG00000105997/ENSG00000125845/ENSG00000138685/ENSG00000123095/ENSG00000118257/ENSG00000048342/ENSG00000054598/ENSG00000162337/ENSG00000125618/ENSG00000085741/ENSG00000134138/ENSG00000169083/ENSG00000095627/ENSG00000003137/ENSG00000106571/ENSG00000141519/ENSG00000164093/ENSG00000128602/ENSG00000104313/ENSG00000185551/ENSG00000189056/ENSG00000137834/ENSG00000104332/ENSG00000184058/ENSG00000090539/ENSG00000106078/ENSG00000134438/ENSG00000143147/ENSG00000114251/ENSG00000135111/ENSG00000039139/ENSG00000095587/ENSG00000180113/ENSG00000138771/ENSG00000169126/ENSG00000105877/ENSG00000136574/ENSG00000135638/ENSG00000052850/ENSG00000184937/ENSG00000007372/ENSG00000159263/ENSG00000177508/ENSG00000069812/ENSG00000136944/ENSG00000136099/ENSG00000166923/ENSG00000089225/ENSG00000177103/ENSG00000273706/ENSG00000103034/ENSG00000101144/ENSG00000154099/ENSG00000188064/ENSG00000111783/ENSG00000075891/ENSG00000166596/ENSG00000121068/ENSG00000108379/ENSG00000074047/ENSG00000113430/ENSG00000081479/ENSG00000134569/ENSG00000148204/ENSG00000164690/ENSG00000142700
BP	GO:0009987	cellular process	12525	-0.411919	-1.15022	1.73951e-13	9.96985e-12	7.54396e-12	2155	tags=12%, list=11%, signal=30%	ENSG00000119922/ENSG00000185100/ENSG00000188766/ENSG00000112414/ENSG00000137672/ENSG00000252906/ENSG00000115266/ENSG00000002726/ENSG00000196417/ENSG00000118193/ENSG00000225614/ENSG00000095637/ENSG00000197467/ENSG00000178773/ENSG00000112742/ENSG00000101004/ENSG00000170955/ENSG00000090889/ENSG00000156886/ENSG00000099994/ENSG00000128641/ENSG00000116661/ENSG00000225091/ENSG00000133101/ENSG00000240505/ENSG00000125869/ENSG00000183691/ENSG00000101003/ENSG00000111254/ENSG00000003249/ENSG00000135069/ENSG00000086717/ENSG00000087237/ENSG00000130545/ENSG00000182107/ENSG00000215045/ENSG00000117595/ENSG00000135862/ENSG00000115423/ENSG00000152527/ENSG00000165730/ENSG00000249961/ENSG00000144648/ENSG00000180574/ENSG00000006747/ENSG00000139351/ENSG00000249931/ENSG00000143199/ENSG00000160336/ENSG00000133739/ENSG00000162383/ENSG00000177432/ENSG00000121690/ENSG00000120694/ENSG00000274752/ENSG00000000003/ENSG00000150672/ENSG00000197646/ENSG00000200087/ENSG00000186115/ENSG00000134769/ENSG00000117834/ENSG00000174137/ENSG00000240563/ENSG00000062370/ENSG00000185008/ENSG00000171320/ENSG00000144645/ENSG00000120217/ENSG00000258405/ENSG00000117266/ENSG00000149115/ENSG00000169684/ENSG00000174473/ENSG00000176890/ENSG00000131153/ENSG00000188130/ENSG00000134532/ENSG00000083857/ENSG00000164082/ENSG00000163697/ENSG00000080573/ENSG00000196391/ENSG00000207507/ENSG00000157388/ENSG00000169031/ENSG00000140807/ENSG00000196169/ENSG00000164796/ENSG00000166349/ENSG00000154529/ENSG00000176222/ENSG00000176495/ENSG00000153093/ENSG00000111206/ENSG00000130812/ENSG00000138669/ENSG00000163808/ENSG00000166866/ENSG00000134531/ENSG00000139734/ENSG00000055732/ENSG00000177380/ENSG00000007350/ENSG00000121594/ENSG00000123096/ENSG00000145244/ENSG00000168679/ENSG00000207445/ENSG00000174307/ENSG00000168772/ENSG00000125266/ENSG00000169679/ENSG00000132530/ENSG00000177283/ENSG00000170615/ENSG00000106018/ENSG00000186472/ENSG00000120875/ENSG00000166126/ENSG00000149256/ENSG00000105948/ENSG00000154258/ENSG00000005471/ENSG00000117411/ENSG00000140682/ENSG00000124920/ENSG00000002587/ENSG00000197558/ENSG00000158747/ENSG00000155875/ENSG00000177301/ENSG00000160321/ENSG00000124785/ENSG00000105472/ENSG00000211935/ENSG00000155367/ENSG00000130413/ENSG00000122952/ENSG00000260903/ENSG00000120756/ENSG00000176641/ENSG00000271447/ENSG00000056736/ENSG00000174705/ENSG00000164683/ENSG00000126709/ENSG00000125462/ENSG00000164283/ENSG00000182890/ENSG00000188626/ENSG00000132681/ENSG00000263155/ENSG00000153140/ENSG00000249784/ENSG00000124429/ENSG00000122728/ENSG00000162512/ENSG00000137731/ENSG00000183347/ENSG00000161640/ENSG00000114315/ENSG00000128833/ENSG00000158966/ENSG00000138182/ENSG00000103852/ENSG00000134121/ENSG00000188282/ENSG00000198796/ENSG00000103740/ENSG00000183963/ENSG00000196296/ENSG00000075391/ENSG00000188958/ENSG00000137628/ENSG00000163535/ENSG00000165995/ENSG00000137962/ENSG00000154856/ENSG00000160867/ENSG00000103534/ENSG00000124507/ENSG00000166743/ENSG00000137726/ENSG00000174371/ENSG00000151320/ENSG00000188981/ENSG00000116774/ENSG00000163898/ENSG00000137877/ENSG00000136895/ENSG00000171595/ENSG00000169258/ENSG00000165810/ENSG00000203326/ENSG00000138180/ENSG00000136982/ENSG00000143845/ENSG00000114805/ENSG00000167100/ENSG00000112378/ENSG00000113296/ENSG00000102934/ENSG00000163359/ENSG00000147862/ENSG00000175894/ENSG00000158683/ENSG00000211964/ENSG00000178053/ENSG00000025423/ENSG00000162745/ENSG00000154040/ENSG00000155530/ENSG00000183775/ENSG00000133019/ENSG00000168528/ENSG00000145555/ENSG00000121236/ENSG00000105464/ENSG00000135540/ENSG00000164675/ENSG00000183844/ENSG00000197594/ENSG00000093009/ENSG00000079215/ENSG00000155980/ENSG00000114455/ENSG00000160207/ENSG00000182580/ENSG00000174514/ENSG00000184492/ENSG00000135338/ENSG00000203780/ENSG00000205413/ENSG00000182612/ENSG00000165409/ENSG00000065328/ENSG00000187980/ENSG00000099953/ENSG00000172264/ENSG00000177238/ENSG00000049130/ENSG00000124743/ENSG00000198342/ENSG00000260314/ENSG00000010319/ENSG00000134247/ENSG00000207344/ENSG00000187608/ENSG00000006453/ENSG00000157601/ENSG00000154134/ENSG00000196263/ENSG00000176771/ENSG00000124191/ENSG00000109927/ENSG00000064199/ENSG00000063438/ENSG00000129038/ENSG00000089048/ENSG00000128482/ENSG00000150625/ENSG00000110169/ENSG00000159625/ENSG00000105613/ENSG00000064309/ENSG00000135116/ENSG00000109501/ENSG00000164070/ENSG00000167554/ENSG00000122786/ENSG00000050628/ENSG00000171680/ENSG00000130529/ENSG00000139567/ENSG00000105928/ENSG00000017427/ENSG00000136237/ENSG00000198963/ENSG00000114993/ENSG00000166510/ENSG00000115290/ENSG00000164045/ENSG00000103044/ENSG00000176884/ENSG00000164904/ENSG00000142494/ENSG00000162407/ENSG00000206172/ENSG00000116285/ENSG00000126217/ENSG00000140323/ENSG00000109819/ENSG00000164066/ENSG00000129682/ENSG00000111335/ENSG00000188611/ENSG00000117791/ENSG00000184545/ENSG00000200792/ENSG00000185250/ENSG00000113389/ENSG00000089127/ENSG00000171385/ENSG00000172000/ENSG00000166123/ENSG00000180934/ENSG00000100154/ENSG00000088899/ENSG00000101187/ENSG00000205683/ENSG00000132837/ENSG00000122966/ENSG00000003096/ENSG00000170390/ENSG00000151640/ENSG00000145708/ENSG00000211892/ENSG00000170153/ENSG00000137727/ENSG00000162545/ENSG00000149403/ENSG00000171992/ENSG00000136546/ENSG00000186281/ENSG00000152580/ENSG00000144712/ENSG00000140009/ENSG00000088280/ENSG00000253293/ENSG00000070915/ENSG00000117724/ENSG00000119917/ENSG00000252947/ENSG00000134245/ENSG00000196460/ENSG00000160284/ENSG00000166922/ENSG00000187510/ENSG00000164050/ENSG00000018408/ENSG00000109099/ENSG00000207067/ENSG00000187045/ENSG00000135424/ENSG00000208772/ENSG00000166323/ENSG00000178445/ENSG00000207008/ENSG00000253958/ENSG00000153531/ENSG00000164976/ENSG00000183579/ENSG00000174469/ENSG00000201998/ENSG00000200959/ENSG00000143248/ENSG00000111199/ENSG00000136449/ENSG00000108950/ENSG00000152932/ENSG00000187122/ENSG00000104499/ENSG00000080166/ENSG00000178460/ENSG00000163520/ENSG00000180914/ENSG00000130702/ENSG00000123094/ENSG00000105997/ENSG00000078018/ENSG00000237988/ENSG00000164509/ENSG00000085999/ENSG00000170959/ENSG00000129173/ENSG00000124615/ENSG00000138778/ENSG00000206634/ENSG00000071909/ENSG00000187583/ENSG00000100206/ENSG00000162631/ENSG00000024526/ENSG00000172426/ENSG00000071539/ENSG00000152128/ENSG00000125845/ENSG00000069188/ENSG00000102001/ENSG00000211965/ENSG00000087258/ENSG00000102003/ENSG00000204179/ENSG00000214357/ENSG00000142949/ENSG00000100095/ENSG00000188818/ENSG00000138685/ENSG00000160963/ENSG00000123095/ENSG00000198795/ENSG00000115112/ENSG00000010379/ENSG00000110799/ENSG00000167614/ENSG00000090530/ENSG00000145103/ENSG00000158296/ENSG00000164078/ENSG00000126787/ENSG00000174348/ENSG00000188779/ENSG00000042781/ENSG00000139926/ENSG00000158560/ENSG00000161082/ENSG00000134716/ENSG00000201388/ENSG00000163975/ENSG00000167634/ENSG00000101049/ENSG00000196335/ENSG00000100678/ENSG00000172901/ENSG00000228198/ENSG00000130558/ENSG00000198046/ENSG00000140675/ENSG00000214944/ENSG00000141161/ENSG00000077327/ENSG00000207493/ENSG00000147604/ENSG00000164626/ENSG00000204248/ENSG00000137831/ENSG00000170579/ENSG00000168546/ENSG00000118257/ENSG00000127412/ENSG00000134376/ENSG00000207233/ENSG00000184979/ENSG00000170412/ENSG00000203943/ENSG00000144642/ENSG00000108387/ENSG00000197935/ENSG00000089723/ENSG00000091656/ENSG00000065361/ENSG00000043591/ENSG00000134326/ENSG00000163637/ENSG00000196581/ENSG00000130158/ENSG00000151090/ENSG00000185745/ENSG00000036565/ENSG00000107518/ENSG00000205978/ENSG00000114923/ENSG00000103316/ENSG00000163431/ENSG00000145217/ENSG00000103723/ENSG00000048342/ENSG00000207088/ENSG00000064787/ENSG00000149054/ENSG00000115183/ENSG00000129204/ENSG00000172403/ENSG00000181322/ENSG00000130035/ENSG00000132932/ENSG00000105559/ENSG00000167971/ENSG00000066032/ENSG00000147689/ENSG00000198400/ENSG00000184916/ENSG00000140795/ENSG00000166033/ENSG00000176887/ENSG00000204936/ENSG00000133401/ENSG00000167191/ENSG00000096696/ENSG00000164176/ENSG00000233101/ENSG00000153165/ENSG00000092621/ENSG00000099957/ENSG00000188536/ENSG00000177294/ENSG00000128567/ENSG00000102383/ENSG00000132613/ENSG00000158113/ENSG00000221955/ENSG00000105792/ENSG00000239039/ENSG00000196218/ENSG00000188343/ENSG00000188037/ENSG00000034239/ENSG00000196353/ENSG00000276775/ENSG00000117707/ENSG00000177398/ENSG00000204740/ENSG00000147082/ENSG00000150760/ENSG00000187391/ENSG00000184368/ENSG00000130477/ENSG00000153721/ENSG00000077264/ENSG00000150275/ENSG00000163827/ENSG00000198785/ENSG00000170485/ENSG00000142627/ENSG00000131941/ENSG00000113231/ENSG00000130561/ENSG00000136002/ENSG00000091536/ENSG00000008735/ENSG00000026559/ENSG00000091428/ENSG00000164741/ENSG00000163092/ENSG00000131037/ENSG00000156467/ENSG00000196876/ENSG00000054598/ENSG00000085276/ENSG00000162337/ENSG00000138646/ENSG00000007384/ENSG00000171914/ENSG00000208892/ENSG00000125618/ENSG00000166819/ENSG00000078081/ENSG00000144724/ENSG00000163995/ENSG00000127329/ENSG00000088305/ENSG00000109686/ENSG00000152953/ENSG00000147488/ENSG00000138395/ENSG00000215018/ENSG00000110092/ENSG00000124302/ENSG00000138769/ENSG00000154316/ENSG00000120903/ENSG00000189157/ENSG00000166833/ENSG00000183496/ENSG00000079931/ENSG00000073712/ENSG00000140534/ENSG00000212588/ENSG00000173320/ENSG00000085741/ENSG00000133026/ENSG00000119508/ENSG00000134138/ENSG00000144681/ENSG00000167216/ENSG00000183421/ENSG00000114487/ENSG00000178662/ENSG00000188157/ENSG00000178184/ENSG00000131459/ENSG00000156687/ENSG00000100320/ENSG00000157368/ENSG00000162733/ENSG00000205838/ENSG00000136010/ENSG00000039560/ENSG00000169083/ENSG00000198722/ENSG00000088881/ENSG00000111816/ENSG00000079841/ENSG00000136367/ENSG00000206557/ENSG00000016391/ENSG00000137571/ENSG00000148143/ENSG00000089169/ENSG00000111249/ENSG00000138792/ENSG00000127863/ENSG00000196878/ENSG00000131711/ENSG00000173369/ENSG00000146555/ENSG00000132170/ENSG00000046604/ENSG00000197702/ENSG00000136531/ENSG00000164175/ENSG00000109265/ENSG00000201643/ENSG00000087303/ENSG00000185585/ENSG00000176406/ENSG00000162931/ENSG00000124780/ENSG00000198870/ENSG00000155719/ENSG00000167723/ENSG00000186326/ENSG00000144847/ENSG00000175920/ENSG00000143341/ENSG00000121753/ENSG00000250305/ENSG00000187498/ENSG00000137819/ENSG00000141448/ENSG00000168779/ENSG00000144852/ENSG00000137474/ENSG00000109339/ENSG00000079102/ENSG00000167588/ENSG00000172348/ENSG00000154556/ENSG00000153707/ENSG00000141431/ENSG00000146839/ENSG00000156564/ENSG00000153902/ENSG00000174844/ENSG00000156113/ENSG00000187775/ENSG00000184304/ENSG00000150394/ENSG00000001626/ENSG00000214548/ENSG00000163485/ENSG00000196935/ENSG00000113645/ENSG00000188730/ENSG00000100285/ENSG00000151468/ENSG00000144285/ENSG00000102024/ENSG00000067445/ENSG00000160460/ENSG00000078098/ENSG00000095627/ENSG00000101333/ENSG00000174233/ENSG00000121101/ENSG00000198753/ENSG00000160323/ENSG00000067177/ENSG00000241484/ENSG00000135480/ENSG00000130037/ENSG00000068615/ENSG00000181790/ENSG00000168502/ENSG00000185483/ENSG00000003137/ENSG00000110076/ENSG00000106571/ENSG00000073734/ENSG00000175899/ENSG00000116183/ENSG00000111331/ENSG00000186862/ENSG00000134253/ENSG00000115556/ENSG00000088756/ENSG00000186715/ENSG00000178342/ENSG00000197653/ENSG00000154025/ENSG00000186081/ENSG00000074410/ENSG00000214575/ENSG00000156194/ENSG00000198838/ENSG00000036530/ENSG00000108852/ENSG00000196557/ENSG00000166813/ENSG00000133216/ENSG00000069431/ENSG00000186564/ENSG00000061337/ENSG00000122012/ENSG00000264229/ENSG00000073146/ENSG00000082126/ENSG00000006468/ENSG00000131773/ENSG00000095777/ENSG00000011465/ENSG00000183873/ENSG00000147642/ENSG00000071282/ENSG00000137693/ENSG00000130649/ENSG00000185046/ENSG00000124721/ENSG00000146205/ENSG00000111077/ENSG00000187323/ENSG00000072195/ENSG00000114757/ENSG00000157680/ENSG00000177182/ENSG00000173077/ENSG00000154380/ENSG00000091622/ENSG00000156463/ENSG00000091137/ENSG00000116141/ENSG00000177640/ENSG00000144061/ENSG00000164199/ENSG00000019186/ENSG00000144406/ENSG00000134508/ENSG00000186188/ENSG00000200795/ENSG00000165731/ENSG00000145362/ENSG00000115705/ENSG00000084453/ENSG00000089472/ENSG00000142279/ENSG00000135903/ENSG00000162669/ENSG00000100276/ENSG00000132561/ENSG00000170091/ENSG00000088827/ENSG00000154914/ENSG00000165695/ENSG00000205221/ENSG00000160282/ENSG00000184156/ENSG00000007314/ENSG00000185842/ENSG00000147697/ENSG00000068078/ENSG00000232040/ENSG00000251322/ENSG00000170421/ENSG00000050767/ENSG00000222489/ENSG00000118898/ENSG00000075643/ENSG00000174358/ENSG00000109805/ENSG00000185274/ENSG00000154721/ENSG00000103647/ENSG00000182168/ENSG00000053108/ENSG00000198626/ENSG00000092421/ENSG00000116147/ENSG00000102996/ENSG00000141198/ENSG00000179603/ENSG00000142156/ENSG00000202538/ENSG00000141519/ENSG00000185070/ENSG00000121743/ENSG00000107821/ENSG00000144619/ENSG00000136235/ENSG00000046889/ENSG00000143195/ENSG00000183856/ENSG00000080031/ENSG00000100433/ENSG00000167693/ENSG00000104237/ENSG00000175344/ENSG00000078900/ENSG00000135750/ENSG00000164692/ENSG00000100065/ENSG00000172139/ENSG00000162426/ENSG00000155816/ENSG00000164093/ENSG00000164684/ENSG00000151632/ENSG00000162692/ENSG00000172867/ENSG00000164946/ENSG00000185666/ENSG00000171772/ENSG00000144057/ENSG00000121380/ENSG00000128602/ENSG00000104313/ENSG00000166676/ENSG00000124205/ENSG00000173894/ENSG00000163072/ENSG00000143603/ENSG00000149571/ENSG00000100968/ENSG00000142609/ENSG00000108018/ENSG00000161509/ENSG00000164619/ENSG00000198185/ENSG00000185551/ENSG00000165125/ENSG00000153558/ENSG00000140832/ENSG00000088340/ENSG00000164099/ENSG00000165238/ENSG00000047936/ENSG00000189056/ENSG00000168079/ENSG00000050165/ENSG00000197168/ENSG00000092051/ENSG00000146005/ENSG00000166402/ENSG00000143494/ENSG00000183914/ENSG00000212283/ENSG00000064692/ENSG00000007062/ENSG00000146216/ENSG00000206579/ENSG00000117013/ENSG00000199436/ENSG00000106536/ENSG00000166206/ENSG00000113361/ENSG00000173809/ENSG00000151276/ENSG00000137834/ENSG00000185818/ENSG00000183196/ENSG00000046653/ENSG00000135931/ENSG00000114646/ENSG00000176769/ENSG00000076716/ENSG00000104332/ENSG00000112964/ENSG00000111907/ENSG00000113594/ENSG00000108821/ENSG00000177614/ENSG00000272636/ENSG00000003987/ENSG00000170801/ENSG00000155761/ENSG00000070159/ENSG00000140057/ENSG00000174804/ENSG00000116544/ENSG00000164270/ENSG00000144868/ENSG00000125675/ENSG00000099954/ENSG00000198929/ENSG00000182963/ENSG00000196632/ENSG00000141391/ENSG00000165949/ENSG00000163638/ENSG00000133083/ENSG00000074803/ENSG00000146966/ENSG00000149488/ENSG00000184058/ENSG00000142798/ENSG00000118322/ENSG00000188039/ENSG00000135835/ENSG00000168356/ENSG00000197410/ENSG00000090539/ENSG00000166415/ENSG00000163618/ENSG00000184985/ENSG00000077935/ENSG00000104044/ENSG00000050555/ENSG00000150893/ENSG00000105976/ENSG00000153246/ENSG00000146038/ENSG00000165323/ENSG00000186417/ENSG00000106078/ENSG00000208308/ENSG00000064300/ENSG00000091513/ENSG00000137872/ENSG00000137507/ENSG00000134438/ENSG00000143147/ENSG00000116329/ENSG00000157703/ENSG00000170442/ENSG00000145147/ENSG00000064042/ENSG00000134853/ENSG00000078295/ENSG00000187079/ENSG00000187634/ENSG00000200394/ENSG00000158865/ENSG00000152767/ENSG00000102038/ENSG00000120645/ENSG00000182771/ENSG00000109047/ENSG00000151322/ENSG00000144452/ENSG00000147799/ENSG00000162374/ENSG00000260220/ENSG00000114251/ENSG00000124006/ENSG00000165970/ENSG00000165091/ENSG00000139973/ENSG00000013588/ENSG00000112164/ENSG00000114790/ENSG00000083067/ENSG00000226288/ENSG00000138356/ENSG00000131044/ENSG00000174059/ENSG00000149948/ENSG00000135111/ENSG00000144488/ENSG00000102452/ENSG00000141527/ENSG00000143816/ENSG00000112541/ENSG00000146197/ENSG00000155886/ENSG00000184185/ENSG00000115414/ENSG00000142973/ENSG00000163362/ENSG00000166073/ENSG00000132554/ENSG00000142149/ENSG00000189182/ENSG00000197748/ENSG00000144857/ENSG00000039139/ENSG00000152104/ENSG00000204291/ENSG00000177181/ENSG00000158258/ENSG00000078328/ENSG00000101489/ENSG00000112280/ENSG00000198947/ENSG00000145794/ENSG00000006704/ENSG00000169071/ENSG00000183715/ENSG00000095587/ENSG00000182070/ENSG00000078549/ENSG00000159212/ENSG00000198300/ENSG00000138193/ENSG00000081923/ENSG00000145934/ENSG00000187486/ENSG00000070985/ENSG00000143355/ENSG00000180113/ENSG00000006042/ENSG00000162510/ENSG00000113657/ENSG00000121270/ENSG00000135253/ENSG00000113262/ENSG00000145536/ENSG00000157542/ENSG00000169752/ENSG00000157927/ENSG00000171246/ENSG00000170927/ENSG00000133454/ENSG00000118004/ENSG00000122367/ENSG00000184828/ENSG00000061455/ENSG00000062038/ENSG00000011083/ENSG00000185518/ENSG00000139767/ENSG00000165633/ENSG00000198010/ENSG00000164061/ENSG00000162753/ENSG00000183287/ENSG00000130226/ENSG00000019144/ENSG00000060709/ENSG00000107186/ENSG00000110328/ENSG00000164627/ENSG00000168453/ENSG00000102385/ENSG00000131095/ENSG00000091986/ENSG00000183549/ENSG00000128683/ENSG00000172752/ENSG00000157152/ENSG00000138771/ENSG00000130508/ENSG00000169126/ENSG00000169862/ENSG00000182667/ENSG00000154678/ENSG00000166450/ENSG00000196091/ENSG00000058335/ENSG00000137766/ENSG00000149596/ENSG00000065609/ENSG00000275832/ENSG00000187527/ENSG00000105877/ENSG00000119547/ENSG00000101680/ENSG00000134871/ENSG00000135373/ENSG00000198732/ENSG00000173898/ENSG00000078053/ENSG00000187672/ENSG00000151388/ENSG00000218336/ENSG00000164488/ENSG00000089116/ENSG00000072182/ENSG00000086967/ENSG00000066056/ENSG00000076706/ENSG00000073670/ENSG00000166444/ENSG00000159307/ENSG00000169436/ENSG00000136574/ENSG00000186094/ENSG00000132972/ENSG00000110436/ENSG00000165124/ENSG00000148082/ENSG00000156218/ENSG00000104067/ENSG00000173227/ENSG00000135638/ENSG00000197905/ENSG00000168952/ENSG00000136750/ENSG00000206384/ENSG00000104722/ENSG00000158458/ENSG00000121440/ENSG00000111799/ENSG00000186487/ENSG00000003989/ENSG00000153012/ENSG00000058404/ENSG00000141934/ENSG00000173769/ENSG00000165757/ENSG00000134321/ENSG00000103546/ENSG00000169184/ENSG00000018625/ENSG00000165973/ENSG00000184254/ENSG00000084674/ENSG00000125337/ENSG00000140937/ENSG00000134874/ENSG00000158270/ENSG00000069011/ENSG00000141338/ENSG00000132874/ENSG00000119946/ENSG00000063660/ENSG00000074181/ENSG00000170703/ENSG00000152092/ENSG00000134775/ENSG00000171877/ENSG00000128655/ENSG00000144481/ENSG00000148053/ENSG00000140459/ENSG00000052850/ENSG00000187955/ENSG00000147724/ENSG00000101115/ENSG00000174672/ENSG00000103175/ENSG00000113739/ENSG00000260230/ENSG00000174990/ENSG00000196739/ENSG00000141837/ENSG00000196639/ENSG00000137203/ENSG00000184937/ENSG00000155897/ENSG00000200816/ENSG00000163673/ENSG00000176697/ENSG00000157110/ENSG00000169213/ENSG00000137491/ENSG00000183778/ENSG00000151067/ENSG00000167889/ENSG00000140873/ENSG00000070778/ENSG00000153292/ENSG00000143375/ENSG00000204099/ENSG00000066735/ENSG00000157064/ENSG00000089250/ENSG00000072201/ENSG00000105392/ENSG00000088836/ENSG00000114019/ENSG00000177551/ENSG00000115884/ENSG00000182256/ENSG00000207181/ENSG00000006071/ENSG00000144644/ENSG00000117245/ENSG00000107130/ENSG00000112379/ENSG00000007372/ENSG00000167306/ENSG00000162849/ENSG00000159263/ENSG00000137821/ENSG00000077943/ENSG00000196132/ENSG00000125813/ENSG00000104967/ENSG00000167281/ENSG00000177508/ENSG00000205363/ENSG00000162409/ENSG00000162949/ENSG00000140279/ENSG00000155511/ENSG00000085552/ENSG00000199568/ENSG00000101210/ENSG00000124092/ENSG00000171759/ENSG00000140538/ENSG00000106852/ENSG00000009765/ENSG00000214814/ENSG00000164362/ENSG00000112499/ENSG00000113763/ENSG00000215474/ENSG00000154175/ENSG00000198203/ENSG00000273079/ENSG00000152670/ENSG00000163873/ENSG00000188803/ENSG00000141052/ENSG00000158125/ENSG00000069812/ENSG00000066230/ENSG00000107731/ENSG00000007171/ENSG00000111344/ENSG00000207392/ENSG00000088367/ENSG00000155066/ENSG00000145623/ENSG00000036828/ENSG00000108231/ENSG00000148734/ENSG00000136944/ENSG00000213853/ENSG00000173269/ENSG00000143858/ENSG00000070808/ENSG00000145506/ENSG00000119283/ENSG00000120332/ENSG00000196090/ENSG00000273274/ENSG00000128591/ENSG00000151892/ENSG00000249715/ENSG00000138759/ENSG00000277363/ENSG00000112769/ENSG00000162761/ENSG00000130635/ENSG00000139219/ENSG00000128849/ENSG00000136099/ENSG00000164742/ENSG00000087116/ENSG00000255690/ENSG00000221818/ENSG00000136848/ENSG00000109832/ENSG00000184347/ENSG00000165566/ENSG00000165269/ENSG00000186868/ENSG00000185567/ENSG00000182752/ENSG00000027644/ENSG00000129946/ENSG00000086696/ENSG00000119715/ENSG00000163075/ENSG00000108684/ENSG00000145113/ENSG00000166923/ENSG00000182175/ENSG00000128052/ENSG00000138162/ENSG00000197496/ENSG00000163817/ENSG00000166257/ENSG00000089225/ENSG00000163395/ENSG00000185686/ENSG00000198691/ENSG00000119973/ENSG00000070748/ENSG00000047617/ENSG00000169427/ENSG00000103021/ENSG00000164318/ENSG00000047457/ENSG00000153404/ENSG00000077522/ENSG00000137709/ENSG00000153930/ENSG00000011347/ENSG00000144730/ENSG00000178031/ENSG00000144596/ENSG00000188153/ENSG00000002746/ENSG00000103742/ENSG00000204624/ENSG00000132793/ENSG00000197859/ENSG00000053747/ENSG00000177103/ENSG00000133392/ENSG00000120907/ENSG00000125207/ENSG00000092054/ENSG00000183638/ENSG00000145832/ENSG00000273706/ENSG00000172987/ENSG00000157103/ENSG00000101638/ENSG00000137857/ENSG00000157087/ENSG00000204175/ENSG00000180264/ENSG00000182870/ENSG00000173546/ENSG00000103034/ENSG00000171435/ENSG00000089101/ENSG00000110786/ENSG00000075043/ENSG00000087495/ENSG00000179242/ENSG00000138316/ENSG00000163531/ENSG00000013293/ENSG00000143921/ENSG00000173805/ENSG00000101144/ENSG00000182177/ENSG00000115041/ENSG00000157890/ENSG00000141639/ENSG00000186340/ENSG00000092445/ENSG00000146648/ENSG00000270641/ENSG00000171551/ENSG00000171587/ENSG00000173175/ENSG00000171094/ENSG00000060656/ENSG00000161681/ENSG00000086570/ENSG00000095203/ENSG00000154099/ENSG00000118160/ENSG00000159450/ENSG00000283703/ENSG00000066813/ENSG00000132164/ENSG00000188064/ENSG00000158220/ENSG00000181143/ENSG00000157766/ENSG00000111783/ENSG00000101204/ENSG00000169604/ENSG00000101076/ENSG00000081248/ENSG00000169181/ENSG00000184144/ENSG00000153303/ENSG00000049540/ENSG00000132437/ENSG00000121898/ENSG00000256463/ENSG00000101670/ENSG00000011332/ENSG00000082684/ENSG00000181291/ENSG00000215182/ENSG00000108001/ENSG00000158445/ENSG00000187908/ENSG00000136011/ENSG00000172379/ENSG00000197177/ENSG00000144908/ENSG00000100234/ENSG00000103888/ENSG00000064655/ENSG00000077942/ENSG00000075891/ENSG00000136883/ENSG00000167178/ENSG00000050820/ENSG00000041982/ENSG00000070601/ENSG00000159217/ENSG00000137809/ENSG00000091136/ENSG00000116254/ENSG00000171540/ENSG00000105357/ENSG00000006283/ENSG00000133863/ENSG00000166573/ENSG00000175318/ENSG00000221676/ENSG00000154478/ENSG00000006611/ENSG00000171811/ENSG00000183454/ENSG00000117154/ENSG00000174640/ENSG00000129159/ENSG00000107147/ENSG00000117971/ENSG00000081277/ENSG00000166596/ENSG00000136378/ENSG00000166473/ENSG00000154133/ENSG00000072832/ENSG00000121068/ENSG00000168447/ENSG00000165495/ENSG00000197893/ENSG00000255346/ENSG00000065320/ENSG00000130720/ENSG00000118194/ENSG00000138622/ENSG00000108379/ENSG00000181378/ENSG00000100626/ENSG00000103855/ENSG00000070729/ENSG00000124493/ENSG00000154118/ENSG00000162105/ENSG00000197616/ENSG00000124140/ENSG00000133020/ENSG00000087245/ENSG00000091128/ENSG00000069122/ENSG00000121075/ENSG00000157423/ENSG00000169174/ENSG00000130762/ENSG00000138131/ENSG00000075673/ENSG00000145920/ENSG00000130294/ENSG00000197444/ENSG00000156959/ENSG00000084710/ENSG00000105143/ENSG00000148408/ENSG00000134160/ENSG00000154975/ENSG00000125999/ENSG00000066248/ENSG00000006788/ENSG00000277399/ENSG00000149654/ENSG00000200156/ENSG00000007174/ENSG00000176678/ENSG00000180638/ENSG00000140557/ENSG00000147255/ENSG00000074047/ENSG00000137869/ENSG00000165816/ENSG00000136928/ENSG00000264424/ENSG00000237515/ENSG00000141485/ENSG00000183747/ENSG00000140798/ENSG00000115648/ENSG00000157851/ENSG00000113430/ENSG00000154783/ENSG00000084636/ENSG00000094755/ENSG00000185313/ENSG00000183317/ENSG00000187720/ENSG00000140945/ENSG00000154864/ENSG00000269113/ENSG00000081479/ENSG00000158486/ENSG00000177511/ENSG00000166183/ENSG00000227733/ENSG00000168907/ENSG00000170324/ENSG00000166106/ENSG00000130707/ENSG00000142611/ENSG00000137699/ENSG00000124440/ENSG00000131620/ENSG00000108602/ENSG00000111218/ENSG00000134569/ENSG00000148204/ENSG00000174498/ENSG00000158786/ENSG00000155269/ENSG00000198597/ENSG00000170011/ENSG00000175264/ENSG00000065325/ENSG00000067842/ENSG00000134917/ENSG00000058085/ENSG00000115616/ENSG00000125414/ENSG00000137573/ENSG00000110900/ENSG00000102935/ENSG00000009709/ENSG00000164690/ENSG00000156486/ENSG00000066629/ENSG00000142700/ENSG00000219438/ENSG00000278570/ENSG00000159337/ENSG00000174332/ENSG00000165643/ENSG00000095713/ENSG00000205436/ENSG00000115155/ENSG00000183853/ENSG00000197106/ENSG00000174527/ENSG00000174502/ENSG00000137868/ENSG00000080293/ENSG00000122574/ENSG00000070886/ENSG00000127472/ENSG00000100170/ENSG00000143520/ENSG00000197565/ENSG00000206585/ENSG00000143631/ENSG00000243137
BP	GO:0035239	tube morphogenesis	660	-0.559021	-1.54542	3.34976e-13	1.82847e-11	1.38356e-11	2011	tags=23%, list=10%, signal=22%	ENSG00000164867/ENSG00000128805/ENSG00000075275/ENSG00000165891/ENSG00000102678/ENSG00000169330/ENSG00000138798/ENSG00000133121/ENSG00000136960/ENSG00000102755/ENSG00000183691/ENSG00000165730/ENSG00000169031/ENSG00000130812/ENSG00000125266/ENSG00000177283/ENSG00000164683/ENSG00000164283/ENSG00000114315/ENSG00000138182/ENSG00000113296/ENSG00000147862/ENSG00000182580/ENSG00000122786/ENSG00000139567/ENSG00000134245/ENSG00000130702/ENSG00000105997/ENSG00000129173/ENSG00000125845/ENSG00000138685/ENSG00000118257/ENSG00000048342/ENSG00000176887/ENSG00000128567/ENSG00000117707/ENSG00000142627/ENSG00000164741/ENSG00000054598/ENSG00000162337/ENSG00000125618/ENSG00000127329/ENSG00000085741/ENSG00000169083/ENSG00000206557/ENSG00000138792/ENSG00000132170/ENSG00000197702/ENSG00000121753/ENSG00000187498/ENSG00000141448/ENSG00000168779/ENSG00000184304/ENSG00000078098/ENSG00000181790/ENSG00000106571/ENSG00000133216/ENSG00000011465/ENSG00000137693/ENSG00000165731/ENSG00000198626/ENSG00000092421/ENSG00000141519/ENSG00000136235/ENSG00000175344/ENSG00000100065/ENSG00000183117/ENSG00000128602/ENSG00000104313/ENSG00000100968/ENSG00000164619/ENSG00000185551/ENSG00000143494/ENSG00000104332/ENSG00000174804/ENSG00000099954/ENSG00000182963/ENSG00000163638/ENSG00000184058/ENSG00000142798/ENSG00000105976/ENSG00000106078/ENSG00000064300/ENSG00000145147/ENSG00000134853/ENSG00000114251/ENSG00000141449/ENSG00000174059/ENSG00000149948/ENSG00000135111/ENSG00000115414/ENSG00000204291/ENSG00000145536/ENSG00000170927/ENSG00000133454/ENSG00000165633/ENSG00000183287/ENSG00000138771/ENSG00000130508/ENSG00000101680/ENSG00000134871/ENSG00000151388/ENSG00000066056/ENSG00000076706/ENSG00000169436/ENSG00000136574/ENSG00000104067/ENSG00000165757/ENSG00000084674/ENSG00000074181/ENSG00000148053/ENSG00000101115/ENSG00000184937/ENSG00000114019/ENSG00000006071/ENSG00000162849/ENSG00000177508/ENSG00000164362/ENSG00000141052/ENSG00000158125/ENSG00000107731/ENSG00000036828/ENSG00000213853/ENSG00000173269/ENSG00000120332/ENSG00000136848/ENSG00000166923/ENSG00000182175/ENSG00000128052/ENSG00000089225/ENSG00000273706/ENSG00000173546/ENSG00000103034/ENSG00000101144/ENSG00000186340/ENSG00000146648/ENSG00000154099/ENSG00000188064/ENSG00000136011/ENSG00000075891/ENSG00000154133/ENSG00000121068/ENSG00000255346/ENSG00000065320/ENSG00000087245/ENSG00000069122/ENSG00000121075/ENSG00000074047/ENSG00000140945/ENSG00000081479/ENSG00000124440/ENSG00000137573/ENSG00000164690/ENSG00000219438/ENSG00000137868
BP	GO:0007417	central nervous system development	780	-0.546346	-1.5125	3.42297e-13	1.85581e-11	1.40425e-11	2593	tags=23%, list=13%, signal=20%	ENSG00000198719/ENSG00000112902/ENSG00000198707/ENSG00000139618/ENSG00000066279/ENSG00000135919/ENSG00000005513/ENSG00000205927/ENSG00000176720/ENSG00000099250/ENSG00000149557/ENSG00000111537/ENSG00000205476/ENSG00000077063/ENSG00000172554/ENSG00000075275/ENSG00000174607/ENSG00000080824/ENSG00000102678/ENSG00000108576/ENSG00000138798/ENSG00000160145/ENSG00000150764/ENSG00000171368/ENSG00000118193/ENSG00000183691/ENSG00000006747/ENSG00000185008/ENSG00000149256/ENSG00000117411/ENSG00000124920/ENSG00000114315/ENSG00000147862/ENSG00000105464/ENSG00000182580/ENSG00000172264/ENSG00000105613/ENSG00000064309/ENSG00000176884/ENSG00000162407/ENSG00000164066/ENSG00000129682/ENSG00000170390/ENSG00000117724/ENSG00000134245/ENSG00000174469/ENSG00000187122/ENSG00000080166/ENSG00000180914/ENSG00000078018/ENSG00000125845/ENSG00000138685/ENSG00000100678/ENSG00000118257/ENSG00000066032/ENSG00000176887/ENSG00000092621/ENSG00000117707/ENSG00000170485/ENSG00000164741/ENSG00000054598/ENSG00000125618/ENSG00000144724/ENSG00000124302/ENSG00000166833/ENSG00000134138/ENSG00000157368/ENSG00000136367/ENSG00000187498/ENSG00000160460/ENSG00000185483/ENSG00000106571/ENSG00000133216/ENSG00000183873/ENSG00000187323/ENSG00000165695/ENSG00000205221/ENSG00000251322/ENSG00000182168/ENSG00000116147/ENSG00000144619/ENSG00000078900/ENSG00000164093/ENSG00000128602/ENSG00000149571/ENSG00000161509/ENSG00000185551/ENSG00000189056/ENSG00000146216/ENSG00000106536/ENSG00000104332/ENSG00000174804/ENSG00000144868/ENSG00000133083/ENSG00000184058/ENSG00000142798/ENSG00000090539/ENSG00000050555/ENSG00000064300/ENSG00000137872/ENSG00000134438/ENSG00000145147/ENSG00000102038/ENSG00000162374/ENSG00000114251/ENSG00000135111/ENSG00000197748/ENSG00000039139/ENSG00000169071/ENSG00000006042/ENSG00000171246/ENSG00000102385/ENSG00000131095/ENSG00000169126/ENSG00000173898/ENSG00000089116/ENSG00000186094/ENSG00000110436/ENSG00000148082/ENSG00000135638/ENSG00000018625/ENSG00000184254/ENSG00000140937/ENSG00000069011/ENSG00000074181/ENSG00000148053/ENSG00000137203/ENSG00000177551/ENSG00000007372/ENSG00000077943/ENSG00000104967/ENSG00000140538/ENSG00000106852/ENSG00000273079/ENSG00000162761/ENSG00000139219/ENSG00000164742/ENSG00000136848/ENSG00000186868/ENSG00000108684/ENSG00000138162/ENSG00000177103/ENSG00000273706/ENSG00000157087/ENSG00000103034/ENSG00000163531/ENSG00000173805/ENSG00000101144/ENSG00000092445/ENSG00000146648/ENSG00000171094/ENSG00000132164/ENSG00000188064/ENSG00000157766/ENSG00000111783/ENSG00000184144/ENSG00000172379/ENSG00000075891/ENSG00000159217/ENSG00000091136/ENSG00000116254/ENSG00000171540/ENSG00000183454/ENSG00000129159/ENSG00000108379/ENSG00000162105/ENSG00000157423/ENSG00000154975/ENSG00000149654/ENSG00000074047/ENSG00000081479/ENSG00000164690/ENSG00000066629/ENSG00000142700/ENSG00000197106/ENSG00000080293
BP	GO:0007507	heart development	440	-0.597937	-1.64542	4.96719e-13	2.67495e-11	2.02407e-11	2353	tags=26%, list=12%, signal=24%	ENSG00000164867/ENSG00000154639/ENSG00000178860/ENSG00000186642/ENSG00000102678/ENSG00000203867/ENSG00000121742/ENSG00000112414/ENSG00000183691/ENSG00000185008/ENSG00000125266/ENSG00000149256/ENSG00000174705/ENSG00000164683/ENSG00000114315/ENSG00000198796/ENSG00000151320/ENSG00000139567/ENSG00000017427/ENSG00000153531/ENSG00000180914/ENSG00000125845/ENSG00000138685/ENSG00000130558/ENSG00000118257/ENSG00000065361/ENSG00000048342/ENSG00000140795/ENSG00000176887/ENSG00000096696/ENSG00000196218/ENSG00000117707/ENSG00000164741/ENSG00000163092/ENSG00000054598/ENSG00000125618/ENSG00000085741/ENSG00000046604/ENSG00000197702/ENSG00000141448/ENSG00000168779/ENSG00000154556/ENSG00000106571/ENSG00000183873/ENSG00000137693/ENSG00000145362/ENSG00000198626/ENSG00000141519/ENSG00000185070/ENSG00000078900/ENSG00000164093/ENSG00000162692/ENSG00000128602/ENSG00000104313/ENSG00000100968/ENSG00000137834/ENSG00000182963/ENSG00000163638/ENSG00000184058/ENSG00000150893/ENSG00000145147/ENSG00000134853/ENSG00000114251/ENSG00000124006/ENSG00000141449/ENSG00000135111/ENSG00000115414/ENSG00000039139/ENSG00000138193/ENSG00000133454/ENSG00000122367/ENSG00000169126/ENSG00000149596/ENSG00000105877/ENSG00000066056/ENSG00000159307/ENSG00000136574/ENSG00000134874/ENSG00000134775/ENSG00000101115/ENSG00000184937/ENSG00000151067/ENSG00000177508/ENSG00000140538/ENSG00000141052/ENSG00000213853/ENSG00000130635/ENSG00000139219/ENSG00000184347/ENSG00000166923/ENSG00000128052/ENSG00000089225/ENSG00000077522/ENSG00000133392/ENSG00000120907/ENSG00000092054/ENSG00000103034/ENSG00000101144/ENSG00000146648/ENSG00000154099/ENSG00000049540/ENSG00000006283/ENSG00000121068/ENSG00000197893/ENSG00000118194/ENSG00000138622/ENSG00000197616/ENSG00000087245/ENSG00000176678/ENSG00000074047/ENSG00000113430/ENSG00000081479/ENSG00000159173/ENSG00000164690/ENSG00000137868
BP	GO:0007605	sensory perception of sound	118	-0.742927	-1.98095	5.77203e-13	3.08765e-11	2.33636e-11	2221	tags=47%, list=11%, signal=42%	ENSG00000121742/ENSG00000152939/ENSG00000157388/ENSG00000169031/ENSG00000166866/ENSG00000170615/ENSG00000175894/ENSG00000079215/ENSG00000109927/ENSG00000109501/ENSG00000105928/ENSG00000164904/ENSG00000071909/ENSG00000042781/ENSG00000204248/ENSG00000181585/ENSG00000151090/ENSG00000103316/ENSG00000150275/ENSG00000091536/ENSG00000166833/ENSG00000155719/ENSG00000112320/ENSG00000137474/ENSG00000160460/ENSG00000185483/ENSG00000186862/ENSG00000095777/ENSG00000091137/ENSG00000164199/ENSG00000135903/ENSG00000104313/ENSG00000166402/ENSG00000117013/ENSG00000108821/ENSG00000174804/ENSG00000149488/ENSG00000184058/ENSG00000146038/ENSG00000165091/ENSG00000144488/ENSG00000081923/ENSG00000165899/ENSG00000139767/ENSG00000137203/ENSG00000139219/ENSG00000108684/ENSG00000157087/ENSG00000103888/ENSG00000105357/ENSG00000006611/ENSG00000156959/ENSG00000188162/ENSG00000081479/ENSG00000115155
BP	GO:0072001	renal system development	231	-0.662754	-1.80598	6.67303e-13	3.52266e-11	2.66551e-11	2175	tags=30%, list=11%, signal=27%	ENSG00000081052/ENSG00000183691/ENSG00000185008/ENSG00000169031/ENSG00000125266/ENSG00000114315/ENSG00000109501/ENSG00000117724/ENSG00000134245/ENSG00000018408/ENSG00000130702/ENSG00000125845/ENSG00000138685/ENSG00000048342/ENSG00000176887/ENSG00000128567/ENSG00000117707/ENSG00000187391/ENSG00000054598/ENSG00000125618/ENSG00000085741/ENSG00000138792/ENSG00000187498/ENSG00000003137/ENSG00000106571/ENSG00000137693/ENSG00000111077/ENSG00000165731/ENSG00000078900/ENSG00000128602/ENSG00000104313/ENSG00000149571/ENSG00000164619/ENSG00000007062/ENSG00000137834/ENSG00000104332/ENSG00000197410/ENSG00000150893/ENSG00000145147/ENSG00000134853/ENSG00000114251/ENSG00000141449/ENSG00000174059/ENSG00000138193/ENSG00000145536/ENSG00000170927/ENSG00000164488/ENSG00000074181/ENSG00000137203/ENSG00000184937/ENSG00000115884/ENSG00000162849/ENSG00000077943/ENSG00000177508/ENSG00000141052/ENSG00000151892/ENSG00000138759/ENSG00000166923/ENSG00000273706/ENSG00000101144/ENSG00000188064/ENSG00000075891/ENSG00000169174/ENSG00000074047/ENSG00000081479/ENSG00000130707/ENSG00000134569/ENSG00000137573/ENSG00000164690/ENSG00000137868
BP	GO:0098657	import into cell	188	-0.684498	-1.8563	1.30274e-12	6.70077e-11	5.07032e-11	2065	tags=34%, list=10%, signal=30%	ENSG00000162383/ENSG00000157388/ENSG00000132681/ENSG00000137731/ENSG00000079215/ENSG00000130529/ENSG00000142494/ENSG00000070915/ENSG00000111199/ENSG00000102001/ENSG00000214357/ENSG00000010379/ENSG00000100678/ENSG00000140675/ENSG00000164626/ENSG00000127412/ENSG00000036565/ENSG00000221955/ENSG00000167723/ENSG00000069431/ENSG00000172139/ENSG00000165125/ENSG00000165238/ENSG00000046653/ENSG00000196632/ENSG00000074803/ENSG00000165970/ENSG00000155886/ENSG00000184185/ENSG00000187486/ENSG00000113262/ENSG00000157542/ENSG00000162753/ENSG00000131095/ENSG00000110436/ENSG00000003989/ENSG00000103546/ENSG00000018625/ENSG00000141837/ENSG00000169213/ENSG00000151067/ENSG00000089250/ENSG00000006071/ENSG00000112499/ENSG00000066230/ENSG00000197496/ENSG00000163817/ENSG00000169427/ENSG00000157103/ENSG00000118160/ENSG00000132164/ENSG00000081248/ENSG00000168447/ENSG00000138622/ENSG00000124140/ENSG00000075673/ENSG00000105143/ENSG00000148408/ENSG00000134160/ENSG00000081479/ENSG00000115616/ENSG00000137868/ENSG00000100170
BP	GO:0071805	potassium ion transmembrane transport	132	-0.723419	-1.93737	1.39431e-12	7.12606e-11	5.39213e-11	2012	tags=39%, list=10%, signal=35%	ENSG00000157388/ENSG00000177301/ENSG00000132681/ENSG00000137731/ENSG00000151320/ENSG00000079215/ENSG00000171385/ENSG00000070915/ENSG00000164626/ENSG00000221955/ENSG00000026559/ENSG00000124780/ENSG00000156113/ENSG00000130037/ENSG00000178342/ENSG00000069431/ENSG00000145362/ENSG00000184156/ENSG00000100433/ENSG00000135750/ENSG00000172139/ENSG00000124205/ENSG00000143603/ENSG00000165238/ENSG00000117013/ENSG00000198929/ENSG00000196632/ENSG00000074803/ENSG00000102452/ENSG00000155886/ENSG00000184185/ENSG00000187486/ENSG00000070985/ENSG00000157542/ENSG00000162753/ENSG00000130226/ENSG00000018625/ENSG00000006071/ENSG00000066230/ENSG00000169427/ENSG00000077522/ENSG00000075043/ENSG00000115041/ENSG00000158445/ENSG00000129159/ENSG00000107147/ENSG00000138622/ENSG00000124140/ENSG00000075673/ENSG00000115616/ENSG00000156486
BP	GO:0034762	regulation of transmembrane transport	414	-0.597171	-1.64183	1.53078e-12	7.77402e-11	5.88243e-11	1954	tags=24%, list=10%, signal=22%	ENSG00000170615/ENSG00000177301/ENSG00000137731/ENSG00000196296/ENSG00000165995/ENSG00000137726/ENSG00000151320/ENSG00000133019/ENSG00000105464/ENSG00000197594/ENSG00000017427/ENSG00000176884/ENSG00000129682/ENSG00000171385/ENSG00000145708/ENSG00000136546/ENSG00000102001/ENSG00000164626/ENSG00000188037/ENSG00000153721/ENSG00000008735/ENSG00000026559/ENSG00000196876/ENSG00000119508/ENSG00000144681/ENSG00000136531/ENSG00000124780/ENSG00000156113/ENSG00000184304/ENSG00000001626/ENSG00000144285/ENSG00000130037/ENSG00000178342/ENSG00000196557/ENSG00000133216/ENSG00000069431/ENSG00000183873/ENSG00000186188/ENSG00000145362/ENSG00000184156/ENSG00000007314/ENSG00000251322/ENSG00000198626/ENSG00000100433/ENSG00000124205/ENSG00000165238/ENSG00000189056/ENSG00000092051/ENSG00000117013/ENSG00000070159/ENSG00000198929/ENSG00000196632/ENSG00000149488/ENSG00000168356/ENSG00000165091/ENSG00000102452/ENSG00000184185/ENSG00000198947/ENSG00000078549/ENSG00000159212/ENSG00000187486/ENSG00000070985/ENSG00000113262/ENSG00000157542/ENSG00000130226/ENSG00000058335/ENSG00000149596/ENSG00000110436/ENSG00000018625/ENSG00000141837/ENSG00000151067/ENSG00000089250/ENSG00000006071/ENSG00000164362/ENSG00000273079/ENSG00000188803/ENSG00000108684/ENSG00000166257/ENSG00000077522/ENSG00000002746/ENSG00000075043/ENSG00000173805/ENSG00000115041/ENSG00000161681/ENSG00000081248/ENSG00000169181/ENSG00000158445/ENSG00000103888/ENSG00000006283/ENSG00000183454/ENSG00000129159/ENSG00000138622/ENSG00000154118/ENSG00000169174/ENSG00000148408/ENSG00000237515/ENSG00000185313/ENSG00000156486
BP	GO:0050954	sensory perception of mechanical stimulus	132	-0.722057	-1.93373	1.65115e-12	8.28051e-11	6.26568e-11	2221	tags=44%, list=11%, signal=39%	ENSG00000121742/ENSG00000152939/ENSG00000157388/ENSG00000169031/ENSG00000166866/ENSG00000170615/ENSG00000175894/ENSG00000079215/ENSG00000109927/ENSG00000109501/ENSG00000105928/ENSG00000164904/ENSG00000071909/ENSG00000042781/ENSG00000204248/ENSG00000181585/ENSG00000151090/ENSG00000103316/ENSG00000198400/ENSG00000150275/ENSG00000091536/ENSG00000166833/ENSG00000155719/ENSG00000112320/ENSG00000137474/ENSG00000144285/ENSG00000160460/ENSG00000185483/ENSG00000186862/ENSG00000095777/ENSG00000091137/ENSG00000164199/ENSG00000135903/ENSG00000104313/ENSG00000166402/ENSG00000117013/ENSG00000108821/ENSG00000174804/ENSG00000149488/ENSG00000184058/ENSG00000146038/ENSG00000165091/ENSG00000144488/ENSG00000081923/ENSG00000165899/ENSG00000139767/ENSG00000137203/ENSG00000139219/ENSG00000108684/ENSG00000157087/ENSG00000103888/ENSG00000105357/ENSG00000006611/ENSG00000156959/ENSG00000188162/ENSG00000154864/ENSG00000081479/ENSG00000115155
BP	GO:0002009	morphogenesis of an epithelium	381	-0.609819	-1.67415	1.73936e-12	8.66871e-11	6.55941e-11	2117	tags=26%, list=11%, signal=23%	ENSG00000183691/ENSG00000165730/ENSG00000083857/ENSG00000140807/ENSG00000125266/ENSG00000140682/ENSG00000114315/ENSG00000138182/ENSG00000139567/ENSG00000164066/ENSG00000134245/ENSG00000183579/ENSG00000130702/ENSG00000125845/ENSG00000138685/ENSG00000163637/ENSG00000196581/ENSG00000048342/ENSG00000105559/ENSG00000184916/ENSG00000176887/ENSG00000128567/ENSG00000117707/ENSG00000187391/ENSG00000142627/ENSG00000164741/ENSG00000162337/ENSG00000125618/ENSG00000073712/ENSG00000085741/ENSG00000183421/ENSG00000169083/ENSG00000206557/ENSG00000187498/ENSG00000185483/ENSG00000106571/ENSG00000137693/ENSG00000144061/ENSG00000165731/ENSG00000198626/ENSG00000141519/ENSG00000183117/ENSG00000128602/ENSG00000104313/ENSG00000100968/ENSG00000076716/ENSG00000104332/ENSG00000099954/ENSG00000150893/ENSG00000105976/ENSG00000106078/ENSG00000064300/ENSG00000145147/ENSG00000114251/ENSG00000141449/ENSG00000135111/ENSG00000169071/ENSG00000145536/ENSG00000170927/ENSG00000138771/ENSG00000101680/ENSG00000151388/ENSG00000066056/ENSG00000136574/ENSG00000184254/ENSG00000101115/ENSG00000174672/ENSG00000137203/ENSG00000184937/ENSG00000162849/ENSG00000177508/ENSG00000036828/ENSG00000173269/ENSG00000138759/ENSG00000130635/ENSG00000136099/ENSG00000166923/ENSG00000182175/ENSG00000128052/ENSG00000089225/ENSG00000053747/ENSG00000273706/ENSG00000103034/ENSG00000101144/ENSG00000146648/ENSG00000154099/ENSG00000188064/ENSG00000075891/ENSG00000041982/ENSG00000121068/ENSG00000065320/ENSG00000087245/ENSG00000121075/ENSG00000074047/ENSG00000081479/ENSG00000137573/ENSG00000164690/ENSG00000143520
BP	GO:0001822	kidney development	227	-0.657864	-1.79105	1.89332e-12	9.32025e-11	7.05242e-11	2175	tags=33%, list=11%, signal=30%	ENSG00000103494/ENSG00000005884/ENSG00000198719/ENSG00000198707/ENSG00000122870/ENSG00000005513/ENSG00000166147/ENSG00000099250/ENSG00000081052/ENSG00000183691/ENSG00000185008/ENSG00000169031/ENSG00000125266/ENSG00000114315/ENSG00000109501/ENSG00000117724/ENSG00000134245/ENSG00000018408/ENSG00000130702/ENSG00000125845/ENSG00000138685/ENSG00000048342/ENSG00000176887/ENSG00000128567/ENSG00000117707/ENSG00000187391/ENSG00000054598/ENSG00000125618/ENSG00000085741/ENSG00000138792/ENSG00000003137/ENSG00000106571/ENSG00000137693/ENSG00000111077/ENSG00000165731/ENSG00000078900/ENSG00000128602/ENSG00000104313/ENSG00000149571/ENSG00000164619/ENSG00000007062/ENSG00000137834/ENSG00000104332/ENSG00000197410/ENSG00000150893/ENSG00000145147/ENSG00000134853/ENSG00000114251/ENSG00000141449/ENSG00000174059/ENSG00000138193/ENSG00000145536/ENSG00000170927/ENSG00000164488/ENSG00000074181/ENSG00000137203/ENSG00000184937/ENSG00000115884/ENSG00000162849/ENSG00000077943/ENSG00000177508/ENSG00000151892/ENSG00000138759/ENSG00000166923/ENSG00000273706/ENSG00000101144/ENSG00000188064/ENSG00000075891/ENSG00000169174/ENSG00000074047/ENSG00000081479/ENSG00000130707/ENSG00000134569/ENSG00000137573/ENSG00000164690/ENSG00000137868
BP	GO:0006813	potassium ion transport	145	-0.709866	-1.908	2.2184e-12	1.08539e-10	8.21292e-11	2012	tags=37%, list=10%, signal=33%	ENSG00000157388/ENSG00000177301/ENSG00000132681/ENSG00000137731/ENSG00000151320/ENSG00000079215/ENSG00000171385/ENSG00000070915/ENSG00000164626/ENSG00000221955/ENSG00000026559/ENSG00000124780/ENSG00000156113/ENSG00000163485/ENSG00000130037/ENSG00000178342/ENSG00000069431/ENSG00000145362/ENSG00000184156/ENSG00000100433/ENSG00000135750/ENSG00000172139/ENSG00000124205/ENSG00000143603/ENSG00000165238/ENSG00000117013/ENSG00000198929/ENSG00000196632/ENSG00000074803/ENSG00000102452/ENSG00000155886/ENSG00000184185/ENSG00000187486/ENSG00000070985/ENSG00000157542/ENSG00000162753/ENSG00000130226/ENSG00000018625/ENSG00000089250/ENSG00000006071/ENSG00000066230/ENSG00000169427/ENSG00000077522/ENSG00000075043/ENSG00000115041/ENSG00000158445/ENSG00000129159/ENSG00000107147/ENSG00000138622/ENSG00000124140/ENSG00000075673/ENSG00000115616/ENSG00000156486
BP	GO:0060537	muscle tissue development	290	-0.634142	-1.73391	2.90152e-12	1.41102e-10	1.06769e-10	1961	tags=27%, list=10%, signal=25%	ENSG00000125266/ENSG00000149256/ENSG00000164683/ENSG00000198796/ENSG00000151320/ENSG00000064309/ENSG00000017427/ENSG00000109819/ENSG00000117724/ENSG00000135424/ENSG00000153531/ENSG00000164976/ENSG00000125845/ENSG00000138685/ENSG00000065361/ENSG00000140795/ENSG00000176887/ENSG00000096696/ENSG00000196218/ENSG00000117707/ENSG00000163092/ENSG00000054598/ENSG00000046604/ENSG00000141448/ENSG00000168779/ENSG00000154556/ENSG00000003137/ENSG00000183873/ENSG00000137693/ENSG00000198626/ENSG00000078900/ENSG00000128602/ENSG00000104313/ENSG00000185551/ENSG00000182963/ENSG00000163638/ENSG00000184058/ENSG00000134853/ENSG00000114251/ENSG00000124006/ENSG00000135111/ENSG00000078328/ENSG00000198947/ENSG00000145794/ENSG00000095587/ENSG00000133454/ENSG00000149596/ENSG00000136574/ENSG00000069011/ENSG00000063660/ENSG00000134775/ENSG00000184937/ENSG00000077943/ENSG00000177508/ENSG00000141052/ENSG00000120332/ENSG00000166923/ENSG00000089225/ENSG00000077522/ENSG00000133392/ENSG00000120907/ENSG00000092054/ENSG00000103034/ENSG00000101144/ENSG00000081248/ENSG00000049540/ENSG00000064655/ENSG00000105357/ENSG00000006283/ENSG00000121068/ENSG00000197893/ENSG00000118194/ENSG00000138622/ENSG00000197616/ENSG00000081479/ENSG00000159173/ENSG00000164690/ENSG00000142700/ENSG00000137868
BP	GO:0060322	head development	613	-0.562	-1.55222	3.19615e-12	1.54493e-10	1.16902e-10	1825	tags=19%, list=9%, signal=18%	ENSG00000147862/ENSG00000105464/ENSG00000182580/ENSG00000172264/ENSG00000105613/ENSG00000064309/ENSG00000176884/ENSG00000129682/ENSG00000170390/ENSG00000117724/ENSG00000134245/ENSG00000174469/ENSG00000187122/ENSG00000080166/ENSG00000180914/ENSG00000125845/ENSG00000138685/ENSG00000118257/ENSG00000066032/ENSG00000092621/ENSG00000117707/ENSG00000164741/ENSG00000054598/ENSG00000144724/ENSG00000134138/ENSG00000136367/ENSG00000187498/ENSG00000106571/ENSG00000133216/ENSG00000183873/ENSG00000165695/ENSG00000251322/ENSG00000182168/ENSG00000116147/ENSG00000144619/ENSG00000164093/ENSG00000128602/ENSG00000149571/ENSG00000161509/ENSG00000185551/ENSG00000189056/ENSG00000146216/ENSG00000104332/ENSG00000108821/ENSG00000174804/ENSG00000144868/ENSG00000133083/ENSG00000184058/ENSG00000142798/ENSG00000137872/ENSG00000134438/ENSG00000145147/ENSG00000134853/ENSG00000102038/ENSG00000162374/ENSG00000114251/ENSG00000135111/ENSG00000197748/ENSG00000039139/ENSG00000169126/ENSG00000173898/ENSG00000089116/ENSG00000110436/ENSG00000135638/ENSG00000018625/ENSG00000184254/ENSG00000069011/ENSG00000074181/ENSG00000148053/ENSG00000177551/ENSG00000007372/ENSG00000077943/ENSG00000106852/ENSG00000273079/ENSG00000162761/ENSG00000139219/ENSG00000164742/ENSG00000136848/ENSG00000138162/ENSG00000177103/ENSG00000273706/ENSG00000157087/ENSG00000103034/ENSG00000163531/ENSG00000173805/ENSG00000101144/ENSG00000092445/ENSG00000146648/ENSG00000171094/ENSG00000132164/ENSG00000188064/ENSG00000111783/ENSG00000184144/ENSG00000172379/ENSG00000075891/ENSG00000159217/ENSG00000091136/ENSG00000116254/ENSG00000171540/ENSG00000183454/ENSG00000129159/ENSG00000108379/ENSG00000162105/ENSG00000087245/ENSG00000157423/ENSG00000154975/ENSG00000149654/ENSG00000074047/ENSG00000081479/ENSG00000164690/ENSG00000066629/ENSG00000142700/ENSG00000197106/ENSG00000137868/ENSG00000080293
BP	GO:0007167	enzyme-linked receptor protein signaling pathway	744	-0.543671	-1.50443	5.2273e-12	2.45286e-10	1.85602e-10	2292	tags=22%, list=12%, signal=20%	ENSG00000197415/ENSG00000183087/ENSG00000115457/ENSG00000102678/ENSG00000138798/ENSG00000152785/ENSG00000160145/ENSG00000004799/ENSG00000102755/ENSG00000188766/ENSG00000095637/ENSG00000112742/ENSG00000183691/ENSG00000111254/ENSG00000169031/ENSG00000125266/ENSG00000140682/ENSG00000158747/ENSG00000126709/ENSG00000164283/ENSG00000114315/ENSG00000160867/ENSG00000197594/ENSG00000182580/ENSG00000177238/ENSG00000006453/ENSG00000139567/ENSG00000017427/ENSG00000115290/ENSG00000116285/ENSG00000018408/ENSG00000187045/ENSG00000164976/ENSG00000164509/ENSG00000125845/ENSG00000142949/ENSG00000138685/ENSG00000164078/ENSG00000188779/ENSG00000214944/ENSG00000168546/ENSG00000118257/ENSG00000065361/ENSG00000147689/ENSG00000198400/ENSG00000166033/ENSG00000176887/ENSG00000187391/ENSG00000077264/ENSG00000142627/ENSG00000054598/ENSG00000007384/ENSG00000144724/ENSG00000073712/ENSG00000119508/ENSG00000162733/ENSG00000169083/ENSG00000111816/ENSG00000206557/ENSG00000132170/ENSG00000187498/ENSG00000141448/ENSG00000153707/ENSG00000184304/ENSG00000163485/ENSG00000188730/ENSG00000133216/ENSG00000011465/ENSG00000185046/ENSG00000111077/ENSG00000165731/ENSG00000068078/ENSG00000053108/ENSG00000092421/ENSG00000185070/ENSG00000164692/ENSG00000100968/ENSG00000164619/ENSG00000047936/ENSG00000050165/ENSG00000137834/ENSG00000104332/ENSG00000112964/ENSG00000113594/ENSG00000108821/ENSG00000170801/ENSG00000070159/ENSG00000174804/ENSG00000144868/ENSG00000090539/ENSG00000105976/ENSG00000064300/ENSG00000091513/ENSG00000137507/ENSG00000134853/ENSG00000114251/ENSG00000013588/ENSG00000146197/ENSG00000169071/ENSG00000138193/ENSG00000135253/ENSG00000169752/ENSG00000062038/ENSG00000183287/ENSG00000119547/ENSG00000134871/ENSG00000151388/ENSG00000164488/ENSG00000066056/ENSG00000136574/ENSG00000165124/ENSG00000148082/ENSG00000165757/ENSG00000063660/ENSG00000148053/ENSG00000176697/ENSG00000157110/ENSG00000077943/ENSG00000140538/ENSG00000215474/ENSG00000141052/ENSG00000158125/ENSG00000145623/ENSG00000173269/ENSG00000196090/ENSG00000151892/ENSG00000136848/ENSG00000027644/ENSG00000129946/ENSG00000166923/ENSG00000182175/ENSG00000128052/ENSG00000197496/ENSG00000144730/ENSG00000188153/ENSG00000197859/ENSG00000173546/ENSG00000103034/ENSG00000173805/ENSG00000101144/ENSG00000092445/ENSG00000146648/ENSG00000171094/ENSG00000060656/ENSG00000101076/ENSG00000050820/ENSG00000121068/ENSG00000087245/ENSG00000066248/ENSG00000147255/ENSG00000165816/ENSG00000183317/ENSG00000140945/ENSG00000081479/ENSG00000142611/ENSG00000148204/ENSG00000137573/ENSG00000102935/ENSG00000164690/ENSG00000070886/ENSG00000197565
BP	GO:0071840	cellular component organization or biogenesis	5394	-0.430745	-1.20204	8.22491e-12	3.79291e-10	2.87001e-10	2289	tags=14%, list=12%, signal=17%	ENSG00000183087/ENSG00000054356/ENSG00000178222/ENSG00000148600/ENSG00000072163/ENSG00000033122/ENSG00000143153/ENSG00000186642/ENSG00000175643/ENSG00000137941/ENSG00000172361/ENSG00000106976/ENSG00000166451/ENSG00000169330/ENSG00000138798/ENSG00000104728/ENSG00000135549/ENSG00000133121/ENSG00000196584/ENSG00000206625/ENSG00000160145/ENSG00000181885/ENSG00000102241/ENSG00000121742/ENSG00000154839/ENSG00000150764/ENSG00000197275/ENSG00000171502/ENSG00000177692/ENSG00000159164/ENSG00000155974/ENSG00000103528/ENSG00000198720/ENSG00000197046/ENSG00000254709/ENSG00000136960/ENSG00000162643/ENSG00000171368/ENSG00000197181/ENSG00000081052/ENSG00000036448/ENSG00000152939/ENSG00000119922/ENSG00000115266/ENSG00000118193/ENSG00000225614/ENSG00000095637/ENSG00000197467/ENSG00000112742/ENSG00000101004/ENSG00000170955/ENSG00000090889/ENSG00000128641/ENSG00000133101/ENSG00000183691/ENSG00000101003/ENSG00000087237/ENSG00000130545/ENSG00000182107/ENSG00000135862/ENSG00000152527/ENSG00000165730/ENSG00000249961/ENSG00000180574/ENSG00000006747/ENSG00000139351/ENSG00000249931/ENSG00000177432/ENSG00000185008/ENSG00000171320/ENSG00000149115/ENSG00000131153/ENSG00000083857/ENSG00000163697/ENSG00000080573/ENSG00000207507/ENSG00000169031/ENSG00000196169/ENSG00000164796/ENSG00000166349/ENSG00000163808/ENSG00000166866/ENSG00000134531/ENSG00000139734/ENSG00000177380/ENSG00000125266/ENSG00000169679/ENSG00000170615/ENSG00000186472/ENSG00000149256/ENSG00000105948/ENSG00000005471/ENSG00000124920/ENSG00000158747/ENSG00000155875/ENSG00000177301/ENSG00000124785/ENSG00000211935/ENSG00000122952/ENSG00000260903/ENSG00000120756/ENSG00000271447/ENSG00000056736/ENSG00000174705/ENSG00000126709/ENSG00000188626/ENSG00000153140/ENSG00000124429/ENSG00000122728/ENSG00000114315/ENSG00000128833/ENSG00000138182/ENSG00000134121/ENSG00000188282/ENSG00000183963/ENSG00000196296/ENSG00000163535/ENSG00000165995/ENSG00000160867/ENSG00000124507/ENSG00000174371/ENSG00000151320/ENSG00000137877/ENSG00000171595/ENSG00000169258/ENSG00000138180/ENSG00000136982/ENSG00000167100/ENSG00000112378/ENSG00000147862/ENSG00000211964/ENSG00000162745/ENSG00000155530/ENSG00000183775/ENSG00000145555/ENSG00000121236/ENSG00000164675/ENSG00000197594/ENSG00000093009/ENSG00000155980/ENSG00000160207/ENSG00000182580/ENSG00000135338/ENSG00000205413/ENSG00000099953/ENSG00000177238/ENSG00000010319/ENSG00000134247/ENSG00000187608/ENSG00000006453/ENSG00000154134/ENSG00000176771/ENSG00000129038/ENSG00000089048/ENSG00000128482/ENSG00000150625/ENSG00000159625/ENSG00000105613/ENSG00000135116/ENSG00000122786/ENSG00000130529/ENSG00000139567/ENSG00000017427/ENSG00000114993/ENSG00000166510/ENSG00000103044/ENSG00000176884/ENSG00000109819/ENSG00000164066/ENSG00000129682/ENSG00000171385/ENSG00000088899/ENSG00000205683/ENSG00000122966/ENSG00000170390/ENSG00000151640/ENSG00000211892/ENSG00000171992/ENSG00000144712/ENSG00000140009/ENSG00000088280/ENSG00000070915/ENSG00000117724/ENSG00000160284/ENSG00000164050/ENSG00000018408/ENSG00000109099/ENSG00000187045/ENSG00000166323/ENSG00000253958/ENSG00000153531/ENSG00000174469/ENSG00000111199/ENSG00000187122/ENSG00000178460/ENSG00000163520/ENSG00000180914/ENSG00000130702/ENSG00000078018/ENSG00000085999/ENSG00000138778/ENSG00000071909/ENSG00000100206/ENSG00000162631/ENSG00000172426/ENSG00000071539/ENSG00000125845/ENSG00000069188/ENSG00000211965/ENSG00000102003/ENSG00000142949/ENSG00000100095/ENSG00000115112/ENSG00000167614/ENSG00000145103/ENSG00000126787/ENSG00000139926/ENSG00000161082/ENSG00000163975/ENSG00000101049/ENSG00000100678/ENSG00000130558/ENSG00000077327/ENSG00000147604/ENSG00000204248/ENSG00000118257/ENSG00000127412/ENSG00000134376/ENSG00000163431/ENSG00000103723/ENSG00000048342/ENSG00000115183/ENSG00000172403/ENSG00000132932/ENSG00000066032/ENSG00000198400/ENSG00000140795/ENSG00000204936/ENSG00000096696/ENSG00000092621/ENSG00000128567/ENSG00000102383/ENSG00000132613/ENSG00000221955/ENSG00000105792/ENSG00000196218/ENSG00000188343/ENSG00000034239/ENSG00000276775/ENSG00000117707/ENSG00000150760/ENSG00000187391/ENSG00000184368/ENSG00000130477/ENSG00000077264/ENSG00000198785/ENSG00000142627/ENSG00000131941/ENSG00000136002/ENSG00000091536/ENSG00000008735/ENSG00000026559/ENSG00000164741/ENSG00000163092/ENSG00000131037/ENSG00000054598/ENSG00000085276/ENSG00000162337/ENSG00000171914/ENSG00000144724/ENSG00000163995/ENSG00000109686/ENSG00000215018/ENSG00000189157/ENSG00000166833/ENSG00000073712/ENSG00000085741/ENSG00000133026/ENSG00000167216/ENSG00000114487/ENSG00000188157/ENSG00000178184/ENSG00000156687/ENSG00000162733/ENSG00000169083/ENSG00000198722/ENSG00000079841/ENSG00000148143/ENSG00000111249/ENSG00000196878/ENSG00000131711/ENSG00000173369/ENSG00000146555/ENSG00000132170/ENSG00000046604/ENSG00000197702/ENSG00000109265/ENSG00000087303/ENSG00000185585/ENSG00000176406/ENSG00000175920/ENSG00000143341/ENSG00000187498/ENSG00000168779/ENSG00000137474/ENSG00000154556/ENSG00000153707/ENSG00000156564/ENSG00000156113/ENSG00000187775/ENSG00000184304/ENSG00000150394/ENSG00000214548/ENSG00000100285/ENSG00000102024/ENSG00000160460/ENSG00000078098/ENSG00000095627/ENSG00000174233/ENSG00000121101/ENSG00000198753/ENSG00000160323/ENSG00000135480/ENSG00000130037/ENSG00000068615/ENSG00000181790/ENSG00000168502/ENSG00000185483/ENSG00000003137/ENSG00000110076/ENSG00000106571/ENSG00000116183/ENSG00000186862/ENSG00000088756/ENSG00000178342/ENSG00000186081/ENSG00000198838/ENSG00000108852/ENSG00000133216/ENSG00000061337/ENSG00000264229/ENSG00000073146/ENSG00000006468/ENSG00000095777/ENSG00000011465/ENSG00000147642/ENSG00000137693/ENSG00000124721/ENSG00000146205/ENSG00000187323/ENSG00000114757/ENSG00000177182/ENSG00000154380/ENSG00000091622/ENSG00000116141/ENSG00000144061/ENSG00000164199/ENSG00000200795/ENSG00000165731/ENSG00000145362/ENSG00000142279/ENSG00000162669/ENSG00000132561/ENSG00000170091/ENSG00000205221/ENSG00000160282/ENSG00000251322/ENSG00000170421/ENSG00000050767/ENSG00000118898/ENSG00000109805/ENSG00000103647/ENSG00000182168/ENSG00000053108/ENSG00000092421/ENSG00000116147/ENSG00000102996/ENSG00000141198/ENSG00000202538/ENSG00000141519/ENSG00000185070/ENSG00000107821/ENSG00000144619/ENSG00000046889/ENSG00000183856/ENSG00000104237/ENSG00000175344/ENSG00000078900/ENSG00000164692/ENSG00000100065/ENSG00000155816/ENSG00000172867/ENSG00000171772/ENSG00000128602/ENSG00000104313/ENSG00000124205/ENSG00000173894/ENSG00000163072/ENSG00000149571/ENSG00000100968/ENSG00000142609/ENSG00000140832/ENSG00000088340/ENSG00000047936/ENSG00000189056/ENSG00000168079/ENSG00000166402/ENSG00000143494/ENSG00000183914/ENSG00000064692/ENSG00000146216/ENSG00000206579/ENSG00000166206/ENSG00000113361/ENSG00000173809/ENSG00000151276/ENSG00000137834/ENSG00000046653/ENSG00000135931/ENSG00000114646/ENSG00000076716/ENSG00000104332/ENSG00000108821/ENSG00000272636/ENSG00000155761/ENSG00000140057/ENSG00000174804/ENSG00000116544/ENSG00000144868/ENSG00000099954/ENSG00000198929/ENSG00000182963/ENSG00000196632/ENSG00000141391/ENSG00000163638/ENSG00000133083/ENSG00000074803/ENSG00000118322/ENSG00000135835/ENSG00000166415/ENSG00000077935/ENSG00000105976/ENSG00000146038/ENSG00000165323/ENSG00000186417/ENSG00000106078/ENSG00000064300/ENSG00000091513/ENSG00000137872/ENSG00000116329/ENSG00000170442/ENSG00000145147/ENSG00000064042/ENSG00000134853/ENSG00000187079/ENSG00000152767/ENSG00000102038/ENSG00000120645/ENSG00000144452/ENSG00000147799/ENSG00000162374/ENSG00000260220/ENSG00000114251/ENSG00000124006/ENSG00000114790/ENSG00000083067/ENSG00000131044/ENSG00000174059/ENSG00000149948/ENSG00000144488/ENSG00000184185/ENSG00000115414/ENSG00000163362/ENSG00000189182/ENSG00000197748/ENSG00000144857/ENSG00000039139/ENSG00000204291/ENSG00000158258/ENSG00000101489/ENSG00000112280/ENSG00000198947/ENSG00000145794/ENSG00000169071/ENSG00000095587/ENSG00000138193/ENSG00000081923/ENSG00000145934/ENSG00000143355/ENSG00000180113/ENSG00000162510/ENSG00000113657/ENSG00000145536/ENSG00000171246/ENSG00000170927/ENSG00000133454/ENSG00000122367/ENSG00000061455/ENSG00000164061/ENSG00000019144/ENSG00000107186/ENSG00000102385/ENSG00000131095/ENSG00000091986/ENSG00000172752/ENSG00000138771/ENSG00000130508/ENSG00000169126/ENSG00000169862/ENSG00000058335/ENSG00000137766/ENSG00000065609/ENSG00000119547/ENSG00000101680/ENSG00000134871/ENSG00000198732/ENSG00000173898/ENSG00000187672/ENSG00000151388/ENSG00000218336/ENSG00000066056/ENSG00000169436/ENSG00000110436/ENSG00000165124/ENSG00000156218/ENSG00000104067/ENSG00000135638/ENSG00000168952/ENSG00000206384/ENSG00000104722/ENSG00000121440/ENSG00000111799/ENSG00000153012/ENSG00000058404/ENSG00000184254/ENSG00000084674/ENSG00000125337/ENSG00000140937/ENSG00000134874/ENSG00000158270/ENSG00000063660/ENSG00000074181/ENSG00000170703/ENSG00000134775/ENSG00000171877/ENSG00000148053/ENSG00000187955/ENSG00000174672/ENSG00000103175/ENSG00000260230/ENSG00000196739/ENSG00000184937/ENSG00000155897/ENSG00000176697/ENSG00000169213/ENSG00000140873/ENSG00000153292/ENSG00000143375/ENSG00000204099/ENSG00000066735/ENSG00000114019/ENSG00000115884/ENSG00000006071/ENSG00000117245/ENSG00000107130/ENSG00000112379/ENSG00000007372/ENSG00000167306/ENSG00000137821/ENSG00000077943/ENSG00000104967/ENSG00000177508/ENSG00000162409/ENSG00000085552/ENSG00000199568/ENSG00000124092/ENSG00000140538/ENSG00000214814/ENSG00000164362/ENSG00000113763/ENSG00000154175/ENSG00000273079/ENSG00000152670/ENSG00000188803/ENSG00000141052/ENSG00000158125/ENSG00000107731/ENSG00000111344/ENSG00000088367/ENSG00000155066/ENSG00000108231/ENSG00000213853/ENSG00000143858/ENSG00000070808/ENSG00000145506/ENSG00000119283/ENSG00000120332/ENSG00000128591/ENSG00000151892/ENSG00000249715/ENSG00000277363/ENSG00000162761/ENSG00000130635/ENSG00000139219/ENSG00000128849/ENSG00000136099/ENSG00000164742/ENSG00000087116/ENSG00000136848/ENSG00000184347/ENSG00000186868/ENSG00000027644/ENSG00000163075/ENSG00000108684/ENSG00000166923/ENSG00000182175/ENSG00000128052/ENSG00000138162/ENSG00000197496/ENSG00000089225/ENSG00000163395/ENSG00000198691/ENSG00000103021/ENSG00000164318/ENSG00000077522/ENSG00000153930/ENSG00000011347/ENSG00000178031/ENSG00000188153/ENSG00000002746/ENSG00000197859/ENSG00000053747/ENSG00000177103/ENSG00000133392/ENSG00000092054/ENSG00000183638/ENSG00000273706/ENSG00000172987/ENSG00000157103/ENSG00000204175/ENSG00000173546/ENSG00000103034/ENSG00000089101/ENSG00000087495/ENSG00000179242/ENSG00000138316/ENSG00000163531/ENSG00000143921/ENSG00000173805/ENSG00000101144/ENSG00000186340/ENSG00000146648/ENSG00000270641/ENSG00000171587/ENSG00000171094/ENSG00000161681/ENSG00000095203/ENSG00000154099/ENSG00000118160/ENSG00000159450/ENSG00000188064/ENSG00000158220/ENSG00000111783/ENSG00000169604/ENSG00000101076/ENSG00000081248/ENSG00000169181/ENSG00000184144/ENSG00000049540/ENSG00000101670/ENSG00000011332/ENSG00000082684/ENSG00000158445/ENSG00000064655/ENSG00000077942/ENSG00000075891/ENSG00000167178/ENSG00000050820/ENSG00000041982/ENSG00000159217/ENSG00000091136/ENSG00000116254/ENSG00000105357/ENSG00000133863/ENSG00000175318/ENSG00000221676/ENSG00000006611/ENSG00000171811/ENSG00000117154/ENSG00000129159/ENSG00000081277/ENSG00000166596/ENSG00000136378/ENSG00000154133/ENSG00000072832/ENSG00000197893/ENSG00000255346/ENSG00000065320/ENSG00000118194/ENSG00000108379/ENSG00000181378/ENSG00000070729/ENSG00000162105/ENSG00000197616/ENSG00000124140/ENSG00000087245/ENSG00000091128/ENSG00000157423/ENSG00000169174/ENSG00000138131/ENSG00000130294/ENSG00000156959/ENSG00000134160/ENSG00000066248/ENSG00000149654/ENSG00000200156/ENSG00000007174/ENSG00000140557/ENSG00000074047/ENSG00000157851/ENSG00000154783/ENSG00000084636/ENSG00000183317/ENSG00000187720/ENSG00000140945/ENSG00000269113/ENSG00000081479/ENSG00000170324/ENSG00000166106/ENSG00000142611/ENSG00000131620/ENSG00000111218/ENSG00000134569/ENSG00000134917/ENSG00000058085/ENSG00000137573/ENSG00000164690/ENSG00000156486/ENSG00000066629/ENSG00000095713/ENSG00000115155/ENSG00000183853/ENSG00000174527/ENSG00000080293/ENSG00000070886/ENSG00000127472/ENSG00000197565/ENSG00000206585
BP	GO:0098659	inorganic cation import across plasma membrane	90	-0.762467	-2.00577	8.7117e-12	3.9493e-10	2.98835e-10	2460	tags=51%, list=12%, signal=45%	ENSG00000198216/ENSG00000179841/ENSG00000111537/ENSG00000143153/ENSG00000157388/ENSG00000132681/ENSG00000137731/ENSG00000130529/ENSG00000070915/ENSG00000111199/ENSG00000102001/ENSG00000100678/ENSG00000140675/ENSG00000164626/ENSG00000127412/ENSG00000221955/ENSG00000167723/ENSG00000069431/ENSG00000172139/ENSG00000165125/ENSG00000165238/ENSG00000196632/ENSG00000074803/ENSG00000155886/ENSG00000184185/ENSG00000187486/ENSG00000113262/ENSG00000157542/ENSG00000162753/ENSG00000018625/ENSG00000141837/ENSG00000151067/ENSG00000006071/ENSG00000066230/ENSG00000169427/ENSG00000157103/ENSG00000118160/ENSG00000081248/ENSG00000168447/ENSG00000138622/ENSG00000124140/ENSG00000075673/ENSG00000148408/ENSG00000134160/ENSG00000115616/ENSG00000100170
BP	GO:0099587	inorganic ion import across plasma membrane	90	-0.762467	-2.00577	8.7117e-12	3.9493e-10	2.98835e-10	2460	tags=51%, list=12%, signal=45%	ENSG00000198216/ENSG00000179841/ENSG00000111537/ENSG00000143153/ENSG00000157388/ENSG00000132681/ENSG00000137731/ENSG00000130529/ENSG00000070915/ENSG00000111199/ENSG00000102001/ENSG00000100678/ENSG00000140675/ENSG00000164626/ENSG00000127412/ENSG00000221955/ENSG00000167723/ENSG00000069431/ENSG00000172139/ENSG00000165125/ENSG00000165238/ENSG00000196632/ENSG00000074803/ENSG00000155886/ENSG00000184185/ENSG00000187486/ENSG00000113262/ENSG00000157542/ENSG00000162753/ENSG00000018625/ENSG00000141837/ENSG00000151067/ENSG00000006071/ENSG00000066230/ENSG00000169427/ENSG00000157103/ENSG00000118160/ENSG00000081248/ENSG00000168447/ENSG00000138622/ENSG00000124140/ENSG00000075673/ENSG00000148408/ENSG00000134160/ENSG00000115616/ENSG00000100170
BP	GO:0065007	biological regulation	9263	-0.411598	-1.14959	1.19471e-11	5.35549e-10	4.05238e-10	2476	tags=14%, list=13%, signal=23%	ENSG00000133424/ENSG00000072840/ENSG00000244405/ENSG00000138741/ENSG00000099250/ENSG00000134755/ENSG00000211710/ENSG00000162614/ENSG00000108055/ENSG00000204388/ENSG00000204186/ENSG00000198216/ENSG00000163701/ENSG00000179841/ENSG00000162877/ENSG00000180155/ENSG00000132518/ENSG00000149557/ENSG00000111537/ENSG00000161714/ENSG00000171657/ENSG00000160932/ENSG00000079691/ENSG00000171631/ENSG00000105523/ENSG00000107890/ENSG00000169715/ENSG00000187627/ENSG00000079156/ENSG00000184451/ENSG00000107282/ENSG00000112984/ENSG00000175467/ENSG00000100526/ENSG00000162433/ENSG00000211937/ENSG00000158402/ENSG00000156970/ENSG00000175356/ENSG00000197044/ENSG00000162607/ENSG00000127955/ENSG00000156011/ENSG00000091972/ENSG00000203663/ENSG00000163491/ENSG00000146918/ENSG00000083635/ENSG00000077063/ENSG00000278318/ENSG00000143476/ENSG00000137135/ENSG00000198440/ENSG00000163687/ENSG00000165304/ENSG00000101977/ENSG00000100767/ENSG00000164867/ENSG00000110921/ENSG00000154639/ENSG00000206052/ENSG00000128805/ENSG00000075275/ENSG00000188227/ENSG00000173567/ENSG00000165891/ENSG00000112210/ENSG00000197647/ENSG00000121653/ENSG00000183742/ENSG00000153157/ENSG00000133661/ENSG00000178860/ENSG00000072657/ENSG00000128578/ENSG00000198826/ENSG00000080824/ENSG00000113356/ENSG00000197415/ENSG00000183087/ENSG00000147180/ENSG00000187800/ENSG00000054356/ENSG00000148600/ENSG00000115457/ENSG00000072163/ENSG00000033122/ENSG00000213799/ENSG00000143153/ENSG00000186642/ENSG00000050730/ENSG00000179044/ENSG00000102678/ENSG00000175643/ENSG00000171444/ENSG00000020577/ENSG00000108576/ENSG00000106976/ENSG00000125726/ENSG00000203867/ENSG00000169330/ENSG00000138798/ENSG00000104728/ENSG00000120659/ENSG00000135549/ENSG00000133121/ENSG00000196584/ENSG00000152785/ENSG00000160145/ENSG00000184500/ENSG00000092853/ENSG00000181885/ENSG00000128253/ENSG00000102241/ENSG00000004799/ENSG00000121742/ENSG00000154839/ENSG00000187987/ENSG00000150764/ENSG00000159164/ENSG00000155974/ENSG00000091651/ENSG00000197385/ENSG00000175984/ENSG00000103528/ENSG00000198720/ENSG00000197046/ENSG00000254709/ENSG00000136960/ENSG00000162643/ENSG00000165821/ENSG00000203734/ENSG00000171368/ENSG00000197181/ENSG00000102755/ENSG00000021826/ENSG00000004846/ENSG00000119922/ENSG00000188766/ENSG00000112414/ENSG00000137672/ENSG00000115266/ENSG00000196417/ENSG00000118193/ENSG00000225614/ENSG00000095637/ENSG00000112742/ENSG00000170955/ENSG00000156886/ENSG00000099994/ENSG00000116661/ENSG00000133101/ENSG00000240505/ENSG00000183691/ENSG00000101003/ENSG00000111254/ENSG00000003249/ENSG00000087237/ENSG00000130545/ENSG00000182107/ENSG00000215045/ENSG00000117595/ENSG00000135862/ENSG00000152527/ENSG00000165730/ENSG00000144648/ENSG00000180574/ENSG00000006747/ENSG00000143199/ENSG00000160336/ENSG00000162383/ENSG00000121690/ENSG00000120694/ENSG00000274752/ENSG00000000003/ENSG00000197646/ENSG00000186115/ENSG00000134769/ENSG00000062370/ENSG00000185008/ENSG00000171320/ENSG00000120217/ENSG00000258405/ENSG00000117266/ENSG00000149115/ENSG00000169684/ENSG00000176890/ENSG00000131153/ENSG00000188130/ENSG00000134532/ENSG00000164082/ENSG00000163697/ENSG00000166897/ENSG00000196391/ENSG00000157388/ENSG00000169031/ENSG00000135314/ENSG00000140807/ENSG00000164796/ENSG00000166349/ENSG00000176222/ENSG00000176495/ENSG00000153093/ENSG00000111206/ENSG00000138669/ENSG00000163808/ENSG00000055732/ENSG00000177380/ENSG00000121594/ENSG00000145244/ENSG00000174307/ENSG00000168772/ENSG00000125266/ENSG00000169679/ENSG00000177283/ENSG00000170615/ENSG00000106018/ENSG00000186472/ENSG00000120875/ENSG00000149256/ENSG00000105948/ENSG00000005471/ENSG00000140682/ENSG00000124920/ENSG00000197558/ENSG00000158747/ENSG00000155875/ENSG00000177301/ENSG00000160321/ENSG00000105472/ENSG00000211935/ENSG00000130413/ENSG00000122952/ENSG00000260903/ENSG00000120756/ENSG00000176641/ENSG00000271447/ENSG00000056736/ENSG00000174705/ENSG00000164683/ENSG00000126709/ENSG00000125462/ENSG00000164283/ENSG00000132681/ENSG00000263155/ENSG00000122728/ENSG00000137731/ENSG00000114315/ENSG00000138182/ENSG00000103852/ENSG00000134121/ENSG00000234465/ENSG00000188282/ENSG00000198796/ENSG00000196296/ENSG00000075391/ENSG00000188958/ENSG00000137628/ENSG00000165995/ENSG00000137962/ENSG00000154856/ENSG00000160867/ENSG00000124507/ENSG00000166743/ENSG00000137726/ENSG00000151320/ENSG00000188981/ENSG00000116774/ENSG00000137877/ENSG00000136895/ENSG00000165810/ENSG00000203326/ENSG00000138180/ENSG00000136982/ENSG00000114805/ENSG00000167100/ENSG00000112378/ENSG00000113296/ENSG00000163359/ENSG00000147862/ENSG00000175894/ENSG00000211964/ENSG00000178053/ENSG00000025423/ENSG00000162745/ENSG00000183775/ENSG00000133019/ENSG00000145555/ENSG00000121236/ENSG00000105464/ENSG00000164675/ENSG00000183844/ENSG00000197594/ENSG00000093009/ENSG00000079215/ENSG00000114455/ENSG00000182580/ENSG00000184492/ENSG00000135338/ENSG00000203780/ENSG00000139835/ENSG00000165409/ENSG00000099953/ENSG00000177238/ENSG00000049130/ENSG00000124743/ENSG00000198342/ENSG00000010319/ENSG00000187608/ENSG00000006453/ENSG00000157601/ENSG00000196263/ENSG00000124191/ENSG00000063438/ENSG00000128482/ENSG00000150625/ENSG00000110169/ENSG00000254126/ENSG00000105613/ENSG00000064309/ENSG00000135116/ENSG00000109501/ENSG00000167554/ENSG00000050628/ENSG00000171680/ENSG00000130529/ENSG00000139567/ENSG00000105928/ENSG00000017427/ENSG00000136237/ENSG00000198963/ENSG00000114993/ENSG00000166510/ENSG00000115290/ENSG00000164045/ENSG00000103044/ENSG00000176884/ENSG00000162407/ENSG00000206172/ENSG00000116285/ENSG00000126217/ENSG00000140323/ENSG00000109819/ENSG00000164066/ENSG00000129682/ENSG00000111335/ENSG00000188611/ENSG00000184545/ENSG00000113389/ENSG00000089127/ENSG00000171385/ENSG00000172000/ENSG00000180934/ENSG00000100154/ENSG00000088899/ENSG00000101187/ENSG00000205683/ENSG00000122966/ENSG00000003096/ENSG00000170390/ENSG00000145708/ENSG00000211892/ENSG00000149131/ENSG00000137727/ENSG00000162545/ENSG00000149403/ENSG00000171992/ENSG00000136546/ENSG00000152580/ENSG00000144712/ENSG00000140009/ENSG00000088280/ENSG00000253293/ENSG00000070915/ENSG00000117724/ENSG00000119917/ENSG00000134245/ENSG00000196460/ENSG00000131400/ENSG00000160284/ENSG00000166922/ENSG00000187510/ENSG00000164050/ENSG00000018408/ENSG00000109099/ENSG00000187045/ENSG00000135424/ENSG00000166323/ENSG00000164976/ENSG00000183579/ENSG00000174469/ENSG00000143248/ENSG00000111199/ENSG00000108950/ENSG00000152932/ENSG00000187122/ENSG00000104499/ENSG00000080166/ENSG00000163520/ENSG00000180914/ENSG00000130702/ENSG00000123094/ENSG00000105997/ENSG00000078018/ENSG00000237988/ENSG00000164509/ENSG00000170959/ENSG00000129173/ENSG00000138778/ENSG00000071909/ENSG00000187583/ENSG00000162631/ENSG00000024526/ENSG00000071539/ENSG00000125845/ENSG00000102001/ENSG00000211965/ENSG00000087258/ENSG00000102003/ENSG00000214357/ENSG00000142949/ENSG00000100095/ENSG00000188818/ENSG00000138685/ENSG00000160963/ENSG00000123095/ENSG00000198795/ENSG00000115112/ENSG00000010379/ENSG00000110799/ENSG00000090530/ENSG00000145103/ENSG00000164078/ENSG00000126787/ENSG00000174348/ENSG00000188779/ENSG00000042781/ENSG00000139926/ENSG00000161082/ENSG00000134716/ENSG00000163975/ENSG00000167634/ENSG00000101049/ENSG00000100678/ENSG00000172901/ENSG00000228198/ENSG00000130558/ENSG00000198046/ENSG00000214944/ENSG00000164626/ENSG00000137831/ENSG00000170579/ENSG00000168546/ENSG00000138315/ENSG00000118257/ENSG00000127412/ENSG00000134376/ENSG00000184979/ENSG00000170412/ENSG00000203943/ENSG00000144642/ENSG00000108387/ENSG00000197935/ENSG00000089723/ENSG00000091656/ENSG00000065361/ENSG00000043591/ENSG00000163637/ENSG00000196581/ENSG00000130158/ENSG00000151090/ENSG00000185745/ENSG00000036565/ENSG00000107518/ENSG00000114923/ENSG00000103316/ENSG00000163431/ENSG00000048342/ENSG00000149054/ENSG00000115183/ENSG00000129204/ENSG00000172403/ENSG00000132932/ENSG00000105559/ENSG00000167971/ENSG00000066032/ENSG00000147689/ENSG00000198400/ENSG00000184916/ENSG00000140795/ENSG00000166033/ENSG00000176887/ENSG00000204936/ENSG00000167191/ENSG00000096696/ENSG00000164176/ENSG00000233101/ENSG00000153165/ENSG00000092621/ENSG00000099957/ENSG00000188536/ENSG00000128567/ENSG00000102383/ENSG00000132613/ENSG00000158113/ENSG00000221955/ENSG00000105792/ENSG00000196218/ENSG00000188343/ENSG00000188037/ENSG00000034239/ENSG00000276775/ENSG00000117707/ENSG00000177398/ENSG00000204740/ENSG00000147082/ENSG00000150760/ENSG00000187391/ENSG00000130477/ENSG00000153721/ENSG00000077264/ENSG00000150275/ENSG00000163827/ENSG00000198785/ENSG00000179954/ENSG00000170485/ENSG00000142627/ENSG00000131941/ENSG00000113231/ENSG00000130561/ENSG00000136002/ENSG00000008735/ENSG00000026559/ENSG00000091428/ENSG00000164741/ENSG00000131037/ENSG00000196876/ENSG00000054598/ENSG00000085276/ENSG00000162337/ENSG00000138646/ENSG00000007384/ENSG00000125618/ENSG00000078081/ENSG00000144724/ENSG00000127329/ENSG00000088305/ENSG00000109686/ENSG00000152953/ENSG00000147488/ENSG00000138395/ENSG00000215018/ENSG00000110092/ENSG00000124302/ENSG00000138769/ENSG00000120903/ENSG00000189157/ENSG00000166833/ENSG00000079931/ENSG00000073712/ENSG00000140534/ENSG00000173320/ENSG00000085741/ENSG00000133026/ENSG00000119508/ENSG00000134138/ENSG00000144681/ENSG00000183421/ENSG00000114487/ENSG00000178662/ENSG00000188157/ENSG00000178184/ENSG00000156687/ENSG00000100320/ENSG00000157368/ENSG00000162733/ENSG00000169083/ENSG00000198722/ENSG00000088881/ENSG00000111816/ENSG00000079841/ENSG00000136367/ENSG00000206557/ENSG00000148143/ENSG00000089169/ENSG00000111249/ENSG00000138792/ENSG00000127863/ENSG00000131711/ENSG00000173369/ENSG00000146555/ENSG00000132170/ENSG00000046604/ENSG00000197702/ENSG00000136531/ENSG00000228526/ENSG00000109265/ENSG00000185585/ENSG00000176406/ENSG00000162931/ENSG00000124780/ENSG00000167723/ENSG00000186326/ENSG00000144847/ENSG00000175920/ENSG00000121753/ENSG00000187498/ENSG00000141448/ENSG00000168779/ENSG00000144852/ENSG00000109339/ENSG00000079102/ENSG00000167588/ENSG00000172348/ENSG00000154556/ENSG00000153707/ENSG00000141431/ENSG00000156564/ENSG00000153902/ENSG00000156113/ENSG00000184304/ENSG00000150394/ENSG00000001626/ENSG00000214548/ENSG00000163485/ENSG00000196935/ENSG00000113645/ENSG00000188730/ENSG00000100285/ENSG00000151468/ENSG00000144285/ENSG00000067445/ENSG00000160460/ENSG00000078098/ENSG00000095627/ENSG00000101333/ENSG00000174233/ENSG00000121101/ENSG00000198753/ENSG00000160323/ENSG00000241484/ENSG00000130037/ENSG00000181790/ENSG00000168502/ENSG00000055957/ENSG00000185483/ENSG00000003137/ENSG00000110076/ENSG00000106571/ENSG00000073734/ENSG00000175899/ENSG00000116183/ENSG00000111331/ENSG00000134253/ENSG00000115556/ENSG00000088756/ENSG00000186715/ENSG00000178342/ENSG00000186081/ENSG00000074410/ENSG00000214575/ENSG00000156194/ENSG00000198838/ENSG00000036530/ENSG00000108852/ENSG00000196557/ENSG00000166813/ENSG00000133216/ENSG00000069431/ENSG00000186564/ENSG00000061337/ENSG00000073146/ENSG00000006468/ENSG00000131773/ENSG00000095777/ENSG00000011465/ENSG00000183873/ENSG00000071282/ENSG00000137693/ENSG00000185046/ENSG00000146205/ENSG00000111077/ENSG00000187323/ENSG00000072195/ENSG00000114757/ENSG00000157680/ENSG00000173077/ENSG00000156463/ENSG00000091137/ENSG00000116141/ENSG00000177640/ENSG00000144061/ENSG00000164199/ENSG00000019186/ENSG00000144406/ENSG00000134508/ENSG00000186188/ENSG00000165731/ENSG00000145362/ENSG00000115705/ENSG00000089472/ENSG00000142279/ENSG00000135903/ENSG00000100276/ENSG00000170091/ENSG00000205221/ENSG00000184156/ENSG00000007314/ENSG00000068078/ENSG00000232040/ENSG00000251322/ENSG00000214694/ENSG00000109805/ENSG00000154721/ENSG00000103647/ENSG00000182168/ENSG00000053108/ENSG00000198626/ENSG00000092421/ENSG00000116147/ENSG00000102996/ENSG00000141198/ENSG00000179603/ENSG00000182326/ENSG00000141519/ENSG00000185070/ENSG00000107821/ENSG00000144619/ENSG00000136235/ENSG00000046889/ENSG00000143195/ENSG00000183856/ENSG00000080031/ENSG00000100433/ENSG00000167693/ENSG00000104237/ENSG00000175344/ENSG00000078900/ENSG00000135750/ENSG00000164692/ENSG00000100065/ENSG00000172139/ENSG00000155816/ENSG00000164093/ENSG00000164684/ENSG00000151632/ENSG00000162692/ENSG00000172867/ENSG00000183117/ENSG00000185666/ENSG00000121380/ENSG00000128602/ENSG00000104313/ENSG00000124205/ENSG00000173894/ENSG00000163072/ENSG00000100968/ENSG00000108018/ENSG00000161509/ENSG00000164619/ENSG00000198185/ENSG00000185551/ENSG00000165125/ENSG00000153558/ENSG00000140832/ENSG00000165238/ENSG00000047936/ENSG00000189056/ENSG00000168079/ENSG00000050165/ENSG00000092051/ENSG00000146005/ENSG00000166402/ENSG00000143494/ENSG00000064692/ENSG00000007062/ENSG00000146216/ENSG00000206579/ENSG00000117013/ENSG00000106536/ENSG00000166206/ENSG00000113361/ENSG00000173809/ENSG00000151276/ENSG00000137834/ENSG00000046653/ENSG00000135931/ENSG00000114646/ENSG00000076716/ENSG00000104332/ENSG00000112964/ENSG00000111907/ENSG00000113594/ENSG00000108821/ENSG00000272636/ENSG00000170801/ENSG00000070159/ENSG00000174804/ENSG00000116544/ENSG00000164270/ENSG00000144868/ENSG00000125675/ENSG00000198929/ENSG00000182963/ENSG00000196632/ENSG00000165949/ENSG00000163638/ENSG00000133083/ENSG00000074803/ENSG00000146966/ENSG00000149488/ENSG00000126838/ENSG00000184058/ENSG00000142798/ENSG00000118322/ENSG00000188039/ENSG00000135835/ENSG00000168356/ENSG00000090539/ENSG00000163618/ENSG00000184985/ENSG00000105976/ENSG00000153246/ENSG00000146038/ENSG00000165323/ENSG00000186417/ENSG00000106078/ENSG00000064300/ENSG00000091513/ENSG00000137872/ENSG00000137507/ENSG00000134438/ENSG00000143147/ENSG00000116329/ENSG00000145147/ENSG00000064042/ENSG00000134853/ENSG00000078295/ENSG00000187079/ENSG00000187634/ENSG00000158865/ENSG00000152767/ENSG00000102038/ENSG00000120645/ENSG00000182771/ENSG00000109047/ENSG00000151322/ENSG00000150656/ENSG00000144452/ENSG00000147799/ENSG00000162374/ENSG00000114251/ENSG00000124006/ENSG00000165970/ENSG00000165091/ENSG00000013588/ENSG00000112164/ENSG00000114790/ENSG00000226288/ENSG00000174059/ENSG00000149948/ENSG00000135111/ENSG00000102452/ENSG00000141527/ENSG00000143816/ENSG00000112541/ENSG00000146197/ENSG00000155886/ENSG00000184185/ENSG00000115414/ENSG00000163362/ENSG00000166073/ENSG00000132554/ENSG00000142149/ENSG00000197748/ENSG00000144857/ENSG00000152104/ENSG00000204291/ENSG00000158258/ENSG00000078328/ENSG00000101489/ENSG00000198947/ENSG00000145794/ENSG00000006704/ENSG00000169071/ENSG00000095587/ENSG00000182070/ENSG00000078549/ENSG00000159212/ENSG00000198300/ENSG00000138193/ENSG00000081923/ENSG00000145934/ENSG00000187486/ENSG00000070985/ENSG00000143355/ENSG00000006042/ENSG00000162510/ENSG00000113657/ENSG00000135253/ENSG00000113262/ENSG00000145536/ENSG00000157542/ENSG00000169752/ENSG00000157927/ENSG00000171246/ENSG00000170927/ENSG00000118004/ENSG00000184828/ENSG00000061455/ENSG00000062038/ENSG00000139767/ENSG00000165633/ENSG00000198010/ENSG00000164061/ENSG00000162753/ENSG00000183287/ENSG00000130226/ENSG00000019144/ENSG00000107186/ENSG00000168453/ENSG00000131095/ENSG00000091986/ENSG00000128683/ENSG00000157152/ENSG00000138771/ENSG00000130508/ENSG00000169126/ENSG00000169862/ENSG00000154678/ENSG00000166450/ENSG00000058335/ENSG00000137766/ENSG00000149596/ENSG00000065609/ENSG00000275832/ENSG00000187527/ENSG00000105877/ENSG00000119547/ENSG00000101680/ENSG00000134871/ENSG00000135373/ENSG00000198732/ENSG00000173898/ENSG00000187672/ENSG00000151388/ENSG00000218336/ENSG00000164488/ENSG00000089116/ENSG00000066056/ENSG00000076706/ENSG00000073670/ENSG00000166444/ENSG00000159307/ENSG00000136574/ENSG00000186094/ENSG00000110436/ENSG00000165124/ENSG00000148082/ENSG00000104067/ENSG00000173227/ENSG00000135638/ENSG00000197905/ENSG00000168952/ENSG00000136750/ENSG00000158458/ENSG00000186487/ENSG00000058404/ENSG00000141934/ENSG00000165757/ENSG00000134321/ENSG00000103546/ENSG00000169184/ENSG00000018625/ENSG00000165973/ENSG00000184254/ENSG00000084674/ENSG00000125337/ENSG00000140937/ENSG00000134874/ENSG00000158270/ENSG00000069011/ENSG00000141338/ENSG00000119946/ENSG00000063660/ENSG00000074181/ENSG00000170703/ENSG00000134775/ENSG00000171877/ENSG00000128655/ENSG00000144481/ENSG00000148053/ENSG00000140459/ENSG00000052850/ENSG00000101115/ENSG00000174672/ENSG00000103175/ENSG00000113739/ENSG00000260230/ENSG00000141837/ENSG00000196639/ENSG00000137203/ENSG00000184937/ENSG00000155897/ENSG00000176697/ENSG00000157110/ENSG00000169213/ENSG00000151067/ENSG00000140873/ENSG00000153292/ENSG00000204099/ENSG00000066735/ENSG00000089250/ENSG00000105392/ENSG00000088836/ENSG00000114019/ENSG00000177551/ENSG00000115884/ENSG00000182256/ENSG00000006071/ENSG00000107130/ENSG00000112379/ENSG00000007372/ENSG00000167306/ENSG00000162849/ENSG00000159263/ENSG00000077943/ENSG00000196132/ENSG00000125813/ENSG00000104967/ENSG00000167281/ENSG00000177508/ENSG00000205363/ENSG00000162409/ENSG00000162949/ENSG00000140279/ENSG00000155511/ENSG00000085552/ENSG00000101210/ENSG00000124092/ENSG00000171759/ENSG00000140538/ENSG00000106852/ENSG00000009765/ENSG00000164362/ENSG00000162267/ENSG00000112499/ENSG00000113763/ENSG00000215474/ENSG00000154175/ENSG00000273079/ENSG00000152670/ENSG00000163873/ENSG00000188803/ENSG00000141052/ENSG00000158125/ENSG00000069812/ENSG00000066230/ENSG00000107731/ENSG00000007171/ENSG00000111344/ENSG00000155066/ENSG00000145623/ENSG00000036828/ENSG00000108231/ENSG00000148734/ENSG00000110675/ENSG00000136944/ENSG00000213853/ENSG00000173269/ENSG00000143858/ENSG00000070808/ENSG00000145506/ENSG00000119283/ENSG00000120332/ENSG00000196090/ENSG00000273274/ENSG00000151892/ENSG00000123243/ENSG00000249715/ENSG00000277363/ENSG00000112769/ENSG00000162761/ENSG00000130635/ENSG00000139219/ENSG00000128849/ENSG00000136099/ENSG00000164742/ENSG00000255690/ENSG00000221818/ENSG00000136848/ENSG00000109832/ENSG00000184347/ENSG00000165566/ENSG00000186868/ENSG00000185567/ENSG00000182752/ENSG00000027644/ENSG00000129946/ENSG00000086696/ENSG00000119715/ENSG00000108684/ENSG00000145113/ENSG00000166923/ENSG00000182175/ENSG00000128052/ENSG00000197496/ENSG00000166257/ENSG00000089225/ENSG00000185686/ENSG00000198691/ENSG00000119973/ENSG00000070748/ENSG00000169427/ENSG00000164318/ENSG00000047457/ENSG00000153404/ENSG00000077522/ENSG00000137709/ENSG00000153930/ENSG00000011347/ENSG00000144730/ENSG00000127241/ENSG00000144596/ENSG00000188153/ENSG00000002746/ENSG00000204624/ENSG00000132793/ENSG00000197859/ENSG00000053747/ENSG00000120907/ENSG00000125207/ENSG00000092054/ENSG00000183638/ENSG00000273706/ENSG00000172987/ENSG00000157103/ENSG00000137857/ENSG00000157087/ENSG00000180264/ENSG00000173546/ENSG00000103034/ENSG00000171435/ENSG00000110786/ENSG00000075043/ENSG00000087495/ENSG00000179242/ENSG00000143921/ENSG00000173805/ENSG00000101144/ENSG00000182177/ENSG00000115041/ENSG00000141639/ENSG00000186340/ENSG00000092445/ENSG00000146648/ENSG00000270641/ENSG00000171551/ENSG00000171587/ENSG00000173175/ENSG00000171094/ENSG00000060656/ENSG00000161681/ENSG00000095203/ENSG00000154099/ENSG00000118160/ENSG00000132164/ENSG00000188064/ENSG00000111783/ENSG00000101204/ENSG00000169604/ENSG00000101076/ENSG00000081248/ENSG00000169181/ENSG00000184144/ENSG00000153303/ENSG00000074211/ENSG00000049540/ENSG00000256463/ENSG00000101670/ENSG00000011332/ENSG00000082684/ENSG00000215182/ENSG00000108001/ENSG00000158445/ENSG00000172379/ENSG00000197177/ENSG00000100234/ENSG00000103888/ENSG00000064655/ENSG00000077942/ENSG00000075891/ENSG00000167178/ENSG00000050820/ENSG00000041982/ENSG00000070601/ENSG00000159217/ENSG00000137809/ENSG00000091136/ENSG00000116254/ENSG00000171540/ENSG00000105357/ENSG00000006283/ENSG00000133863/ENSG00000166573/ENSG00000175318/ENSG00000154478/ENSG00000006611/ENSG00000183454/ENSG00000129159/ENSG00000117971/ENSG00000081277/ENSG00000136378/ENSG00000154133/ENSG00000072832/ENSG00000121068/ENSG00000168447/ENSG00000165495/ENSG00000255346/ENSG00000065320/ENSG00000118194/ENSG00000138622/ENSG00000108379/ENSG00000184012/ENSG00000103855/ENSG00000070729/ENSG00000124493/ENSG00000154118/ENSG00000162105/ENSG00000167751/ENSG00000197616/ENSG00000124140/ENSG00000087245/ENSG00000069122/ENSG00000121075/ENSG00000169174/ENSG00000130762/ENSG00000075673/ENSG00000145920/ENSG00000130294/ENSG00000156959/ENSG00000105143/ENSG00000148408/ENSG00000134160/ENSG00000125999/ENSG00000184956/ENSG00000066248/ENSG00000109758/ENSG00000277399/ENSG00000176678/ENSG00000140557/ENSG00000147255/ENSG00000074047/ENSG00000137869/ENSG00000165816/ENSG00000136928/ENSG00000237515/ENSG00000183747/ENSG00000157851/ENSG00000113430/ENSG00000154783/ENSG00000084636/ENSG00000094755/ENSG00000185313/ENSG00000198788/ENSG00000183317/ENSG00000140945/ENSG00000154864/ENSG00000269113/ENSG00000081479/ENSG00000130707/ENSG00000142611/ENSG00000137699/ENSG00000124440/ENSG00000131620/ENSG00000111218/ENSG00000134569/ENSG00000148204/ENSG00000158786/ENSG00000155269/ENSG00000198597/ENSG00000170011/ENSG00000065325/ENSG00000067842/ENSG00000134917/ENSG00000058085/ENSG00000115616/ENSG00000137573/ENSG00000159173/ENSG00000102935/ENSG00000009709/ENSG00000164690/ENSG00000156486/ENSG00000142700/ENSG00000219438/ENSG00000278570/ENSG00000174332/ENSG00000165643/ENSG00000115155/ENSG00000183853/ENSG00000174502/ENSG00000137868/ENSG00000080293/ENSG00000070886/ENSG00000166535/ENSG00000127472/ENSG00000143520/ENSG00000197565/ENSG00000143631/ENSG00000243137
BP	GO:0006936	muscle contraction	241	-0.646908	-1.76379	1.20962e-11	5.3922e-10	4.08016e-10	2051	tags=29%, list=10%, signal=27%	ENSG00000134769/ENSG00000163697/ENSG00000157388/ENSG00000123096/ENSG00000183963/ENSG00000196296/ENSG00000165995/ENSG00000133019/ENSG00000122786/ENSG00000050628/ENSG00000130529/ENSG00000129682/ENSG00000171385/ENSG00000136546/ENSG00000111199/ENSG00000180914/ENSG00000087258/ENSG00000100678/ENSG00000163431/ENSG00000132932/ENSG00000096696/ENSG00000099957/ENSG00000196218/ENSG00000188037/ENSG00000144681/ENSG00000046604/ENSG00000156113/ENSG00000163485/ENSG00000144285/ENSG00000130037/ENSG00000196557/ENSG00000069431/ENSG00000183873/ENSG00000145362/ENSG00000007314/ENSG00000198626/ENSG00000124205/ENSG00000198929/ENSG00000182963/ENSG00000135111/ENSG00000184185/ENSG00000198947/ENSG00000138193/ENSG00000136574/ENSG00000018625/ENSG00000151067/ENSG00000089250/ENSG00000141052/ENSG00000166257/ENSG00000144596/ENSG00000133392/ENSG00000120907/ENSG00000092054/ENSG00000081248/ENSG00000105357/ENSG00000006283/ENSG00000117971/ENSG00000121068/ENSG00000168447/ENSG00000118194/ENSG00000138622/ENSG00000197616/ENSG00000133020/ENSG00000142661/ENSG00000006788/ENSG00000264424/ENSG00000185313/ENSG00000109061/ENSG00000125414/ENSG00000137573/ENSG00000159173
BP	GO:0048592	eye morphogenesis	116	-0.733504	-1.95317	1.3757e-11	6.06516e-10	4.58937e-10	2664	tags=43%, list=14%, signal=37%	ENSG00000103494/ENSG00000198719/ENSG00000198707/ENSG00000137936/ENSG00000005513/ENSG00000002745/ENSG00000166147/ENSG00000083857/ENSG00000140807/ENSG00000064309/ENSG00000198963/ENSG00000134245/ENSG00000069188/ENSG00000138685/ENSG00000134376/ENSG00000151090/ENSG00000132932/ENSG00000176887/ENSG00000117707/ENSG00000142627/ENSG00000162337/ENSG00000146555/ENSG00000137474/ENSG00000106571/ENSG00000133216/ENSG00000104237/ENSG00000164093/ENSG00000007062/ENSG00000165323/ENSG00000114251/ENSG00000124006/ENSG00000143816/ENSG00000218336/ENSG00000184254/ENSG00000148053/ENSG00000137203/ENSG00000007372/ENSG00000130635/ENSG00000128052/ENSG00000163395/ENSG00000273706/ENSG00000101144/ENSG00000157890/ENSG00000171587/ENSG00000075891/ENSG00000006611/ENSG00000121068/ENSG00000148204/ENSG00000278570/ENSG00000137868
BP	GO:0006836	neurotransmitter transport	156	-0.694854	-1.87297	1.62565e-11	7.12797e-10	5.39357e-10	2065	tags=33%, list=10%, signal=30%	ENSG00000162383/ENSG00000169684/ENSG00000177380/ENSG00000186472/ENSG00000165995/ENSG00000079215/ENSG00000102003/ENSG00000010379/ENSG00000036565/ENSG00000130477/ENSG00000198785/ENSG00000198722/ENSG00000079841/ENSG00000089169/ENSG00000176406/ENSG00000110076/ENSG00000122012/ENSG00000185666/ENSG00000064692/ENSG00000046653/ENSG00000114646/ENSG00000272636/ENSG00000163618/ENSG00000165970/ENSG00000011083/ENSG00000185518/ENSG00000131095/ENSG00000157152/ENSG00000137766/ENSG00000187672/ENSG00000110436/ENSG00000173227/ENSG00000103546/ENSG00000018625/ENSG00000169213/ENSG00000089250/ENSG00000112499/ENSG00000143858/ENSG00000070808/ENSG00000164742/ENSG00000070748/ENSG00000011347/ENSG00000120907/ENSG00000157103/ENSG00000132164/ENSG00000132437/ENSG00000117971/ENSG00000124493/ENSG00000145920/ENSG00000105143/ENSG00000115155/ENSG00000197106
BP	GO:0009790	embryo development	842	-0.53022	-1.46861	1.6531e-11	7.20897e-10	5.45487e-10	2665	tags=22%, list=14%, signal=20%	ENSG00000114270/ENSG00000103494/ENSG00000196092/ENSG00000144218/ENSG00000170312/ENSG00000005884/ENSG00000198719/ENSG00000101773/ENSG00000142731/ENSG00000198707/ENSG00000139618/ENSG00000073711/ENSG00000005513/ENSG00000002745/ENSG00000166147/ENSG00000099250/ENSG00000204186/ENSG00000161714/ENSG00000107282/ENSG00000146918/ENSG00000164867/ENSG00000113555/ENSG00000075275/ENSG00000165891/ENSG00000033122/ENSG00000102678/ENSG00000196584/ENSG00000121742/ENSG00000102755/ENSG00000197467/ENSG00000183691/ENSG00000101003/ENSG00000111254/ENSG00000165730/ENSG00000150672/ENSG00000140807/ENSG00000168772/ENSG00000120875/ENSG00000149256/ENSG00000140682/ENSG00000120756/ENSG00000164683/ENSG00000114315/ENSG00000138182/ENSG00000143845/ENSG00000049130/ENSG00000128482/ENSG00000064309/ENSG00000139567/ENSG00000017427/ENSG00000162407/ENSG00000164066/ENSG00000253293/ENSG00000134245/ENSG00000135424/ENSG00000130702/ENSG00000105997/ENSG00000129173/ENSG00000071909/ENSG00000125845/ENSG00000138685/ENSG00000118257/ENSG00000181585/ENSG00000048342/ENSG00000132932/ENSG00000184916/ENSG00000176887/ENSG00000092621/ENSG00000117707/ENSG00000142627/ENSG00000091536/ENSG00000164741/ENSG00000054598/ENSG00000162337/ENSG00000125618/ENSG00000173320/ENSG00000085741/ENSG00000119508/ENSG00000134138/ENSG00000169083/ENSG00000206557/ENSG00000196878/ENSG00000112320/ENSG00000141448/ENSG00000168779/ENSG00000137474/ENSG00000095627/ENSG00000003137/ENSG00000106571/ENSG00000175899/ENSG00000186862/ENSG00000133216/ENSG00000095777/ENSG00000137693/ENSG00000165731/ENSG00000115705/ENSG00000198626/ENSG00000102996/ENSG00000142156/ENSG00000141519/ENSG00000167693/ENSG00000164093/ENSG00000128602/ENSG00000104313/ENSG00000185551/ENSG00000143494/ENSG00000117013/ENSG00000137834/ENSG00000104332/ENSG00000108821/ENSG00000099954/ENSG00000184058/ENSG00000090539/ENSG00000150893/ENSG00000106078/ENSG00000143147/ENSG00000134853/ENSG00000187079/ENSG00000120549/ENSG00000114251/ENSG00000149948/ENSG00000135111/ENSG00000143816/ENSG00000115414/ENSG00000101489/ENSG00000180113/ENSG00000133454/ENSG00000019144/ENSG00000138771/ENSG00000101680/ENSG00000134871/ENSG00000066056/ENSG00000136574/ENSG00000186094/ENSG00000135638/ENSG00000197905/ENSG00000111799/ENSG00000184254/ENSG00000084674/ENSG00000069011/ENSG00000052850/ENSG00000101115/ENSG00000137203/ENSG00000184937/ENSG00000151067/ENSG00000007372/ENSG00000159263/ENSG00000077943/ENSG00000177508/ENSG00000213853/ENSG00000138759/ENSG00000112769/ENSG00000130635/ENSG00000139219/ENSG00000136099/ENSG00000086696/ENSG00000166923/ENSG00000182175/ENSG00000128052/ENSG00000197496/ENSG00000089225/ENSG00000053747/ENSG00000177103/ENSG00000273706/ENSG00000103034/ENSG00000101144/ENSG00000146648/ENSG00000154099/ENSG00000188064/ENSG00000101076/ENSG00000172379/ENSG00000064655/ENSG00000075891/ENSG00000091136/ENSG00000006611/ENSG00000121068/ENSG00000065320/ENSG00000108379/ENSG00000197616/ENSG00000087245/ENSG00000069122/ENSG00000121075/ENSG00000074047/ENSG00000081479/ENSG00000134569/ENSG00000148204/ENSG00000137573/ENSG00000164690/ENSG00000137868
BP	GO:0001944	vasculature development	565	-0.559646	-1.54481	1.74981e-11	7.58944e-10	5.74276e-10	2353	tags=23%, list=12%, signal=21%	ENSG00000164867/ENSG00000128805/ENSG00000165891/ENSG00000186642/ENSG00000102678/ENSG00000169330/ENSG00000138798/ENSG00000133121/ENSG00000136960/ENSG00000102755/ENSG00000183691/ENSG00000185008/ENSG00000169031/ENSG00000130812/ENSG00000125266/ENSG00000177283/ENSG00000164683/ENSG00000164283/ENSG00000114315/ENSG00000113296/ENSG00000182580/ENSG00000129038/ENSG00000122786/ENSG00000139567/ENSG00000162407/ENSG00000116285/ENSG00000105997/ENSG00000129173/ENSG00000138685/ENSG00000118257/ENSG00000117707/ENSG00000142627/ENSG00000054598/ENSG00000162337/ENSG00000127329/ENSG00000085741/ENSG00000138792/ENSG00000132170/ENSG00000197702/ENSG00000121753/ENSG00000187498/ENSG00000141448/ENSG00000184304/ENSG00000078098/ENSG00000181790/ENSG00000106571/ENSG00000133216/ENSG00000011465/ENSG00000137693/ENSG00000092421/ENSG00000136235/ENSG00000175344/ENSG00000164692/ENSG00000100065/ENSG00000128602/ENSG00000104313/ENSG00000100968/ENSG00000164619/ENSG00000185551/ENSG00000143494/ENSG00000137834/ENSG00000104332/ENSG00000108821/ENSG00000174804/ENSG00000182963/ENSG00000163638/ENSG00000184058/ENSG00000142798/ENSG00000064300/ENSG00000145147/ENSG00000134853/ENSG00000114251/ENSG00000174059/ENSG00000149948/ENSG00000135111/ENSG00000115414/ENSG00000152104/ENSG00000204291/ENSG00000133454/ENSG00000165633/ENSG00000183287/ENSG00000130508/ENSG00000101680/ENSG00000134871/ENSG00000066056/ENSG00000076706/ENSG00000169436/ENSG00000136574/ENSG00000165124/ENSG00000104067/ENSG00000165757/ENSG00000084674/ENSG00000074181/ENSG00000148053/ENSG00000184937/ENSG00000114019/ENSG00000006071/ENSG00000007372/ENSG00000164362/ENSG00000141052/ENSG00000158125/ENSG00000107731/ENSG00000213853/ENSG00000173269/ENSG00000120332/ENSG00000130635/ENSG00000136848/ENSG00000166923/ENSG00000128052/ENSG00000197496/ENSG00000089225/ENSG00000173546/ENSG00000101144/ENSG00000186340/ENSG00000188064/ENSG00000169604/ENSG00000136011/ENSG00000154133/ENSG00000121068/ENSG00000255346/ENSG00000087245/ENSG00000069122/ENSG00000121075/ENSG00000140945/ENSG00000081479/ENSG00000124440/ENSG00000137573/ENSG00000164690/ENSG00000219438/ENSG00000137868
BP	GO:0048593	camera-type eye morphogenesis	97	-0.747805	-1.97764	2.89615e-11	1.24177e-09	9.39618e-10	1740	tags=38%, list=9%, signal=35%	ENSG00000064309/ENSG00000198963/ENSG00000134245/ENSG00000069188/ENSG00000134376/ENSG00000151090/ENSG00000132932/ENSG00000176887/ENSG00000117707/ENSG00000142627/ENSG00000162337/ENSG00000146555/ENSG00000106571/ENSG00000133216/ENSG00000104237/ENSG00000164093/ENSG00000007062/ENSG00000165323/ENSG00000114251/ENSG00000124006/ENSG00000143816/ENSG00000218336/ENSG00000184254/ENSG00000148053/ENSG00000137203/ENSG00000007372/ENSG00000128052/ENSG00000163395/ENSG00000273706/ENSG00000101144/ENSG00000157890/ENSG00000171587/ENSG00000075891/ENSG00000006611/ENSG00000121068/ENSG00000148204/ENSG00000137868
BP	GO:0098739	import across plasma membrane	152	-0.696967	-1.87829	2.9249e-11	1.24177e-09	9.39618e-10	1902	tags=35%, list=10%, signal=32%	ENSG00000132681/ENSG00000137731/ENSG00000079215/ENSG00000130529/ENSG00000142494/ENSG00000070915/ENSG00000111199/ENSG00000102001/ENSG00000010379/ENSG00000100678/ENSG00000140675/ENSG00000164626/ENSG00000127412/ENSG00000221955/ENSG00000167723/ENSG00000069431/ENSG00000172139/ENSG00000165125/ENSG00000165238/ENSG00000196632/ENSG00000074803/ENSG00000165970/ENSG00000155886/ENSG00000184185/ENSG00000187486/ENSG00000113262/ENSG00000157542/ENSG00000162753/ENSG00000131095/ENSG00000110436/ENSG00000003989/ENSG00000018625/ENSG00000141837/ENSG00000151067/ENSG00000006071/ENSG00000112499/ENSG00000066230/ENSG00000197496/ENSG00000163817/ENSG00000169427/ENSG00000157103/ENSG00000118160/ENSG00000081248/ENSG00000168447/ENSG00000138622/ENSG00000124140/ENSG00000075673/ENSG00000105143/ENSG00000148408/ENSG00000134160/ENSG00000081479/ENSG00000115616/ENSG00000100170
BP	GO:0007420	brain development	575	-0.55985	-1.54552	3.22553e-11	1.36219e-09	1.03074e-09	1825	tags=19%, list=9%, signal=18%	ENSG00000147862/ENSG00000105464/ENSG00000182580/ENSG00000172264/ENSG00000105613/ENSG00000064309/ENSG00000176884/ENSG00000129682/ENSG00000170390/ENSG00000117724/ENSG00000134245/ENSG00000174469/ENSG00000187122/ENSG00000080166/ENSG00000180914/ENSG00000125845/ENSG00000138685/ENSG00000118257/ENSG00000066032/ENSG00000092621/ENSG00000117707/ENSG00000164741/ENSG00000054598/ENSG00000144724/ENSG00000134138/ENSG00000136367/ENSG00000187498/ENSG00000106571/ENSG00000133216/ENSG00000183873/ENSG00000165695/ENSG00000251322/ENSG00000182168/ENSG00000116147/ENSG00000144619/ENSG00000164093/ENSG00000128602/ENSG00000149571/ENSG00000161509/ENSG00000185551/ENSG00000189056/ENSG00000146216/ENSG00000104332/ENSG00000174804/ENSG00000144868/ENSG00000133083/ENSG00000142798/ENSG00000137872/ENSG00000134438/ENSG00000145147/ENSG00000102038/ENSG00000162374/ENSG00000114251/ENSG00000135111/ENSG00000197748/ENSG00000039139/ENSG00000169126/ENSG00000173898/ENSG00000089116/ENSG00000110436/ENSG00000135638/ENSG00000018625/ENSG00000184254/ENSG00000069011/ENSG00000074181/ENSG00000148053/ENSG00000177551/ENSG00000007372/ENSG00000077943/ENSG00000106852/ENSG00000273079/ENSG00000162761/ENSG00000164742/ENSG00000136848/ENSG00000138162/ENSG00000177103/ENSG00000273706/ENSG00000157087/ENSG00000103034/ENSG00000163531/ENSG00000173805/ENSG00000101144/ENSG00000092445/ENSG00000146648/ENSG00000171094/ENSG00000132164/ENSG00000188064/ENSG00000111783/ENSG00000184144/ENSG00000172379/ENSG00000075891/ENSG00000159217/ENSG00000091136/ENSG00000116254/ENSG00000171540/ENSG00000183454/ENSG00000129159/ENSG00000108379/ENSG00000162105/ENSG00000157423/ENSG00000154975/ENSG00000149654/ENSG00000074047/ENSG00000081479/ENSG00000164690/ENSG00000066629/ENSG00000142700/ENSG00000197106/ENSG00000080293
BP	GO:0034329	cell junction assembly	305	-0.620277	-1.69752	3.37441e-11	1.41761e-09	1.07267e-09	2229	tags=29%, list=11%, signal=26%	ENSG00000181885/ENSG00000121742/ENSG00000152939/ENSG00000095637/ENSG00000130545/ENSG00000135862/ENSG00000185008/ENSG00000125266/ENSG00000186472/ENSG00000124429/ENSG00000182580/ENSG00000150625/ENSG00000139567/ENSG00000129682/ENSG00000164050/ENSG00000253958/ENSG00000174469/ENSG00000111199/ENSG00000187122/ENSG00000180914/ENSG00000069188/ENSG00000145103/ENSG00000198400/ENSG00000142627/ENSG00000164741/ENSG00000171914/ENSG00000073712/ENSG00000085741/ENSG00000188157/ENSG00000111249/ENSG00000131711/ENSG00000146555/ENSG00000153707/ENSG00000150394/ENSG00000181790/ENSG00000110076/ENSG00000133216/ENSG00000144061/ENSG00000145362/ENSG00000251322/ENSG00000103647/ENSG00000185070/ENSG00000149571/ENSG00000140832/ENSG00000166206/ENSG00000113361/ENSG00000046653/ENSG00000076716/ENSG00000104332/ENSG00000182963/ENSG00000064042/ENSG00000152767/ENSG00000114251/ENSG00000124006/ENSG00000115414/ENSG00000158258/ENSG00000171246/ENSG00000164061/ENSG00000107186/ENSG00000169862/ENSG00000173898/ENSG00000104067/ENSG00000153012/ENSG00000140937/ENSG00000148053/ENSG00000176697/ENSG00000153292/ENSG00000177508/ENSG00000140538/ENSG00000108684/ENSG00000166923/ENSG00000128052/ENSG00000089225/ENSG00000163395/ENSG00000077522/ENSG00000053747/ENSG00000186340/ENSG00000171587/ENSG00000081277/ENSG00000065320/ENSG00000162105/ENSG00000156959/ENSG00000149654/ENSG00000140557/ENSG00000084636/ENSG00000170324/ENSG00000134569
BP	GO:0008016	regulation of heart contraction	138	-0.704813	-1.89031	3.62781e-11	1.50827e-09	1.14127e-09	2353	tags=38%, list=12%, signal=33%	ENSG00000164867/ENSG00000154639/ENSG00000080824/ENSG00000143153/ENSG00000157388/ENSG00000145244/ENSG00000196296/ENSG00000165995/ENSG00000130529/ENSG00000129682/ENSG00000171385/ENSG00000134716/ENSG00000100678/ENSG00000043591/ENSG00000151090/ENSG00000114923/ENSG00000096696/ENSG00000046604/ENSG00000168779/ENSG00000163485/ENSG00000160460/ENSG00000130037/ENSG00000178342/ENSG00000196557/ENSG00000069431/ENSG00000183873/ENSG00000145362/ENSG00000198626/ENSG00000124205/ENSG00000198929/ENSG00000182963/ENSG00000112164/ENSG00000184185/ENSG00000198947/ENSG00000136574/ENSG00000018625/ENSG00000151067/ENSG00000089250/ENSG00000177508/ENSG00000166257/ENSG00000089225/ENSG00000120907/ENSG00000092054/ENSG00000157087/ENSG00000118160/ENSG00000006283/ENSG00000121068/ENSG00000118194/ENSG00000138622/ENSG00000197616/ENSG00000185313/ENSG00000067842
BP	GO:0003012	muscle system process	310	-0.616068	-1.68685	3.61609e-11	1.50827e-09	1.14127e-09	2051	tags=27%, list=10%, signal=24%	ENSG00000134769/ENSG00000163697/ENSG00000157388/ENSG00000123096/ENSG00000183963/ENSG00000196296/ENSG00000165995/ENSG00000151320/ENSG00000133019/ENSG00000177238/ENSG00000122786/ENSG00000050628/ENSG00000130529/ENSG00000017427/ENSG00000116285/ENSG00000129682/ENSG00000171385/ENSG00000136546/ENSG00000111199/ENSG00000180914/ENSG00000087258/ENSG00000100678/ENSG00000163431/ENSG00000132932/ENSG00000096696/ENSG00000099957/ENSG00000196218/ENSG00000188037/ENSG00000119508/ENSG00000144681/ENSG00000132170/ENSG00000046604/ENSG00000141448/ENSG00000154556/ENSG00000156113/ENSG00000163485/ENSG00000144285/ENSG00000130037/ENSG00000196557/ENSG00000069431/ENSG00000183873/ENSG00000071282/ENSG00000145362/ENSG00000007314/ENSG00000198626/ENSG00000124205/ENSG00000198929/ENSG00000182963/ENSG00000135111/ENSG00000184185/ENSG00000198947/ENSG00000006704/ENSG00000138193/ENSG00000136574/ENSG00000058404/ENSG00000018625/ENSG00000151067/ENSG00000089250/ENSG00000006071/ENSG00000141052/ENSG00000166257/ENSG00000144596/ENSG00000133392/ENSG00000120907/ENSG00000092054/ENSG00000081248/ENSG00000105357/ENSG00000006283/ENSG00000117971/ENSG00000121068/ENSG00000168447/ENSG00000118194/ENSG00000138622/ENSG00000197616/ENSG00000133020/ENSG00000142661/ENSG00000006788/ENSG00000264424/ENSG00000185313/ENSG00000109061/ENSG00000125414/ENSG00000137573/ENSG00000159173
BP	GO:0007166	cell surface receptor signaling pathway	2155	-0.467624	-1.30225	4.00158e-11	1.65509e-09	1.25237e-09	2292	tags=17%, list=12%, signal=17%	ENSG00000197415/ENSG00000183087/ENSG00000115457/ENSG00000072163/ENSG00000102678/ENSG00000171444/ENSG00000125726/ENSG00000138798/ENSG00000120659/ENSG00000152785/ENSG00000160145/ENSG00000004799/ENSG00000150764/ENSG00000254709/ENSG00000102755/ENSG00000188766/ENSG00000112414/ENSG00000115266/ENSG00000095637/ENSG00000112742/ENSG00000156886/ENSG00000240505/ENSG00000183691/ENSG00000111254/ENSG00000135862/ENSG00000144648/ENSG00000162383/ENSG00000274752/ENSG00000197646/ENSG00000185008/ENSG00000120217/ENSG00000169684/ENSG00000164082/ENSG00000169031/ENSG00000140807/ENSG00000121594/ENSG00000168772/ENSG00000125266/ENSG00000177283/ENSG00000106018/ENSG00000105948/ENSG00000140682/ENSG00000158747/ENSG00000211935/ENSG00000056736/ENSG00000164683/ENSG00000126709/ENSG00000164283/ENSG00000132681/ENSG00000114315/ENSG00000103852/ENSG00000198796/ENSG00000154856/ENSG00000160867/ENSG00000165810/ENSG00000112378/ENSG00000175894/ENSG00000211964/ENSG00000121236/ENSG00000105464/ENSG00000164675/ENSG00000197594/ENSG00000114455/ENSG00000182580/ENSG00000165409/ENSG00000177238/ENSG00000049130/ENSG00000010319/ENSG00000187608/ENSG00000006453/ENSG00000157601/ENSG00000110169/ENSG00000064309/ENSG00000130529/ENSG00000139567/ENSG00000017427/ENSG00000115290/ENSG00000176884/ENSG00000162407/ENSG00000116285/ENSG00000140323/ENSG00000164066/ENSG00000111335/ENSG00000089127/ENSG00000211892/ENSG00000149403/ENSG00000134245/ENSG00000164050/ENSG00000018408/ENSG00000187045/ENSG00000135424/ENSG00000164976/ENSG00000183579/ENSG00000180914/ENSG00000130702/ENSG00000164509/ENSG00000125845/ENSG00000211965/ENSG00000214357/ENSG00000142949/ENSG00000138685/ENSG00000164078/ENSG00000188779/ENSG00000100678/ENSG00000214944/ENSG00000168546/ENSG00000118257/ENSG00000184979/ENSG00000144642/ENSG00000065361/ENSG00000163637/ENSG00000048342/ENSG00000105559/ENSG00000147689/ENSG00000198400/ENSG00000184916/ENSG00000166033/ENSG00000176887/ENSG00000204936/ENSG00000167191/ENSG00000099957/ENSG00000188343/ENSG00000276775/ENSG00000150760/ENSG00000187391/ENSG00000077264/ENSG00000198785/ENSG00000142627/ENSG00000130561/ENSG00000008735/ENSG00000054598/ENSG00000162337/ENSG00000007384/ENSG00000144724/ENSG00000147488/ENSG00000110092/ENSG00000120903/ENSG00000073712/ENSG00000085741/ENSG00000119508/ENSG00000156687/ENSG00000157368/ENSG00000162733/ENSG00000169083/ENSG00000198722/ENSG00000111816/ENSG00000079841/ENSG00000206557/ENSG00000111249/ENSG00000127863/ENSG00000132170/ENSG00000176406/ENSG00000144847/ENSG00000121753/ENSG00000187498/ENSG00000141448/ENSG00000168779/ENSG00000109339/ENSG00000154556/ENSG00000153707/ENSG00000184304/ENSG00000163485/ENSG00000188730/ENSG00000151468/ENSG00000198753/ENSG00000160323/ENSG00000130037/ENSG00000181790/ENSG00000185483/ENSG00000106571/ENSG00000116183/ENSG00000111331/ENSG00000186715/ENSG00000108852/ENSG00000166813/ENSG00000133216/ENSG00000011465/ENSG00000137693/ENSG00000185046/ENSG00000111077/ENSG00000187323/ENSG00000116141/ENSG00000164199/ENSG00000165731/ENSG00000068078/ENSG00000251322/ENSG00000182168/ENSG00000053108/ENSG00000092421/ENSG00000179603/ENSG00000185070/ENSG00000167693/ENSG00000175344/ENSG00000164692/ENSG00000121380/ENSG00000128602/ENSG00000104313/ENSG00000124205/ENSG00000100968/ENSG00000161509/ENSG00000164619/ENSG00000165238/ENSG00000047936/ENSG00000189056/ENSG00000050165/ENSG00000166206/ENSG00000113361/ENSG00000151276/ENSG00000137834/ENSG00000135931/ENSG00000076716/ENSG00000104332/ENSG00000112964/ENSG00000113594/ENSG00000108821/ENSG00000170801/ENSG00000070159/ENSG00000174804/ENSG00000144868/ENSG00000125675/ENSG00000165949/ENSG00000090539/ENSG00000105976/ENSG00000146038/ENSG00000064300/ENSG00000091513/ENSG00000137872/ENSG00000137507/ENSG00000143147/ENSG00000145147/ENSG00000134853/ENSG00000182771/ENSG00000114251/ENSG00000013588/ENSG00000112164/ENSG00000141527/ENSG00000143816/ENSG00000146197/ENSG00000115414/ENSG00000144857/ENSG00000101489/ENSG00000169071/ENSG00000078549/ENSG00000138193/ENSG00000135253/ENSG00000113262/ENSG00000169752/ENSG00000118004/ENSG00000062038/ENSG00000183287/ENSG00000130508/ENSG00000169862/ENSG00000119547/ENSG00000101680/ENSG00000134871/ENSG00000151388/ENSG00000164488/ENSG00000066056/ENSG00000073670/ENSG00000159307/ENSG00000136574/ENSG00000165124/ENSG00000148082/ENSG00000165757/ENSG00000134874/ENSG00000063660/ENSG00000074181/ENSG00000148053/ENSG00000260230/ENSG00000176697/ENSG00000157110/ENSG00000153292/ENSG00000114019/ENSG00000115884/ENSG00000182256/ENSG00000007372/ENSG00000077943/ENSG00000205363/ENSG00000162409/ENSG00000140279/ENSG00000155511/ENSG00000140538/ENSG00000164362/ENSG00000113763/ENSG00000215474/ENSG00000273079/ENSG00000163873/ENSG00000188803/ENSG00000141052/ENSG00000158125/ENSG00000107731/ENSG00000145623/ENSG00000213853/ENSG00000173269/ENSG00000145506/ENSG00000120332/ENSG00000196090/ENSG00000151892/ENSG00000139219/ENSG00000136848/ENSG00000184347/ENSG00000165566/ENSG00000182752/ENSG00000027644/ENSG00000129946/ENSG00000166923/ENSG00000182175/ENSG00000128052/ENSG00000197496/ENSG00000144730/ENSG00000144596/ENSG00000188153/ENSG00000002746/ENSG00000204624/ENSG00000197859/ENSG00000053747/ENSG00000137857/ENSG00000180264/ENSG00000173546/ENSG00000103034/ENSG00000173805/ENSG00000101144/ENSG00000092445/ENSG00000146648/ENSG00000171587/ENSG00000173175/ENSG00000171094/ENSG00000060656/ENSG00000161681/ENSG00000118160/ENSG00000188064/ENSG00000111783/ENSG00000101204/ENSG00000101076/ENSG00000184144/ENSG00000082684/ENSG00000158445/ENSG00000197177/ENSG00000100234/ENSG00000064655/ENSG00000050820/ENSG00000137809/ENSG00000091136/ENSG00000183454/ENSG00000117971/ENSG00000121068/ENSG00000108379/ENSG00000103855/ENSG00000124493/ENSG00000087245/ENSG00000069122/ENSG00000134160/ENSG00000066248/ENSG00000176678/ENSG00000147255/ENSG00000074047/ENSG00000165816/ENSG00000084636/ENSG00000094755/ENSG00000183317/ENSG00000140945/ENSG00000269113/ENSG00000081479/ENSG00000142611/ENSG00000134569/ENSG00000148204/ENSG00000065325/ENSG00000137573/ENSG00000102935/ENSG00000164690/ENSG00000080293/ENSG00000070886/ENSG00000197565
BP	GO:0030048	actin filament-based movement	105	-0.736617	-1.95224	4.54362e-11	1.8601e-09	1.4075e-09	2128	tags=41%, list=11%, signal=37%	ENSG00000128641/ENSG00000157388/ENSG00000166866/ENSG00000128833/ENSG00000196296/ENSG00000165995/ENSG00000130529/ENSG00000129682/ENSG00000171385/ENSG00000139926/ENSG00000096696/ENSG00000091536/ENSG00000133026/ENSG00000046604/ENSG00000197702/ENSG00000137474/ENSG00000163485/ENSG00000144285/ENSG00000130037/ENSG00000069431/ENSG00000183873/ENSG00000145362/ENSG00000198626/ENSG00000198929/ENSG00000182963/ENSG00000064042/ENSG00000136574/ENSG00000018625/ENSG00000151067/ENSG00000167306/ENSG00000213853/ENSG00000166257/ENSG00000092054/ENSG00000105357/ENSG00000006283/ENSG00000118194/ENSG00000138622/ENSG00000197616/ENSG00000133020/ENSG00000264424/ENSG00000125414/ENSG00000174527/ENSG00000122574
BP	GO:0003002	regionalization	219	-0.65128	-1.77178	4.74574e-11	1.93299e-09	1.46265e-09	2117	tags=29%, list=11%, signal=26%	ENSG00000183691/ENSG00000185008/ENSG00000140807/ENSG00000168772/ENSG00000158747/ENSG00000164683/ENSG00000114315/ENSG00000158683/ENSG00000064309/ENSG00000139567/ENSG00000164066/ENSG00000253293/ENSG00000134245/ENSG00000130702/ENSG00000105997/ENSG00000125845/ENSG00000138685/ENSG00000123095/ENSG00000118257/ENSG00000054598/ENSG00000162337/ENSG00000125618/ENSG00000085741/ENSG00000169083/ENSG00000095627/ENSG00000003137/ENSG00000106571/ENSG00000164093/ENSG00000128602/ENSG00000185551/ENSG00000189056/ENSG00000137834/ENSG00000104332/ENSG00000184058/ENSG00000090539/ENSG00000106078/ENSG00000143147/ENSG00000114251/ENSG00000135111/ENSG00000095587/ENSG00000180113/ENSG00000136574/ENSG00000135638/ENSG00000052850/ENSG00000184937/ENSG00000007372/ENSG00000177508/ENSG00000069812/ENSG00000136944/ENSG00000136099/ENSG00000166923/ENSG00000177103/ENSG00000273706/ENSG00000154099/ENSG00000188064/ENSG00000111783/ENSG00000075891/ENSG00000108379/ENSG00000074047/ENSG00000081479/ENSG00000134569/ENSG00000148204/ENSG00000164690/ENSG00000142700
BP	GO:0003013	circulatory system process	425	-0.580714	-1.59707	6.58171e-11	2.62745e-09	1.98813e-09	2353	tags=27%, list=12%, signal=25%	ENSG00000164867/ENSG00000154639/ENSG00000072657/ENSG00000080824/ENSG00000183087/ENSG00000143153/ENSG00000186642/ENSG00000108576/ENSG00000021826/ENSG00000186115/ENSG00000157388/ENSG00000169031/ENSG00000145244/ENSG00000132681/ENSG00000196296/ENSG00000188958/ENSG00000165995/ENSG00000133019/ENSG00000079215/ENSG00000130529/ENSG00000139567/ENSG00000129682/ENSG00000113389/ENSG00000171385/ENSG00000149131/ENSG00000018408/ENSG00000111199/ENSG00000180914/ENSG00000010379/ENSG00000158296/ENSG00000134716/ENSG00000100678/ENSG00000172901/ENSG00000043591/ENSG00000151090/ENSG00000114923/ENSG00000140795/ENSG00000096696/ENSG00000054598/ENSG00000162337/ENSG00000166833/ENSG00000073712/ENSG00000169083/ENSG00000138792/ENSG00000132170/ENSG00000046604/ENSG00000141448/ENSG00000168779/ENSG00000156113/ENSG00000163485/ENSG00000144285/ENSG00000160460/ENSG00000174233/ENSG00000130037/ENSG00000178342/ENSG00000196557/ENSG00000069431/ENSG00000183873/ENSG00000137693/ENSG00000145362/ENSG00000103647/ENSG00000198626/ENSG00000164692/ENSG00000124205/ENSG00000185551/ENSG00000198929/ENSG00000182963/ENSG00000145147/ENSG00000112164/ENSG00000174059/ENSG00000184185/ENSG00000198947/ENSG00000145536/ENSG00000165633/ENSG00000136574/ENSG00000110436/ENSG00000165124/ENSG00000104067/ENSG00000003989/ENSG00000018625/ENSG00000196639/ENSG00000137491/ENSG00000151067/ENSG00000089250/ENSG00000006071/ENSG00000177508/ENSG00000112499/ENSG00000007171/ENSG00000036828/ENSG00000213853/ENSG00000108684/ENSG00000197496/ENSG00000163817/ENSG00000166257/ENSG00000089225/ENSG00000144596/ENSG00000120907/ENSG00000092054/ENSG00000157103/ENSG00000157087/ENSG00000118160/ENSG00000049540/ENSG00000006283/ENSG00000121068/ENSG00000168447/ENSG00000118194/ENSG00000138622/ENSG00000167751/ENSG00000197616/ENSG00000087245/ENSG00000185313/ENSG00000081479/ENSG00000067842/ENSG00000159173/ENSG00000197106/ENSG00000100170
BP	GO:0035637	multicellular organismal signaling	109	-0.723897	-1.92233	6.99138e-11	2.77717e-09	2.10142e-09	2012	tags=40%, list=10%, signal=36%	ENSG00000157388/ENSG00000145244/ENSG00000177301/ENSG00000196296/ENSG00000165995/ENSG00000130529/ENSG00000171385/ENSG00000136546/ENSG00000174469/ENSG00000100678/ENSG00000114923/ENSG00000096696/ENSG00000188037/ENSG00000196876/ENSG00000046604/ENSG00000136531/ENSG00000155719/ENSG00000144285/ENSG00000160460/ENSG00000130037/ENSG00000196557/ENSG00000069431/ENSG00000183873/ENSG00000145362/ENSG00000007314/ENSG00000198626/ENSG00000116147/ENSG00000182963/ENSG00000168356/ENSG00000018625/ENSG00000148053/ENSG00000151067/ENSG00000177508/ENSG00000166257/ENSG00000089225/ENSG00000157087/ENSG00000163531/ENSG00000118160/ENSG00000105357/ENSG00000006283/ENSG00000117971/ENSG00000138622/ENSG00000185313/ENSG00000067842
BP	GO:0001568	blood vessel development	540	-0.560763	-1.54714	7.16675e-11	2.83281e-09	2.14352e-09	2353	tags=24%, list=12%, signal=21%	ENSG00000164867/ENSG00000128805/ENSG00000165891/ENSG00000186642/ENSG00000102678/ENSG00000169330/ENSG00000138798/ENSG00000133121/ENSG00000136960/ENSG00000102755/ENSG00000183691/ENSG00000185008/ENSG00000169031/ENSG00000130812/ENSG00000125266/ENSG00000177283/ENSG00000164683/ENSG00000164283/ENSG00000114315/ENSG00000113296/ENSG00000182580/ENSG00000129038/ENSG00000122786/ENSG00000139567/ENSG00000162407/ENSG00000105997/ENSG00000129173/ENSG00000138685/ENSG00000118257/ENSG00000117707/ENSG00000142627/ENSG00000054598/ENSG00000162337/ENSG00000127329/ENSG00000085741/ENSG00000138792/ENSG00000132170/ENSG00000197702/ENSG00000121753/ENSG00000187498/ENSG00000141448/ENSG00000184304/ENSG00000078098/ENSG00000181790/ENSG00000106571/ENSG00000133216/ENSG00000011465/ENSG00000137693/ENSG00000092421/ENSG00000136235/ENSG00000175344/ENSG00000164692/ENSG00000100065/ENSG00000128602/ENSG00000104313/ENSG00000100968/ENSG00000164619/ENSG00000185551/ENSG00000143494/ENSG00000137834/ENSG00000104332/ENSG00000108821/ENSG00000174804/ENSG00000182963/ENSG00000163638/ENSG00000184058/ENSG00000142798/ENSG00000064300/ENSG00000145147/ENSG00000134853/ENSG00000114251/ENSG00000174059/ENSG00000149948/ENSG00000135111/ENSG00000115414/ENSG00000204291/ENSG00000133454/ENSG00000165633/ENSG00000183287/ENSG00000130508/ENSG00000101680/ENSG00000134871/ENSG00000066056/ENSG00000076706/ENSG00000169436/ENSG00000136574/ENSG00000104067/ENSG00000165757/ENSG00000084674/ENSG00000074181/ENSG00000148053/ENSG00000184937/ENSG00000114019/ENSG00000006071/ENSG00000007372/ENSG00000164362/ENSG00000141052/ENSG00000158125/ENSG00000107731/ENSG00000213853/ENSG00000173269/ENSG00000120332/ENSG00000130635/ENSG00000136848/ENSG00000166923/ENSG00000128052/ENSG00000197496/ENSG00000089225/ENSG00000173546/ENSG00000101144/ENSG00000186340/ENSG00000188064/ENSG00000169604/ENSG00000136011/ENSG00000154133/ENSG00000121068/ENSG00000255346/ENSG00000087245/ENSG00000069122/ENSG00000121075/ENSG00000140945/ENSG00000081479/ENSG00000124440/ENSG00000137573/ENSG00000164690/ENSG00000219438/ENSG00000137868
BP	GO:0007165	signal transduction	4261	-0.436045	-1.21605	8.14017e-11	3.18618e-09	2.41091e-09	2558	tags=17%, list=13%, signal=19%	ENSG00000139618/ENSG00000066279/ENSG00000137936/ENSG00000162999/ENSG00000122870/ENSG00000142408/ENSG00000135919/ENSG00000173585/ENSG00000005513/ENSG00000124795/ENSG00000128656/ENSG00000134780/ENSG00000241657/ENSG00000002745/ENSG00000166503/ENSG00000176720/ENSG00000166147/ENSG00000138615/ENSG00000072840/ENSG00000138741/ENSG00000099250/ENSG00000211710/ENSG00000204388/ENSG00000163701/ENSG00000179841/ENSG00000180155/ENSG00000132518/ENSG00000111537/ENSG00000161714/ENSG00000171657/ENSG00000160932/ENSG00000171631/ENSG00000105523/ENSG00000184451/ENSG00000211937/ENSG00000156970/ENSG00000175356/ENSG00000127955/ENSG00000156011/ENSG00000203663/ENSG00000163491/ENSG00000146918/ENSG00000143476/ENSG00000165304/ENSG00000101977/ENSG00000164867/ENSG00000206052/ENSG00000128805/ENSG00000075275/ENSG00000173567/ENSG00000165891/ENSG00000121653/ENSG00000183742/ENSG00000072657/ENSG00000198826/ENSG00000080824/ENSG00000197415/ENSG00000183087/ENSG00000187800/ENSG00000115457/ENSG00000072163/ENSG00000143153/ENSG00000186642/ENSG00000050730/ENSG00000102678/ENSG00000171444/ENSG00000125726/ENSG00000169330/ENSG00000138798/ENSG00000104728/ENSG00000120659/ENSG00000133121/ENSG00000152785/ENSG00000160145/ENSG00000092853/ENSG00000004799/ENSG00000150764/ENSG00000155974/ENSG00000254709/ENSG00000102755/ENSG00000188766/ENSG00000112414/ENSG00000115266/ENSG00000118193/ENSG00000095637/ENSG00000112742/ENSG00000170955/ENSG00000156886/ENSG00000240505/ENSG00000183691/ENSG00000111254/ENSG00000135862/ENSG00000165730/ENSG00000144648/ENSG00000143199/ENSG00000162383/ENSG00000121690/ENSG00000274752/ENSG00000000003/ENSG00000197646/ENSG00000134769/ENSG00000185008/ENSG00000120217/ENSG00000169684/ENSG00000188130/ENSG00000164082/ENSG00000163697/ENSG00000157388/ENSG00000169031/ENSG00000140807/ENSG00000176495/ENSG00000111206/ENSG00000138669/ENSG00000121594/ENSG00000174307/ENSG00000168772/ENSG00000125266/ENSG00000169679/ENSG00000177283/ENSG00000106018/ENSG00000186472/ENSG00000120875/ENSG00000149256/ENSG00000105948/ENSG00000140682/ENSG00000158747/ENSG00000105472/ENSG00000211935/ENSG00000130413/ENSG00000122952/ENSG00000176641/ENSG00000056736/ENSG00000164683/ENSG00000126709/ENSG00000164283/ENSG00000132681/ENSG00000263155/ENSG00000114315/ENSG00000103852/ENSG00000134121/ENSG00000198796/ENSG00000196296/ENSG00000075391/ENSG00000188958/ENSG00000137628/ENSG00000137962/ENSG00000154856/ENSG00000160867/ENSG00000151320/ENSG00000116774/ENSG00000136895/ENSG00000165810/ENSG00000138180/ENSG00000114805/ENSG00000167100/ENSG00000112378/ENSG00000113296/ENSG00000175894/ENSG00000211964/ENSG00000178053/ENSG00000162745/ENSG00000183775/ENSG00000133019/ENSG00000145555/ENSG00000121236/ENSG00000105464/ENSG00000164675/ENSG00000183844/ENSG00000197594/ENSG00000093009/ENSG00000114455/ENSG00000182580/ENSG00000165409/ENSG00000177238/ENSG00000049130/ENSG00000124743/ENSG00000010319/ENSG00000187608/ENSG00000006453/ENSG00000157601/ENSG00000063438/ENSG00000110169/ENSG00000105613/ENSG00000064309/ENSG00000135116/ENSG00000109501/ENSG00000050628/ENSG00000171680/ENSG00000130529/ENSG00000139567/ENSG00000105928/ENSG00000017427/ENSG00000136237/ENSG00000198963/ENSG00000114993/ENSG00000166510/ENSG00000115290/ENSG00000176884/ENSG00000162407/ENSG00000116285/ENSG00000126217/ENSG00000140323/ENSG00000164066/ENSG00000129682/ENSG00000111335/ENSG00000188611/ENSG00000184545/ENSG00000113389/ENSG00000089127/ENSG00000180934/ENSG00000122966/ENSG00000170390/ENSG00000145708/ENSG00000211892/ENSG00000137727/ENSG00000149403/ENSG00000140009/ENSG00000070915/ENSG00000117724/ENSG00000134245/ENSG00000160284/ENSG00000166922/ENSG00000187510/ENSG00000164050/ENSG00000018408/ENSG00000187045/ENSG00000135424/ENSG00000164976/ENSG00000183579/ENSG00000143248/ENSG00000111199/ENSG00000104499/ENSG00000180914/ENSG00000130702/ENSG00000123094/ENSG00000237988/ENSG00000164509/ENSG00000170959/ENSG00000024526/ENSG00000071539/ENSG00000125845/ENSG00000211965/ENSG00000087258/ENSG00000102003/ENSG00000214357/ENSG00000142949/ENSG00000100095/ENSG00000138685/ENSG00000110799/ENSG00000164078/ENSG00000188779/ENSG00000101049/ENSG00000100678/ENSG00000172901/ENSG00000228198/ENSG00000130558/ENSG00000214944/ENSG00000137831/ENSG00000170579/ENSG00000168546/ENSG00000118257/ENSG00000184979/ENSG00000170412/ENSG00000144642/ENSG00000108387/ENSG00000065361/ENSG00000043591/ENSG00000163637/ENSG00000130158/ENSG00000151090/ENSG00000107518/ENSG00000048342/ENSG00000105559/ENSG00000167971/ENSG00000147689/ENSG00000198400/ENSG00000184916/ENSG00000166033/ENSG00000176887/ENSG00000204936/ENSG00000167191/ENSG00000099957/ENSG00000188343/ENSG00000276775/ENSG00000117707/ENSG00000150760/ENSG00000187391/ENSG00000153721/ENSG00000077264/ENSG00000163827/ENSG00000198785/ENSG00000142627/ENSG00000131941/ENSG00000113231/ENSG00000130561/ENSG00000136002/ENSG00000008735/ENSG00000091428/ENSG00000164741/ENSG00000131037/ENSG00000054598/ENSG00000085276/ENSG00000162337/ENSG00000007384/ENSG00000125618/ENSG00000144724/ENSG00000152953/ENSG00000147488/ENSG00000110092/ENSG00000138769/ENSG00000120903/ENSG00000073712/ENSG00000140534/ENSG00000085741/ENSG00000119508/ENSG00000144681/ENSG00000188157/ENSG00000156687/ENSG00000100320/ENSG00000157368/ENSG00000162733/ENSG00000169083/ENSG00000198722/ENSG00000111816/ENSG00000079841/ENSG00000206557/ENSG00000111249/ENSG00000138792/ENSG00000127863/ENSG00000132170/ENSG00000136531/ENSG00000185585/ENSG00000176406/ENSG00000186326/ENSG00000144847/ENSG00000121753/ENSG00000187498/ENSG00000141448/ENSG00000168779/ENSG00000144852/ENSG00000109339/ENSG00000172348/ENSG00000154556/ENSG00000153707/ENSG00000184304/ENSG00000163485/ENSG00000196935/ENSG00000113645/ENSG00000188730/ENSG00000151468/ENSG00000101333/ENSG00000174233/ENSG00000121101/ENSG00000198753/ENSG00000160323/ENSG00000241484/ENSG00000130037/ENSG00000181790/ENSG00000185483/ENSG00000003137/ENSG00000110076/ENSG00000106571/ENSG00000073734/ENSG00000116183/ENSG00000111331/ENSG00000115556/ENSG00000088756/ENSG00000186715/ENSG00000156194/ENSG00000108852/ENSG00000166813/ENSG00000133216/ENSG00000011465/ENSG00000071282/ENSG00000137693/ENSG00000185046/ENSG00000111077/ENSG00000187323/ENSG00000114757/ENSG00000157680/ENSG00000156463/ENSG00000116141/ENSG00000177640/ENSG00000144061/ENSG00000164199/ENSG00000019186/ENSG00000186188/ENSG00000165731/ENSG00000145362/ENSG00000142279/ENSG00000100276/ENSG00000170091/ENSG00000068078/ENSG00000251322/ENSG00000182168/ENSG00000053108/ENSG00000198626/ENSG00000092421/ENSG00000141198/ENSG00000179603/ENSG00000185070/ENSG00000107821/ENSG00000136235/ENSG00000046889/ENSG00000183856/ENSG00000100433/ENSG00000167693/ENSG00000104237/ENSG00000175344/ENSG00000078900/ENSG00000164692/ENSG00000100065/ENSG00000155816/ENSG00000151632/ENSG00000162692/ENSG00000121380/ENSG00000128602/ENSG00000104313/ENSG00000124205/ENSG00000163072/ENSG00000100968/ENSG00000108018/ENSG00000161509/ENSG00000164619/ENSG00000185551/ENSG00000153558/ENSG00000140832/ENSG00000165238/ENSG00000047936/ENSG00000189056/ENSG00000050165/ENSG00000146005/ENSG00000166402/ENSG00000146216/ENSG00000166206/ENSG00000113361/ENSG00000151276/ENSG00000137834/ENSG00000135931/ENSG00000114646/ENSG00000076716/ENSG00000104332/ENSG00000112964/ENSG00000111907/ENSG00000113594/ENSG00000108821/ENSG00000170801/ENSG00000070159/ENSG00000174804/ENSG00000116544/ENSG00000164270/ENSG00000144868/ENSG00000125675/ENSG00000198929/ENSG00000196632/ENSG00000165949/ENSG00000133083/ENSG00000184058/ENSG00000090539/ENSG00000184985/ENSG00000105976/ENSG00000153246/ENSG00000146038/ENSG00000186417/ENSG00000064300/ENSG00000091513/ENSG00000137872/ENSG00000137507/ENSG00000143147/ENSG00000116329/ENSG00000145147/ENSG00000134853/ENSG00000078295/ENSG00000187079/ENSG00000120645/ENSG00000182771/ENSG00000109047/ENSG00000147799/ENSG00000114251/ENSG00000013588/ENSG00000112164/ENSG00000226288/ENSG00000174059/ENSG00000149948/ENSG00000141527/ENSG00000143816/ENSG00000112541/ENSG00000146197/ENSG00000115414/ENSG00000163362/ENSG00000166073/ENSG00000132554/ENSG00000142149/ENSG00000144857/ENSG00000204291/ENSG00000101489/ENSG00000198947/ENSG00000169071/ENSG00000182070/ENSG00000078549/ENSG00000138193/ENSG00000145934/ENSG00000070985/ENSG00000135253/ENSG00000113262/ENSG00000169752/ENSG00000157927/ENSG00000171246/ENSG00000170927/ENSG00000118004/ENSG00000062038/ENSG00000198010/ENSG00000164061/ENSG00000183287/ENSG00000130508/ENSG00000169862/ENSG00000154678/ENSG00000058335/ENSG00000275832/ENSG00000119547/ENSG00000101680/ENSG00000134871/ENSG00000151388/ENSG00000218336/ENSG00000164488/ENSG00000066056/ENSG00000073670/ENSG00000166444/ENSG00000159307/ENSG00000136574/ENSG00000165124/ENSG00000148082/ENSG00000197905/ENSG00000158458/ENSG00000058404/ENSG00000141934/ENSG00000165757/ENSG00000134321/ENSG00000169184/ENSG00000018625/ENSG00000134874/ENSG00000158270/ENSG00000063660/ENSG00000074181/ENSG00000128655/ENSG00000144481/ENSG00000148053/ENSG00000174672/ENSG00000113739/ENSG00000260230/ENSG00000196639/ENSG00000155897/ENSG00000176697/ENSG00000157110/ENSG00000151067/ENSG00000153292/ENSG00000066735/ENSG00000089250/ENSG00000114019/ENSG00000115884/ENSG00000182256/ENSG00000112379/ENSG00000007372/ENSG00000077943/ENSG00000205363/ENSG00000162409/ENSG00000140279/ENSG00000155511/ENSG00000140538/ENSG00000164362/ENSG00000113763/ENSG00000215474/ENSG00000273079/ENSG00000163873/ENSG00000188803/ENSG00000141052/ENSG00000158125/ENSG00000107731/ENSG00000007171/ENSG00000111344/ENSG00000145623/ENSG00000036828/ENSG00000148734/ENSG00000213853/ENSG00000173269/ENSG00000070808/ENSG00000145506/ENSG00000119283/ENSG00000120332/ENSG00000196090/ENSG00000151892/ENSG00000139219/ENSG00000128849/ENSG00000164742/ENSG00000255690/ENSG00000136848/ENSG00000184347/ENSG00000165566/ENSG00000186868/ENSG00000182752/ENSG00000027644/ENSG00000129946/ENSG00000119715/ENSG00000108684/ENSG00000145113/ENSG00000166923/ENSG00000182175/ENSG00000128052/ENSG00000197496/ENSG00000185686/ENSG00000198691/ENSG00000119973/ENSG00000153404/ENSG00000077522/ENSG00000144730/ENSG00000144596/ENSG00000188153/ENSG00000002746/ENSG00000204624/ENSG00000197859/ENSG00000053747/ENSG00000120907/ENSG00000183638/ENSG00000137857/ENSG00000180264/ENSG00000173546/ENSG00000103034/ENSG00000171435/ENSG00000110786/ENSG00000143921/ENSG00000173805/ENSG00000101144/ENSG00000182177/ENSG00000115041/ENSG00000141639/ENSG00000092445/ENSG00000146648/ENSG00000171551/ENSG00000171587/ENSG00000173175/ENSG00000171094/ENSG00000060656/ENSG00000161681/ENSG00000118160/ENSG00000188064/ENSG00000111783/ENSG00000101204/ENSG00000101076/ENSG00000169181/ENSG00000184144/ENSG00000153303/ENSG00000082684/ENSG00000215182/ENSG00000158445/ENSG00000197177/ENSG00000100234/ENSG00000064655/ENSG00000077942/ENSG00000075891/ENSG00000050820/ENSG00000070601/ENSG00000137809/ENSG00000091136/ENSG00000116254/ENSG00000166573/ENSG00000154478/ENSG00000183454/ENSG00000117971/ENSG00000081277/ENSG00000121068/ENSG00000065320/ENSG00000108379/ENSG00000103855/ENSG00000070729/ENSG00000124493/ENSG00000162105/ENSG00000087245/ENSG00000069122/ENSG00000169174/ENSG00000134160/ENSG00000125999/ENSG00000066248/ENSG00000277399/ENSG00000176678/ENSG00000147255/ENSG00000074047/ENSG00000165816/ENSG00000136928/ENSG00000237515/ENSG00000157851/ENSG00000154783/ENSG00000084636/ENSG00000094755/ENSG00000183317/ENSG00000140945/ENSG00000269113/ENSG00000081479/ENSG00000142611/ENSG00000131620/ENSG00000134569/ENSG00000148204/ENSG00000155269/ENSG00000198597/ENSG00000065325/ENSG00000137573/ENSG00000102935/ENSG00000164690/ENSG00000219438/ENSG00000278570/ENSG00000080293/ENSG00000070886/ENSG00000127472/ENSG00000197565/ENSG00000243137
BP	GO:0001505	regulation of neurotransmitter levels	165	-0.677013	-1.82963	9.21081e-11	3.58775e-09	2.71477e-09	2065	tags=32%, list=10%, signal=29%	ENSG00000108576/ENSG00000159164/ENSG00000162383/ENSG00000169684/ENSG00000177380/ENSG00000186472/ENSG00000165995/ENSG00000079215/ENSG00000102003/ENSG00000010379/ENSG00000036565/ENSG00000130477/ENSG00000198785/ENSG00000079931/ENSG00000198722/ENSG00000079841/ENSG00000089169/ENSG00000176406/ENSG00000110076/ENSG00000185666/ENSG00000064692/ENSG00000046653/ENSG00000114646/ENSG00000272636/ENSG00000163618/ENSG00000165970/ENSG00000131095/ENSG00000128683/ENSG00000157152/ENSG00000137766/ENSG00000187672/ENSG00000110436/ENSG00000173227/ENSG00000136750/ENSG00000103546/ENSG00000018625/ENSG00000169213/ENSG00000089250/ENSG00000171759/ENSG00000112499/ENSG00000143858/ENSG00000070808/ENSG00000164742/ENSG00000070748/ENSG00000011347/ENSG00000120907/ENSG00000157103/ENSG00000132164/ENSG00000117971/ENSG00000124493/ENSG00000145920/ENSG00000105143/ENSG00000115155
BP	GO:0061061	muscle structure development	493	-0.559174	-1.5415	1.55801e-10	6.01033e-09	4.54788e-09	2117	tags=21%, list=11%, signal=19%	ENSG00000183691/ENSG00000135862/ENSG00000188130/ENSG00000140807/ENSG00000125266/ENSG00000164683/ENSG00000114315/ENSG00000198796/ENSG00000183963/ENSG00000151320/ENSG00000163359/ENSG00000177238/ENSG00000134247/ENSG00000064309/ENSG00000017427/ENSG00000205683/ENSG00000117724/ENSG00000135424/ENSG00000153531/ENSG00000164976/ENSG00000130702/ENSG00000125845/ENSG00000123095/ENSG00000141161/ENSG00000065361/ENSG00000163431/ENSG00000115183/ENSG00000140795/ENSG00000176887/ENSG00000096696/ENSG00000196218/ENSG00000117707/ENSG00000150760/ENSG00000163092/ENSG00000054598/ENSG00000141448/ENSG00000168779/ENSG00000154556/ENSG00000181790/ENSG00000003137/ENSG00000196557/ENSG00000006468/ENSG00000072195/ENSG00000145362/ENSG00000135903/ENSG00000154721/ENSG00000198626/ENSG00000128602/ENSG00000100968/ENSG00000185551/ENSG00000184058/ENSG00000134853/ENSG00000114251/ENSG00000124006/ENSG00000135111/ENSG00000144857/ENSG00000078328/ENSG00000198947/ENSG00000145794/ENSG00000095587/ENSG00000133454/ENSG00000122367/ENSG00000061455/ENSG00000149596/ENSG00000101680/ENSG00000136574/ENSG00000197905/ENSG00000069011/ENSG00000063660/ENSG00000134775/ENSG00000052850/ENSG00000184937/ENSG00000176697/ENSG00000089250/ENSG00000115884/ENSG00000077943/ENSG00000177508/ENSG00000141052/ENSG00000128591/ENSG00000249715/ENSG00000166923/ENSG00000089225/ENSG00000077522/ENSG00000133392/ENSG00000120907/ENSG00000092054/ENSG00000081248/ENSG00000049540/ENSG00000137809/ENSG00000091136/ENSG00000105357/ENSG00000121068/ENSG00000197893/ENSG00000118194/ENSG00000197616/ENSG00000081479/ENSG00000166106/ENSG00000130707/ENSG00000159173/ENSG00000009709/ENSG00000164690/ENSG00000142700/ENSG00000137868
BP	GO:0050953	sensory perception of light stimulus	126	-0.711317	-1.902	1.56997e-10	6.0275e-09	4.56087e-09	1959	tags=35%, list=10%, signal=32%	ENSG00000214140/ENSG00000165995/ENSG00000109501/ENSG00000198963/ENSG00000071909/ENSG00000102001/ENSG00000042781/ENSG00000134376/ENSG00000132932/ENSG00000150275/ENSG00000079841/ENSG00000164175/ENSG00000186326/ENSG00000143341/ENSG00000137474/ENSG00000156194/ENSG00000095777/ENSG00000164199/ENSG00000179603/ENSG00000121743/ENSG00000104237/ENSG00000106536/ENSG00000108821/ENSG00000182963/ENSG00000050555/ENSG00000134438/ENSG00000109047/ENSG00000155886/ENSG00000113262/ENSG00000062038/ENSG00000105392/ENSG00000007372/ENSG00000139219/ENSG00000198691/ENSG00000183638/ENSG00000082684/ENSG00000100234/ENSG00000075891/ENSG00000006611/ENSG00000070729/ENSG00000134160/ENSG00000277399/ENSG00000148204/ENSG00000278570
BP	GO:0007601	visual perception	123	-0.704036	-1.88168	1.63097e-10	6.17307e-09	4.67102e-09	1959	tags=34%, list=10%, signal=31%	ENSG00000214140/ENSG00000165995/ENSG00000109501/ENSG00000198963/ENSG00000071909/ENSG00000102001/ENSG00000042781/ENSG00000134376/ENSG00000132932/ENSG00000079841/ENSG00000164175/ENSG00000186326/ENSG00000143341/ENSG00000137474/ENSG00000156194/ENSG00000095777/ENSG00000164199/ENSG00000179603/ENSG00000121743/ENSG00000104237/ENSG00000106536/ENSG00000108821/ENSG00000182963/ENSG00000050555/ENSG00000134438/ENSG00000109047/ENSG00000155886/ENSG00000113262/ENSG00000062038/ENSG00000105392/ENSG00000007372/ENSG00000139219/ENSG00000198691/ENSG00000183638/ENSG00000082684/ENSG00000100234/ENSG00000075891/ENSG00000070729/ENSG00000134160/ENSG00000277399/ENSG00000148204/ENSG00000278570
BP	GO:0048167	regulation of synaptic plasticity	151	-0.682913	-1.83953	1.81809e-10	6.84899e-09	5.18248e-09	1547	tags=34%, list=8%, signal=32%	ENSG00000183691/ENSG00000215045/ENSG00000177380/ENSG00000105464/ENSG00000176884/ENSG00000102003/ENSG00000100678/ENSG00000079841/ENSG00000131711/ENSG00000176406/ENSG00000144847/ENSG00000163485/ENSG00000181790/ENSG00000036530/ENSG00000108852/ENSG00000133216/ENSG00000061337/ENSG00000251322/ENSG00000116147/ENSG00000144619/ENSG00000175344/ENSG00000100968/ENSG00000161509/ENSG00000189056/ENSG00000092051/ENSG00000184985/ENSG00000155886/ENSG00000131095/ENSG00000058335/ENSG00000137766/ENSG00000187672/ENSG00000173227/ENSG00000058404/ENSG00000148053/ENSG00000196639/ENSG00000155897/ENSG00000155511/ENSG00000273079/ENSG00000188803/ENSG00000070808/ENSG00000164742/ENSG00000186868/ENSG00000011347/ENSG00000118160/ENSG00000184144/ENSG00000158445/ENSG00000183454/ENSG00000154118/ENSG00000162105/ENSG00000145920/ENSG00000237515/ENSG00000080293
BP	GO:0070252	actin-mediated cell contraction	75	-0.773587	-2.0078	2.49167e-10	9.29913e-09	7.03644e-09	2012	tags=44%, list=10%, signal=40%	ENSG00000157388/ENSG00000196296/ENSG00000165995/ENSG00000130529/ENSG00000129682/ENSG00000171385/ENSG00000139926/ENSG00000096696/ENSG00000046604/ENSG00000197702/ENSG00000163485/ENSG00000144285/ENSG00000130037/ENSG00000069431/ENSG00000183873/ENSG00000145362/ENSG00000198626/ENSG00000198929/ENSG00000182963/ENSG00000064042/ENSG00000136574/ENSG00000018625/ENSG00000151067/ENSG00000213853/ENSG00000166257/ENSG00000092054/ENSG00000006283/ENSG00000118194/ENSG00000138622/ENSG00000197616/ENSG00000133020/ENSG00000264424/ENSG00000125414
BP	GO:0050807	regulation of synapse organization	157	-0.674339	-1.81789	3.13085e-10	1.16305e-08	8.80055e-09	1796	tags=29%, list=9%, signal=26%	ENSG00000182580/ENSG00000150625/ENSG00000088899/ENSG00000187122/ENSG00000180914/ENSG00000118257/ENSG00000115183/ENSG00000066032/ENSG00000198400/ENSG00000102383/ENSG00000077264/ENSG00000188157/ENSG00000111249/ENSG00000153707/ENSG00000156564/ENSG00000150394/ENSG00000181790/ENSG00000133216/ENSG00000251322/ENSG00000185070/ENSG00000100968/ENSG00000189056/ENSG00000076716/ENSG00000152767/ENSG00000114251/ENSG00000158258/ENSG00000171246/ENSG00000058404/ENSG00000148053/ENSG00000176697/ENSG00000085552/ENSG00000140538/ENSG00000273079/ENSG00000277363/ENSG00000136099/ENSG00000136848/ENSG00000108684/ENSG00000186340/ENSG00000065320/ENSG00000162105/ENSG00000130294/ENSG00000156959/ENSG00000066248/ENSG00000140557/ENSG00000134569
BP	GO:0050803	regulation of synapse structure or activity	159	-0.672332	-1.81397	3.16849e-10	1.16624e-08	8.82464e-09	1796	tags=28%, list=9%, signal=26%	ENSG00000182580/ENSG00000150625/ENSG00000088899/ENSG00000187122/ENSG00000180914/ENSG00000118257/ENSG00000115183/ENSG00000066032/ENSG00000198400/ENSG00000102383/ENSG00000077264/ENSG00000188157/ENSG00000111249/ENSG00000153707/ENSG00000156564/ENSG00000150394/ENSG00000181790/ENSG00000133216/ENSG00000251322/ENSG00000185070/ENSG00000100968/ENSG00000189056/ENSG00000076716/ENSG00000152767/ENSG00000114251/ENSG00000158258/ENSG00000171246/ENSG00000058404/ENSG00000148053/ENSG00000176697/ENSG00000085552/ENSG00000140538/ENSG00000273079/ENSG00000277363/ENSG00000136099/ENSG00000136848/ENSG00000108684/ENSG00000186340/ENSG00000065320/ENSG00000162105/ENSG00000130294/ENSG00000156959/ENSG00000066248/ENSG00000140557/ENSG00000134569
BP	GO:0014706	striated muscle tissue development	177	-0.663708	-1.79675	3.39559e-10	1.24412e-08	9.41396e-09	2347	tags=34%, list=12%, signal=31%	ENSG00000154639/ENSG00000178860/ENSG00000102678/ENSG00000121742/ENSG00000183691/ENSG00000125266/ENSG00000149256/ENSG00000164683/ENSG00000198796/ENSG00000151320/ENSG00000017427/ENSG00000117724/ENSG00000153531/ENSG00000125845/ENSG00000138685/ENSG00000065361/ENSG00000140795/ENSG00000096696/ENSG00000117707/ENSG00000163092/ENSG00000054598/ENSG00000046604/ENSG00000141448/ENSG00000168779/ENSG00000154556/ENSG00000183873/ENSG00000137693/ENSG00000198626/ENSG00000078900/ENSG00000104313/ENSG00000182963/ENSG00000163638/ENSG00000134853/ENSG00000114251/ENSG00000124006/ENSG00000135111/ENSG00000133454/ENSG00000149596/ENSG00000136574/ENSG00000134775/ENSG00000184937/ENSG00000177508/ENSG00000141052/ENSG00000166923/ENSG00000089225/ENSG00000077522/ENSG00000133392/ENSG00000120907/ENSG00000092054/ENSG00000103034/ENSG00000101144/ENSG00000064655/ENSG00000006283/ENSG00000121068/ENSG00000197893/ENSG00000118194/ENSG00000138622/ENSG00000197616/ENSG00000081479/ENSG00000159173/ENSG00000164690
BP	GO:0060041	retina development in camera-type eye	113	-0.715228	-1.90314	3.82553e-10	1.38896e-08	1.051e-08	1885	tags=35%, list=10%, signal=32%	ENSG00000114315/ENSG00000150625/ENSG00000064309/ENSG00000139567/ENSG00000198963/ENSG00000069188/ENSG00000134376/ENSG00000151090/ENSG00000132932/ENSG00000117707/ENSG00000162337/ENSG00000146555/ENSG00000187498/ENSG00000144061/ENSG00000165731/ENSG00000104237/ENSG00000166402/ENSG00000007062/ENSG00000174804/ENSG00000050555/ENSG00000165323/ENSG00000134853/ENSG00000124006/ENSG00000101489/ENSG00000113262/ENSG00000165633/ENSG00000101680/ENSG00000148053/ENSG00000137203/ENSG00000007372/ENSG00000163395/ENSG00000183638/ENSG00000273706/ENSG00000157087/ENSG00000157890/ENSG00000171587/ENSG00000075891/ENSG00000006611/ENSG00000148204/ENSG00000278570
BP	GO:0030900	forebrain development	278	-0.614752	-1.68064	4.08079e-10	1.47497e-08	1.11607e-08	1885	tags=23%, list=10%, signal=21%	ENSG00000114315/ENSG00000147862/ENSG00000182580/ENSG00000064309/ENSG00000129682/ENSG00000170390/ENSG00000134245/ENSG00000174469/ENSG00000187122/ENSG00000080166/ENSG00000180914/ENSG00000125845/ENSG00000138685/ENSG00000118257/ENSG00000117707/ENSG00000164741/ENSG00000106571/ENSG00000133216/ENSG00000183873/ENSG00000251322/ENSG00000116147/ENSG00000164093/ENSG00000128602/ENSG00000149571/ENSG00000185551/ENSG00000189056/ENSG00000144868/ENSG00000133083/ENSG00000134438/ENSG00000145147/ENSG00000162374/ENSG00000114251/ENSG00000135111/ENSG00000039139/ENSG00000089116/ENSG00000110436/ENSG00000135638/ENSG00000018625/ENSG00000184254/ENSG00000069011/ENSG00000074181/ENSG00000148053/ENSG00000177551/ENSG00000007372/ENSG00000106852/ENSG00000162761/ENSG00000136848/ENSG00000138162/ENSG00000273706/ENSG00000173805/ENSG00000092445/ENSG00000146648/ENSG00000171094/ENSG00000188064/ENSG00000111783/ENSG00000184144/ENSG00000159217/ENSG00000091136/ENSG00000116254/ENSG00000171540/ENSG00000129159/ENSG00000074047/ENSG00000081479/ENSG00000164690/ENSG00000142700
BP	GO:1903522	regulation of blood circulation	167	-0.668947	-1.8088	4.1154e-10	1.4808e-08	1.12049e-08	2353	tags=35%, list=12%, signal=31%	ENSG00000164867/ENSG00000154639/ENSG00000080824/ENSG00000143153/ENSG00000157388/ENSG00000145244/ENSG00000196296/ENSG00000165995/ENSG00000133019/ENSG00000130529/ENSG00000129682/ENSG00000171385/ENSG00000180914/ENSG00000134716/ENSG00000100678/ENSG00000043591/ENSG00000151090/ENSG00000114923/ENSG00000096696/ENSG00000046604/ENSG00000168779/ENSG00000163485/ENSG00000160460/ENSG00000130037/ENSG00000178342/ENSG00000196557/ENSG00000069431/ENSG00000183873/ENSG00000145362/ENSG00000198626/ENSG00000124205/ENSG00000198929/ENSG00000182963/ENSG00000112164/ENSG00000184185/ENSG00000198947/ENSG00000136574/ENSG00000018625/ENSG00000196639/ENSG00000151067/ENSG00000089250/ENSG00000177508/ENSG00000036828/ENSG00000108684/ENSG00000166257/ENSG00000089225/ENSG00000120907/ENSG00000092054/ENSG00000157087/ENSG00000118160/ENSG00000006283/ENSG00000121068/ENSG00000118194/ENSG00000138622/ENSG00000197616/ENSG00000087245/ENSG00000185313/ENSG00000067842
BP	GO:0060047	heart contraction	166	-0.667795	-1.80515	4.27694e-10	1.52525e-08	1.15412e-08	2353	tags=33%, list=12%, signal=29%	ENSG00000164867/ENSG00000154639/ENSG00000080824/ENSG00000143153/ENSG00000157388/ENSG00000145244/ENSG00000196296/ENSG00000165995/ENSG00000130529/ENSG00000129682/ENSG00000171385/ENSG00000134716/ENSG00000100678/ENSG00000043591/ENSG00000151090/ENSG00000114923/ENSG00000096696/ENSG00000046604/ENSG00000141448/ENSG00000168779/ENSG00000163485/ENSG00000144285/ENSG00000160460/ENSG00000130037/ENSG00000178342/ENSG00000196557/ENSG00000069431/ENSG00000183873/ENSG00000145362/ENSG00000198626/ENSG00000124205/ENSG00000198929/ENSG00000182963/ENSG00000112164/ENSG00000184185/ENSG00000198947/ENSG00000136574/ENSG00000018625/ENSG00000151067/ENSG00000089250/ENSG00000177508/ENSG00000166257/ENSG00000089225/ENSG00000120907/ENSG00000092054/ENSG00000157087/ENSG00000118160/ENSG00000006283/ENSG00000121068/ENSG00000118194/ENSG00000138622/ENSG00000197616/ENSG00000185313/ENSG00000067842/ENSG00000159173
BP	GO:0010975	regulation of neuron projection development	363	-0.589452	-1.61768	5.34483e-10	1.88101e-08	1.42331e-08	2045	tags=23%, list=10%, signal=21%	ENSG00000185008/ENSG00000164796/ENSG00000125266/ENSG00000114315/ENSG00000124507/ENSG00000182580/ENSG00000010319/ENSG00000129682/ENSG00000088899/ENSG00000164050/ENSG00000109099/ENSG00000111199/ENSG00000187122/ENSG00000078018/ENSG00000162631/ENSG00000142949/ENSG00000132932/ENSG00000066032/ENSG00000198400/ENSG00000102383/ENSG00000187391/ENSG00000077264/ENSG00000144724/ENSG00000111249/ENSG00000131711/ENSG00000168779/ENSG00000153707/ENSG00000184304/ENSG00000174233/ENSG00000198753/ENSG00000185483/ENSG00000133216/ENSG00000061337/ENSG00000187323/ENSG00000116141/ENSG00000165731/ENSG00000251322/ENSG00000053108/ENSG00000092421/ENSG00000116147/ENSG00000100968/ENSG00000189056/ENSG00000104332/ENSG00000165323/ENSG00000106078/ENSG00000137872/ENSG00000145147/ENSG00000162374/ENSG00000114251/ENSG00000124006/ENSG00000115414/ENSG00000169071/ENSG00000113657/ENSG00000131095/ENSG00000218336/ENSG00000058404/ENSG00000148053/ENSG00000174672/ENSG00000176697/ENSG00000204099/ENSG00000107130/ENSG00000104967/ENSG00000140538/ENSG00000119283/ENSG00000120332/ENSG00000277363/ENSG00000136848/ENSG00000186868/ENSG00000182175/ENSG00000002746/ENSG00000103034/ENSG00000179242/ENSG00000101144/ENSG00000171587/ENSG00000171094/ENSG00000184144/ENSG00000082684/ENSG00000167178/ENSG00000072832/ENSG00000065320/ENSG00000108379/ENSG00000130294/ENSG00000066248/ENSG00000157851/ENSG00000134569
BP	GO:0007416	synapse assembly	121	-0.70564	-1.88476	5.623e-10	1.97026e-08	1.49085e-08	2045	tags=37%, list=10%, signal=34%	ENSG00000185008/ENSG00000125266/ENSG00000186472/ENSG00000182580/ENSG00000150625/ENSG00000129682/ENSG00000164050/ENSG00000187122/ENSG00000180914/ENSG00000069188/ENSG00000198400/ENSG00000188157/ENSG00000111249/ENSG00000131711/ENSG00000146555/ENSG00000153707/ENSG00000181790/ENSG00000110076/ENSG00000133216/ENSG00000251322/ENSG00000185070/ENSG00000149571/ENSG00000166206/ENSG00000076716/ENSG00000152767/ENSG00000114251/ENSG00000124006/ENSG00000158258/ENSG00000171246/ENSG00000164061/ENSG00000173898/ENSG00000153012/ENSG00000148053/ENSG00000176697/ENSG00000153292/ENSG00000140538/ENSG00000108684/ENSG00000163395/ENSG00000186340/ENSG00000171587/ENSG00000065320/ENSG00000162105/ENSG00000156959/ENSG00000140557/ENSG00000134569
BP	GO:0050896	response to stimulus	6489	-0.416983	-1.16392	7.08399e-10	2.47139e-08	1.87004e-08	2477	tags=15%, list=13%, signal=20%	ENSG00000211782/ENSG00000072840/ENSG00000244405/ENSG00000138741/ENSG00000099250/ENSG00000134755/ENSG00000211710/ENSG00000162614/ENSG00000108055/ENSG00000204388/ENSG00000163701/ENSG00000179841/ENSG00000180155/ENSG00000132518/ENSG00000240864/ENSG00000149557/ENSG00000111537/ENSG00000161714/ENSG00000171657/ENSG00000160932/ENSG00000171631/ENSG00000105523/ENSG00000169715/ENSG00000184451/ENSG00000162433/ENSG00000211937/ENSG00000152952/ENSG00000156970/ENSG00000175356/ENSG00000162607/ENSG00000127955/ENSG00000156011/ENSG00000091972/ENSG00000203663/ENSG00000163491/ENSG00000146918/ENSG00000143476/ENSG00000163687/ENSG00000165304/ENSG00000101977/ENSG00000164867/ENSG00000110921/ENSG00000154639/ENSG00000206052/ENSG00000128805/ENSG00000075275/ENSG00000173567/ENSG00000165891/ENSG00000112210/ENSG00000121653/ENSG00000183742/ENSG00000133661/ENSG00000178860/ENSG00000072657/ENSG00000198826/ENSG00000080824/ENSG00000113356/ENSG00000197415/ENSG00000183087/ENSG00000187800/ENSG00000054356/ENSG00000115457/ENSG00000072163/ENSG00000143153/ENSG00000186642/ENSG00000050730/ENSG00000198554/ENSG00000102678/ENSG00000175643/ENSG00000171444/ENSG00000108576/ENSG00000125726/ENSG00000169330/ENSG00000138798/ENSG00000104728/ENSG00000120659/ENSG00000133121/ENSG00000196584/ENSG00000152785/ENSG00000160145/ENSG00000184500/ENSG00000092853/ENSG00000181885/ENSG00000004799/ENSG00000121742/ENSG00000150764/ENSG00000197275/ENSG00000171160/ENSG00000155974/ENSG00000103528/ENSG00000254709/ENSG00000136960/ENSG00000102755/ENSG00000278196/ENSG00000021826/ENSG00000119922/ENSG00000188766/ENSG00000112414/ENSG00000115266/ENSG00000002726/ENSG00000118193/ENSG00000095637/ENSG00000178773/ENSG00000112742/ENSG00000170955/ENSG00000156886/ENSG00000137959/ENSG00000116661/ENSG00000240505/ENSG00000211799/ENSG00000183691/ENSG00000111254/ENSG00000086717/ENSG00000135862/ENSG00000165730/ENSG00000144648/ENSG00000211804/ENSG00000143199/ENSG00000255569/ENSG00000162383/ENSG00000121690/ENSG00000120694/ENSG00000274752/ENSG00000000003/ENSG00000150672/ENSG00000145911/ENSG00000197646/ENSG00000186115/ENSG00000134769/ENSG00000185008/ENSG00000211818/ENSG00000171320/ENSG00000120217/ENSG00000149115/ENSG00000169684/ENSG00000176890/ENSG00000131153/ENSG00000188130/ENSG00000134532/ENSG00000164082/ENSG00000163697/ENSG00000157388/ENSG00000169031/ENSG00000140807/ENSG00000164796/ENSG00000166349/ENSG00000176495/ENSG00000111206/ENSG00000138669/ENSG00000121594/ENSG00000174307/ENSG00000168772/ENSG00000125266/ENSG00000169679/ENSG00000214140/ENSG00000132530/ENSG00000177283/ENSG00000170615/ENSG00000106018/ENSG00000186472/ENSG00000120875/ENSG00000149256/ENSG00000105948/ENSG00000005471/ENSG00000117411/ENSG00000140682/ENSG00000158747/ENSG00000155875/ENSG00000105472/ENSG00000211935/ENSG00000130413/ENSG00000122952/ENSG00000176641/ENSG00000271447/ENSG00000056736/ENSG00000164683/ENSG00000126709/ENSG00000164283/ENSG00000132681/ENSG00000263155/ENSG00000211651/ENSG00000183347/ENSG00000114315/ENSG00000103852/ENSG00000134121/ENSG00000188282/ENSG00000198796/ENSG00000103740/ENSG00000196296/ENSG00000075391/ENSG00000188958/ENSG00000137628/ENSG00000137962/ENSG00000154856/ENSG00000160867/ENSG00000166743/ENSG00000174371/ENSG00000151320/ENSG00000116774/ENSG00000136895/ENSG00000165810/ENSG00000138180/ENSG00000114805/ENSG00000167100/ENSG00000112378/ENSG00000113296/ENSG00000102934/ENSG00000147862/ENSG00000175894/ENSG00000158683/ENSG00000211964/ENSG00000178053/ENSG00000162745/ENSG00000183775/ENSG00000133019/ENSG00000145555/ENSG00000121236/ENSG00000105464/ENSG00000164675/ENSG00000183844/ENSG00000197594/ENSG00000093009/ENSG00000079215/ENSG00000155980/ENSG00000114455/ENSG00000160207/ENSG00000182580/ENSG00000165409/ENSG00000065328/ENSG00000172264/ENSG00000177238/ENSG00000049130/ENSG00000124743/ENSG00000260314/ENSG00000010319/ENSG00000187608/ENSG00000006453/ENSG00000157601/ENSG00000154134/ENSG00000063438/ENSG00000129038/ENSG00000128482/ENSG00000150625/ENSG00000110169/ENSG00000254126/ENSG00000105613/ENSG00000064309/ENSG00000135116/ENSG00000109501/ENSG00000164070/ENSG00000050628/ENSG00000171680/ENSG00000130529/ENSG00000139567/ENSG00000105928/ENSG00000017427/ENSG00000136237/ENSG00000198963/ENSG00000114993/ENSG00000166510/ENSG00000115290/ENSG00000164045/ENSG00000176884/ENSG00000142494/ENSG00000162407/ENSG00000206172/ENSG00000116285/ENSG00000126217/ENSG00000140323/ENSG00000109819/ENSG00000164066/ENSG00000129682/ENSG00000111335/ENSG00000188611/ENSG00000117791/ENSG00000184545/ENSG00000113389/ENSG00000089127/ENSG00000180934/ENSG00000205683/ENSG00000122966/ENSG00000170390/ENSG00000151640/ENSG00000145708/ENSG00000211892/ENSG00000149131/ENSG00000137727/ENSG00000162545/ENSG00000149403/ENSG00000136546/ENSG00000140009/ENSG00000253293/ENSG00000070915/ENSG00000117724/ENSG00000119917/ENSG00000134245/ENSG00000160284/ENSG00000166922/ENSG00000187510/ENSG00000164050/ENSG00000018408/ENSG00000187045/ENSG00000135424/ENSG00000178445/ENSG00000164976/ENSG00000183579/ENSG00000174469/ENSG00000143248/ENSG00000111199/ENSG00000108950/ENSG00000187122/ENSG00000104499/ENSG00000080166/ENSG00000178460/ENSG00000180914/ENSG00000130702/ENSG00000123094/ENSG00000237988/ENSG00000164509/ENSG00000085999/ENSG00000170959/ENSG00000071909/ENSG00000187583/ENSG00000100206/ENSG00000024526/ENSG00000071539/ENSG00000125845/ENSG00000102001/ENSG00000211965/ENSG00000087258/ENSG00000102003/ENSG00000214357/ENSG00000142949/ENSG00000100095/ENSG00000188818/ENSG00000138685/ENSG00000110799/ENSG00000145103/ENSG00000164078/ENSG00000188779/ENSG00000042781/ENSG00000134716/ENSG00000167634/ENSG00000101049/ENSG00000100678/ENSG00000172901/ENSG00000228198/ENSG00000130558/ENSG00000214944/ENSG00000137831/ENSG00000170579/ENSG00000168546/ENSG00000118257/ENSG00000134376/ENSG00000184979/ENSG00000170412/ENSG00000144642/ENSG00000108387/ENSG00000137965/ENSG00000089723/ENSG00000065361/ENSG00000043591/ENSG00000134326/ENSG00000163637/ENSG00000196581/ENSG00000130158/ENSG00000151090/ENSG00000185745/ENSG00000107518/ENSG00000205978/ENSG00000048342/ENSG00000115183/ENSG00000132932/ENSG00000105559/ENSG00000167971/ENSG00000066032/ENSG00000147689/ENSG00000240382/ENSG00000198400/ENSG00000184916/ENSG00000140795/ENSG00000166033/ENSG00000176887/ENSG00000241294/ENSG00000204936/ENSG00000167191/ENSG00000096696/ENSG00000099957/ENSG00000188536/ENSG00000132613/ENSG00000105792/ENSG00000196218/ENSG00000188343/ENSG00000196353/ENSG00000276775/ENSG00000117707/ENSG00000177398/ENSG00000150760/ENSG00000187391/ENSG00000153721/ENSG00000077264/ENSG00000163827/ENSG00000198785/ENSG00000179954/ENSG00000170485/ENSG00000142627/ENSG00000131941/ENSG00000113231/ENSG00000130561/ENSG00000136002/ENSG00000091536/ENSG00000008735/ENSG00000091428/ENSG00000164741/ENSG00000131037/ENSG00000054598/ENSG00000085276/ENSG00000162337/ENSG00000138646/ENSG00000007384/ENSG00000125355/ENSG00000125618/ENSG00000166819/ENSG00000078081/ENSG00000144724/ENSG00000152953/ENSG00000147488/ENSG00000110092/ENSG00000138769/ENSG00000120903/ENSG00000073712/ENSG00000140534/ENSG00000085741/ENSG00000119508/ENSG00000134138/ENSG00000144681/ENSG00000114487/ENSG00000188157/ENSG00000131459/ENSG00000156687/ENSG00000100320/ENSG00000157368/ENSG00000162733/ENSG00000205838/ENSG00000169083/ENSG00000198722/ENSG00000111816/ENSG00000079841/ENSG00000206557/ENSG00000111249/ENSG00000138792/ENSG00000127863/ENSG00000131711/ENSG00000173369/ENSG00000146555/ENSG00000132170/ENSG00000197702/ENSG00000136531/ENSG00000164175/ENSG00000185585/ENSG00000176406/ENSG00000162931/ENSG00000167723/ENSG00000186326/ENSG00000144847/ENSG00000143341/ENSG00000121753/ENSG00000187498/ENSG00000141448/ENSG00000168779/ENSG00000144852/ENSG00000109339/ENSG00000167588/ENSG00000172348/ENSG00000154556/ENSG00000153707/ENSG00000156113/ENSG00000184304/ENSG00000150394/ENSG00000001626/ENSG00000163485/ENSG00000196935/ENSG00000113645/ENSG00000188730/ENSG00000100285/ENSG00000151468/ENSG00000144285/ENSG00000078098/ENSG00000101333/ENSG00000174233/ENSG00000121101/ENSG00000198753/ENSG00000160323/ENSG00000241484/ENSG00000130037/ENSG00000181790/ENSG00000185483/ENSG00000003137/ENSG00000110076/ENSG00000106571/ENSG00000073734/ENSG00000175899/ENSG00000116183/ENSG00000111331/ENSG00000186862/ENSG00000115556/ENSG00000088756/ENSG00000186715/ENSG00000186081/ENSG00000214575/ENSG00000156194/ENSG00000198838/ENSG00000036530/ENSG00000108852/ENSG00000196557/ENSG00000243290/ENSG00000166813/ENSG00000133216/ENSG00000069431/ENSG00000006468/ENSG00000095777/ENSG00000011465/ENSG00000183873/ENSG00000071282/ENSG00000137693/ENSG00000130649/ENSG00000185046/ENSG00000111077/ENSG00000187323/ENSG00000114757/ENSG00000157680/ENSG00000154380/ENSG00000156463/ENSG00000116141/ENSG00000177640/ENSG00000144061/ENSG00000164199/ENSG00000019186/ENSG00000186188/ENSG00000165731/ENSG00000145362/ENSG00000115705/ENSG00000142279/ENSG00000100276/ENSG00000170091/ENSG00000088827/ENSG00000154914/ENSG00000147697/ENSG00000068078/ENSG00000251322/ENSG00000118898/ENSG00000174358/ENSG00000103647/ENSG00000182168/ENSG00000053108/ENSG00000198626/ENSG00000092421/ENSG00000116147/ENSG00000102996/ENSG00000141198/ENSG00000179603/ENSG00000182326/ENSG00000142156/ENSG00000185070/ENSG00000107821/ENSG00000144619/ENSG00000136235/ENSG00000046889/ENSG00000143195/ENSG00000183856/ENSG00000100433/ENSG00000167693/ENSG00000104237/ENSG00000175344/ENSG00000078900/ENSG00000135750/ENSG00000164692/ENSG00000100065/ENSG00000155816/ENSG00000151632/ENSG00000162692/ENSG00000183117/ENSG00000121380/ENSG00000128602/ENSG00000104313/ENSG00000124205/ENSG00000163072/ENSG00000100968/ENSG00000108018/ENSG00000161509/ENSG00000164619/ENSG00000185551/ENSG00000165125/ENSG00000153558/ENSG00000140832/ENSG00000165238/ENSG00000047936/ENSG00000189056/ENSG00000168079/ENSG00000050165/ENSG00000146005/ENSG00000166402/ENSG00000146216/ENSG00000166206/ENSG00000113361/ENSG00000151276/ENSG00000137834/ENSG00000135931/ENSG00000114646/ENSG00000076716/ENSG00000104332/ENSG00000112964/ENSG00000111907/ENSG00000113594/ENSG00000108821/ENSG00000170801/ENSG00000070159/ENSG00000174804/ENSG00000116544/ENSG00000164270/ENSG00000144868/ENSG00000125675/ENSG00000198929/ENSG00000196632/ENSG00000165949/ENSG00000163638/ENSG00000133083/ENSG00000149488/ENSG00000184058/ENSG00000142798/ENSG00000168356/ENSG00000090539/ENSG00000184985/ENSG00000105976/ENSG00000153246/ENSG00000146038/ENSG00000186417/ENSG00000064300/ENSG00000091513/ENSG00000137872/ENSG00000137507/ENSG00000143147/ENSG00000116329/ENSG00000145147/ENSG00000134853/ENSG00000078295/ENSG00000187079/ENSG00000120645/ENSG00000182771/ENSG00000109047/ENSG00000144452/ENSG00000147799/ENSG00000162374/ENSG00000114251/ENSG00000165091/ENSG00000013588/ENSG00000112164/ENSG00000083067/ENSG00000226288/ENSG00000138356/ENSG00000174059/ENSG00000149948/ENSG00000135111/ENSG00000141527/ENSG00000143816/ENSG00000112541/ENSG00000146197/ENSG00000115414/ENSG00000163362/ENSG00000166073/ENSG00000132554/ENSG00000142149/ENSG00000144857/ENSG00000204291/ENSG00000101489/ENSG00000198947/ENSG00000006704/ENSG00000169071/ENSG00000182070/ENSG00000078549/ENSG00000138193/ENSG00000145934/ENSG00000187486/ENSG00000070985/ENSG00000143355/ENSG00000006042/ENSG00000113657/ENSG00000135253/ENSG00000113262/ENSG00000169752/ENSG00000157927/ENSG00000171246/ENSG00000170927/ENSG00000118004/ENSG00000062038/ENSG00000198010/ENSG00000164061/ENSG00000183287/ENSG00000131095/ENSG00000091986/ENSG00000138771/ENSG00000130508/ENSG00000169862/ENSG00000154678/ENSG00000058335/ENSG00000275832/ENSG00000119547/ENSG00000101680/ENSG00000134871/ENSG00000151388/ENSG00000218336/ENSG00000164488/ENSG00000072182/ENSG00000066056/ENSG00000076706/ENSG00000073670/ENSG00000166444/ENSG00000159307/ENSG00000136574/ENSG00000186094/ENSG00000110436/ENSG00000165124/ENSG00000148082/ENSG00000173227/ENSG00000135638/ENSG00000197905/ENSG00000136750/ENSG00000158458/ENSG00000058404/ENSG00000141934/ENSG00000165757/ENSG00000134321/ENSG00000103546/ENSG00000169184/ENSG00000018625/ENSG00000184254/ENSG00000084674/ENSG00000134874/ENSG00000158270/ENSG00000063660/ENSG00000074181/ENSG00000128655/ENSG00000144481/ENSG00000148053/ENSG00000140459/ENSG00000174672/ENSG00000103175/ENSG00000113739/ENSG00000260230/ENSG00000141837/ENSG00000196639/ENSG00000137203/ENSG00000184937/ENSG00000155897/ENSG00000176697/ENSG00000157110/ENSG00000137491/ENSG00000183778/ENSG00000151067/ENSG00000140873/ENSG00000153292/ENSG00000066735/ENSG00000089250/ENSG00000105392/ENSG00000088836/ENSG00000114019/ENSG00000115884/ENSG00000182256/ENSG00000006071/ENSG00000112379/ENSG00000007372/ENSG00000077943/ENSG00000104967/ENSG00000205363/ENSG00000162409/ENSG00000140279/ENSG00000155511/ENSG00000085552/ENSG00000140538/ENSG00000214814/ENSG00000164362/ENSG00000113763/ENSG00000215474/ENSG00000273079/ENSG00000163873/ENSG00000188803/ENSG00000141052/ENSG00000158125/ENSG00000107731/ENSG00000007171/ENSG00000111344/ENSG00000145623/ENSG00000036828/ENSG00000108231/ENSG00000148734/ENSG00000213853/ENSG00000173269/ENSG00000143858/ENSG00000070808/ENSG00000145506/ENSG00000119283/ENSG00000120332/ENSG00000196090/ENSG00000151892/ENSG00000249715/ENSG00000162761/ENSG00000130635/ENSG00000139219/ENSG00000128849/ENSG00000164742/ENSG00000255690/ENSG00000136848/ENSG00000184347/ENSG00000165566/ENSG00000186868/ENSG00000182752/ENSG00000027644/ENSG00000129946/ENSG00000086696/ENSG00000119715/ENSG00000108684/ENSG00000145113/ENSG00000166923/ENSG00000182175/ENSG00000128052/ENSG00000197496/ENSG00000185686/ENSG00000198691/ENSG00000119973/ENSG00000153404/ENSG00000077522/ENSG00000011347/ENSG00000144730/ENSG00000127241/ENSG00000144596/ENSG00000188153/ENSG00000002746/ENSG00000204624/ENSG00000132793/ENSG00000197859/ENSG00000053747/ENSG00000177103/ENSG00000120907/ENSG00000092054/ENSG00000183638/ENSG00000273706/ENSG00000157103/ENSG00000137857/ENSG00000180264/ENSG00000173546/ENSG00000103034/ENSG00000171435/ENSG00000110786/ENSG00000179242/ENSG00000163531/ENSG00000143921/ENSG00000173805/ENSG00000101144/ENSG00000182177/ENSG00000115041/ENSG00000141639/ENSG00000092445/ENSG00000146648/ENSG00000171551/ENSG00000171587/ENSG00000173175/ENSG00000171094/ENSG00000060656/ENSG00000161681/ENSG00000095203/ENSG00000118160/ENSG00000066813/ENSG00000132164/ENSG00000188064/ENSG00000111783/ENSG00000101204/ENSG00000101076/ENSG00000081248/ENSG00000169181/ENSG00000184144/ENSG00000153303/ENSG00000132437/ENSG00000101670/ENSG00000011332/ENSG00000082684/ENSG00000215182/ENSG00000158445/ENSG00000187908/ENSG00000136011/ENSG00000172379/ENSG00000197177/ENSG00000100234/ENSG00000064655/ENSG00000077942/ENSG00000075891/ENSG00000050820/ENSG00000041982/ENSG00000070601/ENSG00000159217/ENSG00000137809/ENSG00000091136/ENSG00000116254/ENSG00000006283/ENSG00000133863/ENSG00000166573/ENSG00000154478/ENSG00000183454/ENSG00000129159/ENSG00000117971/ENSG00000081277/ENSG00000136378/ENSG00000166473/ENSG00000154133/ENSG00000072832/ENSG00000121068/ENSG00000168447/ENSG00000065320/ENSG00000118194/ENSG00000138622/ENSG00000108379/ENSG00000103855/ENSG00000070729/ENSG00000124493/ENSG00000162105/ENSG00000197616/ENSG00000124140/ENSG00000087245/ENSG00000069122/ENSG00000169174/ENSG00000130762/ENSG00000145920/ENSG00000148408/ENSG00000134160/ENSG00000125999/ENSG00000066248/ENSG00000109758/ENSG00000006788/ENSG00000277399/ENSG00000176678/ENSG00000180638/ENSG00000140557/ENSG00000147255/ENSG00000074047/ENSG00000137869/ENSG00000165816/ENSG00000136928/ENSG00000237515/ENSG00000141485/ENSG00000157851/ENSG00000154783/ENSG00000084636/ENSG00000094755/ENSG00000183317/ENSG00000148357/ENSG00000140945/ENSG00000154864/ENSG00000269113/ENSG00000081479/ENSG00000168907/ENSG00000130707/ENSG00000142611/ENSG00000137699/ENSG00000124440/ENSG00000131620/ENSG00000108602/ENSG00000134569/ENSG00000148204/ENSG00000158786/ENSG00000155269/ENSG00000198597/ENSG00000175264/ENSG00000065325/ENSG00000058085/ENSG00000137573/ENSG00000159173/ENSG00000102935/ENSG00000164690/ENSG00000219438/ENSG00000278570/ENSG00000137868/ENSG00000080293/ENSG00000070886/ENSG00000127472/ENSG00000100170/ENSG00000197565/ENSG00000243137
BP	GO:1905114	cell surface receptor signaling pathway involved in cell-cell signaling	419	-0.571264	-1.57096	7.48048e-10	2.59842e-08	1.96616e-08	2281	tags=24%, list=12%, signal=21%	ENSG00000115457/ENSG00000102678/ENSG00000171444/ENSG00000138798/ENSG00000150764/ENSG00000115266/ENSG00000183691/ENSG00000162383/ENSG00000169684/ENSG00000140807/ENSG00000168772/ENSG00000177283/ENSG00000140682/ENSG00000198796/ENSG00000154856/ENSG00000105464/ENSG00000130529/ENSG00000176884/ENSG00000162407/ENSG00000134245/ENSG00000018408/ENSG00000183579/ENSG00000125845/ENSG00000138685/ENSG00000100678/ENSG00000144642/ENSG00000163637/ENSG00000105559/ENSG00000167191/ENSG00000099957/ENSG00000187391/ENSG00000008735/ENSG00000162337/ENSG00000110092/ENSG00000120903/ENSG00000073712/ENSG00000085741/ENSG00000198722/ENSG00000079841/ENSG00000111249/ENSG00000176406/ENSG00000144847/ENSG00000163485/ENSG00000185483/ENSG00000106571/ENSG00000108852/ENSG00000137693/ENSG00000116141/ENSG00000251322/ENSG00000167693/ENSG00000175344/ENSG00000128602/ENSG00000100968/ENSG00000161509/ENSG00000165238/ENSG00000189056/ENSG00000050165/ENSG00000166206/ENSG00000076716/ENSG00000104332/ENSG00000108821/ENSG00000174804/ENSG00000144868/ENSG00000146038/ENSG00000114251/ENSG00000143816/ENSG00000101489/ENSG00000169071/ENSG00000062038/ENSG00000169862/ENSG00000114019/ENSG00000115884/ENSG00000182256/ENSG00000205363/ENSG00000162409/ENSG00000164362/ENSG00000273079/ENSG00000188803/ENSG00000145506/ENSG00000120332/ENSG00000136848/ENSG00000165566/ENSG00000166923/ENSG00000002746/ENSG00000146648/ENSG00000060656/ENSG00000161681/ENSG00000118160/ENSG00000188064/ENSG00000101204/ENSG00000183454/ENSG00000117971/ENSG00000108379/ENSG00000176678/ENSG00000094755/ENSG00000269113/ENSG00000134569/ENSG00000137573/ENSG00000164690
BP	GO:0001508	action potential	103	-0.724646	-1.92013	8.24055e-10	2.83786e-08	2.14735e-08	2012	tags=38%, list=10%, signal=34%	ENSG00000157388/ENSG00000177301/ENSG00000165995/ENSG00000151320/ENSG00000130529/ENSG00000129682/ENSG00000171385/ENSG00000136546/ENSG00000114923/ENSG00000096696/ENSG00000188037/ENSG00000196876/ENSG00000046604/ENSG00000136531/ENSG00000144285/ENSG00000130037/ENSG00000196557/ENSG00000183873/ENSG00000145362/ENSG00000007314/ENSG00000198626/ENSG00000070159/ENSG00000198929/ENSG00000182963/ENSG00000168356/ENSG00000198947/ENSG00000018625/ENSG00000148053/ENSG00000151067/ENSG00000166257/ENSG00000120907/ENSG00000118160/ENSG00000101204/ENSG00000158445/ENSG00000105357/ENSG00000006283/ENSG00000117971/ENSG00000138622/ENSG00000185313
BP	GO:0003015	heart process	174	-0.663433	-1.79491	1.03541e-09	3.53051e-08	2.67146e-08	2353	tags=33%, list=12%, signal=29%	ENSG00000164867/ENSG00000154639/ENSG00000080824/ENSG00000143153/ENSG00000157388/ENSG00000145244/ENSG00000196296/ENSG00000165995/ENSG00000130529/ENSG00000129682/ENSG00000171385/ENSG00000018408/ENSG00000134716/ENSG00000100678/ENSG00000043591/ENSG00000151090/ENSG00000114923/ENSG00000096696/ENSG00000046604/ENSG00000141448/ENSG00000168779/ENSG00000163485/ENSG00000144285/ENSG00000160460/ENSG00000130037/ENSG00000178342/ENSG00000196557/ENSG00000069431/ENSG00000183873/ENSG00000137693/ENSG00000145362/ENSG00000198626/ENSG00000124205/ENSG00000198929/ENSG00000182963/ENSG00000112164/ENSG00000184185/ENSG00000198947/ENSG00000136574/ENSG00000018625/ENSG00000151067/ENSG00000089250/ENSG00000177508/ENSG00000166257/ENSG00000089225/ENSG00000120907/ENSG00000092054/ENSG00000157087/ENSG00000118160/ENSG00000006283/ENSG00000121068/ENSG00000118194/ENSG00000138622/ENSG00000197616/ENSG00000185313/ENSG00000067842/ENSG00000159173
BP	GO:0048514	blood vessel morphogenesis	477	-0.5587	-1.5396	1.07403e-09	3.63629e-08	2.7515e-08	2353	tags=24%, list=12%, signal=21%	ENSG00000164867/ENSG00000128805/ENSG00000165891/ENSG00000102678/ENSG00000169330/ENSG00000138798/ENSG00000133121/ENSG00000136960/ENSG00000102755/ENSG00000183691/ENSG00000169031/ENSG00000130812/ENSG00000125266/ENSG00000177283/ENSG00000164683/ENSG00000164283/ENSG00000114315/ENSG00000113296/ENSG00000182580/ENSG00000122786/ENSG00000139567/ENSG00000105997/ENSG00000129173/ENSG00000138685/ENSG00000118257/ENSG00000117707/ENSG00000142627/ENSG00000054598/ENSG00000162337/ENSG00000127329/ENSG00000085741/ENSG00000138792/ENSG00000132170/ENSG00000197702/ENSG00000121753/ENSG00000187498/ENSG00000141448/ENSG00000184304/ENSG00000078098/ENSG00000181790/ENSG00000133216/ENSG00000011465/ENSG00000137693/ENSG00000092421/ENSG00000136235/ENSG00000175344/ENSG00000100065/ENSG00000128602/ENSG00000104313/ENSG00000100968/ENSG00000164619/ENSG00000185551/ENSG00000143494/ENSG00000104332/ENSG00000174804/ENSG00000182963/ENSG00000163638/ENSG00000184058/ENSG00000142798/ENSG00000064300/ENSG00000145147/ENSG00000134853/ENSG00000114251/ENSG00000174059/ENSG00000149948/ENSG00000115414/ENSG00000204291/ENSG00000133454/ENSG00000165633/ENSG00000183287/ENSG00000130508/ENSG00000101680/ENSG00000134871/ENSG00000066056/ENSG00000076706/ENSG00000169436/ENSG00000136574/ENSG00000104067/ENSG00000165757/ENSG00000084674/ENSG00000074181/ENSG00000148053/ENSG00000184937/ENSG00000114019/ENSG00000006071/ENSG00000164362/ENSG00000141052/ENSG00000158125/ENSG00000107731/ENSG00000213853/ENSG00000173269/ENSG00000120332/ENSG00000136848/ENSG00000166923/ENSG00000128052/ENSG00000089225/ENSG00000173546/ENSG00000186340/ENSG00000188064/ENSG00000136011/ENSG00000154133/ENSG00000121068/ENSG00000255346/ENSG00000087245/ENSG00000069122/ENSG00000121075/ENSG00000140945/ENSG00000081479/ENSG00000124440/ENSG00000137573/ENSG00000164690/ENSG00000219438/ENSG00000137868
BP	GO:0048870	cell motility	1281	-0.486683	-1.35211	1.12154e-09	3.78119e-08	2.86114e-08	2441	tags=20%, list=12%, signal=18%	ENSG00000099250/ENSG00000162614/ENSG00000111537/ENSG00000079691/ENSG00000171631/ENSG00000184451/ENSG00000143776/ENSG00000091972/ENSG00000137135/ENSG00000164867/ENSG00000154639/ENSG00000075275/ENSG00000133661/ENSG00000128578/ENSG00000080824/ENSG00000183087/ENSG00000102678/ENSG00000171444/ENSG00000138798/ENSG00000120659/ENSG00000133121/ENSG00000181885/ENSG00000150764/ENSG00000136960/ENSG00000162643/ENSG00000102755/ENSG00000115266/ENSG00000118193/ENSG00000183691/ENSG00000135862/ENSG00000115423/ENSG00000144648/ENSG00000120217/ENSG00000083857/ENSG00000140807/ENSG00000125266/ENSG00000170615/ENSG00000158747/ENSG00000271447/ENSG00000132681/ENSG00000162512/ENSG00000114315/ENSG00000138182/ENSG00000134121/ENSG00000154856/ENSG00000160867/ENSG00000113296/ENSG00000182580/ENSG00000049130/ENSG00000010319/ENSG00000150625/ENSG00000159625/ENSG00000171680/ENSG00000130529/ENSG00000139567/ENSG00000017427/ENSG00000162407/ENSG00000129682/ENSG00000152580/ENSG00000088280/ENSG00000164050/ENSG00000135424/ENSG00000111199/ENSG00000130702/ENSG00000162631/ENSG00000172426/ENSG00000125845/ENSG00000142949/ENSG00000138685/ENSG00000164078/ENSG00000174348/ENSG00000042781/ENSG00000077327/ENSG00000118257/ENSG00000108387/ENSG00000107518/ENSG00000066032/ENSG00000204936/ENSG00000128567/ENSG00000105792/ENSG00000034239/ENSG00000117707/ENSG00000177398/ENSG00000150760/ENSG00000187391/ENSG00000077264/ENSG00000142627/ENSG00000164741/ENSG00000054598/ENSG00000162337/ENSG00000007384/ENSG00000144724/ENSG00000127329/ENSG00000073712/ENSG00000085741/ENSG00000119508/ENSG00000156687/ENSG00000157368/ENSG00000162733/ENSG00000138792/ENSG00000196878/ENSG00000131711/ENSG00000132170/ENSG00000197702/ENSG00000187775/ENSG00000184304/ENSG00000163485/ENSG00000196935/ENSG00000113645/ENSG00000078098/ENSG00000198753/ENSG00000181790/ENSG00000106571/ENSG00000186081/ENSG00000133216/ENSG00000011465/ENSG00000124721/ENSG00000187323/ENSG00000154380/ENSG00000156463/ENSG00000116141/ENSG00000165731/ENSG00000185842/ENSG00000154721/ENSG00000182168/ENSG00000092421/ENSG00000116147/ENSG00000141519/ENSG00000185070/ENSG00000136235/ENSG00000100065/ENSG00000172139/ENSG00000164093/ENSG00000162692/ENSG00000172867/ENSG00000128602/ENSG00000124205/ENSG00000149571/ENSG00000164619/ENSG00000185551/ENSG00000140832/ENSG00000189056/ENSG00000183914/ENSG00000076716/ENSG00000104332/ENSG00000108821/ENSG00000174804/ENSG00000163638/ENSG00000133083/ENSG00000184058/ENSG00000090539/ENSG00000050555/ENSG00000105976/ENSG00000146038/ENSG00000165323/ENSG00000064300/ENSG00000091513/ENSG00000137872/ENSG00000145147/ENSG00000064042/ENSG00000134853/ENSG00000114251/ENSG00000131044/ENSG00000174059/ENSG00000115414/ENSG00000197748/ENSG00000039139/ENSG00000145794/ENSG00000169071/ENSG00000113657/ENSG00000157927/ENSG00000165633/ENSG00000183287/ENSG00000105877/ENSG00000119547/ENSG00000101680/ENSG00000151388/ENSG00000066056/ENSG00000076706/ENSG00000104067/ENSG00000058404/ENSG00000165757/ENSG00000084674/ENSG00000134874/ENSG00000063660/ENSG00000170703/ENSG00000152092/ENSG00000171877/ENSG00000148053/ENSG00000196639/ENSG00000114019/ENSG00000177551/ENSG00000115884/ENSG00000006071/ENSG00000007372/ENSG00000140279/ENSG00000140538/ENSG00000106852/ENSG00000164362/ENSG00000152670/ENSG00000141052/ENSG00000213853/ENSG00000173269/ENSG00000070808/ENSG00000120332/ENSG00000196090/ENSG00000151892/ENSG00000277363/ENSG00000112769/ENSG00000130635/ENSG00000136848/ENSG00000163075/ENSG00000166923/ENSG00000128052/ENSG00000089225/ENSG00000053747/ENSG00000273706/ENSG00000137857/ENSG00000173546/ENSG00000103034/ENSG00000101144/ENSG00000092445/ENSG00000146648/ENSG00000060656/ENSG00000086570/ENSG00000095203/ENSG00000184144/ENSG00000082684/ENSG00000103888/ENSG00000077942/ENSG00000050820/ENSG00000041982/ENSG00000137809/ENSG00000091136/ENSG00000171811/ENSG00000166596/ENSG00000154133/ENSG00000065320/ENSG00000181378/ENSG00000087245/ENSG00000091128/ENSG00000130762/ENSG00000137869/ENSG00000140945/ENSG00000158486/ENSG00000148204/ENSG00000058085/ENSG00000137573/ENSG00000110900/ENSG00000164690/ENSG00000219438/ENSG00000070886
BP	GO:0048839	inner ear development	123	-0.691631	-1.84852	1.63291e-09	5.4367e-08	4.11383e-08	2268	tags=39%, list=12%, signal=35%	ENSG00000102678/ENSG00000121742/ENSG00000165730/ENSG00000055732/ENSG00000170615/ENSG00000120756/ENSG00000114315/ENSG00000105928/ENSG00000071909/ENSG00000125845/ENSG00000138685/ENSG00000042781/ENSG00000181585/ENSG00000132932/ENSG00000184916/ENSG00000117707/ENSG00000150275/ENSG00000091536/ENSG00000125618/ENSG00000112320/ENSG00000137474/ENSG00000185483/ENSG00000106571/ENSG00000186862/ENSG00000133216/ENSG00000095777/ENSG00000164199/ENSG00000104313/ENSG00000164619/ENSG00000117013/ENSG00000099954/ENSG00000184058/ENSG00000150893/ENSG00000114251/ENSG00000165091/ENSG00000135111/ENSG00000081923/ENSG00000184254/ENSG00000137203/ENSG00000077943/ENSG00000140538/ENSG00000139219/ENSG00000119715/ENSG00000075891/ENSG00000006611/ENSG00000121068/ENSG00000065320/ENSG00000164690
BP	GO:0023051	regulation of signaling	2677	-0.445537	-1.24124	1.64666e-09	5.43738e-08	4.11434e-08	2300	tags=16%, list=12%, signal=16%	ENSG00000198826/ENSG00000080824/ENSG00000197415/ENSG00000183087/ENSG00000115457/ENSG00000072163/ENSG00000186642/ENSG00000050730/ENSG00000102678/ENSG00000171444/ENSG00000108576/ENSG00000106976/ENSG00000169330/ENSG00000138798/ENSG00000104728/ENSG00000120659/ENSG00000133121/ENSG00000152785/ENSG00000160145/ENSG00000150764/ENSG00000102755/ENSG00000188766/ENSG00000115266/ENSG00000118193/ENSG00000095637/ENSG00000112742/ENSG00000170955/ENSG00000183691/ENSG00000215045/ENSG00000135862/ENSG00000165730/ENSG00000000003/ENSG00000185008/ENSG00000169684/ENSG00000164082/ENSG00000140807/ENSG00000111206/ENSG00000177380/ENSG00000121594/ENSG00000145244/ENSG00000174307/ENSG00000168772/ENSG00000177283/ENSG00000120875/ENSG00000140682/ENSG00000158747/ENSG00000176641/ENSG00000164683/ENSG00000126709/ENSG00000164283/ENSG00000114315/ENSG00000103852/ENSG00000198796/ENSG00000196296/ENSG00000137628/ENSG00000165995/ENSG00000137962/ENSG00000154856/ENSG00000160867/ENSG00000151320/ENSG00000136895/ENSG00000138180/ENSG00000175894/ENSG00000178053/ENSG00000183775/ENSG00000121236/ENSG00000105464/ENSG00000197594/ENSG00000079215/ENSG00000177238/ENSG00000049130/ENSG00000124743/ENSG00000187608/ENSG00000006453/ENSG00000110169/ENSG00000064309/ENSG00000109501/ENSG00000171680/ENSG00000130529/ENSG00000139567/ENSG00000105928/ENSG00000017427/ENSG00000115290/ENSG00000176884/ENSG00000162407/ENSG00000116285/ENSG00000126217/ENSG00000164066/ENSG00000188611/ENSG00000184545/ENSG00000089127/ENSG00000122966/ENSG00000145708/ENSG00000137727/ENSG00000149403/ENSG00000140009/ENSG00000160284/ENSG00000166922/ENSG00000164050/ENSG00000018408/ENSG00000187045/ENSG00000164976/ENSG00000183579/ENSG00000143248/ENSG00000111199/ENSG00000180914/ENSG00000162631/ENSG00000125845/ENSG00000102003/ENSG00000100095/ENSG00000138685/ENSG00000110799/ENSG00000145103/ENSG00000164078/ENSG00000188779/ENSG00000100678/ENSG00000214944/ENSG00000137831/ENSG00000170579/ENSG00000184979/ENSG00000144642/ENSG00000108387/ENSG00000065361/ENSG00000151090/ENSG00000105559/ENSG00000198400/ENSG00000184916/ENSG00000166033/ENSG00000176887/ENSG00000204936/ENSG00000167191/ENSG00000188343/ENSG00000117707/ENSG00000187391/ENSG00000130477/ENSG00000153721/ENSG00000077264/ENSG00000198785/ENSG00000142627/ENSG00000130561/ENSG00000136002/ENSG00000008735/ENSG00000164741/ENSG00000131037/ENSG00000085276/ENSG00000162337/ENSG00000007384/ENSG00000125618/ENSG00000073712/ENSG00000085741/ENSG00000157368/ENSG00000162733/ENSG00000169083/ENSG00000198722/ENSG00000079841/ENSG00000111249/ENSG00000127863/ENSG00000131711/ENSG00000132170/ENSG00000176406/ENSG00000186326/ENSG00000144847/ENSG00000141448/ENSG00000168779/ENSG00000153707/ENSG00000156564/ENSG00000184304/ENSG00000001626/ENSG00000163485/ENSG00000113645/ENSG00000188730/ENSG00000151468/ENSG00000241484/ENSG00000130037/ENSG00000181790/ENSG00000185483/ENSG00000003137/ENSG00000106571/ENSG00000111331/ENSG00000088756/ENSG00000186715/ENSG00000156194/ENSG00000036530/ENSG00000108852/ENSG00000166813/ENSG00000133216/ENSG00000061337/ENSG00000011465/ENSG00000071282/ENSG00000137693/ENSG00000111077/ENSG00000187323/ENSG00000114757/ENSG00000157680/ENSG00000156463/ENSG00000177640/ENSG00000164199/ENSG00000186188/ENSG00000165731/ENSG00000145362/ENSG00000142279/ENSG00000068078/ENSG00000251322/ENSG00000053108/ENSG00000198626/ENSG00000092421/ENSG00000116147/ENSG00000179603/ENSG00000107821/ENSG00000144619/ENSG00000136235/ENSG00000046889/ENSG00000183856/ENSG00000167693/ENSG00000175344/ENSG00000078900/ENSG00000151632/ENSG00000185666/ENSG00000121380/ENSG00000128602/ENSG00000104313/ENSG00000124205/ENSG00000100968/ENSG00000161509/ENSG00000164619/ENSG00000153558/ENSG00000140832/ENSG00000165238/ENSG00000047936/ENSG00000189056/ENSG00000050165/ENSG00000092051/ENSG00000146005/ENSG00000166402/ENSG00000064692/ENSG00000137834/ENSG00000135931/ENSG00000114646/ENSG00000076716/ENSG00000104332/ENSG00000112964/ENSG00000111907/ENSG00000108821/ENSG00000272636/ENSG00000170801/ENSG00000070159/ENSG00000174804/ENSG00000116544/ENSG00000144868/ENSG00000198929/ENSG00000184058/ENSG00000090539/ENSG00000184985/ENSG00000105976/ENSG00000153246/ENSG00000146038/ENSG00000064300/ENSG00000137507/ENSG00000143147/ENSG00000145147/ENSG00000134853/ENSG00000120645/ENSG00000182771/ENSG00000144452/ENSG00000147799/ENSG00000162374/ENSG00000114251/ENSG00000013588/ENSG00000102452/ENSG00000112541/ENSG00000146197/ENSG00000155886/ENSG00000115414/ENSG00000163362/ENSG00000132554/ENSG00000158258/ENSG00000101489/ENSG00000169071/ENSG00000078549/ENSG00000138193/ENSG00000187486/ENSG00000135253/ENSG00000113262/ENSG00000171246/ENSG00000170927/ENSG00000062038/ENSG00000198010/ENSG00000183287/ENSG00000131095/ENSG00000130508/ENSG00000169862/ENSG00000058335/ENSG00000137766/ENSG00000275832/ENSG00000119547/ENSG00000101680/ENSG00000187672/ENSG00000151388/ENSG00000164488/ENSG00000166444/ENSG00000159307/ENSG00000136574/ENSG00000173227/ENSG00000058404/ENSG00000165757/ENSG00000134321/ENSG00000169184/ENSG00000018625/ENSG00000140937/ENSG00000063660/ENSG00000128655/ENSG00000148053/ENSG00000174672/ENSG00000260230/ENSG00000141837/ENSG00000196639/ENSG00000155897/ENSG00000176697/ENSG00000157110/ENSG00000066735/ENSG00000006071/ENSG00000112379/ENSG00000077943/ENSG00000162409/ENSG00000155511/ENSG00000140538/ENSG00000164362/ENSG00000215474/ENSG00000273079/ENSG00000163873/ENSG00000188803/ENSG00000141052/ENSG00000158125/ENSG00000107731/ENSG00000007171/ENSG00000111344/ENSG00000036828/ENSG00000108231/ENSG00000213853/ENSG00000173269/ENSG00000070808/ENSG00000145506/ENSG00000119283/ENSG00000120332/ENSG00000196090/ENSG00000139219/ENSG00000128849/ENSG00000164742/ENSG00000136848/ENSG00000184347/ENSG00000165566/ENSG00000186868/ENSG00000129946/ENSG00000145113/ENSG00000166923/ENSG00000182175/ENSG00000128052/ENSG00000197496/ENSG00000089225/ENSG00000185686/ENSG00000153404/ENSG00000011347/ENSG00000144730/ENSG00000002746/ENSG00000197859/ENSG00000120907/ENSG00000157103/ENSG00000157087/ENSG00000173546/ENSG00000103034/ENSG00000173805/ENSG00000101144/ENSG00000092445/ENSG00000146648/ENSG00000173175/ENSG00000171094/ENSG00000060656/ENSG00000161681/ENSG00000118160/ENSG00000188064/ENSG00000111783/ENSG00000101076/ENSG00000169181/ENSG00000184144/ENSG00000153303/ENSG00000158445/ENSG00000100234/ENSG00000064655/ENSG00000077942/ENSG00000070601/ENSG00000091136/ENSG00000116254/ENSG00000166573/ENSG00000183454/ENSG00000117971/ENSG00000108379/ENSG00000124493/ENSG00000154118/ENSG00000162105/ENSG00000169174/ENSG00000145920/ENSG00000148408/ENSG00000125999/ENSG00000066248/ENSG00000176678/ENSG00000147255/ENSG00000137869/ENSG00000165816/ENSG00000237515/ENSG00000154783/ENSG00000140945/ENSG00000269113/ENSG00000081479/ENSG00000142611/ENSG00000131620/ENSG00000134569/ENSG00000148204/ENSG00000198597/ENSG00000170011/ENSG00000067842/ENSG00000137573/ENSG00000102935/ENSG00000164690/ENSG00000080293/ENSG00000070886/ENSG00000127472
BP	GO:0051960	regulation of nervous system development	345	-0.583579	-1.60072	1.83979e-09	6.0502e-08	4.57805e-08	2593	tags=27%, list=13%, signal=24%	ENSG00000198719/ENSG00000112902/ENSG00000066279/ENSG00000071794/ENSG00000135919/ENSG00000005513/ENSG00000205927/ENSG00000099250/ENSG00000111537/ENSG00000101977/ENSG00000196584/ENSG00000150764/ENSG00000171368/ENSG00000118193/ENSG00000183691/ENSG00000185008/ENSG00000149256/ENSG00000124920/ENSG00000164683/ENSG00000114315/ENSG00000182580/ENSG00000010319/ENSG00000128482/ENSG00000129682/ENSG00000164050/ENSG00000187122/ENSG00000080166/ENSG00000180914/ENSG00000078018/ENSG00000125845/ENSG00000138685/ENSG00000123095/ENSG00000198400/ENSG00000176887/ENSG00000117707/ENSG00000077264/ENSG00000188157/ENSG00000157368/ENSG00000111249/ENSG00000131711/ENSG00000168779/ENSG00000153707/ENSG00000153902/ENSG00000198753/ENSG00000181790/ENSG00000106571/ENSG00000133216/ENSG00000137693/ENSG00000187323/ENSG00000251322/ENSG00000154721/ENSG00000053108/ENSG00000092421/ENSG00000116147/ENSG00000185070/ENSG00000078900/ENSG00000128602/ENSG00000100968/ENSG00000189056/ENSG00000146216/ENSG00000137872/ENSG00000145147/ENSG00000114251/ENSG00000124006/ENSG00000115414/ENSG00000158258/ENSG00000006042/ENSG00000131095/ENSG00000166450/ENSG00000058404/ENSG00000148053/ENSG00000176697/ENSG00000006071/ENSG00000007372/ENSG00000140538/ENSG00000069812/ENSG00000186868/ENSG00000108684/ENSG00000179242/ENSG00000173805/ENSG00000101144/ENSG00000186340/ENSG00000171587/ENSG00000082684/ENSG00000167178/ENSG00000171540/ENSG00000065320/ENSG00000108379/ENSG00000140557/ENSG00000157851/ENSG00000081479/ENSG00000134569/ENSG00000164690/ENSG00000142700
BP	GO:0002181	cytoplasmic translation	155	0.49437	2.15229	2.24031e-09	7.33723e-08	5.55192e-08	3452	tags=46%, list=18%, signal=38%	ENSG00000161642/ENSG00000149806/ENSG00000060138/ENSG00000131469/ENSG00000144713/ENSG00000229117/ENSG00000105372/ENSG00000231500/ENSG00000197728/ENSG00000145592/ENSG00000067225/ENSG00000105640/ENSG00000108107/ENSG00000136942/ENSG00000130255/ENSG00000143947/ENSG00000140988/ENSG00000112306/ENSG00000108298/ENSG00000233927/ENSG00000089157/ENSG00000166441/ENSG00000134419/ENSG00000148303/ENSG00000083845/ENSG00000186468/ENSG00000177600/ENSG00000198755/ENSG00000118181/ENSG00000115268/ENSG00000137818/ENSG00000172809/ENSG00000008988/ENSG00000167526/ENSG00000171858/ENSG00000162244/ENSG00000197756/ENSG00000147403/ENSG00000164587/ENSG00000221983/ENSG00000142937/ENSG00000110700/ENSG00000198242/ENSG00000125457/ENSG00000170889/ENSG00000063177/ENSG00000177954/ENSG00000142541/ENSG00000105193/ENSG00000197958/ENSG00000142534/ENSG00000114391/ENSG00000137154/ENSG00000070756/ENSG00000188846/ENSG00000156482/ENSG00000204628/ENSG00000198918/ENSG00000213741/ENSG00000100316/ENSG00000108591/ENSG00000132768/ENSG00000168028/ENSG00000149273/ENSG00000198034/ENSG00000174748/ENSG00000182899/ENSG00000178982/ENSG00000122406/ENSG00000161016/ENSG00000171863
BP	GO:0060078	regulation of postsynaptic membrane potential	86	-0.742634	-1.94643	2.80088e-09	9.06219e-08	6.85715e-08	2065	tags=44%, list=10%, signal=40%	ENSG00000162383/ENSG00000169684/ENSG00000105464/ENSG00000176884/ENSG00000149403/ENSG00000100678/ENSG00000043591/ENSG00000099957/ENSG00000198785/ENSG00000008735/ENSG00000120903/ENSG00000198722/ENSG00000079841/ENSG00000111249/ENSG00000176406/ENSG00000144847/ENSG00000163485/ENSG00000108852/ENSG00000251322/ENSG00000175344/ENSG00000161509/ENSG00000189056/ENSG00000166206/ENSG00000144868/ENSG00000125675/ENSG00000182771/ENSG00000101489/ENSG00000182256/ENSG00000205363/ENSG00000155511/ENSG00000273079/ENSG00000163873/ENSG00000161681/ENSG00000118160/ENSG00000101204/ENSG00000183454/ENSG00000117971/ENSG00000094755
BP	GO:0048562	embryonic organ morphogenesis	175	-0.648832	-1.75572	2.98382e-09	9.61534e-08	7.27571e-08	1577	tags=34%, list=8%, signal=32%	ENSG00000078401/ENSG00000138686/ENSG00000169242/ENSG00000196092/ENSG00000198719/ENSG00000198707/ENSG00000002745/ENSG00000166147/ENSG00000102678/ENSG00000121742/ENSG00000183691/ENSG00000165730/ENSG00000120756/ENSG00000114315/ENSG00000105997/ENSG00000071909/ENSG00000181585/ENSG00000132932/ENSG00000176887/ENSG00000117707/ENSG00000142627/ENSG00000091536/ENSG00000125618/ENSG00000085741/ENSG00000112320/ENSG00000168779/ENSG00000137474/ENSG00000106571/ENSG00000186862/ENSG00000133216/ENSG00000095777/ENSG00000137693/ENSG00000198626/ENSG00000141519/ENSG00000128602/ENSG00000104313/ENSG00000117013/ENSG00000184058/ENSG00000134853/ENSG00000114251/ENSG00000135111/ENSG00000136574/ENSG00000184254/ENSG00000052850/ENSG00000137203/ENSG00000007372/ENSG00000077943/ENSG00000139219/ENSG00000177103/ENSG00000273706/ENSG00000103034/ENSG00000101144/ENSG00000154099/ENSG00000075891/ENSG00000006611/ENSG00000121068/ENSG00000065320/ENSG00000148204/ENSG00000164690/ENSG00000137868
BP	GO:0048568	embryonic organ development	294	-0.595468	-1.62886	3.31357e-09	1.06352e-07	8.04744e-08	2593	tags=27%, list=13%, signal=24%	ENSG00000198719/ENSG00000142731/ENSG00000198707/ENSG00000002745/ENSG00000166147/ENSG00000161714/ENSG00000113555/ENSG00000165891/ENSG00000102678/ENSG00000121742/ENSG00000197467/ENSG00000183691/ENSG00000165730/ENSG00000120756/ENSG00000164683/ENSG00000114315/ENSG00000049130/ENSG00000128482/ENSG00000105997/ENSG00000129173/ENSG00000071909/ENSG00000181585/ENSG00000048342/ENSG00000132932/ENSG00000176887/ENSG00000117707/ENSG00000142627/ENSG00000091536/ENSG00000054598/ENSG00000125618/ENSG00000085741/ENSG00000112320/ENSG00000168779/ENSG00000137474/ENSG00000106571/ENSG00000175899/ENSG00000186862/ENSG00000133216/ENSG00000095777/ENSG00000137693/ENSG00000115705/ENSG00000198626/ENSG00000141519/ENSG00000164093/ENSG00000128602/ENSG00000104313/ENSG00000185551/ENSG00000143494/ENSG00000117013/ENSG00000184058/ENSG00000106078/ENSG00000134853/ENSG00000187079/ENSG00000114251/ENSG00000135111/ENSG00000136574/ENSG00000197905/ENSG00000184254/ENSG00000052850/ENSG00000137203/ENSG00000007372/ENSG00000077943/ENSG00000139219/ENSG00000128052/ENSG00000177103/ENSG00000273706/ENSG00000103034/ENSG00000101144/ENSG00000146648/ENSG00000154099/ENSG00000188064/ENSG00000075891/ENSG00000006611/ENSG00000121068/ENSG00000065320/ENSG00000121075/ENSG00000074047/ENSG00000148204/ENSG00000164690/ENSG00000137868
BP	GO:0050890	cognition	233	-0.616648	-1.68068	3.57414e-09	1.13805e-07	8.61139e-08	1709	tags=24%, list=9%, signal=22%	ENSG00000176884/ENSG00000129682/ENSG00000145708/ENSG00000162545/ENSG00000174469/ENSG00000180914/ENSG00000100678/ENSG00000115183/ENSG00000198400/ENSG00000113231/ENSG00000008735/ENSG00000134138/ENSG00000111249/ENSG00000136531/ENSG00000112320/ENSG00000163485/ENSG00000110076/ENSG00000133216/ENSG00000251322/ENSG00000116147/ENSG00000100433/ENSG00000175344/ENSG00000183117/ENSG00000100968/ENSG00000189056/ENSG00000092051/ENSG00000146216/ENSG00000162374/ENSG00000112164/ENSG00000058335/ENSG00000105877/ENSG00000018625/ENSG00000148053/ENSG00000196639/ENSG00000155897/ENSG00000176697/ENSG00000153292/ENSG00000006071/ENSG00000077943/ENSG00000155511/ENSG00000273079/ENSG00000162761/ENSG00000164742/ENSG00000186868/ENSG00000157103/ENSG00000103034/ENSG00000146648/ENSG00000161681/ENSG00000118160/ENSG00000101204/ENSG00000184144/ENSG00000183454/ENSG00000154118/ENSG00000162105/ENSG00000124140/ENSG00000137868
BP	GO:0008015	blood circulation	353	-0.578557	-1.58775	3.69701e-09	1.17252e-07	8.87221e-08	2353	tags=28%, list=12%, signal=25%	ENSG00000164867/ENSG00000154639/ENSG00000072657/ENSG00000080824/ENSG00000183087/ENSG00000143153/ENSG00000186642/ENSG00000108576/ENSG00000021826/ENSG00000186115/ENSG00000157388/ENSG00000169031/ENSG00000145244/ENSG00000196296/ENSG00000188958/ENSG00000165995/ENSG00000133019/ENSG00000130529/ENSG00000139567/ENSG00000129682/ENSG00000113389/ENSG00000171385/ENSG00000149131/ENSG00000111199/ENSG00000180914/ENSG00000134716/ENSG00000100678/ENSG00000172901/ENSG00000043591/ENSG00000151090/ENSG00000114923/ENSG00000140795/ENSG00000096696/ENSG00000054598/ENSG00000162337/ENSG00000166833/ENSG00000073712/ENSG00000169083/ENSG00000138792/ENSG00000132170/ENSG00000046604/ENSG00000141448/ENSG00000168779/ENSG00000156113/ENSG00000163485/ENSG00000144285/ENSG00000160460/ENSG00000174233/ENSG00000130037/ENSG00000178342/ENSG00000196557/ENSG00000069431/ENSG00000183873/ENSG00000145362/ENSG00000103647/ENSG00000198626/ENSG00000164692/ENSG00000124205/ENSG00000185551/ENSG00000198929/ENSG00000182963/ENSG00000145147/ENSG00000112164/ENSG00000174059/ENSG00000184185/ENSG00000198947/ENSG00000145536/ENSG00000165633/ENSG00000136574/ENSG00000104067/ENSG00000018625/ENSG00000196639/ENSG00000151067/ENSG00000089250/ENSG00000006071/ENSG00000177508/ENSG00000007171/ENSG00000036828/ENSG00000213853/ENSG00000108684/ENSG00000166257/ENSG00000089225/ENSG00000144596/ENSG00000120907/ENSG00000092054/ENSG00000157087/ENSG00000118160/ENSG00000049540/ENSG00000006283/ENSG00000121068/ENSG00000168447/ENSG00000118194/ENSG00000138622/ENSG00000167751/ENSG00000197616/ENSG00000087245/ENSG00000185313/ENSG00000067842/ENSG00000159173
BP	GO:0030855	epithelial cell differentiation	456	-0.559876	-1.54172	3.88873e-09	1.22847e-07	9.29556e-08	2164	tags=23%, list=11%, signal=21%	ENSG00000021826/ENSG00000152939/ENSG00000188766/ENSG00000117595/ENSG00000176890/ENSG00000083857/ENSG00000055732/ENSG00000140682/ENSG00000120756/ENSG00000164683/ENSG00000124429/ENSG00000114315/ENSG00000147862/ENSG00000139567/ENSG00000105928/ENSG00000116285/ENSG00000164066/ENSG00000018408/ENSG00000164509/ENSG00000129173/ENSG00000125845/ENSG00000138685/ENSG00000115112/ENSG00000042781/ENSG00000139926/ENSG00000196581/ENSG00000151090/ENSG00000198400/ENSG00000184916/ENSG00000176887/ENSG00000096696/ENSG00000128567/ENSG00000117707/ENSG00000187391/ENSG00000142627/ENSG00000054598/ENSG00000125618/ENSG00000110092/ENSG00000085741/ENSG00000169083/ENSG00000131711/ENSG00000132170/ENSG00000187498/ENSG00000141448/ENSG00000137474/ENSG00000135480/ENSG00000003137/ENSG00000186862/ENSG00000186081/ENSG00000137693/ENSG00000170421/ENSG00000118898/ENSG00000078900/ENSG00000164093/ENSG00000151632/ENSG00000172867/ENSG00000128602/ENSG00000185551/ENSG00000047936/ENSG00000007062/ENSG00000184058/ENSG00000105976/ENSG00000170442/ENSG00000144452/ENSG00000114251/ENSG00000165091/ENSG00000114790/ENSG00000174059/ENSG00000135111/ENSG00000189182/ENSG00000204291/ENSG00000170927/ENSG00000062038/ENSG00000138771/ENSG00000119547/ENSG00000101680/ENSG00000135373/ENSG00000164488/ENSG00000066056/ENSG00000159307/ENSG00000169436/ENSG00000136574/ENSG00000104067/ENSG00000135638/ENSG00000184937/ENSG00000115884/ENSG00000007372/ENSG00000158125/ENSG00000166923/ENSG00000128052/ENSG00000273706/ENSG00000101144/ENSG00000159450/ENSG00000188064/ENSG00000101076/ENSG00000181291/ENSG00000187908/ENSG00000075891/ENSG00000171540/ENSG00000006611/ENSG00000154133/ENSG00000157423/ENSG00000143631
BP	GO:0048589	developmental growth	487	-0.554241	-1.52733	3.953e-09	1.24388e-07	9.41215e-08	2593	tags=23%, list=13%, signal=20%	ENSG00000198719/ENSG00000112902/ENSG00000139618/ENSG00000066279/ENSG00000133424/ENSG00000072840/ENSG00000099250/ENSG00000107282/ENSG00000146918/ENSG00000154639/ENSG00000080824/ENSG00000102678/ENSG00000108576/ENSG00000196584/ENSG00000103528/ENSG00000183691/ENSG00000101003/ENSG00000176890/ENSG00000140807/ENSG00000149256/ENSG00000124785/ENSG00000120756/ENSG00000075391/ENSG00000151320/ENSG00000143845/ENSG00000010319/ENSG00000134247/ENSG00000017427/ENSG00000129682/ENSG00000018408/ENSG00000153531/ENSG00000187122/ENSG00000078018/ENSG00000138685/ENSG00000130558/ENSG00000077327/ENSG00000118257/ENSG00000043591/ENSG00000132932/ENSG00000117707/ENSG00000187391/ENSG00000130477/ENSG00000054598/ENSG00000085741/ENSG00000188157/ENSG00000162733/ENSG00000169083/ENSG00000079841/ENSG00000131711/ENSG00000176406/ENSG00000141448/ENSG00000154556/ENSG00000113645/ENSG00000160460/ENSG00000106571/ENSG00000137693/ENSG00000111077/ENSG00000187323/ENSG00000068078/ENSG00000053108/ENSG00000092421/ENSG00000116147/ENSG00000078900/ENSG00000128602/ENSG00000124205/ENSG00000104332/ENSG00000112964/ENSG00000144868/ENSG00000133083/ENSG00000106078/ENSG00000137872/ENSG00000145147/ENSG00000114251/ENSG00000115414/ENSG00000095587/ENSG00000162510/ENSG00000173898/ENSG00000136574/ENSG00000110436/ENSG00000135638/ENSG00000101115/ENSG00000113739/ENSG00000196739/ENSG00000184937/ENSG00000176697/ENSG00000162849/ENSG00000111344/ENSG00000143858/ENSG00000120332/ENSG00000184347/ENSG00000186868/ENSG00000089225/ENSG00000120907/ENSG00000273706/ENSG00000103034/ENSG00000179242/ENSG00000171587/ENSG00000188064/ENSG00000082684/ENSG00000167178/ENSG00000121068/ENSG00000168447/ENSG00000065320/ENSG00000108379/ENSG00000197616/ENSG00000124140/ENSG00000140557/ENSG00000074047/ENSG00000137869/ENSG00000134569/ENSG00000164690/ENSG00000137868
BP	GO:0016358	dendrite development	204	-0.629175	-1.7087	4.87431e-09	1.52185e-07	1.15155e-07	1857	tags=24%, list=9%, signal=22%	ENSG00000124507/ENSG00000182580/ENSG00000088899/ENSG00000078018/ENSG00000066032/ENSG00000102383/ENSG00000077264/ENSG00000198785/ENSG00000008735/ENSG00000111249/ENSG00000131711/ENSG00000146555/ENSG00000153707/ENSG00000133216/ENSG00000061337/ENSG00000187323/ENSG00000116141/ENSG00000251322/ENSG00000053108/ENSG00000046889/ENSG00000175344/ENSG00000100968/ENSG00000189056/ENSG00000133083/ENSG00000146038/ENSG00000165323/ENSG00000106078/ENSG00000152767/ENSG00000162374/ENSG00000124006/ENSG00000169862/ENSG00000058404/ENSG00000085552/ENSG00000070808/ENSG00000277363/ENSG00000136848/ENSG00000002746/ENSG00000101144/ENSG00000171587/ENSG00000171094/ENSG00000161681/ENSG00000159217/ENSG00000065320/ENSG00000124140/ENSG00000130294/ENSG00000066248/ENSG00000157851/ENSG00000134569/ENSG00000058085
BP	GO:0010646	regulation of cell communication	2664	-0.446333	-1.24349	5.49451e-09	1.70884e-07	1.29304e-07	2300	tags=16%, list=12%, signal=16%	ENSG00000198826/ENSG00000080824/ENSG00000197415/ENSG00000183087/ENSG00000115457/ENSG00000072163/ENSG00000186642/ENSG00000050730/ENSG00000102678/ENSG00000171444/ENSG00000108576/ENSG00000106976/ENSG00000169330/ENSG00000138798/ENSG00000104728/ENSG00000120659/ENSG00000133121/ENSG00000152785/ENSG00000160145/ENSG00000150764/ENSG00000102755/ENSG00000188766/ENSG00000115266/ENSG00000118193/ENSG00000095637/ENSG00000112742/ENSG00000170955/ENSG00000183691/ENSG00000215045/ENSG00000135862/ENSG00000165730/ENSG00000000003/ENSG00000185008/ENSG00000169684/ENSG00000164082/ENSG00000140807/ENSG00000111206/ENSG00000177380/ENSG00000121594/ENSG00000174307/ENSG00000168772/ENSG00000177283/ENSG00000120875/ENSG00000140682/ENSG00000158747/ENSG00000176641/ENSG00000164683/ENSG00000126709/ENSG00000164283/ENSG00000114315/ENSG00000103852/ENSG00000198796/ENSG00000137628/ENSG00000165995/ENSG00000137962/ENSG00000154856/ENSG00000160867/ENSG00000151320/ENSG00000136895/ENSG00000138180/ENSG00000175894/ENSG00000178053/ENSG00000183775/ENSG00000121236/ENSG00000105464/ENSG00000197594/ENSG00000079215/ENSG00000177238/ENSG00000049130/ENSG00000124743/ENSG00000187608/ENSG00000006453/ENSG00000110169/ENSG00000064309/ENSG00000109501/ENSG00000171680/ENSG00000130529/ENSG00000139567/ENSG00000105928/ENSG00000017427/ENSG00000115290/ENSG00000176884/ENSG00000162407/ENSG00000116285/ENSG00000126217/ENSG00000164066/ENSG00000188611/ENSG00000184545/ENSG00000089127/ENSG00000122966/ENSG00000145708/ENSG00000137727/ENSG00000149403/ENSG00000140009/ENSG00000160284/ENSG00000166922/ENSG00000164050/ENSG00000018408/ENSG00000187045/ENSG00000164976/ENSG00000183579/ENSG00000143248/ENSG00000111199/ENSG00000180914/ENSG00000162631/ENSG00000125845/ENSG00000102003/ENSG00000100095/ENSG00000138685/ENSG00000110799/ENSG00000145103/ENSG00000164078/ENSG00000188779/ENSG00000100678/ENSG00000214944/ENSG00000137831/ENSG00000170579/ENSG00000184979/ENSG00000144642/ENSG00000108387/ENSG00000065361/ENSG00000151090/ENSG00000105559/ENSG00000198400/ENSG00000184916/ENSG00000166033/ENSG00000176887/ENSG00000204936/ENSG00000167191/ENSG00000188343/ENSG00000117707/ENSG00000187391/ENSG00000130477/ENSG00000153721/ENSG00000077264/ENSG00000198785/ENSG00000142627/ENSG00000130561/ENSG00000136002/ENSG00000008735/ENSG00000164741/ENSG00000131037/ENSG00000085276/ENSG00000162337/ENSG00000007384/ENSG00000125618/ENSG00000073712/ENSG00000085741/ENSG00000157368/ENSG00000162733/ENSG00000169083/ENSG00000198722/ENSG00000079841/ENSG00000111249/ENSG00000127863/ENSG00000131711/ENSG00000132170/ENSG00000176406/ENSG00000186326/ENSG00000144847/ENSG00000141448/ENSG00000168779/ENSG00000153707/ENSG00000156564/ENSG00000184304/ENSG00000001626/ENSG00000163485/ENSG00000113645/ENSG00000188730/ENSG00000151468/ENSG00000241484/ENSG00000130037/ENSG00000181790/ENSG00000185483/ENSG00000003137/ENSG00000106571/ENSG00000111331/ENSG00000088756/ENSG00000186715/ENSG00000156194/ENSG00000036530/ENSG00000108852/ENSG00000166813/ENSG00000133216/ENSG00000061337/ENSG00000011465/ENSG00000071282/ENSG00000137693/ENSG00000111077/ENSG00000187323/ENSG00000114757/ENSG00000157680/ENSG00000156463/ENSG00000177640/ENSG00000164199/ENSG00000186188/ENSG00000165731/ENSG00000145362/ENSG00000142279/ENSG00000068078/ENSG00000251322/ENSG00000053108/ENSG00000198626/ENSG00000092421/ENSG00000116147/ENSG00000179603/ENSG00000107821/ENSG00000144619/ENSG00000136235/ENSG00000046889/ENSG00000183856/ENSG00000167693/ENSG00000175344/ENSG00000078900/ENSG00000151632/ENSG00000185666/ENSG00000121380/ENSG00000128602/ENSG00000104313/ENSG00000124205/ENSG00000100968/ENSG00000161509/ENSG00000164619/ENSG00000153558/ENSG00000140832/ENSG00000165238/ENSG00000047936/ENSG00000189056/ENSG00000050165/ENSG00000092051/ENSG00000146005/ENSG00000166402/ENSG00000064692/ENSG00000137834/ENSG00000135931/ENSG00000114646/ENSG00000076716/ENSG00000104332/ENSG00000112964/ENSG00000111907/ENSG00000108821/ENSG00000272636/ENSG00000170801/ENSG00000070159/ENSG00000174804/ENSG00000116544/ENSG00000144868/ENSG00000198929/ENSG00000184058/ENSG00000090539/ENSG00000184985/ENSG00000105976/ENSG00000153246/ENSG00000146038/ENSG00000064300/ENSG00000137507/ENSG00000143147/ENSG00000145147/ENSG00000134853/ENSG00000120645/ENSG00000182771/ENSG00000144452/ENSG00000147799/ENSG00000162374/ENSG00000114251/ENSG00000013588/ENSG00000102452/ENSG00000112541/ENSG00000146197/ENSG00000155886/ENSG00000115414/ENSG00000163362/ENSG00000132554/ENSG00000158258/ENSG00000101489/ENSG00000169071/ENSG00000078549/ENSG00000138193/ENSG00000187486/ENSG00000135253/ENSG00000113262/ENSG00000171246/ENSG00000170927/ENSG00000062038/ENSG00000198010/ENSG00000183287/ENSG00000131095/ENSG00000130508/ENSG00000169862/ENSG00000058335/ENSG00000137766/ENSG00000275832/ENSG00000119547/ENSG00000101680/ENSG00000187672/ENSG00000151388/ENSG00000164488/ENSG00000166444/ENSG00000159307/ENSG00000136574/ENSG00000173227/ENSG00000058404/ENSG00000165757/ENSG00000134321/ENSG00000169184/ENSG00000018625/ENSG00000140937/ENSG00000063660/ENSG00000128655/ENSG00000148053/ENSG00000174672/ENSG00000260230/ENSG00000141837/ENSG00000196639/ENSG00000155897/ENSG00000176697/ENSG00000157110/ENSG00000066735/ENSG00000006071/ENSG00000112379/ENSG00000077943/ENSG00000177508/ENSG00000162409/ENSG00000155511/ENSG00000140538/ENSG00000164362/ENSG00000215474/ENSG00000273079/ENSG00000163873/ENSG00000188803/ENSG00000141052/ENSG00000158125/ENSG00000107731/ENSG00000007171/ENSG00000111344/ENSG00000036828/ENSG00000108231/ENSG00000213853/ENSG00000173269/ENSG00000070808/ENSG00000145506/ENSG00000119283/ENSG00000120332/ENSG00000196090/ENSG00000139219/ENSG00000128849/ENSG00000164742/ENSG00000136848/ENSG00000184347/ENSG00000165566/ENSG00000186868/ENSG00000129946/ENSG00000145113/ENSG00000166923/ENSG00000182175/ENSG00000128052/ENSG00000197496/ENSG00000089225/ENSG00000185686/ENSG00000153404/ENSG00000011347/ENSG00000144730/ENSG00000002746/ENSG00000197859/ENSG00000120907/ENSG00000157103/ENSG00000173546/ENSG00000103034/ENSG00000173805/ENSG00000101144/ENSG00000092445/ENSG00000146648/ENSG00000173175/ENSG00000171094/ENSG00000060656/ENSG00000161681/ENSG00000118160/ENSG00000188064/ENSG00000111783/ENSG00000101076/ENSG00000169181/ENSG00000184144/ENSG00000153303/ENSG00000158445/ENSG00000100234/ENSG00000064655/ENSG00000077942/ENSG00000070601/ENSG00000091136/ENSG00000116254/ENSG00000166573/ENSG00000183454/ENSG00000117971/ENSG00000138622/ENSG00000108379/ENSG00000124493/ENSG00000154118/ENSG00000162105/ENSG00000169174/ENSG00000145920/ENSG00000148408/ENSG00000125999/ENSG00000066248/ENSG00000176678/ENSG00000147255/ENSG00000137869/ENSG00000165816/ENSG00000237515/ENSG00000154783/ENSG00000140945/ENSG00000269113/ENSG00000081479/ENSG00000142611/ENSG00000131620/ENSG00000134569/ENSG00000148204/ENSG00000198597/ENSG00000170011/ENSG00000137573/ENSG00000102935/ENSG00000164690/ENSG00000080293/ENSG00000070886/ENSG00000127472
BP	GO:0043583	ear development	138	-0.676241	-1.81368	5.52584e-09	1.71194e-07	1.29539e-07	2268	tags=36%, list=12%, signal=32%	ENSG00000102678/ENSG00000121742/ENSG00000183691/ENSG00000165730/ENSG00000055732/ENSG00000170615/ENSG00000120756/ENSG00000114315/ENSG00000105928/ENSG00000071909/ENSG00000125845/ENSG00000138685/ENSG00000042781/ENSG00000181585/ENSG00000132932/ENSG00000184916/ENSG00000117707/ENSG00000150275/ENSG00000091536/ENSG00000125618/ENSG00000112320/ENSG00000137474/ENSG00000185483/ENSG00000106571/ENSG00000186862/ENSG00000133216/ENSG00000095777/ENSG00000164199/ENSG00000104313/ENSG00000164619/ENSG00000117013/ENSG00000099954/ENSG00000184058/ENSG00000150893/ENSG00000114251/ENSG00000165091/ENSG00000135111/ENSG00000081923/ENSG00000184254/ENSG00000137203/ENSG00000077943/ENSG00000140538/ENSG00000139219/ENSG00000119715/ENSG00000075891/ENSG00000006611/ENSG00000121068/ENSG00000065320/ENSG00000164690/ENSG00000137868
BP	GO:0001906	cell killing	139	0.501174	2.14518	5.64907e-09	1.74339e-07	1.31918e-07	2902	tags=33%, list=15%, signal=28%	ENSG00000239839/ENSG00000012223/ENSG00000100448/ENSG00000172232/ENSG00000197561/ENSG00000164821/ENSG00000008438/ENSG00000066336/ENSG00000211896/ENSG00000167633/ENSG00000171552/ENSG00000092929/ENSG00000076944/ENSG00000105374/ENSG00000111679/ENSG00000141480/ENSG00000111676/ENSG00000116786/ENSG00000172936/ENSG00000204305/ENSG00000105372/ENSG00000114383/ENSG00000143184/ENSG00000116514/ENSG00000011600/ENSG00000124875/ENSG00000174885/ENSG00000104972/ENSG00000090339/ENSG00000163221/ENSG00000169896/ENSG00000197721/ENSG00000168961/ENSG00000204475/ENSG00000129465/ENSG00000180644/ENSG00000188229/ENSG00000276231/ENSG00000079385/ENSG00000156482/ENSG00000118520/ENSG00000125995/ENSG00000103811/ENSG00000096996/ENSG00000111640/ENSG00000102879
BP	GO:0007611	learning or memory	202	-0.637079	-1.73042	6.22693e-09	1.8998e-07	1.43754e-07	1709	tags=26%, list=9%, signal=24%	ENSG00000176884/ENSG00000129682/ENSG00000145708/ENSG00000162545/ENSG00000174469/ENSG00000180914/ENSG00000100678/ENSG00000115183/ENSG00000198400/ENSG00000113231/ENSG00000008735/ENSG00000134138/ENSG00000111249/ENSG00000136531/ENSG00000110076/ENSG00000133216/ENSG00000251322/ENSG00000116147/ENSG00000100433/ENSG00000175344/ENSG00000183117/ENSG00000100968/ENSG00000189056/ENSG00000092051/ENSG00000146216/ENSG00000162374/ENSG00000112164/ENSG00000058335/ENSG00000105877/ENSG00000018625/ENSG00000148053/ENSG00000196639/ENSG00000155897/ENSG00000176697/ENSG00000153292/ENSG00000006071/ENSG00000077943/ENSG00000155511/ENSG00000273079/ENSG00000162761/ENSG00000164742/ENSG00000186868/ENSG00000157103/ENSG00000103034/ENSG00000146648/ENSG00000161681/ENSG00000118160/ENSG00000184144/ENSG00000183454/ENSG00000154118/ENSG00000162105/ENSG00000124140/ENSG00000137868
BP	GO:0048738	cardiac muscle tissue development	164	-0.65777	-1.77763	6.71973e-09	2.04239e-07	1.54543e-07	2347	tags=35%, list=12%, signal=31%	ENSG00000154639/ENSG00000178860/ENSG00000102678/ENSG00000121742/ENSG00000183691/ENSG00000125266/ENSG00000149256/ENSG00000164683/ENSG00000198796/ENSG00000151320/ENSG00000017427/ENSG00000153531/ENSG00000125845/ENSG00000138685/ENSG00000065361/ENSG00000140795/ENSG00000096696/ENSG00000117707/ENSG00000163092/ENSG00000054598/ENSG00000046604/ENSG00000141448/ENSG00000168779/ENSG00000154556/ENSG00000183873/ENSG00000137693/ENSG00000198626/ENSG00000078900/ENSG00000182963/ENSG00000163638/ENSG00000134853/ENSG00000114251/ENSG00000124006/ENSG00000135111/ENSG00000133454/ENSG00000149596/ENSG00000136574/ENSG00000134775/ENSG00000184937/ENSG00000177508/ENSG00000141052/ENSG00000166923/ENSG00000089225/ENSG00000077522/ENSG00000133392/ENSG00000120907/ENSG00000092054/ENSG00000103034/ENSG00000101144/ENSG00000006283/ENSG00000121068/ENSG00000197893/ENSG00000118194/ENSG00000138622/ENSG00000197616/ENSG00000081479/ENSG00000159173
BP	GO:0050793	regulation of developmental process	1908	-0.459359	-1.27864	8.20178e-09	2.48344e-07	1.87916e-07	2289	tags=17%, list=12%, signal=16%	ENSG00000183087/ENSG00000072163/ENSG00000102678/ENSG00000108576/ENSG00000169330/ENSG00000138798/ENSG00000120659/ENSG00000196584/ENSG00000150764/ENSG00000155974/ENSG00000103528/ENSG00000197046/ENSG00000136960/ENSG00000162643/ENSG00000171368/ENSG00000102755/ENSG00000188766/ENSG00000115266/ENSG00000118193/ENSG00000183691/ENSG00000087237/ENSG00000135862/ENSG00000165730/ENSG00000006747/ENSG00000185008/ENSG00000188130/ENSG00000134532/ENSG00000169031/ENSG00000140807/ENSG00000164796/ENSG00000166349/ENSG00000138669/ENSG00000121594/ENSG00000125266/ENSG00000170615/ENSG00000149256/ENSG00000140682/ENSG00000124920/ENSG00000158747/ENSG00000120756/ENSG00000164683/ENSG00000114315/ENSG00000198796/ENSG00000154856/ENSG00000124507/ENSG00000151320/ENSG00000113296/ENSG00000147862/ENSG00000145555/ENSG00000121236/ENSG00000197594/ENSG00000182580/ENSG00000099953/ENSG00000177238/ENSG00000049130/ENSG00000010319/ENSG00000187608/ENSG00000128482/ENSG00000064309/ENSG00000130529/ENSG00000139567/ENSG00000017427/ENSG00000198963/ENSG00000116285/ENSG00000109819/ENSG00000129682/ENSG00000111335/ENSG00000088899/ENSG00000205683/ENSG00000117724/ENSG00000134245/ENSG00000164050/ENSG00000018408/ENSG00000135424/ENSG00000166323/ENSG00000183579/ENSG00000111199/ENSG00000187122/ENSG00000080166/ENSG00000180914/ENSG00000130702/ENSG00000078018/ENSG00000162631/ENSG00000125845/ENSG00000142949/ENSG00000138685/ENSG00000123095/ENSG00000042781/ENSG00000163975/ENSG00000130558/ENSG00000065361/ENSG00000043591/ENSG00000163637/ENSG00000196581/ENSG00000132932/ENSG00000105559/ENSG00000198400/ENSG00000140795/ENSG00000176887/ENSG00000167191/ENSG00000102383/ENSG00000117707/ENSG00000177398/ENSG00000150760/ENSG00000187391/ENSG00000130477/ENSG00000077264/ENSG00000198785/ENSG00000142627/ENSG00000164741/ENSG00000054598/ENSG00000162337/ENSG00000125618/ENSG00000109686/ENSG00000110092/ENSG00000073712/ENSG00000085741/ENSG00000133026/ENSG00000134138/ENSG00000188157/ENSG00000157368/ENSG00000162733/ENSG00000169083/ENSG00000079841/ENSG00000136367/ENSG00000111249/ENSG00000131711/ENSG00000146555/ENSG00000132170/ENSG00000197702/ENSG00000176406/ENSG00000121753/ENSG00000141448/ENSG00000168779/ENSG00000079102/ENSG00000153707/ENSG00000153902/ENSG00000184304/ENSG00000001626/ENSG00000113645/ENSG00000188730/ENSG00000151468/ENSG00000160460/ENSG00000198753/ENSG00000181790/ENSG00000185483/ENSG00000003137/ENSG00000106571/ENSG00000133216/ENSG00000061337/ENSG00000011465/ENSG00000137693/ENSG00000187323/ENSG00000116141/ENSG00000164199/ENSG00000186188/ENSG00000165731/ENSG00000142279/ENSG00000068078/ENSG00000251322/ENSG00000154721/ENSG00000182168/ENSG00000053108/ENSG00000092421/ENSG00000116147/ENSG00000185070/ENSG00000144619/ENSG00000136235/ENSG00000183856/ENSG00000175344/ENSG00000078900/ENSG00000172867/ENSG00000128602/ENSG00000104313/ENSG00000124205/ENSG00000100968/ENSG00000164619/ENSG00000189056/ENSG00000143494/ENSG00000007062/ENSG00000146216/ENSG00000137834/ENSG00000046653/ENSG00000114646/ENSG00000076716/ENSG00000104332/ENSG00000112964/ENSG00000108821/ENSG00000174804/ENSG00000163638/ENSG00000184058/ENSG00000142798/ENSG00000090539/ENSG00000165323/ENSG00000106078/ENSG00000064300/ENSG00000137872/ENSG00000145147/ENSG00000134853/ENSG00000144452/ENSG00000162374/ENSG00000114251/ENSG00000124006/ENSG00000174059/ENSG00000149948/ENSG00000135111/ENSG00000143816/ENSG00000146197/ENSG00000115414/ENSG00000144857/ENSG00000158258/ENSG00000078328/ENSG00000101489/ENSG00000145794/ENSG00000169071/ENSG00000095587/ENSG00000006042/ENSG00000162510/ENSG00000170927/ENSG00000184828/ENSG00000061455/ENSG00000062038/ENSG00000183287/ENSG00000019144/ENSG00000131095/ENSG00000138771/ENSG00000166450/ENSG00000149596/ENSG00000101680/ENSG00000134871/ENSG00000198732/ENSG00000151388/ENSG00000066056/ENSG00000136574/ENSG00000186094/ENSG00000104067/ENSG00000197905/ENSG00000058404/ENSG00000165757/ENSG00000165973/ENSG00000084674/ENSG00000063660/ENSG00000074181/ENSG00000148053/ENSG00000174672/ENSG00000113739/ENSG00000137203/ENSG00000184937/ENSG00000176697/ENSG00000088836/ENSG00000006071/ENSG00000007372/ENSG00000177508/ENSG00000140538/ENSG00000164362/ENSG00000141052/ENSG00000158125/ENSG00000069812/ENSG00000111344/ENSG00000213853/ENSG00000173269/ENSG00000143858/ENSG00000120332/ENSG00000277363/ENSG00000112769/ENSG00000162761/ENSG00000130635/ENSG00000136848/ENSG00000186868/ENSG00000119715/ENSG00000108684/ENSG00000166923/ENSG00000182175/ENSG00000128052/ENSG00000089225/ENSG00000185686/ENSG00000144730/ENSG00000002746/ENSG00000204624/ENSG00000053747/ENSG00000273706/ENSG00000179242/ENSG00000173805/ENSG00000101144/ENSG00000186340/ENSG00000146648/ENSG00000171587/ENSG00000171094/ENSG00000161681/ENSG00000188064/ENSG00000101076/ENSG00000184144/ENSG00000011332/ENSG00000082684/ENSG00000077942/ENSG00000075891/ENSG00000167178/ENSG00000091136/ENSG00000171540/ENSG00000105357/ENSG00000136378/ENSG00000121068/ENSG00000065320/ENSG00000108379/ENSG00000197616/ENSG00000130294/ENSG00000066248/ENSG00000140557/ENSG00000074047/ENSG00000157851/ENSG00000154783/ENSG00000081479/ENSG00000134569/ENSG00000148204/ENSG00000198597/ENSG00000137573/ENSG00000164690/ENSG00000142700/ENSG00000219438/ENSG00000127472
BP	GO:0040011	locomotion	1028	-0.495677	-1.37502	9.88085e-09	2.9806e-07	2.25535e-07	2539	tags=20%, list=13%, signal=19%	ENSG00000135919/ENSG00000173585/ENSG00000128656/ENSG00000174684/ENSG00000099250/ENSG00000162614/ENSG00000149557/ENSG00000111537/ENSG00000079691/ENSG00000171631/ENSG00000184451/ENSG00000091972/ENSG00000137135/ENSG00000164867/ENSG00000154639/ENSG00000133661/ENSG00000183087/ENSG00000102678/ENSG00000171444/ENSG00000138798/ENSG00000120659/ENSG00000133121/ENSG00000160145/ENSG00000181885/ENSG00000136960/ENSG00000162643/ENSG00000102755/ENSG00000118193/ENSG00000183691/ENSG00000144648/ENSG00000185008/ENSG00000120217/ENSG00000140807/ENSG00000125266/ENSG00000170615/ENSG00000158747/ENSG00000271447/ENSG00000138182/ENSG00000134121/ENSG00000113296/ENSG00000147862/ENSG00000155980/ENSG00000182580/ENSG00000049130/ENSG00000010319/ENSG00000154134/ENSG00000171680/ENSG00000130529/ENSG00000139567/ENSG00000017427/ENSG00000162407/ENSG00000151640/ENSG00000152580/ENSG00000164050/ENSG00000111199/ENSG00000187122/ENSG00000130702/ENSG00000162631/ENSG00000125845/ENSG00000138685/ENSG00000174348/ENSG00000118257/ENSG00000066032/ENSG00000198400/ENSG00000128567/ENSG00000105792/ENSG00000034239/ENSG00000117707/ENSG00000150760/ENSG00000187391/ENSG00000077264/ENSG00000142627/ENSG00000164741/ENSG00000144724/ENSG00000073712/ENSG00000085741/ENSG00000119508/ENSG00000156687/ENSG00000157368/ENSG00000162733/ENSG00000132170/ENSG00000197702/ENSG00000184304/ENSG00000163485/ENSG00000196935/ENSG00000198753/ENSG00000181790/ENSG00000106571/ENSG00000186081/ENSG00000133216/ENSG00000006468/ENSG00000011465/ENSG00000187323/ENSG00000154380/ENSG00000156463/ENSG00000165731/ENSG00000154721/ENSG00000182168/ENSG00000092421/ENSG00000116147/ENSG00000185070/ENSG00000144619/ENSG00000136235/ENSG00000100065/ENSG00000162692/ENSG00000128602/ENSG00000124205/ENSG00000161509/ENSG00000164619/ENSG00000185551/ENSG00000140832/ENSG00000189056/ENSG00000104332/ENSG00000108821/ENSG00000174804/ENSG00000163638/ENSG00000090539/ENSG00000105976/ENSG00000064300/ENSG00000091513/ENSG00000137872/ENSG00000145147/ENSG00000064042/ENSG00000134853/ENSG00000114251/ENSG00000115414/ENSG00000144857/ENSG00000169071/ENSG00000143355/ENSG00000113657/ENSG00000183287/ENSG00000119547/ENSG00000101680/ENSG00000066056/ENSG00000076706/ENSG00000104067/ENSG00000058404/ENSG00000165757/ENSG00000018625/ENSG00000074181/ENSG00000170703/ENSG00000171877/ENSG00000196639/ENSG00000176697/ENSG00000114019/ENSG00000006071/ENSG00000007372/ENSG00000104967/ENSG00000140279/ENSG00000085552/ENSG00000140538/ENSG00000164362/ENSG00000113763/ENSG00000141052/ENSG00000107731/ENSG00000036828/ENSG00000108231/ENSG00000213853/ENSG00000173269/ENSG00000070808/ENSG00000120332/ENSG00000196090/ENSG00000277363/ENSG00000112769/ENSG00000162761/ENSG00000136848/ENSG00000184347/ENSG00000166923/ENSG00000128052/ENSG00000089225/ENSG00000053747/ENSG00000177103/ENSG00000273706/ENSG00000137857/ENSG00000103034/ENSG00000179242/ENSG00000163531/ENSG00000101144/ENSG00000146648/ENSG00000171587/ENSG00000060656/ENSG00000095203/ENSG00000184144/ENSG00000082684/ENSG00000103888/ENSG00000077942/ENSG00000050820/ENSG00000041982/ENSG00000091136/ENSG00000183454/ENSG00000154133/ENSG00000072832/ENSG00000065320/ENSG00000108379/ENSG00000154118/ENSG00000087245/ENSG00000130762/ENSG00000074047/ENSG00000137869/ENSG00000157851/ENSG00000183317/ENSG00000140945/ENSG00000058085/ENSG00000137573/ENSG00000164690/ENSG00000219438/ENSG00000070886
BP	GO:0035082	axoneme assembly	62	-0.764159	-1.94861	1.00326e-08	3.01503e-07	2.2814e-07	2932	tags=53%, list=15%, signal=45%	ENSG00000132881/ENSG00000119661/ENSG00000111834/ENSG00000165506/ENSG00000188738/ENSG00000152763/ENSG00000105479/ENSG00000162643/ENSG00000105948/ENSG00000171595/ENSG00000155530/ENSG00000159625/ENSG00000172426/ENSG00000077327/ENSG00000048342/ENSG00000105792/ENSG00000034239/ENSG00000187775/ENSG00000124721/ENSG00000141519/ENSG00000104237/ENSG00000142609/ENSG00000183914/ENSG00000155761/ENSG00000197748/ENSG00000039139/ENSG00000169126/ENSG00000137821/ENSG00000183638/ENSG00000154099/ENSG00000171811/ENSG00000181378/ENSG00000157423
BP	GO:0045165	cell fate commitment	172	-0.645439	-1.74566	1.0108e-08	3.02638e-07	2.28999e-07	2025	tags=28%, list=10%, signal=26%	ENSG00000134532/ENSG00000149256/ENSG00000140682/ENSG00000114315/ENSG00000064309/ENSG00000129682/ENSG00000134245/ENSG00000125845/ENSG00000138685/ENSG00000198795/ENSG00000184916/ENSG00000117707/ENSG00000085741/ENSG00000169083/ENSG00000132170/ENSG00000141448/ENSG00000003137/ENSG00000106571/ENSG00000128602/ENSG00000104313/ENSG00000185551/ENSG00000106536/ENSG00000104332/ENSG00000184058/ENSG00000114251/ENSG00000135111/ENSG00000143816/ENSG00000119547/ENSG00000136574/ENSG00000197905/ENSG00000186487/ENSG00000069011/ENSG00000074181/ENSG00000184937/ENSG00000007372/ENSG00000140538/ENSG00000221818/ENSG00000128052/ENSG00000089225/ENSG00000177103/ENSG00000188064/ENSG00000064655/ENSG00000075891/ENSG00000121068/ENSG00000108379/ENSG00000121075/ENSG00000074047/ENSG00000164690/ENSG00000142700
BP	GO:0051239	regulation of multicellular organismal process	2084	-0.454814	-1.26629	1.16891e-08	3.43565e-07	2.59968e-07	2298	tags=17%, list=12%, signal=16%	ENSG00000080824/ENSG00000113356/ENSG00000183087/ENSG00000143153/ENSG00000102678/ENSG00000171444/ENSG00000108576/ENSG00000169330/ENSG00000138798/ENSG00000120659/ENSG00000133121/ENSG00000196584/ENSG00000184500/ENSG00000004799/ENSG00000150764/ENSG00000197046/ENSG00000136960/ENSG00000171368/ENSG00000102755/ENSG00000188766/ENSG00000118193/ENSG00000183691/ENSG00000165730/ENSG00000006747/ENSG00000197646/ENSG00000185008/ENSG00000120217/ENSG00000134532/ENSG00000157388/ENSG00000169031/ENSG00000166349/ENSG00000138669/ENSG00000121594/ENSG00000145244/ENSG00000125266/ENSG00000149256/ENSG00000140682/ENSG00000124920/ENSG00000177301/ENSG00000120756/ENSG00000164683/ENSG00000114315/ENSG00000198796/ENSG00000196296/ENSG00000165995/ENSG00000151320/ENSG00000165810/ENSG00000113296/ENSG00000147862/ENSG00000133019/ENSG00000121236/ENSG00000105464/ENSG00000197594/ENSG00000114455/ENSG00000182580/ENSG00000165409/ENSG00000049130/ENSG00000010319/ENSG00000187608/ENSG00000128482/ENSG00000050628/ENSG00000130529/ENSG00000139567/ENSG00000017427/ENSG00000176884/ENSG00000162407/ENSG00000116285/ENSG00000109819/ENSG00000164066/ENSG00000129682/ENSG00000111335/ENSG00000113389/ENSG00000089127/ENSG00000171385/ENSG00000145708/ENSG00000149131/ENSG00000134245/ENSG00000164050/ENSG00000018408/ENSG00000111199/ENSG00000187122/ENSG00000080166/ENSG00000180914/ENSG00000130702/ENSG00000078018/ENSG00000125845/ENSG00000138685/ENSG00000123095/ENSG00000134716/ENSG00000167634/ENSG00000100678/ENSG00000130558/ENSG00000170579/ENSG00000118257/ENSG00000065361/ENSG00000043591/ENSG00000196581/ENSG00000151090/ENSG00000114923/ENSG00000132932/ENSG00000198400/ENSG00000176887/ENSG00000167191/ENSG00000096696/ENSG00000117707/ENSG00000150760/ENSG00000077264/ENSG00000179954/ENSG00000170485/ENSG00000142627/ENSG00000054598/ENSG00000125618/ENSG00000144724/ENSG00000110092/ENSG00000073712/ENSG00000085741/ENSG00000119508/ENSG00000134138/ENSG00000188157/ENSG00000157368/ENSG00000162733/ENSG00000169083/ENSG00000198722/ENSG00000079841/ENSG00000136367/ENSG00000111249/ENSG00000131711/ENSG00000132170/ENSG00000046604/ENSG00000176406/ENSG00000167723/ENSG00000144847/ENSG00000121753/ENSG00000141448/ENSG00000168779/ENSG00000153707/ENSG00000153902/ENSG00000156113/ENSG00000184304/ENSG00000001626/ENSG00000163485/ENSG00000113645/ENSG00000160460/ENSG00000078098/ENSG00000198753/ENSG00000130037/ENSG00000181790/ENSG00000003137/ENSG00000106571/ENSG00000111331/ENSG00000178342/ENSG00000196557/ENSG00000133216/ENSG00000069431/ENSG00000011465/ENSG00000183873/ENSG00000071282/ENSG00000137693/ENSG00000187323/ENSG00000116141/ENSG00000164199/ENSG00000186188/ENSG00000165731/ENSG00000145362/ENSG00000007314/ENSG00000251322/ENSG00000154721/ENSG00000103647/ENSG00000053108/ENSG00000198626/ENSG00000092421/ENSG00000116147/ENSG00000185070/ENSG00000136235/ENSG00000183856/ENSG00000175344/ENSG00000078900/ENSG00000100065/ENSG00000128602/ENSG00000124205/ENSG00000100968/ENSG00000164619/ENSG00000185551/ENSG00000140832/ENSG00000189056/ENSG00000092051/ENSG00000143494/ENSG00000007062/ENSG00000146216/ENSG00000137834/ENSG00000046653/ENSG00000104332/ENSG00000112964/ENSG00000108821/ENSG00000116544/ENSG00000144868/ENSG00000198929/ENSG00000182963/ENSG00000163638/ENSG00000142798/ENSG00000168356/ENSG00000105976/ENSG00000153246/ENSG00000064300/ENSG00000091513/ENSG00000137872/ENSG00000137507/ENSG00000116329/ENSG00000145147/ENSG00000134853/ENSG00000144452/ENSG00000114251/ENSG00000124006/ENSG00000112164/ENSG00000174059/ENSG00000149948/ENSG00000135111/ENSG00000143816/ENSG00000184185/ENSG00000115414/ENSG00000163362/ENSG00000158258/ENSG00000101489/ENSG00000198947/ENSG00000006704/ENSG00000169071/ENSG00000138193/ENSG00000006042/ENSG00000162510/ENSG00000171246/ENSG00000062038/ENSG00000198010/ENSG00000183287/ENSG00000019144/ENSG00000131095/ENSG00000166450/ENSG00000101680/ENSG00000134871/ENSG00000151388/ENSG00000066056/ENSG00000136574/ENSG00000104067/ENSG00000197905/ENSG00000058404/ENSG00000165757/ENSG00000134321/ENSG00000018625/ENSG00000165973/ENSG00000144481/ENSG00000148053/ENSG00000113739/ENSG00000196639/ENSG00000137203/ENSG00000184937/ENSG00000176697/ENSG00000151067/ENSG00000140873/ENSG00000089250/ENSG00000006071/ENSG00000007372/ENSG00000104967/ENSG00000177508/ENSG00000140538/ENSG00000164362/ENSG00000273079/ENSG00000188803/ENSG00000141052/ENSG00000158125/ENSG00000069812/ENSG00000007171/ENSG00000036828/ENSG00000213853/ENSG00000173269/ENSG00000120332/ENSG00000112769/ENSG00000255690/ENSG00000221818/ENSG00000136848/ENSG00000186868/ENSG00000119715/ENSG00000108684/ENSG00000166923/ENSG00000128052/ENSG00000197496/ENSG00000166257/ENSG00000089225/ENSG00000011347/ENSG00000144730/ENSG00000053747/ENSG00000120907/ENSG00000092054/ENSG00000273706/ENSG00000157087/ENSG00000171435/ENSG00000179242/ENSG00000143921/ENSG00000173805/ENSG00000101144/ENSG00000186340/ENSG00000146648/ENSG00000171587/ENSG00000161681/ENSG00000095203/ENSG00000118160/ENSG00000101076/ENSG00000081248/ENSG00000101670/ENSG00000082684/ENSG00000075891/ENSG00000167178/ENSG00000050820/ENSG00000159217/ENSG00000171540/ENSG00000006283/ENSG00000166573/ENSG00000183454/ENSG00000117971/ENSG00000136378/ENSG00000121068/ENSG00000255346/ENSG00000065320/ENSG00000118194/ENSG00000138622/ENSG00000108379/ENSG00000103855/ENSG00000197616/ENSG00000087245/ENSG00000169174/ENSG00000140557/ENSG00000074047/ENSG00000137869/ENSG00000237515/ENSG00000157851/ENSG00000185313/ENSG00000081479/ENSG00000142611/ENSG00000134569/ENSG00000148204/ENSG00000067842/ENSG00000137573/ENSG00000159173/ENSG00000102935/ENSG00000164690/ENSG00000142700/ENSG00000219438/ENSG00000137868
BP	GO:0050905	neuromuscular process	107	-0.701986	-1.86194	1.20892e-08	3.54028e-07	2.67885e-07	1871	tags=29%, list=10%, signal=26%	ENSG00000196296/ENSG00000105464/ENSG00000079215/ENSG00000100678/ENSG00000132932/ENSG00000066032/ENSG00000150275/ENSG00000198785/ENSG00000113231/ENSG00000144681/ENSG00000137474/ENSG00000144285/ENSG00000007314/ENSG00000116147/ENSG00000183117/ENSG00000161509/ENSG00000092051/ENSG00000078328/ENSG00000198947/ENSG00000184254/ENSG00000092054/ENSG00000173175/ENSG00000161681/ENSG00000105357/ENSG00000006611/ENSG00000183454/ENSG00000154118/ENSG00000133020/ENSG00000174498/ENSG00000159173/ENSG00000137868
BP	GO:0086010	membrane depolarization during action potential	31	-0.847939	-1.98587	1.26428e-08	3.68895e-07	2.79135e-07	2012	tags=61%, list=10%, signal=55%	ENSG00000157388/ENSG00000165995/ENSG00000130529/ENSG00000136546/ENSG00000196876/ENSG00000136531/ENSG00000144285/ENSG00000196557/ENSG00000183873/ENSG00000145362/ENSG00000007314/ENSG00000070159/ENSG00000168356/ENSG00000018625/ENSG00000151067/ENSG00000166257/ENSG00000006283/ENSG00000138622/ENSG00000185313
BP	GO:0022603	regulation of anatomical structure morphogenesis	739	-0.514509	-1.42366	1.4927e-08	4.32398e-07	3.27186e-07	2357	tags=21%, list=12%, signal=19%	ENSG00000101977/ENSG00000164867/ENSG00000075275/ENSG00000128578/ENSG00000072163/ENSG00000169330/ENSG00000138798/ENSG00000150764/ENSG00000155974/ENSG00000103528/ENSG00000136960/ENSG00000102755/ENSG00000183691/ENSG00000165730/ENSG00000185008/ENSG00000169031/ENSG00000140807/ENSG00000125266/ENSG00000170615/ENSG00000149256/ENSG00000114315/ENSG00000154856/ENSG00000113296/ENSG00000145555/ENSG00000182580/ENSG00000010319/ENSG00000139567/ENSG00000129682/ENSG00000088899/ENSG00000134245/ENSG00000164050/ENSG00000135424/ENSG00000166323/ENSG00000183579/ENSG00000187122/ENSG00000078018/ENSG00000162631/ENSG00000125845/ENSG00000138685/ENSG00000163975/ENSG00000163637/ENSG00000196581/ENSG00000105559/ENSG00000102383/ENSG00000150760/ENSG00000187391/ENSG00000130477/ENSG00000077264/ENSG00000142627/ENSG00000164741/ENSG00000054598/ENSG00000125618/ENSG00000109686/ENSG00000073712/ENSG00000085741/ENSG00000133026/ENSG00000169083/ENSG00000079841/ENSG00000111249/ENSG00000131711/ENSG00000132170/ENSG00000197702/ENSG00000176406/ENSG00000121753/ENSG00000141448/ENSG00000168779/ENSG00000153707/ENSG00000184304/ENSG00000198753/ENSG00000181790/ENSG00000185483/ENSG00000133216/ENSG00000061337/ENSG00000011465/ENSG00000187323/ENSG00000165731/ENSG00000142279/ENSG00000251322/ENSG00000053108/ENSG00000092421/ENSG00000116147/ENSG00000136235/ENSG00000175344/ENSG00000128602/ENSG00000100968/ENSG00000164619/ENSG00000189056/ENSG00000143494/ENSG00000114646/ENSG00000076716/ENSG00000104332/ENSG00000174804/ENSG00000163638/ENSG00000184058/ENSG00000142798/ENSG00000064300/ENSG00000137872/ENSG00000145147/ENSG00000114251/ENSG00000124006/ENSG00000174059/ENSG00000149948/ENSG00000115414/ENSG00000169071/ENSG00000170927/ENSG00000183287/ENSG00000019144/ENSG00000138771/ENSG00000134871/ENSG00000151388/ENSG00000066056/ENSG00000136574/ENSG00000104067/ENSG00000058404/ENSG00000165757/ENSG00000148053/ENSG00000174672/ENSG00000184937/ENSG00000176697/ENSG00000006071/ENSG00000164362/ENSG00000111344/ENSG00000213853/ENSG00000173269/ENSG00000143858/ENSG00000120332/ENSG00000277363/ENSG00000136848/ENSG00000186868/ENSG00000166923/ENSG00000128052/ENSG00000002746/ENSG00000273706/ENSG00000179242/ENSG00000101144/ENSG00000186340/ENSG00000171587/ENSG00000101076/ENSG00000184144/ENSG00000082684/ENSG00000077942/ENSG00000075891/ENSG00000167178/ENSG00000105357/ENSG00000121068/ENSG00000065320/ENSG00000108379/ENSG00000130294/ENSG00000066248/ENSG00000157851/ENSG00000154783/ENSG00000134569/ENSG00000148204/ENSG00000137573/ENSG00000164690/ENSG00000219438
BP	GO:0032879	regulation of localization	1612	-0.465503	-1.29466	1.64846e-08	4.724e-07	3.57455e-07	2035	tags=17%, list=10%, signal=17%	ENSG00000184261/ENSG00000138741/ENSG00000099250/ENSG00000198216/ENSG00000179841/ENSG00000162877/ENSG00000149557/ENSG00000111537/ENSG00000171631/ENSG00000079156/ENSG00000107282/ENSG00000127955/ENSG00000091972/ENSG00000164867/ENSG00000112210/ENSG00000133661/ENSG00000080824/ENSG00000183087/ENSG00000054356/ENSG00000143153/ENSG00000108576/ENSG00000138798/ENSG00000120659/ENSG00000159164/ENSG00000103528/ENSG00000198720/ENSG00000137672/ENSG00000095637/ENSG00000087237/ENSG00000182107/ENSG00000006747/ENSG00000186115/ENSG00000169684/ENSG00000164082/ENSG00000157388/ENSG00000138669/ENSG00000055732/ENSG00000145244/ENSG00000125266/ENSG00000170615/ENSG00000186472/ENSG00000005471/ENSG00000177301/ENSG00000120756/ENSG00000137731/ENSG00000114315/ENSG00000138182/ENSG00000196296/ENSG00000165995/ENSG00000124507/ENSG00000137726/ENSG00000151320/ENSG00000133019/ENSG00000121236/ENSG00000105464/ENSG00000197594/ENSG00000109501/ENSG00000050628/ENSG00000130529/ENSG00000017427/ENSG00000176884/ENSG00000129682/ENSG00000111335/ENSG00000171385/ENSG00000170390/ENSG00000145708/ENSG00000136546/ENSG00000166922/ENSG00000018408/ENSG00000166323/ENSG00000152932/ENSG00000180914/ENSG00000078018/ENSG00000125845/ENSG00000102001/ENSG00000102003/ENSG00000138685/ENSG00000145103/ENSG00000101049/ENSG00000164626/ENSG00000108387/ENSG00000065361/ENSG00000129204/ENSG00000132932/ENSG00000176887/ENSG00000204936/ENSG00000196218/ENSG00000188037/ENSG00000187391/ENSG00000153721/ENSG00000198785/ENSG00000142627/ENSG00000008735/ENSG00000026559/ENSG00000091428/ENSG00000196876/ENSG00000162337/ENSG00000007384/ENSG00000125618/ENSG00000073712/ENSG00000133026/ENSG00000119508/ENSG00000144681/ENSG00000178184/ENSG00000169083/ENSG00000198722/ENSG00000079841/ENSG00000089169/ENSG00000131711/ENSG00000132170/ENSG00000136531/ENSG00000176406/ENSG00000162931/ENSG00000124780/ENSG00000167723/ENSG00000156113/ENSG00000184304/ENSG00000001626/ENSG00000163485/ENSG00000113645/ENSG00000100285/ENSG00000144285/ENSG00000160460/ENSG00000241484/ENSG00000130037/ENSG00000168502/ENSG00000106571/ENSG00000073734/ENSG00000178342/ENSG00000186081/ENSG00000198838/ENSG00000196557/ENSG00000133216/ENSG00000069431/ENSG00000183873/ENSG00000137693/ENSG00000091137/ENSG00000186188/ENSG00000145362/ENSG00000184156/ENSG00000007314/ENSG00000251322/ENSG00000103647/ENSG00000198626/ENSG00000100433/ENSG00000100065/ENSG00000128602/ENSG00000124205/ENSG00000164619/ENSG00000165125/ENSG00000165238/ENSG00000189056/ENSG00000092051/ENSG00000166402/ENSG00000064692/ENSG00000117013/ENSG00000046653/ENSG00000114646/ENSG00000076716/ENSG00000104332/ENSG00000272636/ENSG00000070159/ENSG00000198929/ENSG00000196632/ENSG00000165949/ENSG00000133083/ENSG00000149488/ENSG00000135835/ENSG00000168356/ENSG00000163618/ENSG00000153246/ENSG00000064300/ENSG00000091513/ENSG00000116329/ENSG00000109047/ENSG00000144452/ENSG00000114251/ENSG00000165091/ENSG00000102452/ENSG00000184185/ENSG00000152104/ENSG00000198947/ENSG00000078549/ENSG00000159212/ENSG00000081923/ENSG00000187486/ENSG00000070985/ENSG00000006042/ENSG00000113262/ENSG00000157542/ENSG00000118004/ENSG00000062038/ENSG00000164061/ENSG00000130226/ENSG00000131095/ENSG00000058335/ENSG00000149596/ENSG00000065609/ENSG00000110436/ENSG00000173227/ENSG00000168952/ENSG00000058404/ENSG00000134321/ENSG00000018625/ENSG00000084674/ENSG00000134874/ENSG00000141338/ENSG00000063660/ENSG00000174672/ENSG00000113739/ENSG00000260230/ENSG00000141837/ENSG00000155897/ENSG00000176697/ENSG00000169213/ENSG00000151067/ENSG00000089250/ENSG00000115884/ENSG00000006071/ENSG00000162409/ENSG00000164362/ENSG00000273079/ENSG00000188803/ENSG00000007171/ENSG00000155066/ENSG00000036828/ENSG00000143858/ENSG00000070808/ENSG00000145506/ENSG00000119283/ENSG00000249715/ENSG00000277363/ENSG00000164742/ENSG00000186868/ENSG00000108684/ENSG00000166923/ENSG00000166257/ENSG00000077522/ENSG00000011347/ENSG00000002746/ENSG00000204624/ENSG00000120907/ENSG00000157103/ENSG00000103034/ENSG00000075043/ENSG00000143921/ENSG00000173805/ENSG00000115041/ENSG00000146648/ENSG00000173175/ENSG00000161681/ENSG00000101204/ENSG00000101076/ENSG00000081248/ENSG00000169181/ENSG00000101670/ENSG00000158445/ENSG00000103888/ENSG00000006283/ENSG00000166573/ENSG00000175318/ENSG00000183454/ENSG00000129159/ENSG00000117971/ENSG00000118194/ENSG00000138622/ENSG00000154118/ENSG00000169174/ENSG00000130762/ENSG00000145920/ENSG00000148408/ENSG00000137869/ENSG00000237515/ENSG00000185313/ENSG00000140945/ENSG00000137699/ENSG00000131620/ENSG00000134569/ENSG00000170011/ENSG00000164690/ENSG00000156486/ENSG00000127472
BP	GO:0003007	heart morphogenesis	180	-0.636431	-1.72381	2.13171e-08	6.04412e-07	4.57345e-07	2152	tags=34%, list=11%, signal=31%	ENSG00000132881/ENSG00000078401/ENSG00000155657/ENSG00000138686/ENSG00000169242/ENSG00000198719/ENSG00000002745/ENSG00000099250/ENSG00000164867/ENSG00000203867/ENSG00000112414/ENSG00000183691/ENSG00000185008/ENSG00000164683/ENSG00000114315/ENSG00000198796/ENSG00000139567/ENSG00000153531/ENSG00000125845/ENSG00000130558/ENSG00000118257/ENSG00000176887/ENSG00000096696/ENSG00000196218/ENSG00000117707/ENSG00000164741/ENSG00000163092/ENSG00000054598/ENSG00000085741/ENSG00000197702/ENSG00000141448/ENSG00000168779/ENSG00000137693/ENSG00000198626/ENSG00000141519/ENSG00000185070/ENSG00000164093/ENSG00000128602/ENSG00000104313/ENSG00000137834/ENSG00000184058/ENSG00000145147/ENSG00000114251/ENSG00000135111/ENSG00000105877/ENSG00000136574/ENSG00000213853/ENSG00000130635/ENSG00000139219/ENSG00000184347/ENSG00000089225/ENSG00000092054/ENSG00000103034/ENSG00000101144/ENSG00000154099/ENSG00000049540/ENSG00000121068/ENSG00000118194/ENSG00000197616/ENSG00000081479/ENSG00000159173/ENSG00000164690
BP	GO:0003341	cilium movement	117	-0.680482	-1.81294	2.86565e-08	8.06807e-07	6.10493e-07	3221	tags=38%, list=16%, signal=32%	ENSG00000188596/ENSG00000131697/ENSG00000158023/ENSG00000086061/ENSG00000122970/ENSG00000111834/ENSG00000165506/ENSG00000188738/ENSG00000152763/ENSG00000163491/ENSG00000105479/ENSG00000172361/ENSG00000162643/ENSG00000143199/ENSG00000132681/ENSG00000171595/ENSG00000154040/ENSG00000064199/ENSG00000159625/ENSG00000172426/ENSG00000077327/ENSG00000108387/ENSG00000105792/ENSG00000034239/ENSG00000187775/ENSG00000141519/ENSG00000172139/ENSG00000155761/ENSG00000131044/ENSG00000197748/ENSG00000039139/ENSG00000169126/ENSG00000105877/ENSG00000084674/ENSG00000134874/ENSG00000170703/ENSG00000152670/ENSG00000163075/ENSG00000089101/ENSG00000154099/ENSG00000171811/ENSG00000166596/ENSG00000181378/ENSG00000157423/ENSG00000007174
BP	GO:0051049	regulation of transport	1314	-0.476559	-1.32432	3.10449e-08	8.70994e-07	6.59062e-07	2481	tags=19%, list=13%, signal=17%	ENSG00000184261/ENSG00000138741/ENSG00000099250/ENSG00000198216/ENSG00000179841/ENSG00000162877/ENSG00000149557/ENSG00000111537/ENSG00000171631/ENSG00000079156/ENSG00000107282/ENSG00000091972/ENSG00000164867/ENSG00000112210/ENSG00000133661/ENSG00000080824/ENSG00000183087/ENSG00000054356/ENSG00000143153/ENSG00000108576/ENSG00000138798/ENSG00000120659/ENSG00000159164/ENSG00000103528/ENSG00000198720/ENSG00000137672/ENSG00000095637/ENSG00000087237/ENSG00000182107/ENSG00000006747/ENSG00000186115/ENSG00000169684/ENSG00000164082/ENSG00000157388/ENSG00000138669/ENSG00000145244/ENSG00000125266/ENSG00000170615/ENSG00000186472/ENSG00000005471/ENSG00000177301/ENSG00000137731/ENSG00000114315/ENSG00000138182/ENSG00000196296/ENSG00000165995/ENSG00000124507/ENSG00000137726/ENSG00000151320/ENSG00000133019/ENSG00000105464/ENSG00000197594/ENSG00000109501/ENSG00000050628/ENSG00000130529/ENSG00000017427/ENSG00000176884/ENSG00000129682/ENSG00000111335/ENSG00000171385/ENSG00000145708/ENSG00000136546/ENSG00000166922/ENSG00000166323/ENSG00000152932/ENSG00000180914/ENSG00000078018/ENSG00000125845/ENSG00000102001/ENSG00000102003/ENSG00000145103/ENSG00000101049/ENSG00000164626/ENSG00000108387/ENSG00000065361/ENSG00000129204/ENSG00000132932/ENSG00000176887/ENSG00000204936/ENSG00000188037/ENSG00000187391/ENSG00000153721/ENSG00000198785/ENSG00000008735/ENSG00000026559/ENSG00000091428/ENSG00000196876/ENSG00000162337/ENSG00000007384/ENSG00000125618/ENSG00000133026/ENSG00000119508/ENSG00000144681/ENSG00000198722/ENSG00000079841/ENSG00000089169/ENSG00000131711/ENSG00000132170/ENSG00000136531/ENSG00000176406/ENSG00000124780/ENSG00000167723/ENSG00000156113/ENSG00000184304/ENSG00000001626/ENSG00000163485/ENSG00000113645/ENSG00000100285/ENSG00000144285/ENSG00000160460/ENSG00000241484/ENSG00000130037/ENSG00000168502/ENSG00000106571/ENSG00000073734/ENSG00000178342/ENSG00000196557/ENSG00000133216/ENSG00000069431/ENSG00000183873/ENSG00000186188/ENSG00000145362/ENSG00000184156/ENSG00000007314/ENSG00000251322/ENSG00000198626/ENSG00000100433/ENSG00000128602/ENSG00000124205/ENSG00000165125/ENSG00000165238/ENSG00000189056/ENSG00000092051/ENSG00000166402/ENSG00000064692/ENSG00000117013/ENSG00000046653/ENSG00000114646/ENSG00000104332/ENSG00000272636/ENSG00000070159/ENSG00000198929/ENSG00000196632/ENSG00000165949/ENSG00000149488/ENSG00000168356/ENSG00000163618/ENSG00000153246/ENSG00000091513/ENSG00000116329/ENSG00000109047/ENSG00000144452/ENSG00000114251/ENSG00000165091/ENSG00000102452/ENSG00000184185/ENSG00000152104/ENSG00000198947/ENSG00000078549/ENSG00000159212/ENSG00000081923/ENSG00000187486/ENSG00000070985/ENSG00000113262/ENSG00000157542/ENSG00000118004/ENSG00000062038/ENSG00000164061/ENSG00000130226/ENSG00000131095/ENSG00000058335/ENSG00000149596/ENSG00000065609/ENSG00000110436/ENSG00000173227/ENSG00000168952/ENSG00000058404/ENSG00000134321/ENSG00000018625/ENSG00000141338/ENSG00000174672/ENSG00000113739/ENSG00000141837/ENSG00000155897/ENSG00000169213/ENSG00000151067/ENSG00000089250/ENSG00000115884/ENSG00000006071/ENSG00000164362/ENSG00000273079/ENSG00000188803/ENSG00000007171/ENSG00000155066/ENSG00000036828/ENSG00000143858/ENSG00000070808/ENSG00000249715/ENSG00000277363/ENSG00000164742/ENSG00000108684/ENSG00000166923/ENSG00000166257/ENSG00000077522/ENSG00000011347/ENSG00000002746/ENSG00000204624/ENSG00000120907/ENSG00000157103/ENSG00000103034/ENSG00000075043/ENSG00000143921/ENSG00000173805/ENSG00000115041/ENSG00000173175/ENSG00000161681/ENSG00000101204/ENSG00000101076/ENSG00000081248/ENSG00000169181/ENSG00000101670/ENSG00000158445/ENSG00000103888/ENSG00000006283/ENSG00000166573/ENSG00000175318/ENSG00000183454/ENSG00000129159/ENSG00000117971/ENSG00000118194/ENSG00000138622/ENSG00000154118/ENSG00000169174/ENSG00000145920/ENSG00000148408/ENSG00000137869/ENSG00000237515/ENSG00000185313/ENSG00000140945/ENSG00000131620/ENSG00000170011/ENSG00000164690/ENSG00000156486/ENSG00000127472
BP	GO:0050789	regulation of biological process	8713	-0.404107	-1.12847	3.15667e-08	8.80715e-07	6.66417e-07	2604	tags=15%, list=13%, signal=23%	ENSG00000108924/ENSG00000120837/ENSG00000171659/ENSG00000163534/ENSG00000170264/ENSG00000156535/ENSG00000120049/ENSG00000198719/ENSG00000112902/ENSG00000100473/ENSG00000101773/ENSG00000170128/ENSG00000018869/ENSG00000158571/ENSG00000186462/ENSG00000183960/ENSG00000110777/ENSG00000142731/ENSG00000114107/ENSG00000136824/ENSG00000198707/ENSG00000196724/ENSG00000138035/ENSG00000139618/ENSG00000066279/ENSG00000137936/ENSG00000162999/ENSG00000071794/ENSG00000122870/ENSG00000162385/ENSG00000142408/ENSG00000135919/ENSG00000173585/ENSG00000213793/ENSG00000005513/ENSG00000196653/ENSG00000124795/ENSG00000254004/ENSG00000171766/ENSG00000178409/ENSG00000128656/ENSG00000115816/ENSG00000134780/ENSG00000205927/ENSG00000241657/ENSG00000002745/ENSG00000166503/ENSG00000176720/ENSG00000075089/ENSG00000163710/ENSG00000166147/ENSG00000138615/ENSG00000184261/ENSG00000229676/ENSG00000072840/ENSG00000244405/ENSG00000138741/ENSG00000099250/ENSG00000134755/ENSG00000211710/ENSG00000162614/ENSG00000108055/ENSG00000204388/ENSG00000204186/ENSG00000198216/ENSG00000163701/ENSG00000179841/ENSG00000162877/ENSG00000180155/ENSG00000132518/ENSG00000149557/ENSG00000111537/ENSG00000161714/ENSG00000171657/ENSG00000160932/ENSG00000079691/ENSG00000171631/ENSG00000105523/ENSG00000107890/ENSG00000169715/ENSG00000079156/ENSG00000184451/ENSG00000107282/ENSG00000112984/ENSG00000175467/ENSG00000100526/ENSG00000162433/ENSG00000211937/ENSG00000158402/ENSG00000156970/ENSG00000175356/ENSG00000197044/ENSG00000162607/ENSG00000127955/ENSG00000156011/ENSG00000091972/ENSG00000203663/ENSG00000163491/ENSG00000146918/ENSG00000083635/ENSG00000077063/ENSG00000278318/ENSG00000143476/ENSG00000137135/ENSG00000198440/ENSG00000163687/ENSG00000165304/ENSG00000101977/ENSG00000100767/ENSG00000164867/ENSG00000110921/ENSG00000154639/ENSG00000206052/ENSG00000128805/ENSG00000075275/ENSG00000188227/ENSG00000173567/ENSG00000165891/ENSG00000112210/ENSG00000197647/ENSG00000121653/ENSG00000183742/ENSG00000153157/ENSG00000133661/ENSG00000178860/ENSG00000072657/ENSG00000128578/ENSG00000198826/ENSG00000080824/ENSG00000113356/ENSG00000197415/ENSG00000183087/ENSG00000147180/ENSG00000187800/ENSG00000054356/ENSG00000115457/ENSG00000072163/ENSG00000033122/ENSG00000213799/ENSG00000143153/ENSG00000186642/ENSG00000050730/ENSG00000102678/ENSG00000175643/ENSG00000171444/ENSG00000020577/ENSG00000108576/ENSG00000106976/ENSG00000125726/ENSG00000203867/ENSG00000169330/ENSG00000138798/ENSG00000104728/ENSG00000120659/ENSG00000135549/ENSG00000133121/ENSG00000196584/ENSG00000152785/ENSG00000160145/ENSG00000184500/ENSG00000092853/ENSG00000181885/ENSG00000128253/ENSG00000102241/ENSG00000004799/ENSG00000121742/ENSG00000154839/ENSG00000187987/ENSG00000150764/ENSG00000159164/ENSG00000155974/ENSG00000091651/ENSG00000197385/ENSG00000103528/ENSG00000198720/ENSG00000197046/ENSG00000254709/ENSG00000136960/ENSG00000162643/ENSG00000165821/ENSG00000171368/ENSG00000197181/ENSG00000102755/ENSG00000119922/ENSG00000188766/ENSG00000112414/ENSG00000137672/ENSG00000115266/ENSG00000196417/ENSG00000118193/ENSG00000225614/ENSG00000095637/ENSG00000112742/ENSG00000170955/ENSG00000156886/ENSG00000099994/ENSG00000116661/ENSG00000133101/ENSG00000240505/ENSG00000183691/ENSG00000101003/ENSG00000111254/ENSG00000003249/ENSG00000087237/ENSG00000130545/ENSG00000182107/ENSG00000215045/ENSG00000117595/ENSG00000135862/ENSG00000152527/ENSG00000165730/ENSG00000144648/ENSG00000180574/ENSG00000006747/ENSG00000143199/ENSG00000160336/ENSG00000162383/ENSG00000121690/ENSG00000120694/ENSG00000274752/ENSG00000000003/ENSG00000197646/ENSG00000186115/ENSG00000134769/ENSG00000062370/ENSG00000185008/ENSG00000171320/ENSG00000120217/ENSG00000258405/ENSG00000117266/ENSG00000149115/ENSG00000169684/ENSG00000176890/ENSG00000131153/ENSG00000188130/ENSG00000134532/ENSG00000164082/ENSG00000163697/ENSG00000196391/ENSG00000157388/ENSG00000169031/ENSG00000135314/ENSG00000140807/ENSG00000164796/ENSG00000166349/ENSG00000176222/ENSG00000176495/ENSG00000111206/ENSG00000138669/ENSG00000163808/ENSG00000055732/ENSG00000177380/ENSG00000121594/ENSG00000145244/ENSG00000174307/ENSG00000168772/ENSG00000125266/ENSG00000169679/ENSG00000177283/ENSG00000170615/ENSG00000106018/ENSG00000186472/ENSG00000120875/ENSG00000149256/ENSG00000105948/ENSG00000005471/ENSG00000140682/ENSG00000124920/ENSG00000197558/ENSG00000158747/ENSG00000155875/ENSG00000177301/ENSG00000160321/ENSG00000105472/ENSG00000211935/ENSG00000130413/ENSG00000122952/ENSG00000120756/ENSG00000176641/ENSG00000271447/ENSG00000056736/ENSG00000164683/ENSG00000126709/ENSG00000125462/ENSG00000164283/ENSG00000132681/ENSG00000263155/ENSG00000122728/ENSG00000137731/ENSG00000114315/ENSG00000138182/ENSG00000103852/ENSG00000134121/ENSG00000188282/ENSG00000198796/ENSG00000196296/ENSG00000075391/ENSG00000188958/ENSG00000137628/ENSG00000165995/ENSG00000137962/ENSG00000154856/ENSG00000160867/ENSG00000124507/ENSG00000137726/ENSG00000151320/ENSG00000188981/ENSG00000116774/ENSG00000137877/ENSG00000136895/ENSG00000165810/ENSG00000203326/ENSG00000138180/ENSG00000136982/ENSG00000114805/ENSG00000167100/ENSG00000112378/ENSG00000113296/ENSG00000163359/ENSG00000147862/ENSG00000175894/ENSG00000211964/ENSG00000178053/ENSG00000162745/ENSG00000183775/ENSG00000133019/ENSG00000145555/ENSG00000121236/ENSG00000105464/ENSG00000164675/ENSG00000183844/ENSG00000197594/ENSG00000093009/ENSG00000079215/ENSG00000114455/ENSG00000182580/ENSG00000184492/ENSG00000203780/ENSG00000165409/ENSG00000099953/ENSG00000177238/ENSG00000049130/ENSG00000124743/ENSG00000198342/ENSG00000010319/ENSG00000187608/ENSG00000006453/ENSG00000157601/ENSG00000196263/ENSG00000124191/ENSG00000063438/ENSG00000128482/ENSG00000150625/ENSG00000110169/ENSG00000254126/ENSG00000105613/ENSG00000064309/ENSG00000135116/ENSG00000109501/ENSG00000167554/ENSG00000050628/ENSG00000171680/ENSG00000130529/ENSG00000139567/ENSG00000105928/ENSG00000017427/ENSG00000136237/ENSG00000198963/ENSG00000114993/ENSG00000166510/ENSG00000115290/ENSG00000164045/ENSG00000103044/ENSG00000176884/ENSG00000162407/ENSG00000206172/ENSG00000116285/ENSG00000126217/ENSG00000140323/ENSG00000109819/ENSG00000164066/ENSG00000129682/ENSG00000111335/ENSG00000188611/ENSG00000184545/ENSG00000113389/ENSG00000089127/ENSG00000171385/ENSG00000172000/ENSG00000180934/ENSG00000100154/ENSG00000088899/ENSG00000205683/ENSG00000122966/ENSG00000003096/ENSG00000170390/ENSG00000145708/ENSG00000211892/ENSG00000149131/ENSG00000137727/ENSG00000162545/ENSG00000149403/ENSG00000171992/ENSG00000136546/ENSG00000152580/ENSG00000144712/ENSG00000140009/ENSG00000088280/ENSG00000253293/ENSG00000070915/ENSG00000117724/ENSG00000119917/ENSG00000134245/ENSG00000196460/ENSG00000160284/ENSG00000166922/ENSG00000187510/ENSG00000164050/ENSG00000018408/ENSG00000109099/ENSG00000187045/ENSG00000135424/ENSG00000166323/ENSG00000164976/ENSG00000183579/ENSG00000174469/ENSG00000143248/ENSG00000111199/ENSG00000108950/ENSG00000152932/ENSG00000187122/ENSG00000104499/ENSG00000080166/ENSG00000163520/ENSG00000180914/ENSG00000130702/ENSG00000123094/ENSG00000105997/ENSG00000078018/ENSG00000237988/ENSG00000164509/ENSG00000170959/ENSG00000129173/ENSG00000138778/ENSG00000071909/ENSG00000187583/ENSG00000162631/ENSG00000024526/ENSG00000071539/ENSG00000125845/ENSG00000102001/ENSG00000211965/ENSG00000087258/ENSG00000102003/ENSG00000214357/ENSG00000142949/ENSG00000100095/ENSG00000188818/ENSG00000138685/ENSG00000160963/ENSG00000123095/ENSG00000198795/ENSG00000115112/ENSG00000010379/ENSG00000110799/ENSG00000090530/ENSG00000145103/ENSG00000164078/ENSG00000126787/ENSG00000174348/ENSG00000188779/ENSG00000042781/ENSG00000139926/ENSG00000161082/ENSG00000134716/ENSG00000163975/ENSG00000167634/ENSG00000101049/ENSG00000100678/ENSG00000172901/ENSG00000228198/ENSG00000130558/ENSG00000198046/ENSG00000214944/ENSG00000164626/ENSG00000137831/ENSG00000170579/ENSG00000168546/ENSG00000118257/ENSG00000184979/ENSG00000170412/ENSG00000203943/ENSG00000144642/ENSG00000108387/ENSG00000197935/ENSG00000089723/ENSG00000091656/ENSG00000065361/ENSG00000043591/ENSG00000163637/ENSG00000196581/ENSG00000130158/ENSG00000151090/ENSG00000185745/ENSG00000107518/ENSG00000114923/ENSG00000103316/ENSG00000163431/ENSG00000048342/ENSG00000149054/ENSG00000115183/ENSG00000129204/ENSG00000172403/ENSG00000132932/ENSG00000105559/ENSG00000167971/ENSG00000066032/ENSG00000147689/ENSG00000198400/ENSG00000184916/ENSG00000140795/ENSG00000166033/ENSG00000176887/ENSG00000204936/ENSG00000167191/ENSG00000096696/ENSG00000164176/ENSG00000233101/ENSG00000092621/ENSG00000099957/ENSG00000188536/ENSG00000128567/ENSG00000102383/ENSG00000158113/ENSG00000105792/ENSG00000196218/ENSG00000188343/ENSG00000188037/ENSG00000034239/ENSG00000276775/ENSG00000117707/ENSG00000177398/ENSG00000204740/ENSG00000147082/ENSG00000150760/ENSG00000187391/ENSG00000130477/ENSG00000153721/ENSG00000077264/ENSG00000163827/ENSG00000198785/ENSG00000179954/ENSG00000170485/ENSG00000142627/ENSG00000131941/ENSG00000113231/ENSG00000130561/ENSG00000136002/ENSG00000008735/ENSG00000026559/ENSG00000091428/ENSG00000164741/ENSG00000131037/ENSG00000196876/ENSG00000054598/ENSG00000085276/ENSG00000162337/ENSG00000138646/ENSG00000007384/ENSG00000125618/ENSG00000078081/ENSG00000144724/ENSG00000127329/ENSG00000088305/ENSG00000109686/ENSG00000152953/ENSG00000147488/ENSG00000138395/ENSG00000215018/ENSG00000110092/ENSG00000138769/ENSG00000120903/ENSG00000189157/ENSG00000073712/ENSG00000140534/ENSG00000173320/ENSG00000085741/ENSG00000133026/ENSG00000119508/ENSG00000134138/ENSG00000144681/ENSG00000183421/ENSG00000114487/ENSG00000178662/ENSG00000188157/ENSG00000178184/ENSG00000156687/ENSG00000100320/ENSG00000157368/ENSG00000162733/ENSG00000169083/ENSG00000198722/ENSG00000088881/ENSG00000111816/ENSG00000079841/ENSG00000136367/ENSG00000206557/ENSG00000148143/ENSG00000089169/ENSG00000111249/ENSG00000138792/ENSG00000127863/ENSG00000131711/ENSG00000173369/ENSG00000146555/ENSG00000132170/ENSG00000046604/ENSG00000197702/ENSG00000136531/ENSG00000228526/ENSG00000109265/ENSG00000185585/ENSG00000176406/ENSG00000162931/ENSG00000124780/ENSG00000167723/ENSG00000186326/ENSG00000144847/ENSG00000175920/ENSG00000121753/ENSG00000187498/ENSG00000141448/ENSG00000168779/ENSG00000144852/ENSG00000109339/ENSG00000079102/ENSG00000167588/ENSG00000172348/ENSG00000154556/ENSG00000153707/ENSG00000141431/ENSG00000156564/ENSG00000153902/ENSG00000156113/ENSG00000184304/ENSG00000150394/ENSG00000001626/ENSG00000214548/ENSG00000163485/ENSG00000196935/ENSG00000113645/ENSG00000188730/ENSG00000100285/ENSG00000151468/ENSG00000144285/ENSG00000067445/ENSG00000160460/ENSG00000078098/ENSG00000095627/ENSG00000101333/ENSG00000174233/ENSG00000121101/ENSG00000198753/ENSG00000160323/ENSG00000241484/ENSG00000130037/ENSG00000181790/ENSG00000168502/ENSG00000055957/ENSG00000185483/ENSG00000003137/ENSG00000110076/ENSG00000106571/ENSG00000073734/ENSG00000175899/ENSG00000116183/ENSG00000111331/ENSG00000134253/ENSG00000115556/ENSG00000088756/ENSG00000186715/ENSG00000178342/ENSG00000186081/ENSG00000214575/ENSG00000156194/ENSG00000198838/ENSG00000036530/ENSG00000108852/ENSG00000196557/ENSG00000166813/ENSG00000133216/ENSG00000069431/ENSG00000186564/ENSG00000061337/ENSG00000073146/ENSG00000006468/ENSG00000131773/ENSG00000095777/ENSG00000011465/ENSG00000183873/ENSG00000071282/ENSG00000137693/ENSG00000185046/ENSG00000111077/ENSG00000187323/ENSG00000072195/ENSG00000114757/ENSG00000157680/ENSG00000173077/ENSG00000156463/ENSG00000091137/ENSG00000116141/ENSG00000177640/ENSG00000144061/ENSG00000164199/ENSG00000019186/ENSG00000134508/ENSG00000186188/ENSG00000165731/ENSG00000145362/ENSG00000142279/ENSG00000135903/ENSG00000100276/ENSG00000170091/ENSG00000205221/ENSG00000184156/ENSG00000007314/ENSG00000068078/ENSG00000232040/ENSG00000251322/ENSG00000109805/ENSG00000154721/ENSG00000103647/ENSG00000182168/ENSG00000053108/ENSG00000198626/ENSG00000092421/ENSG00000116147/ENSG00000141198/ENSG00000179603/ENSG00000182326/ENSG00000141519/ENSG00000185070/ENSG00000107821/ENSG00000144619/ENSG00000136235/ENSG00000046889/ENSG00000143195/ENSG00000183856/ENSG00000080031/ENSG00000100433/ENSG00000167693/ENSG00000104237/ENSG00000175344/ENSG00000078900/ENSG00000164692/ENSG00000100065/ENSG00000155816/ENSG00000164093/ENSG00000164684/ENSG00000151632/ENSG00000162692/ENSG00000172867/ENSG00000185666/ENSG00000121380/ENSG00000128602/ENSG00000104313/ENSG00000124205/ENSG00000173894/ENSG00000163072/ENSG00000100968/ENSG00000108018/ENSG00000161509/ENSG00000164619/ENSG00000198185/ENSG00000185551/ENSG00000165125/ENSG00000153558/ENSG00000140832/ENSG00000165238/ENSG00000047936/ENSG00000189056/ENSG00000050165/ENSG00000092051/ENSG00000146005/ENSG00000166402/ENSG00000143494/ENSG00000064692/ENSG00000007062/ENSG00000146216/ENSG00000117013/ENSG00000106536/ENSG00000166206/ENSG00000113361/ENSG00000173809/ENSG00000151276/ENSG00000137834/ENSG00000046653/ENSG00000135931/ENSG00000114646/ENSG00000076716/ENSG00000104332/ENSG00000112964/ENSG00000111907/ENSG00000113594/ENSG00000108821/ENSG00000272636/ENSG00000170801/ENSG00000070159/ENSG00000174804/ENSG00000116544/ENSG00000164270/ENSG00000144868/ENSG00000125675/ENSG00000198929/ENSG00000182963/ENSG00000196632/ENSG00000165949/ENSG00000163638/ENSG00000133083/ENSG00000149488/ENSG00000126838/ENSG00000184058/ENSG00000142798/ENSG00000188039/ENSG00000135835/ENSG00000168356/ENSG00000090539/ENSG00000163618/ENSG00000184985/ENSG00000105976/ENSG00000153246/ENSG00000146038/ENSG00000165323/ENSG00000186417/ENSG00000106078/ENSG00000064300/ENSG00000091513/ENSG00000137872/ENSG00000137507/ENSG00000134438/ENSG00000143147/ENSG00000116329/ENSG00000145147/ENSG00000064042/ENSG00000134853/ENSG00000078295/ENSG00000187079/ENSG00000187634/ENSG00000152767/ENSG00000102038/ENSG00000120645/ENSG00000182771/ENSG00000109047/ENSG00000151322/ENSG00000144452/ENSG00000147799/ENSG00000162374/ENSG00000114251/ENSG00000124006/ENSG00000165091/ENSG00000013588/ENSG00000112164/ENSG00000226288/ENSG00000174059/ENSG00000149948/ENSG00000135111/ENSG00000102452/ENSG00000141527/ENSG00000143816/ENSG00000112541/ENSG00000146197/ENSG00000155886/ENSG00000184185/ENSG00000115414/ENSG00000163362/ENSG00000166073/ENSG00000132554/ENSG00000142149/ENSG00000197748/ENSG00000144857/ENSG00000152104/ENSG00000204291/ENSG00000158258/ENSG00000078328/ENSG00000101489/ENSG00000198947/ENSG00000145794/ENSG00000006704/ENSG00000169071/ENSG00000095587/ENSG00000182070/ENSG00000078549/ENSG00000159212/ENSG00000198300/ENSG00000138193/ENSG00000081923/ENSG00000145934/ENSG00000187486/ENSG00000070985/ENSG00000143355/ENSG00000006042/ENSG00000162510/ENSG00000113657/ENSG00000135253/ENSG00000113262/ENSG00000145536/ENSG00000157542/ENSG00000169752/ENSG00000157927/ENSG00000171246/ENSG00000170927/ENSG00000118004/ENSG00000184828/ENSG00000061455/ENSG00000062038/ENSG00000139767/ENSG00000198010/ENSG00000164061/ENSG00000183287/ENSG00000130226/ENSG00000019144/ENSG00000107186/ENSG00000168453/ENSG00000131095/ENSG00000091986/ENSG00000138771/ENSG00000130508/ENSG00000169126/ENSG00000169862/ENSG00000154678/ENSG00000166450/ENSG00000058335/ENSG00000137766/ENSG00000149596/ENSG00000065609/ENSG00000275832/ENSG00000105877/ENSG00000119547/ENSG00000101680/ENSG00000134871/ENSG00000135373/ENSG00000198732/ENSG00000173898/ENSG00000187672/ENSG00000151388/ENSG00000218336/ENSG00000164488/ENSG00000089116/ENSG00000066056/ENSG00000076706/ENSG00000073670/ENSG00000166444/ENSG00000159307/ENSG00000136574/ENSG00000186094/ENSG00000110436/ENSG00000165124/ENSG00000148082/ENSG00000104067/ENSG00000173227/ENSG00000135638/ENSG00000197905/ENSG00000168952/ENSG00000158458/ENSG00000186487/ENSG00000058404/ENSG00000141934/ENSG00000165757/ENSG00000134321/ENSG00000169184/ENSG00000018625/ENSG00000165973/ENSG00000184254/ENSG00000084674/ENSG00000125337/ENSG00000140937/ENSG00000134874/ENSG00000158270/ENSG00000069011/ENSG00000141338/ENSG00000063660/ENSG00000074181/ENSG00000170703/ENSG00000134775/ENSG00000171877/ENSG00000128655/ENSG00000144481/ENSG00000148053/ENSG00000052850/ENSG00000101115/ENSG00000174672/ENSG00000103175/ENSG00000113739/ENSG00000260230/ENSG00000141837/ENSG00000196639/ENSG00000137203/ENSG00000184937/ENSG00000155897/ENSG00000176697/ENSG00000157110/ENSG00000169213/ENSG00000151067/ENSG00000140873/ENSG00000153292/ENSG00000204099/ENSG00000066735/ENSG00000089250/ENSG00000105392/ENSG00000088836/ENSG00000114019/ENSG00000177551/ENSG00000115884/ENSG00000182256/ENSG00000006071/ENSG00000107130/ENSG00000112379/ENSG00000007372/ENSG00000162849/ENSG00000159263/ENSG00000077943/ENSG00000196132/ENSG00000125813/ENSG00000104967/ENSG00000167281/ENSG00000177508/ENSG00000205363/ENSG00000162409/ENSG00000162949/ENSG00000140279/ENSG00000155511/ENSG00000085552/ENSG00000101210/ENSG00000124092/ENSG00000140538/ENSG00000106852/ENSG00000164362/ENSG00000162267/ENSG00000112499/ENSG00000113763/ENSG00000215474/ENSG00000154175/ENSG00000273079/ENSG00000152670/ENSG00000163873/ENSG00000188803/ENSG00000141052/ENSG00000158125/ENSG00000069812/ENSG00000107731/ENSG00000007171/ENSG00000111344/ENSG00000155066/ENSG00000145623/ENSG00000036828/ENSG00000108231/ENSG00000148734/ENSG00000136944/ENSG00000213853/ENSG00000173269/ENSG00000143858/ENSG00000070808/ENSG00000145506/ENSG00000119283/ENSG00000120332/ENSG00000196090/ENSG00000273274/ENSG00000151892/ENSG00000123243/ENSG00000249715/ENSG00000277363/ENSG00000112769/ENSG00000162761/ENSG00000130635/ENSG00000139219/ENSG00000128849/ENSG00000136099/ENSG00000164742/ENSG00000255690/ENSG00000221818/ENSG00000136848/ENSG00000109832/ENSG00000184347/ENSG00000165566/ENSG00000186868/ENSG00000185567/ENSG00000182752/ENSG00000027644/ENSG00000129946/ENSG00000119715/ENSG00000108684/ENSG00000145113/ENSG00000166923/ENSG00000182175/ENSG00000128052/ENSG00000197496/ENSG00000166257/ENSG00000089225/ENSG00000185686/ENSG00000198691/ENSG00000119973/ENSG00000164318/ENSG00000153404/ENSG00000077522/ENSG00000137709/ENSG00000153930/ENSG00000011347/ENSG00000144730/ENSG00000127241/ENSG00000144596/ENSG00000188153/ENSG00000002746/ENSG00000204624/ENSG00000132793/ENSG00000197859/ENSG00000053747/ENSG00000120907/ENSG00000125207/ENSG00000092054/ENSG00000183638/ENSG00000273706/ENSG00000172987/ENSG00000157103/ENSG00000137857/ENSG00000157087/ENSG00000180264/ENSG00000173546/ENSG00000103034/ENSG00000171435/ENSG00000110786/ENSG00000075043/ENSG00000179242/ENSG00000143921/ENSG00000173805/ENSG00000101144/ENSG00000182177/ENSG00000115041/ENSG00000141639/ENSG00000186340/ENSG00000092445/ENSG00000146648/ENSG00000270641/ENSG00000171551/ENSG00000171587/ENSG00000173175/ENSG00000171094/ENSG00000060656/ENSG00000161681/ENSG00000095203/ENSG00000154099/ENSG00000118160/ENSG00000188064/ENSG00000111783/ENSG00000101204/ENSG00000169604/ENSG00000101076/ENSG00000081248/ENSG00000169181/ENSG00000184144/ENSG00000153303/ENSG00000049540/ENSG00000256463/ENSG00000101670/ENSG00000011332/ENSG00000082684/ENSG00000215182/ENSG00000108001/ENSG00000158445/ENSG00000172379/ENSG00000197177/ENSG00000100234/ENSG00000103888/ENSG00000064655/ENSG00000077942/ENSG00000075891/ENSG00000167178/ENSG00000050820/ENSG00000041982/ENSG00000070601/ENSG00000159217/ENSG00000137809/ENSG00000091136/ENSG00000116254/ENSG00000171540/ENSG00000105357/ENSG00000006283/ENSG00000133863/ENSG00000166573/ENSG00000175318/ENSG00000154478/ENSG00000006611/ENSG00000183454/ENSG00000129159/ENSG00000117971/ENSG00000081277/ENSG00000136378/ENSG00000154133/ENSG00000072832/ENSG00000121068/ENSG00000165495/ENSG00000255346/ENSG00000065320/ENSG00000118194/ENSG00000138622/ENSG00000108379/ENSG00000184012/ENSG00000103855/ENSG00000070729/ENSG00000124493/ENSG00000154118/ENSG00000162105/ENSG00000197616/ENSG00000087245/ENSG00000069122/ENSG00000121075/ENSG00000169174/ENSG00000130762/ENSG00000145920/ENSG00000130294/ENSG00000156959/ENSG00000148408/ENSG00000134160/ENSG00000125999/ENSG00000066248/ENSG00000277399/ENSG00000176678/ENSG00000140557/ENSG00000147255/ENSG00000074047/ENSG00000137869/ENSG00000165816/ENSG00000136928/ENSG00000237515/ENSG00000157851/ENSG00000113430/ENSG00000154783/ENSG00000084636/ENSG00000094755/ENSG00000185313/ENSG00000183317/ENSG00000140945/ENSG00000269113/ENSG00000081479/ENSG00000130707/ENSG00000142611/ENSG00000137699/ENSG00000124440/ENSG00000131620/ENSG00000134569/ENSG00000148204/ENSG00000158786/ENSG00000155269/ENSG00000198597/ENSG00000170011/ENSG00000065325/ENSG00000067842/ENSG00000134917/ENSG00000058085/ENSG00000137573/ENSG00000159173/ENSG00000102935/ENSG00000009709/ENSG00000164690/ENSG00000156486/ENSG00000142700/ENSG00000219438/ENSG00000278570/ENSG00000174332/ENSG00000165643/ENSG00000183853/ENSG00000174502/ENSG00000137868/ENSG00000080293/ENSG00000070886/ENSG00000166535/ENSG00000127472/ENSG00000197565/ENSG00000243137
BP	GO:0040007	growth	704	-0.514189	-1.42258	3.20884e-08	8.90925e-07	6.74143e-07	2593	tags=20%, list=13%, signal=18%	ENSG00000198719/ENSG00000112902/ENSG00000138035/ENSG00000139618/ENSG00000066279/ENSG00000135919/ENSG00000133424/ENSG00000072840/ENSG00000099250/ENSG00000204388/ENSG00000169715/ENSG00000107282/ENSG00000146918/ENSG00000154639/ENSG00000080824/ENSG00000102678/ENSG00000108576/ENSG00000169330/ENSG00000196584/ENSG00000103528/ENSG00000118193/ENSG00000183691/ENSG00000101003/ENSG00000176890/ENSG00000140807/ENSG00000149256/ENSG00000124785/ENSG00000120756/ENSG00000056736/ENSG00000075391/ENSG00000151320/ENSG00000143845/ENSG00000197594/ENSG00000010319/ENSG00000134247/ENSG00000109501/ENSG00000139567/ENSG00000017427/ENSG00000129682/ENSG00000140009/ENSG00000018408/ENSG00000153531/ENSG00000187122/ENSG00000078018/ENSG00000138685/ENSG00000115112/ENSG00000101049/ENSG00000130558/ENSG00000077327/ENSG00000118257/ENSG00000043591/ENSG00000132932/ENSG00000117707/ENSG00000187391/ENSG00000130477/ENSG00000054598/ENSG00000085741/ENSG00000188157/ENSG00000162733/ENSG00000169083/ENSG00000079841/ENSG00000131711/ENSG00000176406/ENSG00000141448/ENSG00000154556/ENSG00000214548/ENSG00000113645/ENSG00000160460/ENSG00000106571/ENSG00000116183/ENSG00000137693/ENSG00000111077/ENSG00000187323/ENSG00000068078/ENSG00000053108/ENSG00000092421/ENSG00000116147/ENSG00000107821/ENSG00000078900/ENSG00000128602/ENSG00000124205/ENSG00000047936/ENSG00000104332/ENSG00000112964/ENSG00000144868/ENSG00000133083/ENSG00000106078/ENSG00000137872/ENSG00000145147/ENSG00000187079/ENSG00000114251/ENSG00000115414/ENSG00000095587/ENSG00000138193/ENSG00000162510/ENSG00000173898/ENSG00000136574/ENSG00000110436/ENSG00000135638/ENSG00000101115/ENSG00000103175/ENSG00000113739/ENSG00000196739/ENSG00000184937/ENSG00000176697/ENSG00000066735/ENSG00000162849/ENSG00000141052/ENSG00000111344/ENSG00000108231/ENSG00000143858/ENSG00000120332/ENSG00000162761/ENSG00000184347/ENSG00000186868/ENSG00000166923/ENSG00000089225/ENSG00000120907/ENSG00000273706/ENSG00000103034/ENSG00000179242/ENSG00000146648/ENSG00000171587/ENSG00000188064/ENSG00000101076/ENSG00000082684/ENSG00000167178/ENSG00000050820/ENSG00000041982/ENSG00000121068/ENSG00000168447/ENSG00000065320/ENSG00000108379/ENSG00000197616/ENSG00000124140/ENSG00000140557/ENSG00000074047/ENSG00000137869/ENSG00000134569/ENSG00000164690/ENSG00000137868
BP	GO:0021953	central nervous system neuron differentiation	121	-0.6757	-1.80479	3.44001e-08	9.51815e-07	7.20217e-07	1885	tags=27%, list=10%, signal=25%	ENSG00000114315/ENSG00000147862/ENSG00000182580/ENSG00000170390/ENSG00000078018/ENSG00000118257/ENSG00000117707/ENSG00000160460/ENSG00000106571/ENSG00000133216/ENSG00000187323/ENSG00000251322/ENSG00000128602/ENSG00000133083/ENSG00000145147/ENSG00000162374/ENSG00000089116/ENSG00000186094/ENSG00000135638/ENSG00000140937/ENSG00000148053/ENSG00000177551/ENSG00000007372/ENSG00000104967/ENSG00000106852/ENSG00000162761/ENSG00000186868/ENSG00000273706/ENSG00000184144/ENSG00000116254/ENSG00000171540/ENSG00000074047/ENSG00000164690
BP	GO:0042692	muscle cell differentiation	291	-0.589631	-1.61225	3.52612e-08	9.68959e-07	7.3319e-07	2095	tags=23%, list=11%, signal=21%	ENSG00000135862/ENSG00000188130/ENSG00000125266/ENSG00000164683/ENSG00000114315/ENSG00000198796/ENSG00000151320/ENSG00000177238/ENSG00000134247/ENSG00000064309/ENSG00000017427/ENSG00000153531/ENSG00000164976/ENSG00000125845/ENSG00000123095/ENSG00000163431/ENSG00000115183/ENSG00000140795/ENSG00000196218/ENSG00000117707/ENSG00000150760/ENSG00000141448/ENSG00000168779/ENSG00000154556/ENSG00000181790/ENSG00000003137/ENSG00000196557/ENSG00000072195/ENSG00000145362/ENSG00000154721/ENSG00000128602/ENSG00000100968/ENSG00000184058/ENSG00000134853/ENSG00000124006/ENSG00000135111/ENSG00000198947/ENSG00000145794/ENSG00000133454/ENSG00000122367/ENSG00000061455/ENSG00000101680/ENSG00000136574/ENSG00000134775/ENSG00000184937/ENSG00000176697/ENSG00000089250/ENSG00000115884/ENSG00000077943/ENSG00000177508/ENSG00000141052/ENSG00000128591/ENSG00000249715/ENSG00000166923/ENSG00000089225/ENSG00000077522/ENSG00000133392/ENSG00000120907/ENSG00000092054/ENSG00000081248/ENSG00000091136/ENSG00000121068/ENSG00000197893/ENSG00000118194/ENSG00000197616/ENSG00000166106/ENSG00000164690
BP	GO:0007169	transmembrane receptor protein tyrosine kinase signaling pathway	484	-0.542977	-1.49622	3.5226e-08	9.68959e-07	7.3319e-07	2281	tags=22%, list=12%, signal=20%	ENSG00000115457/ENSG00000102678/ENSG00000138798/ENSG00000160145/ENSG00000004799/ENSG00000102755/ENSG00000095637/ENSG00000183691/ENSG00000169031/ENSG00000125266/ENSG00000126709/ENSG00000164283/ENSG00000160867/ENSG00000197594/ENSG00000182580/ENSG00000177238/ENSG00000006453/ENSG00000017427/ENSG00000115290/ENSG00000116285/ENSG00000164976/ENSG00000164509/ENSG00000125845/ENSG00000138685/ENSG00000164078/ENSG00000214944/ENSG00000168546/ENSG00000118257/ENSG00000065361/ENSG00000147689/ENSG00000198400/ENSG00000077264/ENSG00000142627/ENSG00000054598/ENSG00000007384/ENSG00000144724/ENSG00000119508/ENSG00000162733/ENSG00000169083/ENSG00000111816/ENSG00000206557/ENSG00000187498/ENSG00000184304/ENSG00000163485/ENSG00000133216/ENSG00000011465/ENSG00000185046/ENSG00000111077/ENSG00000165731/ENSG00000068078/ENSG00000053108/ENSG00000092421/ENSG00000185070/ENSG00000100968/ENSG00000047936/ENSG00000112964/ENSG00000108821/ENSG00000070159/ENSG00000174804/ENSG00000144868/ENSG00000105976/ENSG00000064300/ENSG00000134853/ENSG00000114251/ENSG00000013588/ENSG00000169071/ENSG00000138193/ENSG00000169752/ENSG00000062038/ENSG00000183287/ENSG00000134871/ENSG00000151388/ENSG00000066056/ENSG00000165124/ENSG00000148082/ENSG00000165757/ENSG00000063660/ENSG00000148053/ENSG00000176697/ENSG00000140538/ENSG00000141052/ENSG00000158125/ENSG00000173269/ENSG00000196090/ENSG00000151892/ENSG00000136848/ENSG00000027644/ENSG00000129946/ENSG00000166923/ENSG00000128052/ENSG00000188153/ENSG00000173546/ENSG00000103034/ENSG00000173805/ENSG00000092445/ENSG00000146648/ENSG00000171094/ENSG00000050820/ENSG00000121068/ENSG00000087245/ENSG00000066248/ENSG00000165816/ENSG00000183317/ENSG00000140945/ENSG00000137573/ENSG00000070886/ENSG00000197565
BP	GO:0008544	epidermis development	210	-0.62175	-1.69003	3.64117e-08	9.93767e-07	7.51961e-07	1987	tags=25%, list=10%, signal=23%	ENSG00000134531/ENSG00000055732/ENSG00000120756/ENSG00000114315/ENSG00000154856/ENSG00000105928/ENSG00000116285/ENSG00000164066/ENSG00000080166/ENSG00000130702/ENSG00000138685/ENSG00000042781/ENSG00000184916/ENSG00000096696/ENSG00000142627/ENSG00000054598/ENSG00000127863/ENSG00000196878/ENSG00000141448/ENSG00000137474/ENSG00000135480/ENSG00000003137/ENSG00000186862/ENSG00000186081/ENSG00000137693/ENSG00000170421/ENSG00000118898/ENSG00000164093/ENSG00000172867/ENSG00000128602/ENSG00000064300/ENSG00000170442/ENSG00000144452/ENSG00000114251/ENSG00000165091/ENSG00000189182/ENSG00000062038/ENSG00000165124/ENSG00000052850/ENSG00000007372/ENSG00000137709/ENSG00000053747/ENSG00000146648/ENSG00000159450/ENSG00000181291/ENSG00000006611/ENSG00000074047/ENSG00000134569/ENSG00000058085/ENSG00000164690/ENSG00000143520/ENSG00000143631
BP	GO:0050794	regulation of cellular process	8265	-0.404293	-1.1289	3.73059e-08	1.01472e-06	7.67817e-07	2570	tags=15%, list=13%, signal=22%	ENSG00000183960/ENSG00000110777/ENSG00000142731/ENSG00000114107/ENSG00000136824/ENSG00000198707/ENSG00000196724/ENSG00000138035/ENSG00000139618/ENSG00000066279/ENSG00000137936/ENSG00000162999/ENSG00000071794/ENSG00000122870/ENSG00000162385/ENSG00000142408/ENSG00000135919/ENSG00000173585/ENSG00000213793/ENSG00000005513/ENSG00000196653/ENSG00000124795/ENSG00000254004/ENSG00000178409/ENSG00000128656/ENSG00000115816/ENSG00000134780/ENSG00000205927/ENSG00000241657/ENSG00000002745/ENSG00000166503/ENSG00000176720/ENSG00000075089/ENSG00000166147/ENSG00000138615/ENSG00000184261/ENSG00000229676/ENSG00000072840/ENSG00000244405/ENSG00000138741/ENSG00000099250/ENSG00000134755/ENSG00000211710/ENSG00000162614/ENSG00000108055/ENSG00000204388/ENSG00000198216/ENSG00000163701/ENSG00000179841/ENSG00000162877/ENSG00000180155/ENSG00000132518/ENSG00000149557/ENSG00000111537/ENSG00000161714/ENSG00000171657/ENSG00000160932/ENSG00000079691/ENSG00000171631/ENSG00000105523/ENSG00000107890/ENSG00000184451/ENSG00000107282/ENSG00000112984/ENSG00000175467/ENSG00000100526/ENSG00000162433/ENSG00000211937/ENSG00000158402/ENSG00000156970/ENSG00000175356/ENSG00000197044/ENSG00000162607/ENSG00000127955/ENSG00000156011/ENSG00000091972/ENSG00000203663/ENSG00000163491/ENSG00000146918/ENSG00000083635/ENSG00000077063/ENSG00000278318/ENSG00000143476/ENSG00000137135/ENSG00000198440/ENSG00000163687/ENSG00000165304/ENSG00000101977/ENSG00000164867/ENSG00000154639/ENSG00000206052/ENSG00000128805/ENSG00000075275/ENSG00000188227/ENSG00000173567/ENSG00000165891/ENSG00000112210/ENSG00000197647/ENSG00000121653/ENSG00000183742/ENSG00000153157/ENSG00000133661/ENSG00000178860/ENSG00000072657/ENSG00000198826/ENSG00000080824/ENSG00000113356/ENSG00000197415/ENSG00000183087/ENSG00000147180/ENSG00000187800/ENSG00000054356/ENSG00000115457/ENSG00000072163/ENSG00000033122/ENSG00000213799/ENSG00000143153/ENSG00000186642/ENSG00000050730/ENSG00000102678/ENSG00000175643/ENSG00000171444/ENSG00000020577/ENSG00000108576/ENSG00000106976/ENSG00000125726/ENSG00000203867/ENSG00000169330/ENSG00000138798/ENSG00000104728/ENSG00000120659/ENSG00000135549/ENSG00000133121/ENSG00000196584/ENSG00000152785/ENSG00000160145/ENSG00000092853/ENSG00000181885/ENSG00000128253/ENSG00000102241/ENSG00000004799/ENSG00000121742/ENSG00000154839/ENSG00000187987/ENSG00000150764/ENSG00000155974/ENSG00000091651/ENSG00000197385/ENSG00000103528/ENSG00000198720/ENSG00000197046/ENSG00000254709/ENSG00000136960/ENSG00000162643/ENSG00000165821/ENSG00000171368/ENSG00000197181/ENSG00000102755/ENSG00000119922/ENSG00000188766/ENSG00000112414/ENSG00000137672/ENSG00000115266/ENSG00000196417/ENSG00000118193/ENSG00000225614/ENSG00000095637/ENSG00000112742/ENSG00000170955/ENSG00000156886/ENSG00000099994/ENSG00000133101/ENSG00000240505/ENSG00000183691/ENSG00000101003/ENSG00000111254/ENSG00000003249/ENSG00000087237/ENSG00000130545/ENSG00000182107/ENSG00000215045/ENSG00000117595/ENSG00000135862/ENSG00000152527/ENSG00000165730/ENSG00000144648/ENSG00000180574/ENSG00000006747/ENSG00000143199/ENSG00000160336/ENSG00000162383/ENSG00000121690/ENSG00000120694/ENSG00000274752/ENSG00000000003/ENSG00000197646/ENSG00000134769/ENSG00000062370/ENSG00000185008/ENSG00000171320/ENSG00000120217/ENSG00000258405/ENSG00000117266/ENSG00000149115/ENSG00000169684/ENSG00000176890/ENSG00000131153/ENSG00000188130/ENSG00000134532/ENSG00000164082/ENSG00000163697/ENSG00000196391/ENSG00000157388/ENSG00000169031/ENSG00000140807/ENSG00000164796/ENSG00000166349/ENSG00000176222/ENSG00000176495/ENSG00000111206/ENSG00000138669/ENSG00000163808/ENSG00000055732/ENSG00000177380/ENSG00000121594/ENSG00000174307/ENSG00000168772/ENSG00000125266/ENSG00000169679/ENSG00000177283/ENSG00000170615/ENSG00000106018/ENSG00000186472/ENSG00000120875/ENSG00000149256/ENSG00000105948/ENSG00000005471/ENSG00000140682/ENSG00000124920/ENSG00000158747/ENSG00000155875/ENSG00000177301/ENSG00000160321/ENSG00000105472/ENSG00000211935/ENSG00000130413/ENSG00000122952/ENSG00000120756/ENSG00000176641/ENSG00000271447/ENSG00000056736/ENSG00000164683/ENSG00000126709/ENSG00000125462/ENSG00000164283/ENSG00000132681/ENSG00000263155/ENSG00000122728/ENSG00000137731/ENSG00000114315/ENSG00000138182/ENSG00000103852/ENSG00000134121/ENSG00000188282/ENSG00000198796/ENSG00000196296/ENSG00000075391/ENSG00000188958/ENSG00000137628/ENSG00000165995/ENSG00000137962/ENSG00000154856/ENSG00000160867/ENSG00000124507/ENSG00000137726/ENSG00000151320/ENSG00000188981/ENSG00000116774/ENSG00000137877/ENSG00000136895/ENSG00000165810/ENSG00000203326/ENSG00000138180/ENSG00000136982/ENSG00000114805/ENSG00000167100/ENSG00000112378/ENSG00000113296/ENSG00000147862/ENSG00000175894/ENSG00000211964/ENSG00000178053/ENSG00000162745/ENSG00000183775/ENSG00000133019/ENSG00000145555/ENSG00000121236/ENSG00000105464/ENSG00000164675/ENSG00000183844/ENSG00000197594/ENSG00000093009/ENSG00000079215/ENSG00000114455/ENSG00000182580/ENSG00000184492/ENSG00000203780/ENSG00000165409/ENSG00000099953/ENSG00000177238/ENSG00000049130/ENSG00000124743/ENSG00000198342/ENSG00000010319/ENSG00000187608/ENSG00000006453/ENSG00000157601/ENSG00000196263/ENSG00000124191/ENSG00000063438/ENSG00000128482/ENSG00000150625/ENSG00000110169/ENSG00000105613/ENSG00000064309/ENSG00000135116/ENSG00000109501/ENSG00000167554/ENSG00000050628/ENSG00000171680/ENSG00000130529/ENSG00000139567/ENSG00000105928/ENSG00000017427/ENSG00000136237/ENSG00000198963/ENSG00000114993/ENSG00000166510/ENSG00000115290/ENSG00000164045/ENSG00000103044/ENSG00000176884/ENSG00000162407/ENSG00000206172/ENSG00000116285/ENSG00000126217/ENSG00000140323/ENSG00000109819/ENSG00000164066/ENSG00000129682/ENSG00000111335/ENSG00000188611/ENSG00000184545/ENSG00000113389/ENSG00000089127/ENSG00000171385/ENSG00000172000/ENSG00000180934/ENSG00000100154/ENSG00000088899/ENSG00000205683/ENSG00000122966/ENSG00000003096/ENSG00000170390/ENSG00000145708/ENSG00000211892/ENSG00000137727/ENSG00000162545/ENSG00000149403/ENSG00000171992/ENSG00000136546/ENSG00000152580/ENSG00000144712/ENSG00000140009/ENSG00000088280/ENSG00000253293/ENSG00000070915/ENSG00000117724/ENSG00000119917/ENSG00000134245/ENSG00000196460/ENSG00000160284/ENSG00000166922/ENSG00000187510/ENSG00000164050/ENSG00000018408/ENSG00000109099/ENSG00000187045/ENSG00000135424/ENSG00000166323/ENSG00000164976/ENSG00000183579/ENSG00000174469/ENSG00000143248/ENSG00000111199/ENSG00000108950/ENSG00000152932/ENSG00000187122/ENSG00000104499/ENSG00000080166/ENSG00000163520/ENSG00000180914/ENSG00000130702/ENSG00000123094/ENSG00000105997/ENSG00000078018/ENSG00000237988/ENSG00000164509/ENSG00000170959/ENSG00000129173/ENSG00000138778/ENSG00000071909/ENSG00000187583/ENSG00000162631/ENSG00000024526/ENSG00000071539/ENSG00000125845/ENSG00000102001/ENSG00000211965/ENSG00000087258/ENSG00000102003/ENSG00000214357/ENSG00000142949/ENSG00000100095/ENSG00000138685/ENSG00000160963/ENSG00000123095/ENSG00000198795/ENSG00000115112/ENSG00000010379/ENSG00000110799/ENSG00000090530/ENSG00000145103/ENSG00000164078/ENSG00000126787/ENSG00000174348/ENSG00000188779/ENSG00000042781/ENSG00000139926/ENSG00000161082/ENSG00000163975/ENSG00000101049/ENSG00000100678/ENSG00000172901/ENSG00000228198/ENSG00000130558/ENSG00000198046/ENSG00000214944/ENSG00000164626/ENSG00000137831/ENSG00000170579/ENSG00000168546/ENSG00000118257/ENSG00000184979/ENSG00000170412/ENSG00000203943/ENSG00000144642/ENSG00000108387/ENSG00000197935/ENSG00000089723/ENSG00000091656/ENSG00000065361/ENSG00000043591/ENSG00000163637/ENSG00000196581/ENSG00000130158/ENSG00000151090/ENSG00000107518/ENSG00000103316/ENSG00000163431/ENSG00000048342/ENSG00000149054/ENSG00000115183/ENSG00000129204/ENSG00000172403/ENSG00000132932/ENSG00000105559/ENSG00000167971/ENSG00000066032/ENSG00000147689/ENSG00000198400/ENSG00000184916/ENSG00000140795/ENSG00000166033/ENSG00000176887/ENSG00000204936/ENSG00000167191/ENSG00000096696/ENSG00000164176/ENSG00000233101/ENSG00000099957/ENSG00000188536/ENSG00000128567/ENSG00000102383/ENSG00000158113/ENSG00000105792/ENSG00000196218/ENSG00000188343/ENSG00000188037/ENSG00000034239/ENSG00000276775/ENSG00000117707/ENSG00000177398/ENSG00000204740/ENSG00000147082/ENSG00000150760/ENSG00000187391/ENSG00000130477/ENSG00000153721/ENSG00000077264/ENSG00000163827/ENSG00000198785/ENSG00000170485/ENSG00000142627/ENSG00000131941/ENSG00000113231/ENSG00000130561/ENSG00000136002/ENSG00000008735/ENSG00000026559/ENSG00000091428/ENSG00000164741/ENSG00000131037/ENSG00000196876/ENSG00000054598/ENSG00000085276/ENSG00000162337/ENSG00000138646/ENSG00000007384/ENSG00000125618/ENSG00000078081/ENSG00000144724/ENSG00000127329/ENSG00000088305/ENSG00000109686/ENSG00000152953/ENSG00000147488/ENSG00000138395/ENSG00000110092/ENSG00000138769/ENSG00000120903/ENSG00000189157/ENSG00000073712/ENSG00000140534/ENSG00000173320/ENSG00000085741/ENSG00000133026/ENSG00000119508/ENSG00000134138/ENSG00000144681/ENSG00000183421/ENSG00000114487/ENSG00000178662/ENSG00000188157/ENSG00000178184/ENSG00000156687/ENSG00000100320/ENSG00000157368/ENSG00000162733/ENSG00000169083/ENSG00000198722/ENSG00000088881/ENSG00000111816/ENSG00000079841/ENSG00000136367/ENSG00000206557/ENSG00000148143/ENSG00000089169/ENSG00000111249/ENSG00000138792/ENSG00000127863/ENSG00000131711/ENSG00000132170/ENSG00000046604/ENSG00000136531/ENSG00000109265/ENSG00000185585/ENSG00000176406/ENSG00000162931/ENSG00000124780/ENSG00000186326/ENSG00000144847/ENSG00000175920/ENSG00000121753/ENSG00000187498/ENSG00000141448/ENSG00000168779/ENSG00000144852/ENSG00000109339/ENSG00000079102/ENSG00000167588/ENSG00000172348/ENSG00000154556/ENSG00000153707/ENSG00000141431/ENSG00000156564/ENSG00000153902/ENSG00000156113/ENSG00000184304/ENSG00000150394/ENSG00000001626/ENSG00000214548/ENSG00000163485/ENSG00000196935/ENSG00000113645/ENSG00000188730/ENSG00000100285/ENSG00000151468/ENSG00000144285/ENSG00000067445/ENSG00000160460/ENSG00000078098/ENSG00000101333/ENSG00000174233/ENSG00000121101/ENSG00000198753/ENSG00000160323/ENSG00000241484/ENSG00000130037/ENSG00000181790/ENSG00000168502/ENSG00000185483/ENSG00000003137/ENSG00000110076/ENSG00000106571/ENSG00000073734/ENSG00000116183/ENSG00000111331/ENSG00000134253/ENSG00000115556/ENSG00000088756/ENSG00000186715/ENSG00000178342/ENSG00000186081/ENSG00000214575/ENSG00000156194/ENSG00000198838/ENSG00000036530/ENSG00000108852/ENSG00000196557/ENSG00000166813/ENSG00000133216/ENSG00000069431/ENSG00000186564/ENSG00000061337/ENSG00000006468/ENSG00000131773/ENSG00000095777/ENSG00000011465/ENSG00000183873/ENSG00000071282/ENSG00000137693/ENSG00000185046/ENSG00000111077/ENSG00000187323/ENSG00000072195/ENSG00000114757/ENSG00000157680/ENSG00000173077/ENSG00000156463/ENSG00000091137/ENSG00000116141/ENSG00000177640/ENSG00000144061/ENSG00000164199/ENSG00000019186/ENSG00000134508/ENSG00000186188/ENSG00000165731/ENSG00000145362/ENSG00000142279/ENSG00000135903/ENSG00000100276/ENSG00000170091/ENSG00000205221/ENSG00000184156/ENSG00000007314/ENSG00000068078/ENSG00000232040/ENSG00000251322/ENSG00000109805/ENSG00000154721/ENSG00000103647/ENSG00000182168/ENSG00000053108/ENSG00000198626/ENSG00000092421/ENSG00000116147/ENSG00000141198/ENSG00000179603/ENSG00000141519/ENSG00000185070/ENSG00000107821/ENSG00000144619/ENSG00000136235/ENSG00000046889/ENSG00000143195/ENSG00000183856/ENSG00000080031/ENSG00000100433/ENSG00000167693/ENSG00000104237/ENSG00000175344/ENSG00000078900/ENSG00000164692/ENSG00000100065/ENSG00000155816/ENSG00000164093/ENSG00000164684/ENSG00000151632/ENSG00000162692/ENSG00000185666/ENSG00000121380/ENSG00000128602/ENSG00000104313/ENSG00000124205/ENSG00000173894/ENSG00000163072/ENSG00000100968/ENSG00000108018/ENSG00000161509/ENSG00000164619/ENSG00000198185/ENSG00000185551/ENSG00000165125/ENSG00000153558/ENSG00000140832/ENSG00000165238/ENSG00000047936/ENSG00000189056/ENSG00000050165/ENSG00000092051/ENSG00000146005/ENSG00000166402/ENSG00000143494/ENSG00000064692/ENSG00000007062/ENSG00000146216/ENSG00000117013/ENSG00000106536/ENSG00000166206/ENSG00000113361/ENSG00000151276/ENSG00000137834/ENSG00000046653/ENSG00000135931/ENSG00000114646/ENSG00000076716/ENSG00000104332/ENSG00000112964/ENSG00000111907/ENSG00000113594/ENSG00000108821/ENSG00000272636/ENSG00000170801/ENSG00000070159/ENSG00000174804/ENSG00000116544/ENSG00000164270/ENSG00000144868/ENSG00000125675/ENSG00000198929/ENSG00000196632/ENSG00000165949/ENSG00000163638/ENSG00000133083/ENSG00000149488/ENSG00000184058/ENSG00000188039/ENSG00000135835/ENSG00000168356/ENSG00000090539/ENSG00000163618/ENSG00000184985/ENSG00000105976/ENSG00000153246/ENSG00000146038/ENSG00000165323/ENSG00000186417/ENSG00000106078/ENSG00000064300/ENSG00000091513/ENSG00000137872/ENSG00000137507/ENSG00000134438/ENSG00000143147/ENSG00000116329/ENSG00000145147/ENSG00000064042/ENSG00000134853/ENSG00000078295/ENSG00000187079/ENSG00000187634/ENSG00000152767/ENSG00000102038/ENSG00000120645/ENSG00000182771/ENSG00000109047/ENSG00000151322/ENSG00000144452/ENSG00000147799/ENSG00000162374/ENSG00000114251/ENSG00000124006/ENSG00000165091/ENSG00000013588/ENSG00000112164/ENSG00000226288/ENSG00000174059/ENSG00000149948/ENSG00000135111/ENSG00000102452/ENSG00000141527/ENSG00000143816/ENSG00000112541/ENSG00000146197/ENSG00000155886/ENSG00000184185/ENSG00000115414/ENSG00000163362/ENSG00000166073/ENSG00000132554/ENSG00000142149/ENSG00000197748/ENSG00000144857/ENSG00000152104/ENSG00000204291/ENSG00000158258/ENSG00000078328/ENSG00000101489/ENSG00000198947/ENSG00000145794/ENSG00000006704/ENSG00000169071/ENSG00000182070/ENSG00000078549/ENSG00000159212/ENSG00000198300/ENSG00000138193/ENSG00000081923/ENSG00000145934/ENSG00000187486/ENSG00000070985/ENSG00000143355/ENSG00000006042/ENSG00000113657/ENSG00000135253/ENSG00000113262/ENSG00000145536/ENSG00000157542/ENSG00000169752/ENSG00000157927/ENSG00000171246/ENSG00000170927/ENSG00000118004/ENSG00000184828/ENSG00000061455/ENSG00000062038/ENSG00000139767/ENSG00000198010/ENSG00000164061/ENSG00000183287/ENSG00000130226/ENSG00000019144/ENSG00000107186/ENSG00000168453/ENSG00000131095/ENSG00000091986/ENSG00000130508/ENSG00000169126/ENSG00000169862/ENSG00000154678/ENSG00000166450/ENSG00000058335/ENSG00000137766/ENSG00000149596/ENSG00000065609/ENSG00000275832/ENSG00000105877/ENSG00000119547/ENSG00000101680/ENSG00000134871/ENSG00000135373/ENSG00000198732/ENSG00000173898/ENSG00000187672/ENSG00000151388/ENSG00000218336/ENSG00000164488/ENSG00000089116/ENSG00000066056/ENSG00000076706/ENSG00000073670/ENSG00000166444/ENSG00000159307/ENSG00000136574/ENSG00000186094/ENSG00000110436/ENSG00000165124/ENSG00000148082/ENSG00000104067/ENSG00000173227/ENSG00000135638/ENSG00000197905/ENSG00000168952/ENSG00000158458/ENSG00000186487/ENSG00000058404/ENSG00000141934/ENSG00000165757/ENSG00000134321/ENSG00000169184/ENSG00000018625/ENSG00000165973/ENSG00000184254/ENSG00000084674/ENSG00000125337/ENSG00000140937/ENSG00000134874/ENSG00000158270/ENSG00000069011/ENSG00000063660/ENSG00000074181/ENSG00000170703/ENSG00000134775/ENSG00000171877/ENSG00000128655/ENSG00000144481/ENSG00000148053/ENSG00000052850/ENSG00000101115/ENSG00000174672/ENSG00000103175/ENSG00000113739/ENSG00000260230/ENSG00000141837/ENSG00000196639/ENSG00000137203/ENSG00000184937/ENSG00000155897/ENSG00000176697/ENSG00000157110/ENSG00000169213/ENSG00000151067/ENSG00000140873/ENSG00000153292/ENSG00000204099/ENSG00000066735/ENSG00000089250/ENSG00000105392/ENSG00000088836/ENSG00000114019/ENSG00000177551/ENSG00000115884/ENSG00000182256/ENSG00000006071/ENSG00000107130/ENSG00000112379/ENSG00000007372/ENSG00000162849/ENSG00000159263/ENSG00000077943/ENSG00000196132/ENSG00000125813/ENSG00000104967/ENSG00000167281/ENSG00000177508/ENSG00000205363/ENSG00000162409/ENSG00000162949/ENSG00000140279/ENSG00000155511/ENSG00000085552/ENSG00000101210/ENSG00000124092/ENSG00000140538/ENSG00000106852/ENSG00000164362/ENSG00000113763/ENSG00000215474/ENSG00000154175/ENSG00000273079/ENSG00000152670/ENSG00000163873/ENSG00000188803/ENSG00000141052/ENSG00000158125/ENSG00000069812/ENSG00000107731/ENSG00000007171/ENSG00000111344/ENSG00000155066/ENSG00000145623/ENSG00000036828/ENSG00000108231/ENSG00000148734/ENSG00000136944/ENSG00000213853/ENSG00000173269/ENSG00000143858/ENSG00000070808/ENSG00000145506/ENSG00000119283/ENSG00000120332/ENSG00000196090/ENSG00000273274/ENSG00000151892/ENSG00000249715/ENSG00000277363/ENSG00000112769/ENSG00000162761/ENSG00000130635/ENSG00000139219/ENSG00000128849/ENSG00000136099/ENSG00000164742/ENSG00000255690/ENSG00000221818/ENSG00000136848/ENSG00000109832/ENSG00000184347/ENSG00000165566/ENSG00000186868/ENSG00000185567/ENSG00000182752/ENSG00000027644/ENSG00000129946/ENSG00000119715/ENSG00000108684/ENSG00000145113/ENSG00000166923/ENSG00000182175/ENSG00000128052/ENSG00000197496/ENSG00000166257/ENSG00000089225/ENSG00000185686/ENSG00000198691/ENSG00000119973/ENSG00000164318/ENSG00000153404/ENSG00000077522/ENSG00000137709/ENSG00000153930/ENSG00000011347/ENSG00000144730/ENSG00000144596/ENSG00000188153/ENSG00000002746/ENSG00000204624/ENSG00000132793/ENSG00000197859/ENSG00000053747/ENSG00000120907/ENSG00000125207/ENSG00000183638/ENSG00000273706/ENSG00000172987/ENSG00000157103/ENSG00000137857/ENSG00000180264/ENSG00000173546/ENSG00000103034/ENSG00000171435/ENSG00000110786/ENSG00000075043/ENSG00000179242/ENSG00000143921/ENSG00000173805/ENSG00000101144/ENSG00000182177/ENSG00000115041/ENSG00000141639/ENSG00000186340/ENSG00000092445/ENSG00000146648/ENSG00000171551/ENSG00000171587/ENSG00000173175/ENSG00000171094/ENSG00000060656/ENSG00000161681/ENSG00000095203/ENSG00000154099/ENSG00000118160/ENSG00000188064/ENSG00000111783/ENSG00000101204/ENSG00000169604/ENSG00000101076/ENSG00000081248/ENSG00000169181/ENSG00000184144/ENSG00000153303/ENSG00000049540/ENSG00000256463/ENSG00000101670/ENSG00000011332/ENSG00000082684/ENSG00000215182/ENSG00000108001/ENSG00000158445/ENSG00000172379/ENSG00000197177/ENSG00000100234/ENSG00000103888/ENSG00000064655/ENSG00000077942/ENSG00000075891/ENSG00000167178/ENSG00000050820/ENSG00000041982/ENSG00000070601/ENSG00000159217/ENSG00000137809/ENSG00000091136/ENSG00000116254/ENSG00000171540/ENSG00000006283/ENSG00000133863/ENSG00000166573/ENSG00000154478/ENSG00000006611/ENSG00000183454/ENSG00000129159/ENSG00000117971/ENSG00000081277/ENSG00000136378/ENSG00000154133/ENSG00000072832/ENSG00000121068/ENSG00000165495/ENSG00000255346/ENSG00000065320/ENSG00000118194/ENSG00000138622/ENSG00000108379/ENSG00000103855/ENSG00000070729/ENSG00000124493/ENSG00000154118/ENSG00000162105/ENSG00000087245/ENSG00000069122/ENSG00000121075/ENSG00000169174/ENSG00000130762/ENSG00000145920/ENSG00000130294/ENSG00000156959/ENSG00000148408/ENSG00000134160/ENSG00000125999/ENSG00000066248/ENSG00000277399/ENSG00000176678/ENSG00000140557/ENSG00000147255/ENSG00000074047/ENSG00000137869/ENSG00000165816/ENSG00000136928/ENSG00000237515/ENSG00000157851/ENSG00000113430/ENSG00000154783/ENSG00000084636/ENSG00000094755/ENSG00000185313/ENSG00000183317/ENSG00000140945/ENSG00000269113/ENSG00000081479/ENSG00000130707/ENSG00000142611/ENSG00000137699/ENSG00000124440/ENSG00000131620/ENSG00000134569/ENSG00000148204/ENSG00000158786/ENSG00000155269/ENSG00000198597/ENSG00000170011/ENSG00000065325/ENSG00000134917/ENSG00000058085/ENSG00000137573/ENSG00000102935/ENSG00000009709/ENSG00000164690/ENSG00000156486/ENSG00000142700/ENSG00000219438/ENSG00000278570/ENSG00000174332/ENSG00000165643/ENSG00000183853/ENSG00000080293/ENSG00000070886/ENSG00000127472/ENSG00000197565/ENSG00000243137
BP	GO:0060560	developmental growth involved in morphogenesis	186	-0.630003	-1.70836	3.80905e-08	1.03256e-06	7.81316e-07	1771	tags=26%, list=9%, signal=24%	ENSG00000140807/ENSG00000124785/ENSG00000010319/ENSG00000129682/ENSG00000153531/ENSG00000187122/ENSG00000078018/ENSG00000130558/ENSG00000077327/ENSG00000118257/ENSG00000187391/ENSG00000130477/ENSG00000085741/ENSG00000079841/ENSG00000131711/ENSG00000176406/ENSG00000137693/ENSG00000187323/ENSG00000053108/ENSG00000092421/ENSG00000116147/ENSG00000124205/ENSG00000104332/ENSG00000144868/ENSG00000133083/ENSG00000106078/ENSG00000137872/ENSG00000145147/ENSG00000114251/ENSG00000115414/ENSG00000135638/ENSG00000176697/ENSG00000162849/ENSG00000111344/ENSG00000143858/ENSG00000120332/ENSG00000184347/ENSG00000186868/ENSG00000273706/ENSG00000179242/ENSG00000171587/ENSG00000188064/ENSG00000082684/ENSG00000167178/ENSG00000121068/ENSG00000065320/ENSG00000108379/ENSG00000140557/ENSG00000164690
BP	GO:0061844	antimicrobial humoral immune response mediated by antimicrobial peptide	39	0.725718	2.48816	3.88574e-08	1.04981e-06	7.94364e-07	3690	tags=67%, list=19%, signal=54%	ENSG00000239839/ENSG00000012223/ENSG00000197561/ENSG00000164821/ENSG00000169397/ENSG00000164047/ENSG00000169429/ENSG00000008438/ENSG00000149806/ENSG00000105372/ENSG00000163220/ENSG00000124875/ENSG00000163221/ENSG00000180596/ENSG00000163739/ENSG00000163737/ENSG00000156482/ENSG00000125995/ENSG00000198918/ENSG00000167207/ENSG00000111640/ENSG00000071889/ENSG00000124635/ENSG00000169413/ENSG00000273802/ENSG00000214274
BP	GO:0070848	response to growth factor	529	-0.532609	-1.46954	3.94008e-08	1.06091e-06	8.02769e-07	2292	tags=19%, list=12%, signal=18%	ENSG00000197415/ENSG00000183087/ENSG00000186642/ENSG00000102678/ENSG00000102755/ENSG00000021826/ENSG00000188766/ENSG00000183691/ENSG00000134532/ENSG00000140682/ENSG00000158747/ENSG00000114315/ENSG00000160867/ENSG00000139567/ENSG00000116285/ENSG00000187045/ENSG00000125845/ENSG00000138685/ENSG00000188779/ENSG00000118257/ENSG00000198400/ENSG00000166033/ENSG00000176887/ENSG00000132613/ENSG00000187391/ENSG00000142627/ENSG00000054598/ENSG00000073712/ENSG00000134138/ENSG00000162733/ENSG00000206557/ENSG00000131711/ENSG00000132170/ENSG00000141448/ENSG00000184304/ENSG00000188730/ENSG00000011465/ENSG00000068078/ENSG00000092421/ENSG00000185070/ENSG00000164692/ENSG00000162692/ENSG00000164619/ENSG00000050165/ENSG00000137834/ENSG00000104332/ENSG00000108821/ENSG00000170801/ENSG00000174804/ENSG00000144868/ENSG00000184058/ENSG00000090539/ENSG00000064300/ENSG00000137507/ENSG00000116329/ENSG00000145147/ENSG00000134853/ENSG00000162374/ENSG00000114251/ENSG00000146197/ENSG00000135253/ENSG00000183287/ENSG00000119547/ENSG00000134871/ENSG00000151388/ENSG00000136574/ENSG00000165757/ENSG00000063660/ENSG00000148053/ENSG00000176697/ENSG00000089250/ENSG00000077943/ENSG00000140538/ENSG00000215474/ENSG00000141052/ENSG00000158125/ENSG00000036828/ENSG00000173269/ENSG00000151892/ENSG00000139219/ENSG00000136848/ENSG00000186868/ENSG00000166923/ENSG00000182175/ENSG00000128052/ENSG00000197496/ENSG00000144730/ENSG00000197859/ENSG00000273706/ENSG00000173805/ENSG00000101144/ENSG00000146648/ENSG00000132437/ENSG00000075891/ENSG00000050820/ENSG00000129159/ENSG00000136378/ENSG00000121068/ENSG00000081479/ENSG00000142611/ENSG00000148204/ENSG00000137573/ENSG00000102935
BP	GO:0072006	nephron development	101	-0.697041	-1.84651	3.97773e-08	1.06747e-06	8.07729e-07	2175	tags=39%, list=11%, signal=35%	ENSG00000081052/ENSG00000183691/ENSG00000169031/ENSG00000114315/ENSG00000134245/ENSG00000018408/ENSG00000130702/ENSG00000125845/ENSG00000138685/ENSG00000128567/ENSG00000187391/ENSG00000054598/ENSG00000125618/ENSG00000085741/ENSG00000138792/ENSG00000106571/ENSG00000137693/ENSG00000165731/ENSG00000128602/ENSG00000104313/ENSG00000149571/ENSG00000007062/ENSG00000197410/ENSG00000134853/ENSG00000141449/ENSG00000174059/ENSG00000138193/ENSG00000145536/ENSG00000074181/ENSG00000184937/ENSG00000162849/ENSG00000177508/ENSG00000166923/ENSG00000273706/ENSG00000101144/ENSG00000188064/ENSG00000075891/ENSG00000137573/ENSG00000164690
BP	GO:0006119	oxidative phosphorylation	132	0.488243	2.07034	4.22873e-08	1.13104e-06	8.55836e-07	5309	tags=49%, list=27%, signal=36%	ENSG00000198786/ENSG00000198888/ENSG00000198727/ENSG00000099624/ENSG00000198886/ENSG00000212907/ENSG00000198763/ENSG00000198712/ENSG00000198804/ENSG00000198899/ENSG00000169020/ENSG00000101986/ENSG00000108179/ENSG00000267855/ENSG00000228253/ENSG00000127540/ENSG00000173660/ENSG00000111775/ENSG00000135940/ENSG00000015475/ENSG00000184076/ENSG00000241468/ENSG00000099795/ENSG00000176340/ENSG00000125356/ENSG00000147123/ENSG00000232810/ENSG00000131495/ENSG00000106153/ENSG00000204922/ENSG00000186010/ENSG00000110717/ENSG00000112695/ENSG00000176410/ENSG00000131143/ENSG00000170906/ENSG00000102125/ENSG00000198938/ENSG00000165264/ENSG00000147684/ENSG00000115286/ENSG00000103254/ENSG00000114956/ENSG00000126267/ENSG00000164405/ENSG00000145335/ENSG00000140990/ENSG00000174886/ENSG00000184752/ENSG00000178741/ENSG00000136003/ENSG00000117118/ENSG00000167863/ENSG00000233954/ENSG00000250479/ENSG00000178127/ENSG00000067560/ENSG00000166136/ENSG00000167283/ENSG00000090266/ENSG00000167985/ENSG00000145494/ENSG00000184983/ENSG00000109390/ENSG00000065518
BP	GO:0001657	ureteric bud development	62	-0.754006	-1.92271	4.5062e-08	1.19542e-06	9.0455e-07	2117	tags=45%, list=11%, signal=40%	ENSG00000183691/ENSG00000185008/ENSG00000114315/ENSG00000134245/ENSG00000130702/ENSG00000125845/ENSG00000138685/ENSG00000054598/ENSG00000125618/ENSG00000085741/ENSG00000106571/ENSG00000165731/ENSG00000128602/ENSG00000104313/ENSG00000164619/ENSG00000137834/ENSG00000104332/ENSG00000145147/ENSG00000141449/ENSG00000145536/ENSG00000184937/ENSG00000115884/ENSG00000162849/ENSG00000166923/ENSG00000273706/ENSG00000101144/ENSG00000075891/ENSG00000164690
BP	GO:0120035	regulation of plasma membrane bounded cell projection organization	533	-0.533395	-1.47148	4.51413e-08	1.19542e-06	9.0455e-07	2045	tags=20%, list=10%, signal=18%	ENSG00000185008/ENSG00000164796/ENSG00000125266/ENSG00000155875/ENSG00000120756/ENSG00000114315/ENSG00000124507/ENSG00000145555/ENSG00000182580/ENSG00000010319/ENSG00000150625/ENSG00000164066/ENSG00000129682/ENSG00000088899/ENSG00000164050/ENSG00000109099/ENSG00000111199/ENSG00000187122/ENSG00000078018/ENSG00000071909/ENSG00000162631/ENSG00000142949/ENSG00000132932/ENSG00000066032/ENSG00000198400/ENSG00000128567/ENSG00000102383/ENSG00000187391/ENSG00000077264/ENSG00000142627/ENSG00000131037/ENSG00000144724/ENSG00000188157/ENSG00000111249/ENSG00000131711/ENSG00000168779/ENSG00000153707/ENSG00000184304/ENSG00000174233/ENSG00000198753/ENSG00000185483/ENSG00000133216/ENSG00000061337/ENSG00000095777/ENSG00000137693/ENSG00000187323/ENSG00000116141/ENSG00000165731/ENSG00000251322/ENSG00000053108/ENSG00000092421/ENSG00000116147/ENSG00000104237/ENSG00000100968/ENSG00000189056/ENSG00000104332/ENSG00000146038/ENSG00000165323/ENSG00000106078/ENSG00000137872/ENSG00000145147/ENSG00000162374/ENSG00000114251/ENSG00000124006/ENSG00000115414/ENSG00000169071/ENSG00000138193/ENSG00000081923/ENSG00000145934/ENSG00000113657/ENSG00000145536/ENSG00000131095/ENSG00000218336/ENSG00000058404/ENSG00000134874/ENSG00000148053/ENSG00000174672/ENSG00000176697/ENSG00000204099/ENSG00000107130/ENSG00000104967/ENSG00000140538/ENSG00000273079/ENSG00000119283/ENSG00000120332/ENSG00000277363/ENSG00000136848/ENSG00000186868/ENSG00000182175/ENSG00000002746/ENSG00000103034/ENSG00000179242/ENSG00000173805/ENSG00000101144/ENSG00000171587/ENSG00000171094/ENSG00000184144/ENSG00000082684/ENSG00000167178/ENSG00000006611/ENSG00000072832/ENSG00000065320/ENSG00000108379/ENSG00000130294/ENSG00000066248/ENSG00000157851/ENSG00000134569
BP	GO:0070588	calcium ion transmembrane transport	247	-0.597337	-1.62916	4.62868e-08	1.21772e-06	9.21423e-07	2472	tags=27%, list=13%, signal=24%	ENSG00000138741/ENSG00000198216/ENSG00000179841/ENSG00000171631/ENSG00000183087/ENSG00000143153/ENSG00000137672/ENSG00000157388/ENSG00000055732/ENSG00000158966/ENSG00000196296/ENSG00000165995/ENSG00000151320/ENSG00000158683/ENSG00000105464/ENSG00000150625/ENSG00000130529/ENSG00000176884/ENSG00000111199/ENSG00000102001/ENSG00000138685/ENSG00000100678/ENSG00000127412/ENSG00000196218/ENSG00000198785/ENSG00000144681/ENSG00000167723/ENSG00000184304/ENSG00000198838/ENSG00000196557/ENSG00000145362/ENSG00000198626/ENSG00000175344/ENSG00000161509/ENSG00000165125/ENSG00000092051/ENSG00000198929/ENSG00000149488/ENSG00000165091/ENSG00000083067/ENSG00000102452/ENSG00000155886/ENSG00000198947/ENSG00000078549/ENSG00000070985/ENSG00000113262/ENSG00000149596/ENSG00000018625/ENSG00000144481/ENSG00000141837/ENSG00000151067/ENSG00000089250/ENSG00000107130/ENSG00000273079/ENSG00000120907/ENSG00000157087/ENSG00000173805/ENSG00000118160/ENSG00000081248/ENSG00000103888/ENSG00000006283/ENSG00000183454/ENSG00000166473/ENSG00000154118/ENSG00000148408/ENSG00000134160/ENSG00000067842
BP	GO:0031344	regulation of cell projection organization	547	-0.530233	-1.4632	5.03548e-08	1.32042e-06	9.99128e-07	2045	tags=20%, list=10%, signal=18%	ENSG00000185008/ENSG00000164796/ENSG00000125266/ENSG00000155875/ENSG00000120756/ENSG00000114315/ENSG00000124507/ENSG00000145555/ENSG00000182580/ENSG00000010319/ENSG00000150625/ENSG00000164066/ENSG00000129682/ENSG00000088899/ENSG00000164050/ENSG00000109099/ENSG00000111199/ENSG00000187122/ENSG00000078018/ENSG00000071909/ENSG00000162631/ENSG00000142949/ENSG00000132932/ENSG00000066032/ENSG00000198400/ENSG00000128567/ENSG00000102383/ENSG00000187391/ENSG00000077264/ENSG00000142627/ENSG00000131037/ENSG00000144724/ENSG00000188157/ENSG00000111249/ENSG00000131711/ENSG00000168779/ENSG00000153707/ENSG00000184304/ENSG00000174233/ENSG00000198753/ENSG00000185483/ENSG00000133216/ENSG00000061337/ENSG00000095777/ENSG00000137693/ENSG00000187323/ENSG00000116141/ENSG00000165731/ENSG00000251322/ENSG00000053108/ENSG00000092421/ENSG00000116147/ENSG00000104237/ENSG00000100968/ENSG00000189056/ENSG00000104332/ENSG00000174804/ENSG00000146038/ENSG00000165323/ENSG00000106078/ENSG00000137872/ENSG00000145147/ENSG00000162374/ENSG00000114251/ENSG00000124006/ENSG00000115414/ENSG00000169071/ENSG00000138193/ENSG00000081923/ENSG00000145934/ENSG00000113657/ENSG00000145536/ENSG00000131095/ENSG00000218336/ENSG00000058404/ENSG00000134874/ENSG00000148053/ENSG00000174672/ENSG00000176697/ENSG00000204099/ENSG00000107130/ENSG00000104967/ENSG00000140538/ENSG00000273079/ENSG00000155066/ENSG00000119283/ENSG00000120332/ENSG00000277363/ENSG00000136848/ENSG00000186868/ENSG00000182175/ENSG00000002746/ENSG00000103034/ENSG00000179242/ENSG00000173805/ENSG00000101144/ENSG00000171587/ENSG00000171094/ENSG00000184144/ENSG00000082684/ENSG00000167178/ENSG00000006611/ENSG00000072832/ENSG00000065320/ENSG00000108379/ENSG00000130294/ENSG00000066248/ENSG00000157851/ENSG00000134569
BP	GO:0007018	microtubule-based movement	326	-0.573085	-1.5701	5.29957e-08	1.38064e-06	1.0447e-06	3355	tags=30%, list=17%, signal=25%	ENSG00000068885/ENSG00000117155/ENSG00000118965/ENSG00000138095/ENSG00000188596/ENSG00000131697/ENSG00000204104/ENSG00000158023/ENSG00000126777/ENSG00000137807/ENSG00000165169/ENSG00000086061/ENSG00000142945/ENSG00000119333/ENSG00000122970/ENSG00000111834/ENSG00000165506/ENSG00000186185/ENSG00000188738/ENSG00000185896/ENSG00000152763/ENSG00000149557/ENSG00000107282/ENSG00000112984/ENSG00000163491/ENSG00000105479/ENSG00000172361/ENSG00000162643/ENSG00000118193/ENSG00000090889/ENSG00000115423/ENSG00000143199/ENSG00000150672/ENSG00000196169/ENSG00000163808/ENSG00000105948/ENSG00000132681/ENSG00000138182/ENSG00000171595/ENSG00000154040/ENSG00000155980/ENSG00000135338/ENSG00000064199/ENSG00000159625/ENSG00000164066/ENSG00000078018/ENSG00000138778/ENSG00000172426/ENSG00000126787/ENSG00000158560/ENSG00000077327/ENSG00000108387/ENSG00000103723/ENSG00000105792/ENSG00000034239/ENSG00000131711/ENSG00000174844/ENSG00000187775/ENSG00000100285/ENSG00000197653/ENSG00000166813/ENSG00000147642/ENSG00000124721/ENSG00000185842/ENSG00000141519/ENSG00000172139/ENSG00000155816/ENSG00000166402/ENSG00000183914/ENSG00000155761/ENSG00000144868/ENSG00000131044/ENSG00000197748/ENSG00000039139/ENSG00000164627/ENSG00000169126/ENSG00000105877/ENSG00000186094/ENSG00000084674/ENSG00000125337/ENSG00000134874/ENSG00000170703/ENSG00000117245/ENSG00000152670/ENSG00000186868/ENSG00000163075/ENSG00000089101/ENSG00000173805/ENSG00000154099/ENSG00000136883/ENSG00000171811/ENSG00000166596/ENSG00000181378/ENSG00000157423/ENSG00000130294/ENSG00000007174/ENSG00000158486
BP	GO:0061337	cardiac conduction	68	-0.737293	-1.89559	5.69994e-08	1.47537e-06	1.11638e-06	2469	tags=46%, list=13%, signal=40%	ENSG00000134755/ENSG00000154639/ENSG00000143153/ENSG00000157388/ENSG00000145244/ENSG00000196296/ENSG00000165995/ENSG00000130529/ENSG00000171385/ENSG00000100678/ENSG00000114923/ENSG00000096696/ENSG00000046604/ENSG00000160460/ENSG00000130037/ENSG00000069431/ENSG00000183873/ENSG00000145362/ENSG00000198626/ENSG00000182963/ENSG00000018625/ENSG00000151067/ENSG00000177508/ENSG00000166257/ENSG00000089225/ENSG00000157087/ENSG00000118160/ENSG00000006283/ENSG00000138622/ENSG00000185313/ENSG00000067842
BP	GO:0001763	morphogenesis of a branching structure	139	-0.65435	-1.75579	6.02689e-08	1.536e-06	1.16226e-06	1693	tags=28%, list=9%, signal=26%	ENSG00000129682/ENSG00000134245/ENSG00000130702/ENSG00000125845/ENSG00000138685/ENSG00000117707/ENSG00000142627/ENSG00000162337/ENSG00000125618/ENSG00000169083/ENSG00000187498/ENSG00000168779/ENSG00000106571/ENSG00000137693/ENSG00000183117/ENSG00000128602/ENSG00000104313/ENSG00000100968/ENSG00000104332/ENSG00000105976/ENSG00000145147/ENSG00000114251/ENSG00000141449/ENSG00000135111/ENSG00000145536/ENSG00000170927/ENSG00000101680/ENSG00000066056/ENSG00000184937/ENSG00000036828/ENSG00000166923/ENSG00000128052/ENSG00000273706/ENSG00000101144/ENSG00000075891/ENSG00000121068/ENSG00000074047/ENSG00000137573/ENSG00000164690
BP	GO:0000003	reproduction	980	-0.490027	-1.35888	6.02991e-08	1.536e-06	1.16226e-06	3230	tags=24%, list=16%, signal=21%	ENSG00000123612/ENSG00000188596/ENSG00000150594/ENSG00000172572/ENSG00000131747/ENSG00000154920/ENSG00000131697/ENSG00000150093/ENSG00000163806/ENSG00000163083/ENSG00000158023/ENSG00000164342/ENSG00000138061/ENSG00000175087/ENSG00000077097/ENSG00000145700/ENSG00000164305/ENSG00000203797/ENSG00000165209/ENSG00000152503/ENSG00000086061/ENSG00000118432/ENSG00000166226/ENSG00000166352/ENSG00000167034/ENSG00000091831/ENSG00000183160/ENSG00000183814/ENSG00000111247/ENSG00000095002/ENSG00000122970/ENSG00000078401/ENSG00000126803/ENSG00000102384/ENSG00000154611/ENSG00000164404/ENSG00000177045/ENSG00000105173/ENSG00000197763/ENSG00000013619/ENSG00000023445/ENSG00000122420/ENSG00000105499/ENSG00000204580/ENSG00000134709/ENSG00000164171/ENSG00000174720/ENSG00000188738/ENSG00000196092/ENSG00000170312/ENSG00000005884/ENSG00000101773/ENSG00000142731/ENSG00000136824/ENSG00000145757/ENSG00000139618/ENSG00000066279/ENSG00000135919/ENSG00000005513/ENSG00000118557/ENSG00000176720/ENSG00000138741/ENSG00000108055/ENSG00000158402/ENSG00000156970/ENSG00000164867/ENSG00000154639/ENSG00000007038/ENSG00000149646/ENSG00000165891/ENSG00000153157/ENSG00000054356/ENSG00000178222/ENSG00000115457/ENSG00000102678/ENSG00000108576/ENSG00000197140/ENSG00000196584/ENSG00000197275/ENSG00000197181/ENSG00000137672/ENSG00000112742/ENSG00000133101/ENSG00000183691/ENSG00000111254/ENSG00000249961/ENSG00000139351/ENSG00000143199/ENSG00000185008/ENSG00000145244/ENSG00000169679/ENSG00000105948/ENSG00000132681/ENSG00000122728/ENSG00000103740/ENSG00000163535/ENSG00000174371/ENSG00000154040/ENSG00000155530/ENSG00000160207/ENSG00000049130/ENSG00000064199/ENSG00000159625/ENSG00000017427/ENSG00000164045/ENSG00000145708/ENSG00000253293/ENSG00000134245/ENSG00000160284/ENSG00000136449/ENSG00000178460/ENSG00000180914/ENSG00000085999/ENSG00000129173/ENSG00000100206/ENSG00000071539/ENSG00000164078/ENSG00000077327/ENSG00000108387/ENSG00000151090/ENSG00000198400/ENSG00000184916/ENSG00000105792/ENSG00000034239/ENSG00000177398/ENSG00000147082/ENSG00000008735/ENSG00000054598/ENSG00000110092/ENSG00000138769/ENSG00000173320/ENSG00000114487/ENSG00000039560/ENSG00000169083/ENSG00000198722/ENSG00000079841/ENSG00000137819/ENSG00000141448/ENSG00000146839/ENSG00000001626/ENSG00000067445/ENSG00000160460/ENSG00000095627/ENSG00000121101/ENSG00000003137/ENSG00000106571/ENSG00000175899/ENSG00000115556/ENSG00000196557/ENSG00000073146/ENSG00000144061/ENSG00000162669/ENSG00000154721/ENSG00000182168/ENSG00000141519/ENSG00000172139/ENSG00000155816/ENSG00000183117/ENSG00000171772/ENSG00000173894/ENSG00000185551/ENSG00000047936/ENSG00000173809/ENSG00000104332/ENSG00000155761/ENSG00000174804/ENSG00000099954/ENSG00000126838/ENSG00000077935/ENSG00000104044/ENSG00000145147/ENSG00000134853/ENSG00000114251/ENSG00000131044/ENSG00000141449/ENSG00000135111/ENSG00000197748/ENSG00000039139/ENSG00000101489/ENSG00000169071/ENSG00000078549/ENSG00000143355/ENSG00000180113/ENSG00000145536/ENSG00000105877/ENSG00000136574/ENSG00000132972/ENSG00000197905/ENSG00000173769/ENSG00000084674/ENSG00000134874/ENSG00000113739/ENSG00000184937/ENSG00000177551/ENSG00000115884/ENSG00000006071/ENSG00000124092/ENSG00000152670/ENSG00000188803/ENSG00000141052/ENSG00000213853/ENSG00000151892/ENSG00000087116/ENSG00000109832/ENSG00000184347/ENSG00000182752/ENSG00000027644/ENSG00000163075/ENSG00000128052/ENSG00000119973/ENSG00000125207/ENSG00000273706/ENSG00000101144/ENSG00000092445/ENSG00000169604/ENSG00000101076/ENSG00000077942/ENSG00000041982/ENSG00000133863/ENSG00000166596/ENSG00000255346/ENSG00000108379/ENSG00000181378/ENSG00000087245/ENSG00000137869/ENSG00000084636/ENSG00000081479/ENSG00000137573/ENSG00000164690/ENSG00000142700/ENSG00000165643/ENSG00000137868/ENSG00000122574/ENSG00000243137
BP	GO:0051716	cellular response to stimulus	5473	-0.414201	-1.15587	6.13478e-08	1.55777e-06	1.17873e-06	2559	tags=15%, list=13%, signal=19%	ENSG00000138035/ENSG00000139618/ENSG00000066279/ENSG00000137936/ENSG00000162999/ENSG00000071794/ENSG00000122870/ENSG00000142408/ENSG00000135919/ENSG00000173585/ENSG00000005513/ENSG00000124795/ENSG00000168439/ENSG00000128656/ENSG00000134780/ENSG00000241657/ENSG00000002745/ENSG00000166503/ENSG00000176720/ENSG00000163710/ENSG00000166147/ENSG00000138615/ENSG00000072840/ENSG00000244405/ENSG00000138741/ENSG00000099250/ENSG00000134755/ENSG00000211710/ENSG00000108055/ENSG00000204388/ENSG00000163701/ENSG00000179841/ENSG00000180155/ENSG00000132518/ENSG00000149557/ENSG00000111537/ENSG00000161714/ENSG00000171657/ENSG00000160932/ENSG00000171631/ENSG00000105523/ENSG00000169715/ENSG00000184451/ENSG00000162433/ENSG00000211937/ENSG00000156970/ENSG00000175356/ENSG00000162607/ENSG00000127955/ENSG00000156011/ENSG00000203663/ENSG00000163491/ENSG00000146918/ENSG00000143476/ENSG00000165304/ENSG00000101977/ENSG00000164867/ENSG00000154639/ENSG00000206052/ENSG00000128805/ENSG00000075275/ENSG00000173567/ENSG00000165891/ENSG00000121653/ENSG00000183742/ENSG00000133661/ENSG00000178860/ENSG00000072657/ENSG00000198826/ENSG00000080824/ENSG00000197415/ENSG00000183087/ENSG00000187800/ENSG00000054356/ENSG00000115457/ENSG00000072163/ENSG00000143153/ENSG00000186642/ENSG00000050730/ENSG00000198554/ENSG00000102678/ENSG00000175643/ENSG00000171444/ENSG00000108576/ENSG00000125726/ENSG00000169330/ENSG00000138798/ENSG00000104728/ENSG00000120659/ENSG00000133121/ENSG00000196584/ENSG00000152785/ENSG00000160145/ENSG00000092853/ENSG00000004799/ENSG00000121742/ENSG00000150764/ENSG00000197275/ENSG00000155974/ENSG00000103528/ENSG00000254709/ENSG00000102755/ENSG00000021826/ENSG00000119922/ENSG00000188766/ENSG00000112414/ENSG00000115266/ENSG00000002726/ENSG00000118193/ENSG00000095637/ENSG00000178773/ENSG00000112742/ENSG00000170955/ENSG00000156886/ENSG00000116661/ENSG00000240505/ENSG00000183691/ENSG00000111254/ENSG00000135862/ENSG00000165730/ENSG00000144648/ENSG00000143199/ENSG00000162383/ENSG00000121690/ENSG00000274752/ENSG00000000003/ENSG00000150672/ENSG00000197646/ENSG00000186115/ENSG00000134769/ENSG00000185008/ENSG00000171320/ENSG00000120217/ENSG00000149115/ENSG00000169684/ENSG00000131153/ENSG00000188130/ENSG00000134532/ENSG00000164082/ENSG00000163697/ENSG00000157388/ENSG00000169031/ENSG00000140807/ENSG00000176495/ENSG00000111206/ENSG00000138669/ENSG00000121594/ENSG00000174307/ENSG00000168772/ENSG00000125266/ENSG00000169679/ENSG00000177283/ENSG00000106018/ENSG00000186472/ENSG00000120875/ENSG00000149256/ENSG00000105948/ENSG00000005471/ENSG00000140682/ENSG00000158747/ENSG00000155875/ENSG00000105472/ENSG00000211935/ENSG00000130413/ENSG00000122952/ENSG00000176641/ENSG00000271447/ENSG00000056736/ENSG00000164683/ENSG00000126709/ENSG00000164283/ENSG00000132681/ENSG00000263155/ENSG00000183347/ENSG00000114315/ENSG00000103852/ENSG00000134121/ENSG00000188282/ENSG00000198796/ENSG00000196296/ENSG00000075391/ENSG00000188958/ENSG00000137628/ENSG00000137962/ENSG00000154856/ENSG00000160867/ENSG00000166743/ENSG00000174371/ENSG00000151320/ENSG00000116774/ENSG00000136895/ENSG00000165810/ENSG00000138180/ENSG00000114805/ENSG00000167100/ENSG00000112378/ENSG00000113296/ENSG00000175894/ENSG00000211964/ENSG00000178053/ENSG00000162745/ENSG00000183775/ENSG00000133019/ENSG00000145555/ENSG00000121236/ENSG00000105464/ENSG00000164675/ENSG00000183844/ENSG00000197594/ENSG00000093009/ENSG00000079215/ENSG00000114455/ENSG00000160207/ENSG00000182580/ENSG00000165409/ENSG00000065328/ENSG00000172264/ENSG00000177238/ENSG00000049130/ENSG00000124743/ENSG00000260314/ENSG00000010319/ENSG00000187608/ENSG00000006453/ENSG00000157601/ENSG00000063438/ENSG00000128482/ENSG00000110169/ENSG00000105613/ENSG00000064309/ENSG00000135116/ENSG00000109501/ENSG00000050628/ENSG00000171680/ENSG00000130529/ENSG00000139567/ENSG00000105928/ENSG00000017427/ENSG00000136237/ENSG00000198963/ENSG00000114993/ENSG00000166510/ENSG00000115290/ENSG00000164045/ENSG00000176884/ENSG00000162407/ENSG00000206172/ENSG00000116285/ENSG00000126217/ENSG00000140323/ENSG00000109819/ENSG00000164066/ENSG00000129682/ENSG00000111335/ENSG00000188611/ENSG00000117791/ENSG00000184545/ENSG00000113389/ENSG00000089127/ENSG00000180934/ENSG00000205683/ENSG00000122966/ENSG00000170390/ENSG00000145708/ENSG00000211892/ENSG00000137727/ENSG00000149403/ENSG00000140009/ENSG00000070915/ENSG00000117724/ENSG00000119917/ENSG00000134245/ENSG00000160284/ENSG00000166922/ENSG00000187510/ENSG00000164050/ENSG00000018408/ENSG00000187045/ENSG00000135424/ENSG00000178445/ENSG00000164976/ENSG00000183579/ENSG00000143248/ENSG00000111199/ENSG00000104499/ENSG00000178460/ENSG00000180914/ENSG00000130702/ENSG00000123094/ENSG00000237988/ENSG00000164509/ENSG00000085999/ENSG00000170959/ENSG00000100206/ENSG00000024526/ENSG00000071539/ENSG00000125845/ENSG00000211965/ENSG00000087258/ENSG00000102003/ENSG00000214357/ENSG00000142949/ENSG00000100095/ENSG00000138685/ENSG00000110799/ENSG00000145103/ENSG00000164078/ENSG00000188779/ENSG00000134716/ENSG00000167634/ENSG00000101049/ENSG00000100678/ENSG00000172901/ENSG00000228198/ENSG00000130558/ENSG00000214944/ENSG00000137831/ENSG00000170579/ENSG00000168546/ENSG00000118257/ENSG00000134376/ENSG00000184979/ENSG00000170412/ENSG00000144642/ENSG00000108387/ENSG00000089723/ENSG00000065361/ENSG00000043591/ENSG00000134326/ENSG00000163637/ENSG00000130158/ENSG00000151090/ENSG00000185745/ENSG00000107518/ENSG00000205978/ENSG00000048342/ENSG00000105559/ENSG00000167971/ENSG00000147689/ENSG00000198400/ENSG00000184916/ENSG00000140795/ENSG00000166033/ENSG00000176887/ENSG00000204936/ENSG00000167191/ENSG00000099957/ENSG00000188536/ENSG00000132613/ENSG00000196218/ENSG00000188343/ENSG00000196353/ENSG00000276775/ENSG00000117707/ENSG00000177398/ENSG00000150760/ENSG00000187391/ENSG00000153721/ENSG00000077264/ENSG00000163827/ENSG00000198785/ENSG00000170485/ENSG00000142627/ENSG00000131941/ENSG00000113231/ENSG00000130561/ENSG00000136002/ENSG00000008735/ENSG00000091428/ENSG00000164741/ENSG00000131037/ENSG00000054598/ENSG00000085276/ENSG00000162337/ENSG00000007384/ENSG00000125618/ENSG00000166819/ENSG00000144724/ENSG00000152953/ENSG00000147488/ENSG00000110092/ENSG00000138769/ENSG00000120903/ENSG00000073712/ENSG00000140534/ENSG00000085741/ENSG00000119508/ENSG00000144681/ENSG00000188157/ENSG00000131459/ENSG00000156687/ENSG00000100320/ENSG00000157368/ENSG00000162733/ENSG00000205838/ENSG00000169083/ENSG00000198722/ENSG00000111816/ENSG00000079841/ENSG00000206557/ENSG00000111249/ENSG00000138792/ENSG00000127863/ENSG00000131711/ENSG00000132170/ENSG00000197702/ENSG00000136531/ENSG00000185585/ENSG00000176406/ENSG00000186326/ENSG00000144847/ENSG00000121753/ENSG00000187498/ENSG00000141448/ENSG00000168779/ENSG00000144852/ENSG00000109339/ENSG00000167588/ENSG00000172348/ENSG00000154556/ENSG00000153707/ENSG00000184304/ENSG00000001626/ENSG00000163485/ENSG00000196935/ENSG00000113645/ENSG00000188730/ENSG00000100285/ENSG00000151468/ENSG00000101333/ENSG00000174233/ENSG00000121101/ENSG00000198753/ENSG00000160323/ENSG00000241484/ENSG00000130037/ENSG00000181790/ENSG00000185483/ENSG00000003137/ENSG00000110076/ENSG00000106571/ENSG00000073734/ENSG00000116183/ENSG00000111331/ENSG00000115556/ENSG00000088756/ENSG00000186715/ENSG00000214575/ENSG00000156194/ENSG00000198838/ENSG00000036530/ENSG00000108852/ENSG00000196557/ENSG00000166813/ENSG00000133216/ENSG00000011465/ENSG00000183873/ENSG00000071282/ENSG00000137693/ENSG00000130649/ENSG00000185046/ENSG00000111077/ENSG00000187323/ENSG00000114757/ENSG00000157680/ENSG00000156463/ENSG00000116141/ENSG00000177640/ENSG00000144061/ENSG00000164199/ENSG00000019186/ENSG00000186188/ENSG00000165731/ENSG00000145362/ENSG00000115705/ENSG00000142279/ENSG00000100276/ENSG00000170091/ENSG00000154914/ENSG00000068078/ENSG00000251322/ENSG00000103647/ENSG00000182168/ENSG00000053108/ENSG00000198626/ENSG00000092421/ENSG00000116147/ENSG00000141198/ENSG00000179603/ENSG00000142156/ENSG00000185070/ENSG00000107821/ENSG00000136235/ENSG00000046889/ENSG00000183856/ENSG00000100433/ENSG00000167693/ENSG00000104237/ENSG00000175344/ENSG00000078900/ENSG00000164692/ENSG00000100065/ENSG00000155816/ENSG00000151632/ENSG00000162692/ENSG00000121380/ENSG00000128602/ENSG00000104313/ENSG00000124205/ENSG00000163072/ENSG00000100968/ENSG00000108018/ENSG00000161509/ENSG00000164619/ENSG00000185551/ENSG00000153558/ENSG00000140832/ENSG00000165238/ENSG00000047936/ENSG00000189056/ENSG00000168079/ENSG00000050165/ENSG00000146005/ENSG00000166402/ENSG00000146216/ENSG00000166206/ENSG00000113361/ENSG00000151276/ENSG00000137834/ENSG00000135931/ENSG00000114646/ENSG00000076716/ENSG00000104332/ENSG00000112964/ENSG00000111907/ENSG00000113594/ENSG00000108821/ENSG00000170801/ENSG00000070159/ENSG00000174804/ENSG00000116544/ENSG00000164270/ENSG00000144868/ENSG00000125675/ENSG00000198929/ENSG00000196632/ENSG00000165949/ENSG00000133083/ENSG00000184058/ENSG00000090539/ENSG00000184985/ENSG00000105976/ENSG00000153246/ENSG00000146038/ENSG00000186417/ENSG00000064300/ENSG00000091513/ENSG00000137872/ENSG00000137507/ENSG00000143147/ENSG00000116329/ENSG00000145147/ENSG00000134853/ENSG00000078295/ENSG00000187079/ENSG00000120645/ENSG00000182771/ENSG00000109047/ENSG00000144452/ENSG00000147799/ENSG00000162374/ENSG00000114251/ENSG00000013588/ENSG00000112164/ENSG00000226288/ENSG00000138356/ENSG00000174059/ENSG00000149948/ENSG00000135111/ENSG00000141527/ENSG00000143816/ENSG00000112541/ENSG00000146197/ENSG00000115414/ENSG00000163362/ENSG00000166073/ENSG00000132554/ENSG00000142149/ENSG00000144857/ENSG00000204291/ENSG00000101489/ENSG00000198947/ENSG00000169071/ENSG00000182070/ENSG00000078549/ENSG00000138193/ENSG00000145934/ENSG00000070985/ENSG00000113657/ENSG00000135253/ENSG00000113262/ENSG00000169752/ENSG00000157927/ENSG00000171246/ENSG00000170927/ENSG00000118004/ENSG00000062038/ENSG00000198010/ENSG00000164061/ENSG00000183287/ENSG00000131095/ENSG00000138771/ENSG00000130508/ENSG00000169862/ENSG00000154678/ENSG00000058335/ENSG00000275832/ENSG00000119547/ENSG00000101680/ENSG00000134871/ENSG00000151388/ENSG00000218336/ENSG00000164488/ENSG00000066056/ENSG00000073670/ENSG00000166444/ENSG00000159307/ENSG00000136574/ENSG00000110436/ENSG00000165124/ENSG00000148082/ENSG00000173227/ENSG00000197905/ENSG00000158458/ENSG00000058404/ENSG00000141934/ENSG00000165757/ENSG00000134321/ENSG00000169184/ENSG00000018625/ENSG00000084674/ENSG00000134874/ENSG00000158270/ENSG00000063660/ENSG00000074181/ENSG00000128655/ENSG00000144481/ENSG00000148053/ENSG00000140459/ENSG00000174672/ENSG00000113739/ENSG00000260230/ENSG00000141837/ENSG00000196639/ENSG00000137203/ENSG00000184937/ENSG00000155897/ENSG00000176697/ENSG00000157110/ENSG00000137491/ENSG00000151067/ENSG00000153292/ENSG00000066735/ENSG00000089250/ENSG00000088836/ENSG00000114019/ENSG00000115884/ENSG00000182256/ENSG00000006071/ENSG00000112379/ENSG00000007372/ENSG00000077943/ENSG00000205363/ENSG00000162409/ENSG00000140279/ENSG00000155511/ENSG00000140538/ENSG00000164362/ENSG00000113763/ENSG00000215474/ENSG00000273079/ENSG00000163873/ENSG00000188803/ENSG00000141052/ENSG00000158125/ENSG00000107731/ENSG00000007171/ENSG00000111344/ENSG00000145623/ENSG00000036828/ENSG00000148734/ENSG00000213853/ENSG00000173269/ENSG00000143858/ENSG00000070808/ENSG00000145506/ENSG00000119283/ENSG00000120332/ENSG00000196090/ENSG00000151892/ENSG00000139219/ENSG00000128849/ENSG00000164742/ENSG00000255690/ENSG00000136848/ENSG00000184347/ENSG00000165566/ENSG00000186868/ENSG00000182752/ENSG00000027644/ENSG00000129946/ENSG00000119715/ENSG00000108684/ENSG00000145113/ENSG00000166923/ENSG00000182175/ENSG00000128052/ENSG00000197496/ENSG00000185686/ENSG00000198691/ENSG00000119973/ENSG00000153404/ENSG00000077522/ENSG00000011347/ENSG00000144730/ENSG00000144596/ENSG00000188153/ENSG00000002746/ENSG00000204624/ENSG00000132793/ENSG00000197859/ENSG00000053747/ENSG00000120907/ENSG00000183638/ENSG00000273706/ENSG00000137857/ENSG00000180264/ENSG00000173546/ENSG00000103034/ENSG00000171435/ENSG00000110786/ENSG00000143921/ENSG00000173805/ENSG00000101144/ENSG00000182177/ENSG00000115041/ENSG00000141639/ENSG00000092445/ENSG00000146648/ENSG00000171551/ENSG00000171587/ENSG00000173175/ENSG00000171094/ENSG00000060656/ENSG00000161681/ENSG00000118160/ENSG00000066813/ENSG00000188064/ENSG00000111783/ENSG00000101204/ENSG00000101076/ENSG00000081248/ENSG00000169181/ENSG00000184144/ENSG00000153303/ENSG00000132437/ENSG00000011332/ENSG00000082684/ENSG00000215182/ENSG00000158445/ENSG00000197177/ENSG00000100234/ENSG00000064655/ENSG00000077942/ENSG00000075891/ENSG00000050820/ENSG00000041982/ENSG00000070601/ENSG00000159217/ENSG00000137809/ENSG00000091136/ENSG00000116254/ENSG00000133863/ENSG00000166573/ENSG00000154478/ENSG00000183454/ENSG00000129159/ENSG00000117971/ENSG00000081277/ENSG00000136378/ENSG00000121068/ENSG00000168447/ENSG00000065320/ENSG00000138622/ENSG00000108379/ENSG00000103855/ENSG00000070729/ENSG00000124493/ENSG00000162105/ENSG00000087245/ENSG00000069122/ENSG00000169174/ENSG00000130762/ENSG00000134160/ENSG00000125999/ENSG00000066248/ENSG00000006788/ENSG00000277399/ENSG00000176678/ENSG00000147255/ENSG00000074047/ENSG00000137869/ENSG00000165816/ENSG00000136928/ENSG00000237515/ENSG00000141485/ENSG00000157851/ENSG00000154783/ENSG00000084636/ENSG00000094755/ENSG00000183317/ENSG00000140945/ENSG00000154864/ENSG00000269113/ENSG00000081479/ENSG00000168907/ENSG00000130707/ENSG00000142611/ENSG00000131620/ENSG00000108602/ENSG00000134569/ENSG00000148204/ENSG00000155269/ENSG00000198597/ENSG00000065325/ENSG00000137573/ENSG00000102935/ENSG00000164690/ENSG00000219438/ENSG00000278570/ENSG00000080293/ENSG00000070886/ENSG00000127472/ENSG00000197565/ENSG00000243137
BP	GO:0071363	cellular response to growth factor stimulus	508	-0.535242	-1.47576	6.34578e-08	1.60626e-06	1.21542e-06	2292	tags=20%, list=12%, signal=18%	ENSG00000197415/ENSG00000183087/ENSG00000186642/ENSG00000102678/ENSG00000102755/ENSG00000021826/ENSG00000188766/ENSG00000183691/ENSG00000134532/ENSG00000140682/ENSG00000158747/ENSG00000114315/ENSG00000160867/ENSG00000139567/ENSG00000116285/ENSG00000187045/ENSG00000125845/ENSG00000138685/ENSG00000188779/ENSG00000118257/ENSG00000198400/ENSG00000166033/ENSG00000176887/ENSG00000132613/ENSG00000187391/ENSG00000054598/ENSG00000073712/ENSG00000162733/ENSG00000206557/ENSG00000131711/ENSG00000132170/ENSG00000141448/ENSG00000184304/ENSG00000188730/ENSG00000011465/ENSG00000068078/ENSG00000092421/ENSG00000185070/ENSG00000164692/ENSG00000162692/ENSG00000164619/ENSG00000050165/ENSG00000137834/ENSG00000104332/ENSG00000108821/ENSG00000170801/ENSG00000174804/ENSG00000144868/ENSG00000184058/ENSG00000090539/ENSG00000064300/ENSG00000137507/ENSG00000116329/ENSG00000145147/ENSG00000134853/ENSG00000162374/ENSG00000114251/ENSG00000146197/ENSG00000135253/ENSG00000183287/ENSG00000119547/ENSG00000134871/ENSG00000151388/ENSG00000136574/ENSG00000165757/ENSG00000063660/ENSG00000148053/ENSG00000176697/ENSG00000089250/ENSG00000077943/ENSG00000140538/ENSG00000215474/ENSG00000141052/ENSG00000158125/ENSG00000036828/ENSG00000173269/ENSG00000151892/ENSG00000139219/ENSG00000136848/ENSG00000186868/ENSG00000166923/ENSG00000182175/ENSG00000128052/ENSG00000197496/ENSG00000144730/ENSG00000197859/ENSG00000273706/ENSG00000173805/ENSG00000101144/ENSG00000146648/ENSG00000132437/ENSG00000075891/ENSG00000050820/ENSG00000136378/ENSG00000121068/ENSG00000081479/ENSG00000142611/ENSG00000148204/ENSG00000137573/ENSG00000102935
BP	GO:0050767	regulation of neurogenesis	291	-0.585712	-1.60153	6.56211e-08	1.6558e-06	1.25291e-06	2593	tags=27%, list=13%, signal=24%	ENSG00000198719/ENSG00000112902/ENSG00000066279/ENSG00000071794/ENSG00000135919/ENSG00000005513/ENSG00000205927/ENSG00000099250/ENSG00000111537/ENSG00000101977/ENSG00000196584/ENSG00000150764/ENSG00000183691/ENSG00000185008/ENSG00000149256/ENSG00000164683/ENSG00000114315/ENSG00000010319/ENSG00000128482/ENSG00000129682/ENSG00000164050/ENSG00000187122/ENSG00000080166/ENSG00000078018/ENSG00000125845/ENSG00000138685/ENSG00000123095/ENSG00000176887/ENSG00000117707/ENSG00000077264/ENSG00000157368/ENSG00000111249/ENSG00000131711/ENSG00000168779/ENSG00000153707/ENSG00000198753/ENSG00000106571/ENSG00000133216/ENSG00000137693/ENSG00000187323/ENSG00000251322/ENSG00000053108/ENSG00000092421/ENSG00000116147/ENSG00000078900/ENSG00000128602/ENSG00000100968/ENSG00000189056/ENSG00000146216/ENSG00000137872/ENSG00000145147/ENSG00000114251/ENSG00000124006/ENSG00000115414/ENSG00000006042/ENSG00000131095/ENSG00000166450/ENSG00000058404/ENSG00000148053/ENSG00000176697/ENSG00000006071/ENSG00000007372/ENSG00000140538/ENSG00000069812/ENSG00000186868/ENSG00000179242/ENSG00000173805/ENSG00000101144/ENSG00000171587/ENSG00000082684/ENSG00000167178/ENSG00000171540/ENSG00000065320/ENSG00000108379/ENSG00000157851/ENSG00000081479/ENSG00000134569/ENSG00000164690/ENSG00000142700
BP	GO:0007517	muscle organ development	241	-0.599868	-1.63554	7.0956e-08	1.77368e-06	1.3421e-06	1872	tags=23%, list=10%, signal=21%	ENSG00000183963/ENSG00000163359/ENSG00000177238/ENSG00000064309/ENSG00000017427/ENSG00000205683/ENSG00000117724/ENSG00000135424/ENSG00000164976/ENSG00000130702/ENSG00000125845/ENSG00000141161/ENSG00000065361/ENSG00000176887/ENSG00000096696/ENSG00000196218/ENSG00000117707/ENSG00000163092/ENSG00000054598/ENSG00000168779/ENSG00000181790/ENSG00000003137/ENSG00000196557/ENSG00000006468/ENSG00000072195/ENSG00000135903/ENSG00000198626/ENSG00000128602/ENSG00000185551/ENSG00000184058/ENSG00000114251/ENSG00000078328/ENSG00000198947/ENSG00000145794/ENSG00000095587/ENSG00000149596/ENSG00000197905/ENSG00000069011/ENSG00000063660/ENSG00000052850/ENSG00000184937/ENSG00000141052/ENSG00000092054/ENSG00000081248/ENSG00000049540/ENSG00000137809/ENSG00000105357/ENSG00000118194/ENSG00000197616/ENSG00000081479/ENSG00000130707/ENSG00000159173/ENSG00000009709/ENSG00000164690/ENSG00000142700/ENSG00000137868
BP	GO:0007156	homophilic cell adhesion via plasma membrane adhesion molecules	97	-0.697757	-1.84529	7.24162e-08	1.80456e-06	1.36547e-06	2469	tags=42%, list=13%, signal=37%	ENSG00000134755/ENSG00000162614/ENSG00000113555/ENSG00000075275/ENSG00000148600/ENSG00000185008/ENSG00000083857/ENSG00000154134/ENSG00000069188/ENSG00000150275/ENSG00000146555/ENSG00000046604/ENSG00000144847/ENSG00000143341/ENSG00000150394/ENSG00000067445/ENSG00000198753/ENSG00000165731/ENSG00000144619/ENSG00000149571/ENSG00000113361/ENSG00000197410/ENSG00000165323/ENSG00000124006/ENSG00000158258/ENSG00000062038/ENSG00000218336/ENSG00000140937/ENSG00000085552/ENSG00000196090/ENSG00000136099/ENSG00000163395/ENSG00000177103/ENSG00000179242/ENSG00000171587/ENSG00000086570/ENSG00000184144/ENSG00000117154/ENSG00000154133/ENSG00000149654/ENSG00000140945
BP	GO:0060562	epithelial tube morphogenesis	247	-0.594277	-1.62081	7.41095e-08	1.83535e-06	1.38877e-06	2246	tags=27%, list=11%, signal=24%	ENSG00000138798/ENSG00000133121/ENSG00000183691/ENSG00000165730/ENSG00000125266/ENSG00000114315/ENSG00000138182/ENSG00000139567/ENSG00000134245/ENSG00000130702/ENSG00000125845/ENSG00000138685/ENSG00000048342/ENSG00000176887/ENSG00000128567/ENSG00000117707/ENSG00000142627/ENSG00000164741/ENSG00000162337/ENSG00000125618/ENSG00000085741/ENSG00000169083/ENSG00000206557/ENSG00000187498/ENSG00000106571/ENSG00000137693/ENSG00000165731/ENSG00000198626/ENSG00000141519/ENSG00000183117/ENSG00000128602/ENSG00000104313/ENSG00000100968/ENSG00000104332/ENSG00000099954/ENSG00000105976/ENSG00000106078/ENSG00000145147/ENSG00000114251/ENSG00000141449/ENSG00000135111/ENSG00000145536/ENSG00000170927/ENSG00000138771/ENSG00000101680/ENSG00000151388/ENSG00000066056/ENSG00000136574/ENSG00000101115/ENSG00000184937/ENSG00000162849/ENSG00000177508/ENSG00000036828/ENSG00000173269/ENSG00000166923/ENSG00000182175/ENSG00000128052/ENSG00000273706/ENSG00000103034/ENSG00000101144/ENSG00000154099/ENSG00000075891/ENSG00000121068/ENSG00000065320/ENSG00000074047/ENSG00000081479/ENSG00000164690
BP	GO:0051899	membrane depolarization	66	-0.744725	-1.90915	8.09804e-08	1.99934e-06	1.51286e-06	2012	tags=38%, list=10%, signal=34%	ENSG00000157388/ENSG00000126709/ENSG00000165995/ENSG00000130529/ENSG00000136546/ENSG00000196876/ENSG00000136531/ENSG00000144285/ENSG00000196557/ENSG00000011465/ENSG00000183873/ENSG00000145362/ENSG00000007314/ENSG00000070159/ENSG00000168356/ENSG00000018625/ENSG00000151067/ENSG00000128052/ENSG00000166257/ENSG00000089225/ENSG00000101204/ENSG00000006283/ENSG00000138622/ENSG00000070729/ENSG00000185313
BP	GO:0015986	proton motive force-driven ATP synthesis	74	0.585761	2.25916	8.23031e-08	2.02001e-06	1.5285e-06	5309	tags=54%, list=27%, signal=40%	ENSG00000198786/ENSG00000198888/ENSG00000099624/ENSG00000198886/ENSG00000212907/ENSG00000198763/ENSG00000198899/ENSG00000075399/ENSG00000169020/ENSG00000185883/ENSG00000267855/ENSG00000228253/ENSG00000241468/ENSG00000099795/ENSG00000125356/ENSG00000147123/ENSG00000131495/ENSG00000186010/ENSG00000110717/ENSG00000176410/ENSG00000170906/ENSG00000159199/ENSG00000135390/ENSG00000165264/ENSG00000147684/ENSG00000115286/ENSG00000103254/ENSG00000140990/ENSG00000174886/ENSG00000184752/ENSG00000117118/ENSG00000167863/ENSG00000178127/ENSG00000166136/ENSG00000167283/ENSG00000090266/ENSG00000145494/ENSG00000184983/ENSG00000109390/ENSG00000065518
BP	GO:0022414	reproductive process	974	-0.490636	-1.36042	8.23209e-08	2.02001e-06	1.5285e-06	3230	tags=24%, list=16%, signal=21%	ENSG00000123612/ENSG00000188596/ENSG00000150594/ENSG00000172572/ENSG00000131747/ENSG00000154920/ENSG00000131697/ENSG00000150093/ENSG00000163806/ENSG00000163083/ENSG00000158023/ENSG00000164342/ENSG00000138061/ENSG00000175087/ENSG00000077097/ENSG00000145700/ENSG00000164305/ENSG00000203797/ENSG00000165209/ENSG00000152503/ENSG00000086061/ENSG00000118432/ENSG00000166226/ENSG00000166352/ENSG00000167034/ENSG00000091831/ENSG00000183160/ENSG00000111247/ENSG00000095002/ENSG00000122970/ENSG00000078401/ENSG00000126803/ENSG00000102384/ENSG00000154611/ENSG00000164404/ENSG00000177045/ENSG00000105173/ENSG00000197763/ENSG00000013619/ENSG00000023445/ENSG00000122420/ENSG00000105499/ENSG00000204580/ENSG00000134709/ENSG00000164171/ENSG00000174720/ENSG00000188738/ENSG00000196092/ENSG00000170312/ENSG00000005884/ENSG00000101773/ENSG00000142731/ENSG00000136824/ENSG00000145757/ENSG00000139618/ENSG00000066279/ENSG00000135919/ENSG00000005513/ENSG00000118557/ENSG00000176720/ENSG00000138741/ENSG00000108055/ENSG00000158402/ENSG00000156970/ENSG00000164867/ENSG00000154639/ENSG00000007038/ENSG00000149646/ENSG00000165891/ENSG00000153157/ENSG00000054356/ENSG00000178222/ENSG00000115457/ENSG00000102678/ENSG00000108576/ENSG00000197140/ENSG00000196584/ENSG00000197275/ENSG00000197181/ENSG00000137672/ENSG00000112742/ENSG00000133101/ENSG00000183691/ENSG00000111254/ENSG00000249961/ENSG00000139351/ENSG00000143199/ENSG00000185008/ENSG00000145244/ENSG00000169679/ENSG00000105948/ENSG00000132681/ENSG00000122728/ENSG00000103740/ENSG00000163535/ENSG00000174371/ENSG00000154040/ENSG00000155530/ENSG00000160207/ENSG00000049130/ENSG00000064199/ENSG00000159625/ENSG00000017427/ENSG00000164045/ENSG00000145708/ENSG00000253293/ENSG00000134245/ENSG00000160284/ENSG00000136449/ENSG00000178460/ENSG00000180914/ENSG00000085999/ENSG00000129173/ENSG00000100206/ENSG00000071539/ENSG00000164078/ENSG00000077327/ENSG00000108387/ENSG00000151090/ENSG00000198400/ENSG00000184916/ENSG00000105792/ENSG00000034239/ENSG00000177398/ENSG00000147082/ENSG00000008735/ENSG00000054598/ENSG00000110092/ENSG00000138769/ENSG00000173320/ENSG00000114487/ENSG00000039560/ENSG00000169083/ENSG00000198722/ENSG00000079841/ENSG00000137819/ENSG00000141448/ENSG00000146839/ENSG00000001626/ENSG00000067445/ENSG00000160460/ENSG00000095627/ENSG00000121101/ENSG00000003137/ENSG00000106571/ENSG00000175899/ENSG00000115556/ENSG00000196557/ENSG00000073146/ENSG00000144061/ENSG00000162669/ENSG00000154721/ENSG00000182168/ENSG00000141519/ENSG00000172139/ENSG00000155816/ENSG00000183117/ENSG00000171772/ENSG00000173894/ENSG00000185551/ENSG00000047936/ENSG00000173809/ENSG00000104332/ENSG00000155761/ENSG00000174804/ENSG00000099954/ENSG00000126838/ENSG00000077935/ENSG00000104044/ENSG00000145147/ENSG00000134853/ENSG00000114251/ENSG00000131044/ENSG00000141449/ENSG00000135111/ENSG00000197748/ENSG00000039139/ENSG00000101489/ENSG00000169071/ENSG00000078549/ENSG00000143355/ENSG00000180113/ENSG00000145536/ENSG00000105877/ENSG00000136574/ENSG00000132972/ENSG00000197905/ENSG00000173769/ENSG00000084674/ENSG00000134874/ENSG00000113739/ENSG00000184937/ENSG00000177551/ENSG00000115884/ENSG00000006071/ENSG00000124092/ENSG00000152670/ENSG00000188803/ENSG00000141052/ENSG00000213853/ENSG00000151892/ENSG00000087116/ENSG00000109832/ENSG00000184347/ENSG00000182752/ENSG00000027644/ENSG00000163075/ENSG00000128052/ENSG00000119973/ENSG00000125207/ENSG00000273706/ENSG00000101144/ENSG00000092445/ENSG00000169604/ENSG00000101076/ENSG00000077942/ENSG00000041982/ENSG00000133863/ENSG00000166596/ENSG00000255346/ENSG00000108379/ENSG00000181378/ENSG00000087245/ENSG00000137869/ENSG00000084636/ENSG00000081479/ENSG00000137573/ENSG00000164690/ENSG00000142700/ENSG00000165643/ENSG00000137868/ENSG00000122574/ENSG00000243137
BP	GO:0051234	establishment of localization	3680	-0.427649	-1.19246	8.33696e-08	2.03951e-06	1.54325e-06	2088	tags=14%, list=11%, signal=15%	ENSG00000249961/ENSG00000144648/ENSG00000006747/ENSG00000143199/ENSG00000162383/ENSG00000150672/ENSG00000186115/ENSG00000117834/ENSG00000174137/ENSG00000144645/ENSG00000120217/ENSG00000169684/ENSG00000164082/ENSG00000157388/ENSG00000138669/ENSG00000166866/ENSG00000055732/ENSG00000177380/ENSG00000145244/ENSG00000168679/ENSG00000125266/ENSG00000170615/ENSG00000186472/ENSG00000166126/ENSG00000105948/ENSG00000154258/ENSG00000005471/ENSG00000177301/ENSG00000211935/ENSG00000122952/ENSG00000260903/ENSG00000120756/ENSG00000132681/ENSG00000153140/ENSG00000137731/ENSG00000114315/ENSG00000128833/ENSG00000158966/ENSG00000138182/ENSG00000196296/ENSG00000165995/ENSG00000103534/ENSG00000124507/ENSG00000137726/ENSG00000151320/ENSG00000137877/ENSG00000138180/ENSG00000102934/ENSG00000158683/ENSG00000211964/ENSG00000154040/ENSG00000133019/ENSG00000145555/ENSG00000105464/ENSG00000183844/ENSG00000197594/ENSG00000079215/ENSG00000155980/ENSG00000174514/ENSG00000135338/ENSG00000205413/ENSG00000182612/ENSG00000187980/ENSG00000177238/ENSG00000260314/ENSG00000100336/ENSG00000064199/ENSG00000150625/ENSG00000110169/ENSG00000109501/ENSG00000050628/ENSG00000130529/ENSG00000017427/ENSG00000176884/ENSG00000142494/ENSG00000162407/ENSG00000206172/ENSG00000140323/ENSG00000164066/ENSG00000129682/ENSG00000111335/ENSG00000113389/ENSG00000171385/ENSG00000101187/ENSG00000145708/ENSG00000211892/ENSG00000149403/ENSG00000136546/ENSG00000070915/ENSG00000117724/ENSG00000166922/ENSG00000166323/ENSG00000072571/ENSG00000111199/ENSG00000152932/ENSG00000187122/ENSG00000180914/ENSG00000078018/ENSG00000138778/ENSG00000152128/ENSG00000125845/ENSG00000102001/ENSG00000211965/ENSG00000102003/ENSG00000214357/ENSG00000188818/ENSG00000138685/ENSG00000010379/ENSG00000167614/ENSG00000145103/ENSG00000158296/ENSG00000164078/ENSG00000042781/ENSG00000158560/ENSG00000163975/ENSG00000101049/ENSG00000100678/ENSG00000140675/ENSG00000077327/ENSG00000164626/ENSG00000127412/ENSG00000108387/ENSG00000065361/ENSG00000185745/ENSG00000036565/ENSG00000114923/ENSG00000103316/ENSG00000145217/ENSG00000103723/ENSG00000129204/ENSG00000132932/ENSG00000176887/ENSG00000204936/ENSG00000153165/ENSG00000099957/ENSG00000188536/ENSG00000102383/ENSG00000221955/ENSG00000166394/ENSG00000196218/ENSG00000188037/ENSG00000276775/ENSG00000150760/ENSG00000187391/ENSG00000130477/ENSG00000153721/ENSG00000198785/ENSG00000179954/ENSG00000130561/ENSG00000091536/ENSG00000008735/ENSG00000026559/ENSG00000091428/ENSG00000196876/ENSG00000162337/ENSG00000007384/ENSG00000125618/ENSG00000078081/ENSG00000110092/ENSG00000120903/ENSG00000133026/ENSG00000119508/ENSG00000144681/ENSG00000198722/ENSG00000079841/ENSG00000137571/ENSG00000089169/ENSG00000131711/ENSG00000177675/ENSG00000132170/ENSG00000136531/ENSG00000164175/ENSG00000176406/ENSG00000124780/ENSG00000167723/ENSG00000144852/ENSG00000137474/ENSG00000156113/ENSG00000184304/ENSG00000001626/ENSG00000163485/ENSG00000113645/ENSG00000100285/ENSG00000144285/ENSG00000160460/ENSG00000241484/ENSG00000130037/ENSG00000068615/ENSG00000181790/ENSG00000168502/ENSG00000110076/ENSG00000106571/ENSG00000073734/ENSG00000186862/ENSG00000178342/ENSG00000154025/ENSG00000198838/ENSG00000196557/ENSG00000133216/ENSG00000069431/ENSG00000122012/ENSG00000183873/ENSG00000147642/ENSG00000146205/ENSG00000114757/ENSG00000091622/ENSG00000091137/ENSG00000116141/ENSG00000164199/ENSG00000144406/ENSG00000186188/ENSG00000145362/ENSG00000084453/ENSG00000089472/ENSG00000170091/ENSG00000088827/ENSG00000184156/ENSG00000007314/ENSG00000251322/ENSG00000174358/ENSG00000103647/ENSG00000198626/ENSG00000141198/ENSG00000141519/ENSG00000121743/ENSG00000143195/ENSG00000100433/ENSG00000175344/ENSG00000135750/ENSG00000172139/ENSG00000162426/ENSG00000155816/ENSG00000164855/ENSG00000185666/ENSG00000128602/ENSG00000166676/ENSG00000124205/ENSG00000163072/ENSG00000143603/ENSG00000108018/ENSG00000161509/ENSG00000165125/ENSG00000164099/ENSG00000165238/ENSG00000189056/ENSG00000168079/ENSG00000092051/ENSG00000166402/ENSG00000064692/ENSG00000206579/ENSG00000117013/ENSG00000166206/ENSG00000046653/ENSG00000114646/ENSG00000104332/ENSG00000112964/ENSG00000108821/ENSG00000272636/ENSG00000155761/ENSG00000070159/ENSG00000174804/ENSG00000144868/ENSG00000125675/ENSG00000099954/ENSG00000198929/ENSG00000182963/ENSG00000196632/ENSG00000141391/ENSG00000165949/ENSG00000163638/ENSG00000133083/ENSG00000074803/ENSG00000146966/ENSG00000149488/ENSG00000142798/ENSG00000118322/ENSG00000168356/ENSG00000163618/ENSG00000184985/ENSG00000104044/ENSG00000105976/ENSG00000153246/ENSG00000064300/ENSG00000091513/ENSG00000116329/ENSG00000157703/ENSG00000158865/ENSG00000182771/ENSG00000109047/ENSG00000144452/ENSG00000114251/ENSG00000165970/ENSG00000165091/ENSG00000139973/ENSG00000112164/ENSG00000083067/ENSG00000135111/ENSG00000102452/ENSG00000155886/ENSG00000184185/ENSG00000197748/ENSG00000039139/ENSG00000152104/ENSG00000182218/ENSG00000078328/ENSG00000198947/ENSG00000145794/ENSG00000078549/ENSG00000159212/ENSG00000081923/ENSG00000187486/ENSG00000070985/ENSG00000121270/ENSG00000113262/ENSG00000157542/ENSG00000171246/ENSG00000170927/ENSG00000118004/ENSG00000062038/ENSG00000011083/ENSG00000185518/ENSG00000164061/ENSG00000162753/ENSG00000130226/ENSG00000131095/ENSG00000157152/ENSG00000058335/ENSG00000137766/ENSG00000149596/ENSG00000065609/ENSG00000187527/ENSG00000105877/ENSG00000173898/ENSG00000078053/ENSG00000187672/ENSG00000072182/ENSG00000186094/ENSG00000110436/ENSG00000173227/ENSG00000168952/ENSG00000003989/ENSG00000058404/ENSG00000134321/ENSG00000103546/ENSG00000018625/ENSG00000084674/ENSG00000125337/ENSG00000134874/ENSG00000158270/ENSG00000141338/ENSG00000132874/ENSG00000119946/ENSG00000144481/ENSG00000148053/ENSG00000174672/ENSG00000113739/ENSG00000141837/ENSG00000155897/ENSG00000169213/ENSG00000137491/ENSG00000151067/ENSG00000089250/ENSG00000088836/ENSG00000115884/ENSG00000182256/ENSG00000006071/ENSG00000117245/ENSG00000107130/ENSG00000007372/ENSG00000167306/ENSG00000077943/ENSG00000155511/ENSG00000164362/ENSG00000112499/ENSG00000273079/ENSG00000163873/ENSG00000188803/ENSG00000158125/ENSG00000066230/ENSG00000007171/ENSG00000155066/ENSG00000036828/ENSG00000213853/ENSG00000143858/ENSG00000070808/ENSG00000145506/ENSG00000249715/ENSG00000138759/ENSG00000277363/ENSG00000164742/ENSG00000109832/ENSG00000165269/ENSG00000186868/ENSG00000163075/ENSG00000108684/ENSG00000166923/ENSG00000197496/ENSG00000163817/ENSG00000166257/ENSG00000198691/ENSG00000070748/ENSG00000047617/ENSG00000169427/ENSG00000047457/ENSG00000077522/ENSG00000153930/ENSG00000011347/ENSG00000144596/ENSG00000002746/ENSG00000204624/ENSG00000120907/ENSG00000145832/ENSG00000157103/ENSG00000157087/ENSG00000103034/ENSG00000075043/ENSG00000013293/ENSG00000143921/ENSG00000173805/ENSG00000115041/ENSG00000092445/ENSG00000146648/ENSG00000173175/ENSG00000161681/ENSG00000154099/ENSG00000118160/ENSG00000132164/ENSG00000158220/ENSG00000101204/ENSG00000169604/ENSG00000101076/ENSG00000081248/ENSG00000169181/ENSG00000184144/ENSG00000132437/ENSG00000101670/ENSG00000158445/ENSG00000187908/ENSG00000136011/ENSG00000103888/ENSG00000064655/ENSG00000070601/ENSG00000159217/ENSG00000006283/ENSG00000166573/ENSG00000175318/ENSG00000183454/ENSG00000174640/ENSG00000129159/ENSG00000107147/ENSG00000117971/ENSG00000166473/ENSG00000168447/ENSG00000255346/ENSG00000065320/ENSG00000118194/ENSG00000138622/ENSG00000184012/ENSG00000070729/ENSG00000124493/ENSG00000154118/ENSG00000124140/ENSG00000169174/ENSG00000138131/ENSG00000075673/ENSG00000145920/ENSG00000130294/ENSG00000105143/ENSG00000148408/ENSG00000134160/ENSG00000007174/ENSG00000180638/ENSG00000137869/ENSG00000237515/ENSG00000141485/ENSG00000140798/ENSG00000115648/ENSG00000094755/ENSG00000185313/ENSG00000140945/ENSG00000154864/ENSG00000081479/ENSG00000168907/ENSG00000131620/ENSG00000134569/ENSG00000158786/ENSG00000170011/ENSG00000067842/ENSG00000134917/ENSG00000115616/ENSG00000164690/ENSG00000156486/ENSG00000205436/ENSG00000115155/ENSG00000197106/ENSG00000174527/ENSG00000174502/ENSG00000137868/ENSG00000127472/ENSG00000100170
BP	GO:0001578	microtubule bundle formation	91	-0.699581	-1.84028	9.58613e-08	2.32384e-06	1.7584e-06	2932	tags=44%, list=15%, signal=38%	ENSG00000132881/ENSG00000119661/ENSG00000111834/ENSG00000165506/ENSG00000188738/ENSG00000152763/ENSG00000112984/ENSG00000105479/ENSG00000162643/ENSG00000171368/ENSG00000105948/ENSG00000171595/ENSG00000155530/ENSG00000176771/ENSG00000159625/ENSG00000078018/ENSG00000172426/ENSG00000077327/ENSG00000048342/ENSG00000105792/ENSG00000034239/ENSG00000131711/ENSG00000187775/ENSG00000168502/ENSG00000124721/ENSG00000141519/ENSG00000104237/ENSG00000142609/ENSG00000183914/ENSG00000155761/ENSG00000197748/ENSG00000039139/ENSG00000169126/ENSG00000170703/ENSG00000137821/ENSG00000183638/ENSG00000154099/ENSG00000171811/ENSG00000181378/ENSG00000157423
BP	GO:0061138	morphogenesis of a branching epithelium	128	-0.66684	-1.78327	1.01173e-07	2.44523e-06	1.85025e-06	1631	tags=29%, list=8%, signal=27%	ENSG00000134245/ENSG00000130702/ENSG00000125845/ENSG00000138685/ENSG00000117707/ENSG00000142627/ENSG00000162337/ENSG00000125618/ENSG00000169083/ENSG00000187498/ENSG00000106571/ENSG00000137693/ENSG00000183117/ENSG00000128602/ENSG00000104313/ENSG00000100968/ENSG00000104332/ENSG00000105976/ENSG00000145147/ENSG00000114251/ENSG00000141449/ENSG00000135111/ENSG00000145536/ENSG00000170927/ENSG00000101680/ENSG00000066056/ENSG00000184937/ENSG00000036828/ENSG00000166923/ENSG00000128052/ENSG00000273706/ENSG00000101144/ENSG00000075891/ENSG00000121068/ENSG00000074047/ENSG00000137573/ENSG00000164690
BP	GO:0048813	dendrite morphogenesis	125	-0.661951	-1.76943	1.02275e-07	2.46444e-06	1.86478e-06	1796	tags=26%, list=9%, signal=23%	ENSG00000182580/ENSG00000088899/ENSG00000078018/ENSG00000066032/ENSG00000102383/ENSG00000077264/ENSG00000008735/ENSG00000111249/ENSG00000153707/ENSG00000133216/ENSG00000061337/ENSG00000251322/ENSG00000046889/ENSG00000175344/ENSG00000100968/ENSG00000189056/ENSG00000133083/ENSG00000146038/ENSG00000152767/ENSG00000162374/ENSG00000124006/ENSG00000169862/ENSG00000058404/ENSG00000277363/ENSG00000002746/ENSG00000171587/ENSG00000161681/ENSG00000159217/ENSG00000130294/ENSG00000066248/ENSG00000157851/ENSG00000134569
BP	GO:0042221	response to chemical	3002	-0.434327	-1.21045	1.12763e-07	2.70902e-06	2.04985e-06	2298	tags=15%, list=12%, signal=16%	ENSG00000080824/ENSG00000197415/ENSG00000183087/ENSG00000054356/ENSG00000115457/ENSG00000186642/ENSG00000050730/ENSG00000102678/ENSG00000108576/ENSG00000125726/ENSG00000120659/ENSG00000160145/ENSG00000181885/ENSG00000004799/ENSG00000121742/ENSG00000197275/ENSG00000103528/ENSG00000136960/ENSG00000102755/ENSG00000021826/ENSG00000119922/ENSG00000188766/ENSG00000002726/ENSG00000095637/ENSG00000178773/ENSG00000116661/ENSG00000183691/ENSG00000165730/ENSG00000144648/ENSG00000143199/ENSG00000120694/ENSG00000150672/ENSG00000197646/ENSG00000186115/ENSG00000185008/ENSG00000120217/ENSG00000169684/ENSG00000176890/ENSG00000134532/ENSG00000164082/ENSG00000169031/ENSG00000176495/ENSG00000121594/ENSG00000125266/ENSG00000132530/ENSG00000170615/ENSG00000005471/ENSG00000140682/ENSG00000158747/ENSG00000271447/ENSG00000056736/ENSG00000183347/ENSG00000114315/ENSG00000134121/ENSG00000188282/ENSG00000103740/ENSG00000075391/ENSG00000160867/ENSG00000166743/ENSG00000151320/ENSG00000113296/ENSG00000147862/ENSG00000133019/ENSG00000121236/ENSG00000197594/ENSG00000079215/ENSG00000155980/ENSG00000182580/ENSG00000165409/ENSG00000177238/ENSG00000049130/ENSG00000260314/ENSG00000010319/ENSG00000187608/ENSG00000006453/ENSG00000157601/ENSG00000154134/ENSG00000063438/ENSG00000129038/ENSG00000128482/ENSG00000110169/ENSG00000109501/ENSG00000164070/ENSG00000171680/ENSG00000130529/ENSG00000139567/ENSG00000105928/ENSG00000017427/ENSG00000198963/ENSG00000115290/ENSG00000176884/ENSG00000142494/ENSG00000206172/ENSG00000116285/ENSG00000109819/ENSG00000111335/ENSG00000188611/ENSG00000117791/ENSG00000089127/ENSG00000180934/ENSG00000151640/ENSG00000145708/ENSG00000140009/ENSG00000253293/ENSG00000070915/ENSG00000117724/ENSG00000119917/ENSG00000164050/ENSG00000187045/ENSG00000178445/ENSG00000111199/ENSG00000187122/ENSG00000180914/ENSG00000130702/ENSG00000237988/ENSG00000164509/ENSG00000085999/ENSG00000125845/ENSG00000087258/ENSG00000102003/ENSG00000138685/ENSG00000145103/ENSG00000164078/ENSG00000188779/ENSG00000134716/ENSG00000167634/ENSG00000100678/ENSG00000228198/ENSG00000118257/ENSG00000184979/ENSG00000134326/ENSG00000151090/ENSG00000185745/ENSG00000198400/ENSG00000140795/ENSG00000166033/ENSG00000176887/ENSG00000099957/ENSG00000188536/ENSG00000132613/ENSG00000105792/ENSG00000196218/ENSG00000196353/ENSG00000177398/ENSG00000187391/ENSG00000077264/ENSG00000198785/ENSG00000179954/ENSG00000170485/ENSG00000142627/ENSG00000054598/ENSG00000162337/ENSG00000125618/ENSG00000078081/ENSG00000147488/ENSG00000110092/ENSG00000120903/ENSG00000073712/ENSG00000085741/ENSG00000119508/ENSG00000134138/ENSG00000188157/ENSG00000131459/ENSG00000156687/ENSG00000100320/ENSG00000157368/ENSG00000162733/ENSG00000169083/ENSG00000198722/ENSG00000206557/ENSG00000111249/ENSG00000127863/ENSG00000131711/ENSG00000146555/ENSG00000132170/ENSG00000197702/ENSG00000136531/ENSG00000187498/ENSG00000141448/ENSG00000144852/ENSG00000167588/ENSG00000156113/ENSG00000184304/ENSG00000001626/ENSG00000163485/ENSG00000188730/ENSG00000100285/ENSG00000151468/ENSG00000174233/ENSG00000121101/ENSG00000198753/ENSG00000160323/ENSG00000130037/ENSG00000003137/ENSG00000106571/ENSG00000073734/ENSG00000175899/ENSG00000111331/ENSG00000214575/ENSG00000198838/ENSG00000036530/ENSG00000196557/ENSG00000133216/ENSG00000069431/ENSG00000006468/ENSG00000011465/ENSG00000183873/ENSG00000137693/ENSG00000130649/ENSG00000111077/ENSG00000187323/ENSG00000154380/ENSG00000164199/ENSG00000019186/ENSG00000186188/ENSG00000165731/ENSG00000145362/ENSG00000115705/ENSG00000170091/ENSG00000068078/ENSG00000174358/ENSG00000182168/ENSG00000198626/ENSG00000092421/ENSG00000116147/ENSG00000102996/ENSG00000142156/ENSG00000185070/ENSG00000144619/ENSG00000136235/ENSG00000143195/ENSG00000183856/ENSG00000167693/ENSG00000175344/ENSG00000078900/ENSG00000135750/ENSG00000164692/ENSG00000155816/ENSG00000151632/ENSG00000162692/ENSG00000128602/ENSG00000124205/ENSG00000100968/ENSG00000164619/ENSG00000185551/ENSG00000165125/ENSG00000189056/ENSG00000050165/ENSG00000166206/ENSG00000137834/ENSG00000104332/ENSG00000112964/ENSG00000113594/ENSG00000108821/ENSG00000170801/ENSG00000174804/ENSG00000164270/ENSG00000144868/ENSG00000196632/ENSG00000165949/ENSG00000184058/ENSG00000168356/ENSG00000090539/ENSG00000105976/ENSG00000153246/ENSG00000064300/ENSG00000091513/ENSG00000137872/ENSG00000137507/ENSG00000116329/ENSG00000145147/ENSG00000134853/ENSG00000078295/ENSG00000144452/ENSG00000162374/ENSG00000114251/ENSG00000112164/ENSG00000226288/ENSG00000138356/ENSG00000174059/ENSG00000141527/ENSG00000143816/ENSG00000146197/ENSG00000163362/ENSG00000144857/ENSG00000182070/ENSG00000078549/ENSG00000187486/ENSG00000143355/ENSG00000113657/ENSG00000135253/ENSG00000171246/ENSG00000062038/ENSG00000183287/ENSG00000130508/ENSG00000119547/ENSG00000101680/ENSG00000134871/ENSG00000151388/ENSG00000066056/ENSG00000136574/ENSG00000110436/ENSG00000173227/ENSG00000135638/ENSG00000136750/ENSG00000165757/ENSG00000103546/ENSG00000169184/ENSG00000018625/ENSG00000084674/ENSG00000158270/ENSG00000063660/ENSG00000074181/ENSG00000148053/ENSG00000140459/ENSG00000174672/ENSG00000113739/ENSG00000141837/ENSG00000196639/ENSG00000137203/ENSG00000184937/ENSG00000155897/ENSG00000176697/ENSG00000137491/ENSG00000089250/ENSG00000088836/ENSG00000115884/ENSG00000182256/ENSG00000006071/ENSG00000007372/ENSG00000077943/ENSG00000104967/ENSG00000162409/ENSG00000140279/ENSG00000155511/ENSG00000085552/ENSG00000140538/ENSG00000164362/ENSG00000113763/ENSG00000215474/ENSG00000273079/ENSG00000141052/ENSG00000158125/ENSG00000107731/ENSG00000007171/ENSG00000111344/ENSG00000145623/ENSG00000036828/ENSG00000108231/ENSG00000173269/ENSG00000143858/ENSG00000070808/ENSG00000196090/ENSG00000151892/ENSG00000162761/ENSG00000139219/ENSG00000164742/ENSG00000136848/ENSG00000184347/ENSG00000186868/ENSG00000182752/ENSG00000027644/ENSG00000086696/ENSG00000119715/ENSG00000166923/ENSG00000182175/ENSG00000128052/ENSG00000197496/ENSG00000077522/ENSG00000011347/ENSG00000144730/ENSG00000132793/ENSG00000197859/ENSG00000053747/ENSG00000177103/ENSG00000120907/ENSG00000273706/ENSG00000157103/ENSG00000137857/ENSG00000179242/ENSG00000163531/ENSG00000143921/ENSG00000173805/ENSG00000101144/ENSG00000146648/ENSG00000171587/ENSG00000173175/ENSG00000171094/ENSG00000060656/ENSG00000161681/ENSG00000066813/ENSG00000132164/ENSG00000188064/ENSG00000101204/ENSG00000101076/ENSG00000081248/ENSG00000184144/ENSG00000132437/ENSG00000101670/ENSG00000082684/ENSG00000158445/ENSG00000187908/ENSG00000100234/ENSG00000075891/ENSG00000050820/ENSG00000006283/ENSG00000183454/ENSG00000129159/ENSG00000117971/ENSG00000136378/ENSG00000154133/ENSG00000072832/ENSG00000121068/ENSG00000168447/ENSG00000065320/ENSG00000118194/ENSG00000138622/ENSG00000108379/ENSG00000070729/ENSG00000162105/ENSG00000124140/ENSG00000087245/ENSG00000169174/ENSG00000130762/ENSG00000148408/ENSG00000180638/ENSG00000140557/ENSG00000074047/ENSG00000137869/ENSG00000165816/ENSG00000141485/ENSG00000157851/ENSG00000084636/ENSG00000183317/ENSG00000140945/ENSG00000081479/ENSG00000168907/ENSG00000130707/ENSG00000142611/ENSG00000131620/ENSG00000108602/ENSG00000148204/ENSG00000065325/ENSG00000058085/ENSG00000137573/ENSG00000102935/ENSG00000164690/ENSG00000278570/ENSG00000137868/ENSG00000070886/ENSG00000100170/ENSG00000197565
BP	GO:0006941	striated muscle contraction	129	-0.662585	-1.77234	1.21504e-07	2.88446e-06	2.1826e-06	2051	tags=33%, list=10%, signal=29%	ENSG00000080824/ENSG00000143153/ENSG00000134769/ENSG00000157388/ENSG00000196296/ENSG00000165995/ENSG00000130529/ENSG00000129682/ENSG00000171385/ENSG00000111199/ENSG00000100678/ENSG00000132932/ENSG00000096696/ENSG00000144681/ENSG00000046604/ENSG00000163485/ENSG00000144285/ENSG00000130037/ENSG00000069431/ENSG00000183873/ENSG00000145362/ENSG00000007314/ENSG00000198626/ENSG00000198929/ENSG00000182963/ENSG00000198947/ENSG00000136574/ENSG00000018625/ENSG00000151067/ENSG00000089250/ENSG00000166257/ENSG00000120907/ENSG00000092054/ENSG00000081248/ENSG00000105357/ENSG00000006283/ENSG00000118194/ENSG00000138622/ENSG00000197616/ENSG00000133020/ENSG00000185313/ENSG00000159173
BP	GO:0072163	mesonephric epithelium development	63	-0.74315	-1.89783	1.28992e-07	3.03528e-06	2.29673e-06	2117	tags=44%, list=11%, signal=40%	ENSG00000183691/ENSG00000185008/ENSG00000114315/ENSG00000134245/ENSG00000130702/ENSG00000125845/ENSG00000138685/ENSG00000054598/ENSG00000125618/ENSG00000085741/ENSG00000106571/ENSG00000165731/ENSG00000128602/ENSG00000104313/ENSG00000164619/ENSG00000137834/ENSG00000104332/ENSG00000145147/ENSG00000141449/ENSG00000145536/ENSG00000184937/ENSG00000115884/ENSG00000162849/ENSG00000166923/ENSG00000273706/ENSG00000101144/ENSG00000075891/ENSG00000164690
BP	GO:0072164	mesonephric tubule development	63	-0.74315	-1.89783	1.28992e-07	3.03528e-06	2.29673e-06	2117	tags=44%, list=11%, signal=40%	ENSG00000183691/ENSG00000185008/ENSG00000114315/ENSG00000134245/ENSG00000130702/ENSG00000125845/ENSG00000138685/ENSG00000054598/ENSG00000125618/ENSG00000085741/ENSG00000106571/ENSG00000165731/ENSG00000128602/ENSG00000104313/ENSG00000164619/ENSG00000137834/ENSG00000104332/ENSG00000145147/ENSG00000141449/ENSG00000145536/ENSG00000184937/ENSG00000115884/ENSG00000162849/ENSG00000166923/ENSG00000273706/ENSG00000101144/ENSG00000075891/ENSG00000164690
BP	GO:0003205	cardiac chamber development	125	-0.659398	-1.76261	1.36683e-07	3.20684e-06	2.42655e-06	2353	tags=35%, list=12%, signal=31%	ENSG00000164867/ENSG00000186642/ENSG00000112414/ENSG00000183691/ENSG00000185008/ENSG00000164683/ENSG00000114315/ENSG00000153531/ENSG00000125845/ENSG00000118257/ENSG00000176887/ENSG00000096696/ENSG00000117707/ENSG00000163092/ENSG00000054598/ENSG00000125618/ENSG00000085741/ENSG00000197702/ENSG00000141448/ENSG00000168779/ENSG00000183873/ENSG00000145362/ENSG00000198626/ENSG00000128602/ENSG00000137834/ENSG00000184058/ENSG00000145147/ENSG00000114251/ENSG00000141449/ENSG00000135111/ENSG00000105877/ENSG00000136574/ENSG00000101115/ENSG00000141052/ENSG00000184347/ENSG00000089225/ENSG00000092054/ENSG00000101144/ENSG00000121068/ENSG00000118194/ENSG00000197616/ENSG00000081479/ENSG00000159173/ENSG00000137868
BP	GO:0048806	genitalia development	31	-0.830442	-1.94489	1.60746e-07	3.74949e-06	2.83716e-06	1267	tags=42%, list=6%, signal=39%	ENSG00000169083/ENSG00000134853/ENSG00000114251/ENSG00000141449/ENSG00000135111/ENSG00000169071/ENSG00000184937/ENSG00000273706/ENSG00000092445/ENSG00000137869/ENSG00000081479/ENSG00000164690/ENSG00000137868
BP	GO:0023061	signal release	330	-0.558485	-1.53065	1.76081e-07	4.08346e-06	3.08986e-06	2286	tags=23%, list=12%, signal=21%	ENSG00000054356/ENSG00000179044/ENSG00000108576/ENSG00000120659/ENSG00000159164/ENSG00000103528/ENSG00000169684/ENSG00000164082/ENSG00000177380/ENSG00000186472/ENSG00000177301/ENSG00000165995/ENSG00000183844/ENSG00000130529/ENSG00000145708/ENSG00000166922/ENSG00000111199/ENSG00000180914/ENSG00000102003/ENSG00000145103/ENSG00000176887/ENSG00000130477/ENSG00000198785/ENSG00000091428/ENSG00000162337/ENSG00000125618/ENSG00000198722/ENSG00000079841/ENSG00000089169/ENSG00000132170/ENSG00000176406/ENSG00000001626/ENSG00000163485/ENSG00000130037/ENSG00000110076/ENSG00000186188/ENSG00000143195/ENSG00000185666/ENSG00000124205/ENSG00000165125/ENSG00000064692/ENSG00000114646/ENSG00000104332/ENSG00000272636/ENSG00000174804/ENSG00000163618/ENSG00000144452/ENSG00000112164/ENSG00000135111/ENSG00000187486/ENSG00000157152/ENSG00000137766/ENSG00000187672/ENSG00000173227/ENSG00000174672/ENSG00000155897/ENSG00000006071/ENSG00000007171/ENSG00000036828/ENSG00000143858/ENSG00000070808/ENSG00000164742/ENSG00000011347/ENSG00000120907/ENSG00000173175/ENSG00000101204/ENSG00000101076/ENSG00000158445/ENSG00000166573/ENSG00000117971/ENSG00000124493/ENSG00000145920/ENSG00000137869/ENSG00000131620/ENSG00000170011/ENSG00000115155
BP	GO:0006816	calcium ion transport	315	-0.572118	-1.56713	1.82408e-07	4.20586e-06	3.18248e-06	2472	tags=25%, list=13%, signal=23%	ENSG00000138741/ENSG00000198216/ENSG00000179841/ENSG00000171631/ENSG00000164867/ENSG00000183087/ENSG00000143153/ENSG00000138798/ENSG00000137672/ENSG00000157388/ENSG00000055732/ENSG00000114315/ENSG00000158966/ENSG00000196296/ENSG00000165995/ENSG00000151320/ENSG00000158683/ENSG00000105464/ENSG00000150625/ENSG00000109501/ENSG00000130529/ENSG00000176884/ENSG00000111199/ENSG00000102001/ENSG00000138685/ENSG00000100678/ENSG00000127412/ENSG00000196218/ENSG00000198785/ENSG00000144681/ENSG00000167723/ENSG00000184304/ENSG00000198838/ENSG00000196557/ENSG00000145362/ENSG00000198626/ENSG00000175344/ENSG00000161509/ENSG00000165125/ENSG00000092051/ENSG00000198929/ENSG00000196632/ENSG00000149488/ENSG00000116329/ENSG00000109047/ENSG00000165091/ENSG00000083067/ENSG00000102452/ENSG00000155886/ENSG00000198947/ENSG00000078549/ENSG00000070985/ENSG00000113262/ENSG00000149596/ENSG00000058404/ENSG00000018625/ENSG00000144481/ENSG00000113739/ENSG00000141837/ENSG00000151067/ENSG00000089250/ENSG00000107130/ENSG00000273079/ENSG00000036828/ENSG00000070808/ENSG00000120907/ENSG00000157087/ENSG00000173805/ENSG00000118160/ENSG00000101204/ENSG00000081248/ENSG00000103888/ENSG00000006283/ENSG00000175318/ENSG00000183454/ENSG00000166473/ENSG00000154118/ENSG00000148408/ENSG00000134160/ENSG00000067842
BP	GO:0051146	striated muscle cell differentiation	208	-0.607642	-1.65174	1.89359e-07	4.35363e-06	3.29429e-06	1961	tags=25%, list=10%, signal=23%	ENSG00000125266/ENSG00000198796/ENSG00000151320/ENSG00000177238/ENSG00000134247/ENSG00000064309/ENSG00000017427/ENSG00000153531/ENSG00000164976/ENSG00000125845/ENSG00000123095/ENSG00000163431/ENSG00000115183/ENSG00000140795/ENSG00000196218/ENSG00000117707/ENSG00000150760/ENSG00000141448/ENSG00000168779/ENSG00000154556/ENSG00000181790/ENSG00000003137/ENSG00000196557/ENSG00000154721/ENSG00000128602/ENSG00000184058/ENSG00000134853/ENSG00000124006/ENSG00000135111/ENSG00000133454/ENSG00000122367/ENSG00000136574/ENSG00000134775/ENSG00000184937/ENSG00000176697/ENSG00000089250/ENSG00000115884/ENSG00000177508/ENSG00000141052/ENSG00000128591/ENSG00000249715/ENSG00000166923/ENSG00000089225/ENSG00000077522/ENSG00000133392/ENSG00000120907/ENSG00000092054/ENSG00000081248/ENSG00000197893/ENSG00000118194/ENSG00000197616/ENSG00000166106/ENSG00000164690
BP	GO:0042472	inner ear morphogenesis	63	-0.739519	-1.88856	1.90632e-07	4.37038e-06	3.30697e-06	2268	tags=43%, list=12%, signal=38%	ENSG00000102678/ENSG00000165730/ENSG00000120756/ENSG00000071909/ENSG00000181585/ENSG00000132932/ENSG00000117707/ENSG00000091536/ENSG00000125618/ENSG00000112320/ENSG00000137474/ENSG00000186862/ENSG00000133216/ENSG00000095777/ENSG00000104313/ENSG00000117013/ENSG00000184058/ENSG00000114251/ENSG00000135111/ENSG00000184254/ENSG00000137203/ENSG00000077943/ENSG00000139219/ENSG00000075891/ENSG00000006611/ENSG00000121068/ENSG00000065320
BP	GO:0006810	transport	3543	-0.425918	-1.18733	1.92855e-07	4.40874e-06	3.33599e-06	2085	tags=14%, list=11%, signal=15%	ENSG00000144648/ENSG00000006747/ENSG00000143199/ENSG00000162383/ENSG00000150672/ENSG00000186115/ENSG00000117834/ENSG00000174137/ENSG00000144645/ENSG00000120217/ENSG00000169684/ENSG00000164082/ENSG00000157388/ENSG00000138669/ENSG00000166866/ENSG00000055732/ENSG00000177380/ENSG00000145244/ENSG00000168679/ENSG00000125266/ENSG00000170615/ENSG00000186472/ENSG00000166126/ENSG00000105948/ENSG00000154258/ENSG00000005471/ENSG00000177301/ENSG00000211935/ENSG00000260903/ENSG00000120756/ENSG00000132681/ENSG00000153140/ENSG00000137731/ENSG00000114315/ENSG00000128833/ENSG00000158966/ENSG00000138182/ENSG00000196296/ENSG00000165995/ENSG00000103534/ENSG00000124507/ENSG00000137726/ENSG00000151320/ENSG00000137877/ENSG00000102934/ENSG00000158683/ENSG00000211964/ENSG00000154040/ENSG00000133019/ENSG00000145555/ENSG00000105464/ENSG00000183844/ENSG00000197594/ENSG00000079215/ENSG00000155980/ENSG00000174514/ENSG00000135338/ENSG00000205413/ENSG00000187980/ENSG00000177238/ENSG00000260314/ENSG00000100336/ENSG00000064199/ENSG00000150625/ENSG00000110169/ENSG00000109501/ENSG00000050628/ENSG00000130529/ENSG00000017427/ENSG00000176884/ENSG00000142494/ENSG00000162407/ENSG00000206172/ENSG00000140323/ENSG00000164066/ENSG00000129682/ENSG00000111335/ENSG00000113389/ENSG00000171385/ENSG00000101187/ENSG00000145708/ENSG00000211892/ENSG00000149403/ENSG00000136546/ENSG00000070915/ENSG00000117724/ENSG00000166922/ENSG00000166323/ENSG00000072571/ENSG00000111199/ENSG00000152932/ENSG00000187122/ENSG00000180914/ENSG00000078018/ENSG00000152128/ENSG00000125845/ENSG00000102001/ENSG00000211965/ENSG00000102003/ENSG00000214357/ENSG00000188818/ENSG00000138685/ENSG00000010379/ENSG00000167614/ENSG00000145103/ENSG00000158296/ENSG00000164078/ENSG00000158560/ENSG00000163975/ENSG00000101049/ENSG00000100678/ENSG00000140675/ENSG00000077327/ENSG00000164626/ENSG00000127412/ENSG00000108387/ENSG00000065361/ENSG00000185745/ENSG00000036565/ENSG00000114923/ENSG00000103316/ENSG00000145217/ENSG00000103723/ENSG00000129204/ENSG00000132932/ENSG00000176887/ENSG00000204936/ENSG00000153165/ENSG00000099957/ENSG00000188536/ENSG00000102383/ENSG00000221955/ENSG00000166394/ENSG00000196218/ENSG00000188037/ENSG00000276775/ENSG00000150760/ENSG00000187391/ENSG00000130477/ENSG00000153721/ENSG00000198785/ENSG00000179954/ENSG00000130561/ENSG00000091536/ENSG00000008735/ENSG00000026559/ENSG00000091428/ENSG00000196876/ENSG00000162337/ENSG00000007384/ENSG00000125618/ENSG00000110092/ENSG00000120903/ENSG00000133026/ENSG00000119508/ENSG00000144681/ENSG00000198722/ENSG00000079841/ENSG00000137571/ENSG00000089169/ENSG00000131711/ENSG00000177675/ENSG00000132170/ENSG00000136531/ENSG00000164175/ENSG00000176406/ENSG00000124780/ENSG00000167723/ENSG00000144852/ENSG00000137474/ENSG00000156113/ENSG00000184304/ENSG00000001626/ENSG00000163485/ENSG00000113645/ENSG00000100285/ENSG00000144285/ENSG00000160460/ENSG00000241484/ENSG00000130037/ENSG00000181790/ENSG00000168502/ENSG00000110076/ENSG00000106571/ENSG00000073734/ENSG00000178342/ENSG00000154025/ENSG00000198838/ENSG00000196557/ENSG00000133216/ENSG00000069431/ENSG00000122012/ENSG00000183873/ENSG00000147642/ENSG00000146205/ENSG00000114757/ENSG00000091622/ENSG00000091137/ENSG00000144406/ENSG00000186188/ENSG00000145362/ENSG00000084453/ENSG00000089472/ENSG00000170091/ENSG00000088827/ENSG00000184156/ENSG00000007314/ENSG00000251322/ENSG00000174358/ENSG00000198626/ENSG00000141198/ENSG00000141519/ENSG00000121743/ENSG00000143195/ENSG00000100433/ENSG00000175344/ENSG00000135750/ENSG00000172139/ENSG00000162426/ENSG00000155816/ENSG00000164855/ENSG00000185666/ENSG00000128602/ENSG00000166676/ENSG00000124205/ENSG00000163072/ENSG00000143603/ENSG00000108018/ENSG00000161509/ENSG00000165125/ENSG00000164099/ENSG00000165238/ENSG00000189056/ENSG00000168079/ENSG00000092051/ENSG00000166402/ENSG00000064692/ENSG00000206579/ENSG00000117013/ENSG00000166206/ENSG00000046653/ENSG00000114646/ENSG00000104332/ENSG00000112964/ENSG00000108821/ENSG00000272636/ENSG00000155761/ENSG00000070159/ENSG00000174804/ENSG00000144868/ENSG00000125675/ENSG00000099954/ENSG00000198929/ENSG00000182963/ENSG00000196632/ENSG00000141391/ENSG00000165949/ENSG00000163638/ENSG00000133083/ENSG00000074803/ENSG00000146966/ENSG00000149488/ENSG00000142798/ENSG00000118322/ENSG00000168356/ENSG00000163618/ENSG00000184985/ENSG00000104044/ENSG00000105976/ENSG00000153246/ENSG00000064300/ENSG00000091513/ENSG00000116329/ENSG00000157703/ENSG00000158865/ENSG00000182771/ENSG00000109047/ENSG00000144452/ENSG00000114251/ENSG00000165970/ENSG00000165091/ENSG00000139973/ENSG00000112164/ENSG00000083067/ENSG00000135111/ENSG00000102452/ENSG00000155886/ENSG00000184185/ENSG00000197748/ENSG00000039139/ENSG00000152104/ENSG00000182218/ENSG00000078328/ENSG00000198947/ENSG00000145794/ENSG00000078549/ENSG00000159212/ENSG00000081923/ENSG00000187486/ENSG00000070985/ENSG00000121270/ENSG00000113262/ENSG00000157542/ENSG00000171246/ENSG00000118004/ENSG00000062038/ENSG00000011083/ENSG00000185518/ENSG00000164061/ENSG00000162753/ENSG00000130226/ENSG00000131095/ENSG00000157152/ENSG00000058335/ENSG00000137766/ENSG00000149596/ENSG00000065609/ENSG00000187527/ENSG00000105877/ENSG00000173898/ENSG00000078053/ENSG00000187672/ENSG00000072182/ENSG00000186094/ENSG00000110436/ENSG00000173227/ENSG00000168952/ENSG00000003989/ENSG00000058404/ENSG00000134321/ENSG00000103546/ENSG00000018625/ENSG00000084674/ENSG00000158270/ENSG00000141338/ENSG00000132874/ENSG00000119946/ENSG00000144481/ENSG00000148053/ENSG00000174672/ENSG00000113739/ENSG00000141837/ENSG00000155897/ENSG00000169213/ENSG00000137491/ENSG00000151067/ENSG00000089250/ENSG00000088836/ENSG00000115884/ENSG00000182256/ENSG00000006071/ENSG00000117245/ENSG00000107130/ENSG00000167306/ENSG00000155511/ENSG00000164362/ENSG00000112499/ENSG00000273079/ENSG00000163873/ENSG00000188803/ENSG00000158125/ENSG00000066230/ENSG00000007171/ENSG00000155066/ENSG00000036828/ENSG00000213853/ENSG00000143858/ENSG00000070808/ENSG00000145506/ENSG00000249715/ENSG00000138759/ENSG00000277363/ENSG00000164742/ENSG00000109832/ENSG00000165269/ENSG00000186868/ENSG00000163075/ENSG00000108684/ENSG00000166923/ENSG00000197496/ENSG00000163817/ENSG00000166257/ENSG00000198691/ENSG00000070748/ENSG00000047617/ENSG00000169427/ENSG00000047457/ENSG00000077522/ENSG00000011347/ENSG00000144596/ENSG00000002746/ENSG00000204624/ENSG00000120907/ENSG00000145832/ENSG00000157103/ENSG00000157087/ENSG00000103034/ENSG00000075043/ENSG00000013293/ENSG00000143921/ENSG00000173805/ENSG00000115041/ENSG00000092445/ENSG00000173175/ENSG00000161681/ENSG00000154099/ENSG00000118160/ENSG00000132164/ENSG00000158220/ENSG00000101204/ENSG00000169604/ENSG00000101076/ENSG00000081248/ENSG00000169181/ENSG00000184144/ENSG00000132437/ENSG00000101670/ENSG00000158445/ENSG00000187908/ENSG00000136011/ENSG00000103888/ENSG00000064655/ENSG00000159217/ENSG00000006283/ENSG00000166573/ENSG00000175318/ENSG00000183454/ENSG00000174640/ENSG00000129159/ENSG00000107147/ENSG00000117971/ENSG00000166473/ENSG00000168447/ENSG00000255346/ENSG00000065320/ENSG00000118194/ENSG00000138622/ENSG00000184012/ENSG00000070729/ENSG00000124493/ENSG00000154118/ENSG00000124140/ENSG00000169174/ENSG00000138131/ENSG00000075673/ENSG00000145920/ENSG00000130294/ENSG00000105143/ENSG00000148408/ENSG00000134160/ENSG00000007174/ENSG00000180638/ENSG00000137869/ENSG00000237515/ENSG00000141485/ENSG00000140798/ENSG00000115648/ENSG00000094755/ENSG00000185313/ENSG00000140945/ENSG00000154864/ENSG00000081479/ENSG00000168907/ENSG00000131620/ENSG00000134569/ENSG00000158786/ENSG00000170011/ENSG00000067842/ENSG00000134917/ENSG00000115616/ENSG00000164690/ENSG00000156486/ENSG00000205436/ENSG00000115155/ENSG00000197106/ENSG00000174527/ENSG00000174502/ENSG00000137868/ENSG00000127472/ENSG00000100170
BP	GO:0009145	purine nucleoside triphosphate biosynthetic process	107	0.50127	2.05081	1.96487e-07	4.47901e-06	3.38916e-06	3979	tags=39%, list=20%, signal=31%	ENSG00000198786/ENSG00000198888/ENSG00000105329/ENSG00000099624/ENSG00000198886/ENSG00000212907/ENSG00000198763/ENSG00000198712/ENSG00000106348/ENSG00000198899/ENSG00000075399/ENSG00000169020/ENSG00000185883/ENSG00000267855/ENSG00000228253/ENSG00000063176/ENSG00000241468/ENSG00000099795/ENSG00000125356/ENSG00000147123/ENSG00000131495/ENSG00000204922/ENSG00000186010/ENSG00000110717/ENSG00000176410/ENSG00000170906/ENSG00000159199/ENSG00000102125/ENSG00000153823/ENSG00000135390/ENSG00000165264/ENSG00000147684/ENSG00000205542/ENSG00000115286/ENSG00000103254/ENSG00000114956/ENSG00000149925/ENSG00000140990/ENSG00000174886/ENSG00000184752/ENSG00000103202/ENSG00000154803
BP	GO:0086001	cardiac muscle cell action potential	56	-0.75789	-1.91392	1.98269e-07	4.50683e-06	3.41022e-06	2594	tags=46%, list=13%, signal=40%	ENSG00000120049/ENSG00000134755/ENSG00000154639/ENSG00000143153/ENSG00000157388/ENSG00000165995/ENSG00000130529/ENSG00000129682/ENSG00000171385/ENSG00000114923/ENSG00000096696/ENSG00000046604/ENSG00000144285/ENSG00000130037/ENSG00000183873/ENSG00000145362/ENSG00000198626/ENSG00000198929/ENSG00000182963/ENSG00000198947/ENSG00000018625/ENSG00000151067/ENSG00000166257/ENSG00000006283/ENSG00000138622/ENSG00000185313
BP	GO:0003206	cardiac chamber morphogenesis	89	-0.701903	-1.84324	2.12709e-07	4.8214e-06	3.64824e-06	2152	tags=38%, list=11%, signal=34%	ENSG00000112414/ENSG00000183691/ENSG00000185008/ENSG00000164683/ENSG00000114315/ENSG00000153531/ENSG00000125845/ENSG00000118257/ENSG00000176887/ENSG00000096696/ENSG00000117707/ENSG00000054598/ENSG00000085741/ENSG00000197702/ENSG00000141448/ENSG00000168779/ENSG00000198626/ENSG00000128602/ENSG00000137834/ENSG00000184058/ENSG00000145147/ENSG00000114251/ENSG00000135111/ENSG00000105877/ENSG00000136574/ENSG00000184347/ENSG00000089225/ENSG00000092054/ENSG00000101144/ENSG00000121068/ENSG00000118194/ENSG00000197616/ENSG00000081479/ENSG00000159173
BP	GO:0072073	kidney epithelium development	94	-0.69868	-1.84319	2.3167e-07	5.16366e-06	3.90722e-06	2117	tags=39%, list=11%, signal=35%	ENSG00000183691/ENSG00000185008/ENSG00000125266/ENSG00000114315/ENSG00000134245/ENSG00000018408/ENSG00000130702/ENSG00000125845/ENSG00000138685/ENSG00000128567/ENSG00000187391/ENSG00000054598/ENSG00000125618/ENSG00000085741/ENSG00000106571/ENSG00000137693/ENSG00000165731/ENSG00000128602/ENSG00000104313/ENSG00000164619/ENSG00000007062/ENSG00000137834/ENSG00000104332/ENSG00000145147/ENSG00000141449/ENSG00000174059/ENSG00000145536/ENSG00000184937/ENSG00000115884/ENSG00000162849/ENSG00000177508/ENSG00000166923/ENSG00000273706/ENSG00000101144/ENSG00000188064/ENSG00000075891/ENSG00000164690
BP	GO:0090287	regulation of cellular response to growth factor stimulus	238	-0.593691	-1.61812	2.39972e-07	5.31916e-06	4.02489e-06	2649	tags=26%, list=13%, signal=22%	ENSG00000005884/ENSG00000124225/ENSG00000156535/ENSG00000198719/ENSG00000166147/ENSG00000099250/ENSG00000197415/ENSG00000102678/ENSG00000188766/ENSG00000183691/ENSG00000140682/ENSG00000158747/ENSG00000114315/ENSG00000139567/ENSG00000187045/ENSG00000125845/ENSG00000138685/ENSG00000188779/ENSG00000166033/ENSG00000176887/ENSG00000132170/ENSG00000141448/ENSG00000188730/ENSG00000011465/ENSG00000092421/ENSG00000164619/ENSG00000050165/ENSG00000137834/ENSG00000104332/ENSG00000170801/ENSG00000174804/ENSG00000144868/ENSG00000090539/ENSG00000064300/ENSG00000145147/ENSG00000114251/ENSG00000146197/ENSG00000135253/ENSG00000183287/ENSG00000119547/ENSG00000151388/ENSG00000136574/ENSG00000165757/ENSG00000063660/ENSG00000077943/ENSG00000215474/ENSG00000141052/ENSG00000158125/ENSG00000173269/ENSG00000136848/ENSG00000166923/ENSG00000182175/ENSG00000128052/ENSG00000197496/ENSG00000144730/ENSG00000197859/ENSG00000081479/ENSG00000142611/ENSG00000148204/ENSG00000137573/ENSG00000102935
BP	GO:0001823	mesonephros development	64	-0.737648	-1.88653	2.63446e-07	5.8074e-06	4.39433e-06	2117	tags=44%, list=11%, signal=39%	ENSG00000183691/ENSG00000185008/ENSG00000114315/ENSG00000134245/ENSG00000130702/ENSG00000125845/ENSG00000138685/ENSG00000054598/ENSG00000125618/ENSG00000085741/ENSG00000106571/ENSG00000165731/ENSG00000128602/ENSG00000104313/ENSG00000164619/ENSG00000137834/ENSG00000104332/ENSG00000145147/ENSG00000141449/ENSG00000145536/ENSG00000184937/ENSG00000115884/ENSG00000162849/ENSG00000166923/ENSG00000273706/ENSG00000101144/ENSG00000075891/ENSG00000164690
BP	GO:0051094	positive regulation of developmental process	1009	-0.482848	-1.33932	2.64765e-07	5.82048e-06	4.40423e-06	2289	tags=18%, list=12%, signal=17%	ENSG00000183087/ENSG00000072163/ENSG00000102678/ENSG00000138798/ENSG00000120659/ENSG00000196584/ENSG00000150764/ENSG00000155974/ENSG00000103528/ENSG00000136960/ENSG00000162643/ENSG00000102755/ENSG00000183691/ENSG00000135862/ENSG00000165730/ENSG00000006747/ENSG00000185008/ENSG00000188130/ENSG00000134532/ENSG00000166349/ENSG00000121594/ENSG00000125266/ENSG00000149256/ENSG00000140682/ENSG00000158747/ENSG00000120756/ENSG00000114315/ENSG00000124507/ENSG00000151320/ENSG00000182580/ENSG00000049130/ENSG00000187608/ENSG00000128482/ENSG00000064309/ENSG00000130529/ENSG00000139567/ENSG00000017427/ENSG00000109819/ENSG00000205683/ENSG00000134245/ENSG00000164050/ENSG00000018408/ENSG00000080166/ENSG00000180914/ENSG00000125845/ENSG00000138685/ENSG00000130558/ENSG00000065361/ENSG00000132932/ENSG00000198400/ENSG00000140795/ENSG00000176887/ENSG00000167191/ENSG00000102383/ENSG00000117707/ENSG00000150760/ENSG00000130477/ENSG00000077264/ENSG00000054598/ENSG00000162337/ENSG00000125618/ENSG00000110092/ENSG00000073712/ENSG00000085741/ENSG00000188157/ENSG00000157368/ENSG00000162733/ENSG00000169083/ENSG00000079841/ENSG00000111249/ENSG00000131711/ENSG00000132170/ENSG00000176406/ENSG00000141448/ENSG00000168779/ENSG00000153707/ENSG00000184304/ENSG00000001626/ENSG00000188730/ENSG00000151468/ENSG00000160460/ENSG00000198753/ENSG00000181790/ENSG00000003137/ENSG00000106571/ENSG00000133216/ENSG00000011465/ENSG00000137693/ENSG00000164199/ENSG00000186188/ENSG00000165731/ENSG00000251322/ENSG00000182168/ENSG00000185070/ENSG00000183856/ENSG00000175344/ENSG00000078900/ENSG00000172867/ENSG00000128602/ENSG00000124205/ENSG00000164619/ENSG00000189056/ENSG00000143494/ENSG00000007062/ENSG00000146216/ENSG00000046653/ENSG00000114646/ENSG00000104332/ENSG00000112964/ENSG00000108821/ENSG00000174804/ENSG00000163638/ENSG00000184058/ENSG00000106078/ENSG00000064300/ENSG00000145147/ENSG00000162374/ENSG00000114251/ENSG00000124006/ENSG00000174059/ENSG00000149948/ENSG00000146197/ENSG00000115414/ENSG00000144857/ENSG00000158258/ENSG00000169071/ENSG00000184828/ENSG00000183287/ENSG00000019144/ENSG00000131095/ENSG00000101680/ENSG00000066056/ENSG00000136574/ENSG00000104067/ENSG00000197905/ENSG00000058404/ENSG00000165757/ENSG00000165973/ENSG00000084674/ENSG00000063660/ENSG00000148053/ENSG00000137203/ENSG00000184937/ENSG00000176697/ENSG00000007372/ENSG00000177508/ENSG00000164362/ENSG00000141052/ENSG00000111344/ENSG00000213853/ENSG00000173269/ENSG00000143858/ENSG00000120332/ENSG00000136848/ENSG00000186868/ENSG00000119715/ENSG00000108684/ENSG00000166923/ENSG00000128052/ENSG00000089225/ENSG00000273706/ENSG00000179242/ENSG00000173805/ENSG00000101144/ENSG00000186340/ENSG00000171587/ENSG00000171094/ENSG00000161681/ENSG00000188064/ENSG00000011332/ENSG00000075891/ENSG00000167178/ENSG00000091136/ENSG00000171540/ENSG00000121068/ENSG00000065320/ENSG00000108379/ENSG00000140557/ENSG00000074047/ENSG00000081479/ENSG00000148204/ENSG00000164690/ENSG00000142700/ENSG00000127472
BP	GO:0098742	cell-cell adhesion via plasma-membrane adhesion molecules	161	-0.630873	-1.70296	2.67872e-07	5.8567e-06	4.43163e-06	2469	tags=35%, list=13%, signal=31%	ENSG00000134755/ENSG00000162614/ENSG00000154639/ENSG00000113555/ENSG00000075275/ENSG00000148600/ENSG00000181885/ENSG00000185008/ENSG00000083857/ENSG00000149256/ENSG00000154134/ENSG00000253958/ENSG00000162631/ENSG00000125845/ENSG00000069188/ENSG00000142949/ENSG00000134376/ENSG00000204936/ENSG00000150275/ENSG00000156687/ENSG00000146555/ENSG00000046604/ENSG00000144847/ENSG00000143341/ENSG00000153707/ENSG00000150394/ENSG00000067445/ENSG00000198753/ENSG00000165731/ENSG00000144619/ENSG00000162692/ENSG00000149571/ENSG00000113361/ENSG00000076716/ENSG00000197410/ENSG00000165323/ENSG00000124006/ENSG00000158258/ENSG00000145934/ENSG00000062038/ENSG00000218336/ENSG00000140937/ENSG00000085552/ENSG00000196090/ENSG00000136099/ENSG00000163395/ENSG00000177103/ENSG00000179242/ENSG00000171587/ENSG00000086570/ENSG00000184144/ENSG00000117154/ENSG00000154133/ENSG00000149654/ENSG00000140945/ENSG00000148204
BP	GO:0071216	cellular response to biotic stimulus	198	0.399842	1.77866	2.72143e-07	5.9339e-06	4.49004e-06	1713	tags=23%, list=9%, signal=21%	ENSG00000239839/ENSG00000012223/ENSG00000100448/ENSG00000164821/ENSG00000164047/ENSG00000105329/ENSG00000101425/ENSG00000169429/ENSG00000148400/ENSG00000103257/ENSG00000066336/ENSG00000126368/ENSG00000034152/ENSG00000127666/ENSG00000064932/ENSG00000128016/ENSG00000185122/ENSG00000158825/ENSG00000198053/ENSG00000172936/ENSG00000131042/ENSG00000108262/ENSG00000131759/ENSG00000150455/ENSG00000006638/ENSG00000184216/ENSG00000172216/ENSG00000197122/ENSG00000196843/ENSG00000102145/ENSG00000068903/ENSG00000167815/ENSG00000188827/ENSG00000173334/ENSG00000204498/ENSG00000173039/ENSG00000124875/ENSG00000104972/ENSG00000103490/ENSG00000185187/ENSG00000118503/ENSG00000145901/ENSG00000186716/ENSG00000163739/ENSG00000163874/ENSG00000239998
BP	GO:0007613	memory	87	-0.69948	-1.83535	2.81764e-07	6.12703e-06	4.63619e-06	1693	tags=32%, list=9%, signal=30%	ENSG00000129682/ENSG00000162545/ENSG00000180914/ENSG00000100678/ENSG00000111249/ENSG00000136531/ENSG00000251322/ENSG00000100433/ENSG00000175344/ENSG00000183117/ENSG00000100968/ENSG00000189056/ENSG00000058335/ENSG00000196639/ENSG00000155897/ENSG00000176697/ENSG00000153292/ENSG00000006071/ENSG00000077943/ENSG00000155511/ENSG00000162761/ENSG00000164742/ENSG00000186868/ENSG00000157103/ENSG00000161681/ENSG00000118160/ENSG00000183454/ENSG00000154118
BP	GO:0030199	collagen fibril organization	49	-0.778235	-1.93618	2.86742e-07	6.20166e-06	4.69266e-06	2143	tags=43%, list=11%, signal=38%	ENSG00000197467/ENSG00000080573/ENSG00000099953/ENSG00000129038/ENSG00000204248/ENSG00000054598/ENSG00000162733/ENSG00000164692/ENSG00000108821/ENSG00000095587/ENSG00000130508/ENSG00000151388/ENSG00000111799/ENSG00000187955/ENSG00000130635/ENSG00000139219/ENSG00000087116/ENSG00000166923/ENSG00000138316/ENSG00000136378/ENSG00000138131
BP	GO:2000027	regulation of animal organ morphogenesis	91	-0.690227	-1.81568	3.03156e-07	6.50407e-06	4.92149e-06	2117	tags=36%, list=11%, signal=33%	ENSG00000183691/ENSG00000165730/ENSG00000185008/ENSG00000140807/ENSG00000154856/ENSG00000134245/ENSG00000183579/ENSG00000125845/ENSG00000138685/ENSG00000163637/ENSG00000196581/ENSG00000105559/ENSG00000187391/ENSG00000125618/ENSG00000085741/ENSG00000169083/ENSG00000185483/ENSG00000128602/ENSG00000076716/ENSG00000104332/ENSG00000184058/ENSG00000064300/ENSG00000114251/ENSG00000174059/ENSG00000169071/ENSG00000170927/ENSG00000184937/ENSG00000166923/ENSG00000273706/ENSG00000101144/ENSG00000075891/ENSG00000137573/ENSG00000164690
BP	GO:0009201	ribonucleoside triphosphate biosynthetic process	112	0.505579	2.09693	3.16301e-07	6.76799e-06	5.12118e-06	3979	tags=40%, list=20%, signal=32%	ENSG00000198786/ENSG00000198888/ENSG00000105329/ENSG00000099624/ENSG00000198886/ENSG00000212907/ENSG00000198763/ENSG00000198712/ENSG00000106348/ENSG00000198899/ENSG00000075399/ENSG00000169020/ENSG00000185883/ENSG00000267855/ENSG00000228253/ENSG00000063176/ENSG00000198276/ENSG00000241468/ENSG00000099795/ENSG00000125356/ENSG00000147123/ENSG00000131495/ENSG00000204922/ENSG00000186010/ENSG00000110717/ENSG00000176410/ENSG00000170906/ENSG00000159199/ENSG00000102125/ENSG00000153823/ENSG00000130717/ENSG00000135390/ENSG00000165264/ENSG00000147684/ENSG00000205542/ENSG00000115286/ENSG00000103254/ENSG00000114956/ENSG00000149925/ENSG00000140990/ENSG00000084774/ENSG00000174886/ENSG00000184752/ENSG00000103202/ENSG00000154803
BP	GO:0099565	chemical synaptic transmission, postsynaptic	78	-0.717234	-1.86795	3.38591e-07	7.20652e-06	5.45301e-06	2065	tags=40%, list=10%, signal=36%	ENSG00000162383/ENSG00000169684/ENSG00000105464/ENSG00000176884/ENSG00000100678/ENSG00000099957/ENSG00000008735/ENSG00000120903/ENSG00000198722/ENSG00000079841/ENSG00000111249/ENSG00000176406/ENSG00000144847/ENSG00000163485/ENSG00000108852/ENSG00000251322/ENSG00000175344/ENSG00000161509/ENSG00000189056/ENSG00000166206/ENSG00000144868/ENSG00000101489/ENSG00000182256/ENSG00000205363/ENSG00000273079/ENSG00000161681/ENSG00000118160/ENSG00000101204/ENSG00000183454/ENSG00000117971/ENSG00000094755
BP	GO:0030219	megakaryocyte differentiation	60	0.622976	2.34996	3.41117e-07	7.24106e-06	5.47915e-06	3474	tags=48%, list=18%, signal=40%	ENSG00000204420/ENSG00000161642/ENSG00000158195/ENSG00000185245/ENSG00000197061/ENSG00000111679/ENSG00000169704/ENSG00000197238/ENSG00000270882/ENSG00000102145/ENSG00000276180/ENSG00000111252/ENSG00000179588/ENSG00000273542/ENSG00000112658/ENSG00000274618/ENSG00000277157/ENSG00000170271/ENSG00000197837/ENSG00000163737/ENSG00000162367/ENSG00000278705/ENSG00000196924/ENSG00000100393/ENSG00000278637/ENSG00000275126/ENSG00000178732/ENSG00000088992/ENSG00000089902
BP	GO:0002027	regulation of heart rate	66	-0.730634	-1.87302	3.45429e-07	7.31325e-06	5.53377e-06	2012	tags=36%, list=10%, signal=33%	ENSG00000157388/ENSG00000165995/ENSG00000130529/ENSG00000171385/ENSG00000043591/ENSG00000096696/ENSG00000046604/ENSG00000168779/ENSG00000160460/ENSG00000130037/ENSG00000183873/ENSG00000145362/ENSG00000198626/ENSG00000124205/ENSG00000198929/ENSG00000198947/ENSG00000151067/ENSG00000166257/ENSG00000120907/ENSG00000092054/ENSG00000006283/ENSG00000138622/ENSG00000197616/ENSG00000185313
BP	GO:0048706	embryonic skeletal system development	71	-0.725109	-1.87248	3.51354e-07	7.41912e-06	5.61388e-06	1577	tags=30%, list=8%, signal=27%	ENSG00000105997/ENSG00000176887/ENSG00000085741/ENSG00000168779/ENSG00000106571/ENSG00000104313/ENSG00000108821/ENSG00000184058/ENSG00000134853/ENSG00000120549/ENSG00000114251/ENSG00000143816/ENSG00000052850/ENSG00000137203/ENSG00000139219/ENSG00000197496/ENSG00000177103/ENSG00000273706/ENSG00000101144/ENSG00000137573/ENSG00000164690
BP	GO:0051179	localization	4227	-0.418896	-1.1682	3.62197e-07	7.60804e-06	5.75683e-06	2289	tags=14%, list=12%, signal=16%	ENSG00000183087/ENSG00000187800/ENSG00000054356/ENSG00000033122/ENSG00000143153/ENSG00000179044/ENSG00000102678/ENSG00000171444/ENSG00000108576/ENSG00000172361/ENSG00000106976/ENSG00000138798/ENSG00000120659/ENSG00000160145/ENSG00000121742/ENSG00000177692/ENSG00000159164/ENSG00000155974/ENSG00000103528/ENSG00000198720/ENSG00000254709/ENSG00000136960/ENSG00000021826/ENSG00000004846/ENSG00000137672/ENSG00000118193/ENSG00000095637/ENSG00000112742/ENSG00000090889/ENSG00000128641/ENSG00000125869/ENSG00000111254/ENSG00000087237/ENSG00000130545/ENSG00000182107/ENSG00000249961/ENSG00000144648/ENSG00000006747/ENSG00000143199/ENSG00000162383/ENSG00000150672/ENSG00000186115/ENSG00000117834/ENSG00000174137/ENSG00000171320/ENSG00000144645/ENSG00000120217/ENSG00000169684/ENSG00000164082/ENSG00000157388/ENSG00000138669/ENSG00000166866/ENSG00000055732/ENSG00000177380/ENSG00000145244/ENSG00000168679/ENSG00000125266/ENSG00000170615/ENSG00000186472/ENSG00000166126/ENSG00000105948/ENSG00000154258/ENSG00000005471/ENSG00000158747/ENSG00000177301/ENSG00000211935/ENSG00000122952/ENSG00000260903/ENSG00000120756/ENSG00000174705/ENSG00000132681/ENSG00000153140/ENSG00000154240/ENSG00000137731/ENSG00000114315/ENSG00000128833/ENSG00000158966/ENSG00000138182/ENSG00000196296/ENSG00000165995/ENSG00000103534/ENSG00000124507/ENSG00000137726/ENSG00000151320/ENSG00000137877/ENSG00000138180/ENSG00000102934/ENSG00000158683/ENSG00000211964/ENSG00000154040/ENSG00000133019/ENSG00000145555/ENSG00000121236/ENSG00000105464/ENSG00000183844/ENSG00000197594/ENSG00000079215/ENSG00000155980/ENSG00000174514/ENSG00000135338/ENSG00000205413/ENSG00000182612/ENSG00000187980/ENSG00000177238/ENSG00000260314/ENSG00000187608/ENSG00000100336/ENSG00000064199/ENSG00000150625/ENSG00000110169/ENSG00000109501/ENSG00000050628/ENSG00000130529/ENSG00000017427/ENSG00000166510/ENSG00000176884/ENSG00000142494/ENSG00000162407/ENSG00000206172/ENSG00000140323/ENSG00000164066/ENSG00000129682/ENSG00000111335/ENSG00000113389/ENSG00000171385/ENSG00000101187/ENSG00000170390/ENSG00000145708/ENSG00000211892/ENSG00000149403/ENSG00000136546/ENSG00000070915/ENSG00000117724/ENSG00000166922/ENSG00000018408/ENSG00000166323/ENSG00000174469/ENSG00000072571/ENSG00000111199/ENSG00000152932/ENSG00000187122/ENSG00000180914/ENSG00000130702/ENSG00000078018/ENSG00000138778/ENSG00000152128/ENSG00000125845/ENSG00000102001/ENSG00000211965/ENSG00000102003/ENSG00000214357/ENSG00000188818/ENSG00000138685/ENSG00000010379/ENSG00000167614/ENSG00000145103/ENSG00000158296/ENSG00000164078/ENSG00000126787/ENSG00000042781/ENSG00000139926/ENSG00000158560/ENSG00000163975/ENSG00000101049/ENSG00000100678/ENSG00000140675/ENSG00000077327/ENSG00000164626/ENSG00000127412/ENSG00000134376/ENSG00000108387/ENSG00000065361/ENSG00000185745/ENSG00000036565/ENSG00000114923/ENSG00000103316/ENSG00000145217/ENSG00000103723/ENSG00000048342/ENSG00000129204/ENSG00000132932/ENSG00000176887/ENSG00000204936/ENSG00000096696/ENSG00000153165/ENSG00000099957/ENSG00000188536/ENSG00000102383/ENSG00000221955/ENSG00000166394/ENSG00000196218/ENSG00000188037/ENSG00000276775/ENSG00000150760/ENSG00000187391/ENSG00000130477/ENSG00000153721/ENSG00000198785/ENSG00000179954/ENSG00000142627/ENSG00000130561/ENSG00000091536/ENSG00000008735/ENSG00000026559/ENSG00000091428/ENSG00000196876/ENSG00000162337/ENSG00000007384/ENSG00000125618/ENSG00000078081/ENSG00000110092/ENSG00000120903/ENSG00000189157/ENSG00000073712/ENSG00000085741/ENSG00000133026/ENSG00000119508/ENSG00000144681/ENSG00000188157/ENSG00000178184/ENSG00000169083/ENSG00000198722/ENSG00000079841/ENSG00000137571/ENSG00000089169/ENSG00000131711/ENSG00000177675/ENSG00000132170/ENSG00000136531/ENSG00000164175/ENSG00000176406/ENSG00000162931/ENSG00000124780/ENSG00000167723/ENSG00000144847/ENSG00000144852/ENSG00000137474/ENSG00000156113/ENSG00000184304/ENSG00000001626/ENSG00000163485/ENSG00000113645/ENSG00000100285/ENSG00000144285/ENSG00000160460/ENSG00000241484/ENSG00000130037/ENSG00000068615/ENSG00000181790/ENSG00000168502/ENSG00000110076/ENSG00000106571/ENSG00000073734/ENSG00000186862/ENSG00000178342/ENSG00000154025/ENSG00000186081/ENSG00000198838/ENSG00000036530/ENSG00000196557/ENSG00000133216/ENSG00000069431/ENSG00000122012/ENSG00000082126/ENSG00000183873/ENSG00000147642/ENSG00000137693/ENSG00000185046/ENSG00000146205/ENSG00000114757/ENSG00000091622/ENSG00000091137/ENSG00000116141/ENSG00000144061/ENSG00000164199/ENSG00000144406/ENSG00000186188/ENSG00000145362/ENSG00000084453/ENSG00000089472/ENSG00000170091/ENSG00000088827/ENSG00000184156/ENSG00000007314/ENSG00000251322/ENSG00000174358/ENSG00000103647/ENSG00000198626/ENSG00000141198/ENSG00000141519/ENSG00000121743/ENSG00000143195/ENSG00000100433/ENSG00000175344/ENSG00000135750/ENSG00000100065/ENSG00000172139/ENSG00000162426/ENSG00000155816/ENSG00000164855/ENSG00000185666/ENSG00000128602/ENSG00000166676/ENSG00000124205/ENSG00000163072/ENSG00000143603/ENSG00000108018/ENSG00000161509/ENSG00000164619/ENSG00000165125/ENSG00000140832/ENSG00000164099/ENSG00000165238/ENSG00000189056/ENSG00000168079/ENSG00000092051/ENSG00000166402/ENSG00000064692/ENSG00000206579/ENSG00000117013/ENSG00000166206/ENSG00000046653/ENSG00000114646/ENSG00000076716/ENSG00000104332/ENSG00000112964/ENSG00000108821/ENSG00000272636/ENSG00000155761/ENSG00000070159/ENSG00000174804/ENSG00000144868/ENSG00000125675/ENSG00000099954/ENSG00000198929/ENSG00000182963/ENSG00000196632/ENSG00000141391/ENSG00000165949/ENSG00000163638/ENSG00000133083/ENSG00000074803/ENSG00000146966/ENSG00000149488/ENSG00000142798/ENSG00000118322/ENSG00000135835/ENSG00000168356/ENSG00000166415/ENSG00000163618/ENSG00000184985/ENSG00000104044/ENSG00000105976/ENSG00000153246/ENSG00000064300/ENSG00000091513/ENSG00000116329/ENSG00000157703/ENSG00000158865/ENSG00000182771/ENSG00000109047/ENSG00000144452/ENSG00000114251/ENSG00000124006/ENSG00000165970/ENSG00000165091/ENSG00000139973/ENSG00000112164/ENSG00000083067/ENSG00000135111/ENSG00000102452/ENSG00000155886/ENSG00000184185/ENSG00000197748/ENSG00000039139/ENSG00000152104/ENSG00000182218/ENSG00000078328/ENSG00000198947/ENSG00000145794/ENSG00000078549/ENSG00000159212/ENSG00000081923/ENSG00000187486/ENSG00000070985/ENSG00000006042/ENSG00000121270/ENSG00000113262/ENSG00000157542/ENSG00000171246/ENSG00000170927/ENSG00000118004/ENSG00000062038/ENSG00000011083/ENSG00000185518/ENSG00000164061/ENSG00000162753/ENSG00000130226/ENSG00000131095/ENSG00000157152/ENSG00000138771/ENSG00000058335/ENSG00000137766/ENSG00000149596/ENSG00000065609/ENSG00000187527/ENSG00000105877/ENSG00000173898/ENSG00000078053/ENSG00000187672/ENSG00000072182/ENSG00000186094/ENSG00000110436/ENSG00000104067/ENSG00000173227/ENSG00000168952/ENSG00000003989/ENSG00000058404/ENSG00000134321/ENSG00000103546/ENSG00000018625/ENSG00000084674/ENSG00000125337/ENSG00000134874/ENSG00000158270/ENSG00000141338/ENSG00000132874/ENSG00000119946/ENSG00000063660/ENSG00000144481/ENSG00000148053/ENSG00000174672/ENSG00000113739/ENSG00000260230/ENSG00000141837/ENSG00000155897/ENSG00000176697/ENSG00000169213/ENSG00000137491/ENSG00000151067/ENSG00000089250/ENSG00000088836/ENSG00000115884/ENSG00000182256/ENSG00000006071/ENSG00000117245/ENSG00000107130/ENSG00000007372/ENSG00000167306/ENSG00000077943/ENSG00000162409/ENSG00000155511/ENSG00000164362/ENSG00000112499/ENSG00000273079/ENSG00000163873/ENSG00000188803/ENSG00000158125/ENSG00000066230/ENSG00000007171/ENSG00000155066/ENSG00000036828/ENSG00000108231/ENSG00000213853/ENSG00000143858/ENSG00000070808/ENSG00000145506/ENSG00000119283/ENSG00000249715/ENSG00000138759/ENSG00000277363/ENSG00000128849/ENSG00000164742/ENSG00000109832/ENSG00000165269/ENSG00000186868/ENSG00000163075/ENSG00000108684/ENSG00000166923/ENSG00000197496/ENSG00000163817/ENSG00000166257/ENSG00000198691/ENSG00000070748/ENSG00000047617/ENSG00000169427/ENSG00000047457/ENSG00000077522/ENSG00000153930/ENSG00000011347/ENSG00000144596/ENSG00000002746/ENSG00000204624/ENSG00000120907/ENSG00000145832/ENSG00000157103/ENSG00000157087/ENSG00000103034/ENSG00000075043/ENSG00000163531/ENSG00000013293/ENSG00000143921/ENSG00000173805/ENSG00000101144/ENSG00000115041/ENSG00000092445/ENSG00000146648/ENSG00000173175/ENSG00000060656/ENSG00000161681/ENSG00000154099/ENSG00000118160/ENSG00000132164/ENSG00000158220/ENSG00000101204/ENSG00000169604/ENSG00000101076/ENSG00000081248/ENSG00000169181/ENSG00000184144/ENSG00000132437/ENSG00000101670/ENSG00000158445/ENSG00000187908/ENSG00000136011/ENSG00000103888/ENSG00000064655/ENSG00000070601/ENSG00000159217/ENSG00000006283/ENSG00000166573/ENSG00000175318/ENSG00000006611/ENSG00000183454/ENSG00000174640/ENSG00000129159/ENSG00000107147/ENSG00000117971/ENSG00000166473/ENSG00000168447/ENSG00000255346/ENSG00000065320/ENSG00000118194/ENSG00000138622/ENSG00000184012/ENSG00000070729/ENSG00000124493/ENSG00000154118/ENSG00000124140/ENSG00000169174/ENSG00000130762/ENSG00000138131/ENSG00000075673/ENSG00000145920/ENSG00000130294/ENSG00000156959/ENSG00000084710/ENSG00000105143/ENSG00000148408/ENSG00000134160/ENSG00000007174/ENSG00000180638/ENSG00000137869/ENSG00000237515/ENSG00000141485/ENSG00000140798/ENSG00000115648/ENSG00000094755/ENSG00000185313/ENSG00000140945/ENSG00000154864/ENSG00000081479/ENSG00000168907/ENSG00000137699/ENSG00000131620/ENSG00000134569/ENSG00000158786/ENSG00000170011/ENSG00000067842/ENSG00000134917/ENSG00000115616/ENSG00000102935/ENSG00000164690/ENSG00000156486/ENSG00000205436/ENSG00000115155/ENSG00000197106/ENSG00000174527/ENSG00000174502/ENSG00000137868/ENSG00000127472/ENSG00000100170
BP	GO:0006754	ATP biosynthetic process	97	0.5372	2.16384	3.88389e-07	8.09464e-06	6.12503e-06	3205	tags=37%, list=16%, signal=31%	ENSG00000198786/ENSG00000198888/ENSG00000105329/ENSG00000099624/ENSG00000198886/ENSG00000212907/ENSG00000198763/ENSG00000198712/ENSG00000198899/ENSG00000075399/ENSG00000169020/ENSG00000185883/ENSG00000267855/ENSG00000228253/ENSG00000063176/ENSG00000241468/ENSG00000099795/ENSG00000125356/ENSG00000147123/ENSG00000131495/ENSG00000204922/ENSG00000186010/ENSG00000110717/ENSG00000176410/ENSG00000170906/ENSG00000159199/ENSG00000102125/ENSG00000153823/ENSG00000135390/ENSG00000165264/ENSG00000147684/ENSG00000205542/ENSG00000115286/ENSG00000103254/ENSG00000114956/ENSG00000149925
BP	GO:0051962	positive regulation of nervous system development	214	-0.600003	-1.6309	4.83041e-07	9.93826e-06	7.52005e-06	2591	tags=29%, list=13%, signal=25%	ENSG00000112902/ENSG00000066279/ENSG00000135919/ENSG00000005513/ENSG00000205927/ENSG00000099250/ENSG00000111537/ENSG00000196584/ENSG00000150764/ENSG00000185008/ENSG00000149256/ENSG00000114315/ENSG00000182580/ENSG00000128482/ENSG00000164050/ENSG00000080166/ENSG00000180914/ENSG00000125845/ENSG00000138685/ENSG00000198400/ENSG00000176887/ENSG00000077264/ENSG00000188157/ENSG00000157368/ENSG00000111249/ENSG00000131711/ENSG00000168779/ENSG00000153707/ENSG00000198753/ENSG00000181790/ENSG00000106571/ENSG00000133216/ENSG00000251322/ENSG00000185070/ENSG00000078900/ENSG00000128602/ENSG00000189056/ENSG00000146216/ENSG00000145147/ENSG00000124006/ENSG00000115414/ENSG00000158258/ENSG00000131095/ENSG00000058404/ENSG00000148053/ENSG00000176697/ENSG00000007372/ENSG00000186868/ENSG00000108684/ENSG00000179242/ENSG00000173805/ENSG00000186340/ENSG00000171587/ENSG00000167178/ENSG00000171540/ENSG00000065320/ENSG00000108379/ENSG00000140557/ENSG00000081479/ENSG00000164690/ENSG00000142700
BP	GO:0009206	purine ribonucleoside triphosphate biosynthetic process	106	0.501687	2.0559	4.92524e-07	1.01075e-05	7.64808e-06	3979	tags=40%, list=20%, signal=32%	ENSG00000198786/ENSG00000198888/ENSG00000105329/ENSG00000099624/ENSG00000198886/ENSG00000212907/ENSG00000198763/ENSG00000198712/ENSG00000106348/ENSG00000198899/ENSG00000075399/ENSG00000169020/ENSG00000185883/ENSG00000267855/ENSG00000228253/ENSG00000063176/ENSG00000241468/ENSG00000099795/ENSG00000125356/ENSG00000147123/ENSG00000131495/ENSG00000204922/ENSG00000186010/ENSG00000110717/ENSG00000176410/ENSG00000170906/ENSG00000159199/ENSG00000102125/ENSG00000153823/ENSG00000135390/ENSG00000165264/ENSG00000147684/ENSG00000205542/ENSG00000115286/ENSG00000103254/ENSG00000114956/ENSG00000149925/ENSG00000140990/ENSG00000174886/ENSG00000184752/ENSG00000103202/ENSG00000154803
BP	GO:0043588	skin development	186	-0.610686	-1.65598	5.01549e-07	1.02664e-05	7.76836e-06	1700	tags=24%, list=9%, signal=22%	ENSG00000117595/ENSG00000080573/ENSG00000154856/ENSG00000116285/ENSG00000164066/ENSG00000130702/ENSG00000132932/ENSG00000096696/ENSG00000196218/ENSG00000142627/ENSG00000054598/ENSG00000127863/ENSG00000141448/ENSG00000135480/ENSG00000003137/ENSG00000186081/ENSG00000137693/ENSG00000170421/ENSG00000118898/ENSG00000164692/ENSG00000172867/ENSG00000128602/ENSG00000108821/ENSG00000105976/ENSG00000064300/ENSG00000170442/ENSG00000144452/ENSG00000114251/ENSG00000189182/ENSG00000062038/ENSG00000164488/ENSG00000052850/ENSG00000007372/ENSG00000138759/ENSG00000130635/ENSG00000087116/ENSG00000197496/ENSG00000146648/ENSG00000159450/ENSG00000074047/ENSG00000134569/ENSG00000164690/ENSG00000143520/ENSG00000143631
BP	GO:0060993	kidney morphogenesis	60	-0.740002	-1.88059	5.34932e-07	1.08942e-05	8.24336e-06	2117	tags=40%, list=11%, signal=36%	ENSG00000183691/ENSG00000114315/ENSG00000134245/ENSG00000018408/ENSG00000130702/ENSG00000125845/ENSG00000138685/ENSG00000125618/ENSG00000085741/ENSG00000106571/ENSG00000128602/ENSG00000104313/ENSG00000141449/ENSG00000145536/ENSG00000184937/ENSG00000162849/ENSG00000177508/ENSG00000138759/ENSG00000166923/ENSG00000273706/ENSG00000101144/ENSG00000188064/ENSG00000075891/ENSG00000164690
BP	GO:0035107	appendage morphogenesis	99	-0.678232	-1.79574	6.31374e-07	1.26654e-05	9.58359e-06	1694	tags=26%, list=9%, signal=24%	ENSG00000164066/ENSG00000253293/ENSG00000176887/ENSG00000188343/ENSG00000162337/ENSG00000168779/ENSG00000003137/ENSG00000106571/ENSG00000150893/ENSG00000114251/ENSG00000135111/ENSG00000069011/ENSG00000052850/ENSG00000101115/ENSG00000137203/ENSG00000151067/ENSG00000138759/ENSG00000139219/ENSG00000166923/ENSG00000089225/ENSG00000101144/ENSG00000121068/ENSG00000108379/ENSG00000121075/ENSG00000134569/ENSG00000164690
BP	GO:0035108	limb morphogenesis	99	-0.678232	-1.79574	6.31374e-07	1.26654e-05	9.58359e-06	1694	tags=26%, list=9%, signal=24%	ENSG00000164066/ENSG00000253293/ENSG00000176887/ENSG00000188343/ENSG00000162337/ENSG00000168779/ENSG00000003137/ENSG00000106571/ENSG00000150893/ENSG00000114251/ENSG00000135111/ENSG00000069011/ENSG00000052850/ENSG00000101115/ENSG00000137203/ENSG00000151067/ENSG00000138759/ENSG00000139219/ENSG00000166923/ENSG00000089225/ENSG00000101144/ENSG00000121068/ENSG00000108379/ENSG00000121075/ENSG00000134569/ENSG00000164690
BP	GO:0048645	animal organ formation	47	-0.772164	-1.91199	6.36317e-07	1.27176e-05	9.62309e-06	2252	tags=49%, list=11%, signal=43%	ENSG00000203867/ENSG00000183691/ENSG00000185008/ENSG00000114315/ENSG00000134245/ENSG00000105997/ENSG00000125845/ENSG00000138685/ENSG00000125618/ENSG00000085741/ENSG00000169083/ENSG00000141448/ENSG00000106571/ENSG00000104313/ENSG00000114251/ENSG00000184937/ENSG00000213853/ENSG00000089225/ENSG00000101144/ENSG00000075891/ENSG00000081479/ENSG00000137573/ENSG00000164690
BP	GO:0090288	negative regulation of cellular response to growth factor stimulus	77	-0.707405	-1.83871	6.37146e-07	1.27176e-05	9.62309e-06	1618	tags=35%, list=8%, signal=32%	ENSG00000183691/ENSG00000158747/ENSG00000187045/ENSG00000138685/ENSG00000188779/ENSG00000166033/ENSG00000132170/ENSG00000188730/ENSG00000011465/ENSG00000092421/ENSG00000164619/ENSG00000137834/ENSG00000104332/ENSG00000170801/ENSG00000090539/ENSG00000064300/ENSG00000145147/ENSG00000114251/ENSG00000151388/ENSG00000063660/ENSG00000215474/ENSG00000158125/ENSG00000173269/ENSG00000136848/ENSG00000166923/ENSG00000081479/ENSG00000137573
BP	GO:0007188	adenylate cyclase-modulating G protein-coupled receptor signaling pathway	141	-0.643585	-1.72774	6.44694e-07	1.28363e-05	9.71293e-06	2450	tags=32%, list=12%, signal=28%	ENSG00000179841/ENSG00000127955/ENSG00000173567/ENSG00000186642/ENSG00000112414/ENSG00000164082/ENSG00000157388/ENSG00000106018/ENSG00000133019/ENSG00000165409/ENSG00000050628/ENSG00000113389/ENSG00000087258/ENSG00000043591/ENSG00000091428/ENSG00000176406/ENSG00000121753/ENSG00000163485/ENSG00000174233/ENSG00000181790/ENSG00000179603/ENSG00000164270/ENSG00000143147/ENSG00000116329/ENSG00000078295/ENSG00000112164/ENSG00000166073/ENSG00000078549/ENSG00000113262/ENSG00000155897/ENSG00000153292/ENSG00000163873/ENSG00000036828/ENSG00000164742/ENSG00000120907/ENSG00000180264/ENSG00000173175/ENSG00000166573/ENSG00000154478/ENSG00000124493/ENSG00000069122/ENSG00000136928/ENSG00000155269/ENSG00000065325/ENSG00000080293
BP	GO:0048736	appendage development	126	-0.650456	-1.73926	6.9091e-07	1.36548e-05	1.03323e-05	1694	tags=25%, list=9%, signal=23%	ENSG00000164066/ENSG00000253293/ENSG00000183579/ENSG00000176887/ENSG00000188343/ENSG00000162337/ENSG00000073712/ENSG00000168779/ENSG00000003137/ENSG00000106571/ENSG00000164093/ENSG00000150893/ENSG00000134438/ENSG00000114251/ENSG00000135111/ENSG00000198732/ENSG00000069011/ENSG00000052850/ENSG00000101115/ENSG00000137203/ENSG00000151067/ENSG00000138759/ENSG00000139219/ENSG00000166923/ENSG00000089225/ENSG00000101144/ENSG00000121068/ENSG00000108379/ENSG00000121075/ENSG00000134569/ENSG00000164690
BP	GO:0060173	limb development	126	-0.650456	-1.73926	6.9091e-07	1.36548e-05	1.03323e-05	1694	tags=25%, list=9%, signal=23%	ENSG00000164066/ENSG00000253293/ENSG00000183579/ENSG00000176887/ENSG00000188343/ENSG00000162337/ENSG00000073712/ENSG00000168779/ENSG00000003137/ENSG00000106571/ENSG00000164093/ENSG00000150893/ENSG00000134438/ENSG00000114251/ENSG00000135111/ENSG00000198732/ENSG00000069011/ENSG00000052850/ENSG00000101115/ENSG00000137203/ENSG00000151067/ENSG00000138759/ENSG00000139219/ENSG00000166923/ENSG00000089225/ENSG00000101144/ENSG00000121068/ENSG00000108379/ENSG00000121075/ENSG00000134569/ENSG00000164690
BP	GO:0048588	developmental cell growth	180	-0.61439	-1.66411	6.90579e-07	1.36548e-05	1.03323e-05	1931	tags=24%, list=10%, signal=22%	ENSG00000124785/ENSG00000151320/ENSG00000010319/ENSG00000017427/ENSG00000129682/ENSG00000187122/ENSG00000078018/ENSG00000130558/ENSG00000077327/ENSG00000118257/ENSG00000130477/ENSG00000079841/ENSG00000131711/ENSG00000176406/ENSG00000154556/ENSG00000187323/ENSG00000053108/ENSG00000092421/ENSG00000116147/ENSG00000124205/ENSG00000144868/ENSG00000133083/ENSG00000106078/ENSG00000137872/ENSG00000145147/ENSG00000114251/ENSG00000115414/ENSG00000136574/ENSG00000135638/ENSG00000176697/ENSG00000111344/ENSG00000143858/ENSG00000120332/ENSG00000184347/ENSG00000186868/ENSG00000120907/ENSG00000179242/ENSG00000171587/ENSG00000082684/ENSG00000167178/ENSG00000065320/ENSG00000108379/ENSG00000140557
BP	GO:0048754	branching morphogenesis of an epithelial tube	106	-0.672486	-1.78221	7.09448e-07	1.39525e-05	1.05575e-05	1631	tags=32%, list=8%, signal=30%	ENSG00000134245/ENSG00000130702/ENSG00000125845/ENSG00000138685/ENSG00000142627/ENSG00000162337/ENSG00000125618/ENSG00000169083/ENSG00000187498/ENSG00000106571/ENSG00000137693/ENSG00000183117/ENSG00000128602/ENSG00000104313/ENSG00000100968/ENSG00000105976/ENSG00000145147/ENSG00000114251/ENSG00000141449/ENSG00000135111/ENSG00000145536/ENSG00000170927/ENSG00000101680/ENSG00000066056/ENSG00000184937/ENSG00000036828/ENSG00000166923/ENSG00000128052/ENSG00000273706/ENSG00000101144/ENSG00000075891/ENSG00000121068/ENSG00000074047/ENSG00000164690
BP	GO:1904062	regulation of cation transmembrane transport	263	-0.577171	-1.57642	7.29357e-07	1.43089e-05	1.08273e-05	1890	tags=21%, list=10%, signal=20%	ENSG00000137731/ENSG00000196296/ENSG00000165995/ENSG00000137726/ENSG00000151320/ENSG00000105464/ENSG00000176884/ENSG00000129682/ENSG00000145708/ENSG00000153721/ENSG00000008735/ENSG00000026559/ENSG00000144681/ENSG00000184304/ENSG00000133216/ENSG00000069431/ENSG00000183873/ENSG00000145362/ENSG00000251322/ENSG00000198626/ENSG00000124205/ENSG00000165238/ENSG00000189056/ENSG00000092051/ENSG00000070159/ENSG00000198929/ENSG00000196632/ENSG00000149488/ENSG00000165091/ENSG00000198947/ENSG00000078549/ENSG00000113262/ENSG00000130226/ENSG00000058335/ENSG00000149596/ENSG00000018625/ENSG00000151067/ENSG00000089250/ENSG00000006071/ENSG00000273079/ENSG00000188803/ENSG00000166257/ENSG00000077522/ENSG00000002746/ENSG00000173805/ENSG00000115041/ENSG00000161681/ENSG00000169181/ENSG00000103888/ENSG00000183454/ENSG00000129159/ENSG00000138622/ENSG00000154118/ENSG00000169174/ENSG00000237515/ENSG00000156486
BP	GO:1901888	regulation of cell junction assembly	150	-0.623572	-1.67934	7.73082e-07	1.51298e-05	1.14484e-05	1796	tags=25%, list=9%, signal=23%	ENSG00000182580/ENSG00000139567/ENSG00000174469/ENSG00000187122/ENSG00000180914/ENSG00000198400/ENSG00000142627/ENSG00000164741/ENSG00000073712/ENSG00000188157/ENSG00000111249/ENSG00000153707/ENSG00000181790/ENSG00000133216/ENSG00000144061/ENSG00000185070/ENSG00000046653/ENSG00000076716/ENSG00000104332/ENSG00000064042/ENSG00000152767/ENSG00000114251/ENSG00000158258/ENSG00000171246/ENSG00000104067/ENSG00000148053/ENSG00000176697/ENSG00000177508/ENSG00000140538/ENSG00000108684/ENSG00000166923/ENSG00000128052/ENSG00000089225/ENSG00000186340/ENSG00000065320/ENSG00000156959/ENSG00000140557/ENSG00000084636
BP	GO:0032496	response to lipopolysaccharide	250	0.362255	1.70136	8.63381e-07	1.68559e-05	1.27545e-05	1752	tags=23%, list=9%, signal=21%	ENSG00000239839/ENSG00000012223/ENSG00000100448/ENSG00000197561/ENSG00000164821/ENSG00000164047/ENSG00000105329/ENSG00000170345/ENSG00000130522/ENSG00000101425/ENSG00000169429/ENSG00000148400/ENSG00000103257/ENSG00000066336/ENSG00000126368/ENSG00000034152/ENSG00000127666/ENSG00000064932/ENSG00000128016/ENSG00000185122/ENSG00000073756/ENSG00000124107/ENSG00000018280/ENSG00000198053/ENSG00000162889/ENSG00000172936/ENSG00000131042/ENSG00000108262/ENSG00000100889/ENSG00000131759/ENSG00000150455/ENSG00000006638/ENSG00000184216/ENSG00000172216/ENSG00000163220/ENSG00000197122/ENSG00000196843/ENSG00000102145/ENSG00000167815/ENSG00000005381/ENSG00000173334/ENSG00000204498/ENSG00000173039/ENSG00000124875/ENSG00000104972/ENSG00000103490/ENSG00000185187/ENSG00000118503/ENSG00000145901/ENSG00000114738/ENSG00000186716/ENSG00000163739/ENSG00000168961/ENSG00000163874/ENSG00000239998/ENSG00000049768/ENSG00000162551
BP	GO:0071219	cellular response to molecule of bacterial origin	172	0.414261	1.83333	8.89723e-07	1.7286e-05	1.308e-05	1713	tags=25%, list=9%, signal=23%	ENSG00000239839/ENSG00000012223/ENSG00000100448/ENSG00000164821/ENSG00000164047/ENSG00000105329/ENSG00000101425/ENSG00000169429/ENSG00000103257/ENSG00000066336/ENSG00000126368/ENSG00000034152/ENSG00000127666/ENSG00000064932/ENSG00000128016/ENSG00000185122/ENSG00000198053/ENSG00000172936/ENSG00000131042/ENSG00000108262/ENSG00000131759/ENSG00000150455/ENSG00000006638/ENSG00000184216/ENSG00000172216/ENSG00000197122/ENSG00000196843/ENSG00000102145/ENSG00000068903/ENSG00000167815/ENSG00000173334/ENSG00000204498/ENSG00000173039/ENSG00000124875/ENSG00000104972/ENSG00000103490/ENSG00000185187/ENSG00000118503/ENSG00000145901/ENSG00000186716/ENSG00000163739/ENSG00000163874/ENSG00000239998
BP	GO:0009060	aerobic respiration	177	0.412333	1.80774	8.89028e-07	1.7286e-05	1.308e-05	3419	tags=32%, list=17%, signal=26%	ENSG00000198786/ENSG00000198888/ENSG00000198727/ENSG00000099624/ENSG00000198886/ENSG00000212907/ENSG00000198763/ENSG00000198712/ENSG00000198804/ENSG00000198899/ENSG00000129993/ENSG00000169020/ENSG00000101986/ENSG00000108179/ENSG00000135441/ENSG00000267855/ENSG00000228253/ENSG00000100412/ENSG00000127540/ENSG00000105953/ENSG00000173660/ENSG00000111775/ENSG00000135940/ENSG00000015475/ENSG00000184076/ENSG00000241468/ENSG00000099795/ENSG00000176340/ENSG00000125356/ENSG00000148290/ENSG00000147123/ENSG00000062485/ENSG00000232810/ENSG00000131495/ENSG00000106153/ENSG00000204922/ENSG00000186010/ENSG00000110717/ENSG00000112695/ENSG00000146701/ENSG00000176410/ENSG00000131143/ENSG00000170906/ENSG00000102125/ENSG00000198938/ENSG00000165264/ENSG00000147684/ENSG00000115286/ENSG00000103254/ENSG00000114956/ENSG00000126267/ENSG00000067829/ENSG00000164405/ENSG00000145335/ENSG00000105373/ENSG00000140990
BP	GO:0042776	proton motive force-driven mitochondrial ATP synthesis	66	0.584312	2.23149	8.97543e-07	1.73959e-05	1.31631e-05	5460	tags=56%, list=28%, signal=41%	ENSG00000198786/ENSG00000198888/ENSG00000099624/ENSG00000198886/ENSG00000212907/ENSG00000198763/ENSG00000198899/ENSG00000169020/ENSG00000267855/ENSG00000228253/ENSG00000241468/ENSG00000099795/ENSG00000125356/ENSG00000147123/ENSG00000131495/ENSG00000186010/ENSG00000110717/ENSG00000176410/ENSG00000170906/ENSG00000165264/ENSG00000147684/ENSG00000115286/ENSG00000103254/ENSG00000140990/ENSG00000174886/ENSG00000184752/ENSG00000117118/ENSG00000167863/ENSG00000178127/ENSG00000166136/ENSG00000167283/ENSG00000090266/ENSG00000145494/ENSG00000184983/ENSG00000109390/ENSG00000065518/ENSG00000198840
BP	GO:0055001	muscle cell development	135	-0.631151	-1.69213	9.13866e-07	1.75848e-05	1.3306e-05	1885	tags=27%, list=10%, signal=24%	ENSG00000114315/ENSG00000198796/ENSG00000151320/ENSG00000017427/ENSG00000153531/ENSG00000164976/ENSG00000163431/ENSG00000140795/ENSG00000196218/ENSG00000117707/ENSG00000168779/ENSG00000154556/ENSG00000145362/ENSG00000128602/ENSG00000100968/ENSG00000134853/ENSG00000124006/ENSG00000135111/ENSG00000198947/ENSG00000145794/ENSG00000133454/ENSG00000122367/ENSG00000136574/ENSG00000134775/ENSG00000115884/ENSG00000128591/ENSG00000249715/ENSG00000089225/ENSG00000077522/ENSG00000133392/ENSG00000120907/ENSG00000092054/ENSG00000081248/ENSG00000197893/ENSG00000118194/ENSG00000197616
BP	GO:0048565	digestive tract development	80	-0.702292	-1.83239	9.491e-07	1.82191e-05	1.3786e-05	2268	tags=38%, list=12%, signal=33%	ENSG00000102678/ENSG00000021826/ENSG00000176890/ENSG00000114315/ENSG00000182580/ENSG00000180914/ENSG00000176887/ENSG00000085741/ENSG00000141448/ENSG00000168779/ENSG00000106571/ENSG00000137693/ENSG00000165731/ENSG00000141519/ENSG00000128602/ENSG00000104332/ENSG00000106078/ENSG00000134853/ENSG00000114251/ENSG00000136574/ENSG00000052850/ENSG00000141052/ENSG00000146648/ENSG00000154099/ENSG00000121068/ENSG00000176678/ENSG00000074047/ENSG00000130707/ENSG00000164690/ENSG00000137868
BP	GO:0042471	ear morphogenesis	74	-0.713984	-1.85053	9.56985e-07	1.83266e-05	1.38673e-05	2268	tags=39%, list=12%, signal=35%	ENSG00000102678/ENSG00000121742/ENSG00000183691/ENSG00000165730/ENSG00000120756/ENSG00000071909/ENSG00000181585/ENSG00000132932/ENSG00000117707/ENSG00000091536/ENSG00000125618/ENSG00000112320/ENSG00000137474/ENSG00000186862/ENSG00000133216/ENSG00000095777/ENSG00000104313/ENSG00000117013/ENSG00000184058/ENSG00000114251/ENSG00000135111/ENSG00000184254/ENSG00000137203/ENSG00000077943/ENSG00000139219/ENSG00000075891/ENSG00000006611/ENSG00000121068/ENSG00000065320
BP	GO:0060079	excitatory postsynaptic potential	74	-0.713269	-1.84867	1.0299e-06	1.96759e-05	1.48883e-05	2065	tags=39%, list=10%, signal=35%	ENSG00000162383/ENSG00000169684/ENSG00000105464/ENSG00000176884/ENSG00000100678/ENSG00000099957/ENSG00000008735/ENSG00000120903/ENSG00000079841/ENSG00000111249/ENSG00000176406/ENSG00000144847/ENSG00000163485/ENSG00000108852/ENSG00000251322/ENSG00000175344/ENSG00000161509/ENSG00000189056/ENSG00000166206/ENSG00000144868/ENSG00000101489/ENSG00000182256/ENSG00000273079/ENSG00000161681/ENSG00000118160/ENSG00000101204/ENSG00000183454/ENSG00000117971/ENSG00000094755
BP	GO:0086003	cardiac muscle cell contraction	53	-0.75066	-1.8829	1.05131e-06	2.00372e-05	1.51617e-05	2012	tags=43%, list=10%, signal=39%	ENSG00000157388/ENSG00000196296/ENSG00000165995/ENSG00000130529/ENSG00000129682/ENSG00000171385/ENSG00000096696/ENSG00000046604/ENSG00000163485/ENSG00000144285/ENSG00000130037/ENSG00000069431/ENSG00000183873/ENSG00000145362/ENSG00000198626/ENSG00000198929/ENSG00000182963/ENSG00000136574/ENSG00000018625/ENSG00000151067/ENSG00000166257/ENSG00000006283/ENSG00000138622
BP	GO:0099173	postsynapse organization	137	-0.638757	-1.71293	1.10624e-06	2.09845e-05	1.58785e-05	1796	tags=26%, list=9%, signal=23%	ENSG00000182580/ENSG00000088899/ENSG00000118257/ENSG00000115183/ENSG00000102383/ENSG00000077264/ENSG00000111249/ENSG00000153707/ENSG00000156564/ENSG00000100285/ENSG00000110076/ENSG00000133216/ENSG00000251322/ENSG00000175344/ENSG00000189056/ENSG00000144868/ENSG00000198929/ENSG00000152767/ENSG00000147799/ENSG00000114251/ENSG00000171246/ENSG00000169862/ENSG00000173898/ENSG00000058404/ENSG00000260230/ENSG00000140538/ENSG00000273079/ENSG00000188803/ENSG00000277363/ENSG00000161681/ENSG00000162105/ENSG00000130294/ENSG00000156959/ENSG00000066248/ENSG00000134569
BP	GO:0060411	cardiac septum morphogenesis	57	-0.740344	-1.8716	1.19373e-06	2.24846e-05	1.70136e-05	2471	tags=44%, list=13%, signal=38%	ENSG00000099250/ENSG00000164867/ENSG00000183691/ENSG00000185008/ENSG00000164683/ENSG00000114315/ENSG00000118257/ENSG00000176887/ENSG00000117707/ENSG00000085741/ENSG00000197702/ENSG00000141448/ENSG00000128602/ENSG00000137834/ENSG00000184058/ENSG00000145147/ENSG00000114251/ENSG00000135111/ENSG00000105877/ENSG00000136574/ENSG00000184347/ENSG00000089225/ENSG00000101144/ENSG00000121068/ENSG00000081479
BP	GO:0001504	neurotransmitter uptake	32	-0.804805	-1.89476	1.23677e-06	2.32409e-05	1.75858e-05	2264	tags=53%, list=12%, signal=47%	ENSG00000108576/ENSG00000162383/ENSG00000079215/ENSG00000010379/ENSG00000036565/ENSG00000046653/ENSG00000165970/ENSG00000131095/ENSG00000110436/ENSG00000103546/ENSG00000018625/ENSG00000169213/ENSG00000089250/ENSG00000112499/ENSG00000157103/ENSG00000132164/ENSG00000105143
BP	GO:0003006	developmental process involved in reproduction	635	-0.501454	-1.38562	1.2749e-06	2.39013e-05	1.80856e-05	2976	tags=22%, list=15%, signal=19%	ENSG00000166352/ENSG00000167034/ENSG00000091831/ENSG00000183160/ENSG00000095002/ENSG00000122970/ENSG00000078401/ENSG00000126803/ENSG00000102384/ENSG00000154611/ENSG00000164404/ENSG00000177045/ENSG00000197763/ENSG00000013619/ENSG00000023445/ENSG00000134709/ENSG00000174720/ENSG00000188738/ENSG00000196092/ENSG00000142731/ENSG00000145757/ENSG00000139618/ENSG00000066279/ENSG00000135919/ENSG00000005513/ENSG00000118557/ENSG00000176720/ENSG00000158402/ENSG00000164867/ENSG00000007038/ENSG00000149646/ENSG00000165891/ENSG00000054356/ENSG00000102678/ENSG00000197181/ENSG00000133101/ENSG00000183691/ENSG00000139351/ENSG00000143199/ENSG00000185008/ENSG00000105948/ENSG00000132681/ENSG00000103740/ENSG00000154040/ENSG00000155530/ENSG00000160207/ENSG00000049130/ENSG00000064199/ENSG00000159625/ENSG00000017427/ENSG00000253293/ENSG00000134245/ENSG00000160284/ENSG00000136449/ENSG00000129173/ENSG00000100206/ENSG00000071539/ENSG00000077327/ENSG00000108387/ENSG00000198400/ENSG00000184916/ENSG00000105792/ENSG00000177398/ENSG00000054598/ENSG00000110092/ENSG00000138769/ENSG00000173320/ENSG00000114487/ENSG00000039560/ENSG00000169083/ENSG00000137819/ENSG00000141448/ENSG00000001626/ENSG00000095627/ENSG00000003137/ENSG00000106571/ENSG00000175899/ENSG00000073146/ENSG00000144061/ENSG00000154721/ENSG00000182168/ENSG00000172139/ENSG00000155816/ENSG00000183117/ENSG00000173894/ENSG00000185551/ENSG00000047936/ENSG00000173809/ENSG00000104332/ENSG00000155761/ENSG00000174804/ENSG00000104044/ENSG00000145147/ENSG00000134853/ENSG00000114251/ENSG00000141449/ENSG00000135111/ENSG00000197748/ENSG00000101489/ENSG00000169071/ENSG00000078549/ENSG00000143355/ENSG00000180113/ENSG00000136574/ENSG00000132972/ENSG00000173769/ENSG00000084674/ENSG00000134874/ENSG00000113739/ENSG00000184937/ENSG00000177551/ENSG00000115884/ENSG00000152670/ENSG00000188803/ENSG00000141052/ENSG00000151892/ENSG00000087116/ENSG00000109832/ENSG00000184347/ENSG00000027644/ENSG00000163075/ENSG00000128052/ENSG00000125207/ENSG00000273706/ENSG00000101144/ENSG00000092445/ENSG00000101076/ENSG00000041982/ENSG00000133863/ENSG00000181378/ENSG00000087245/ENSG00000137869/ENSG00000081479/ENSG00000137573/ENSG00000164690/ENSG00000142700/ENSG00000165643/ENSG00000137868/ENSG00000122574
BP	GO:0030029	actin filament-based process	666	-0.503497	-1.39213	1.32623e-06	2.48058e-05	1.877e-05	2245	tags=20%, list=11%, signal=19%	ENSG00000104728/ENSG00000133121/ENSG00000150764/ENSG00000197046/ENSG00000162643/ENSG00000036448/ENSG00000095637/ENSG00000170955/ENSG00000128641/ENSG00000152527/ENSG00000006747/ENSG00000083857/ENSG00000157388/ENSG00000166866/ENSG00000139734/ENSG00000120756/ENSG00000124429/ENSG00000128833/ENSG00000183963/ENSG00000196296/ENSG00000165995/ENSG00000124507/ENSG00000137877/ENSG00000167100/ENSG00000006453/ENSG00000122786/ENSG00000130529/ENSG00000114993/ENSG00000129682/ENSG00000171385/ENSG00000122966/ENSG00000171992/ENSG00000088280/ENSG00000160284/ENSG00000153531/ENSG00000111199/ENSG00000071909/ENSG00000139926/ENSG00000163431/ENSG00000172403/ENSG00000066032/ENSG00000140795/ENSG00000096696/ENSG00000117707/ENSG00000077264/ENSG00000131941/ENSG00000091536/ENSG00000164741/ENSG00000163092/ENSG00000163995/ENSG00000073712/ENSG00000085741/ENSG00000133026/ENSG00000046604/ENSG00000197702/ENSG00000109265/ENSG00000143341/ENSG00000137474/ENSG00000154556/ENSG00000163485/ENSG00000144285/ENSG00000102024/ENSG00000160460/ENSG00000130037/ENSG00000088756/ENSG00000069431/ENSG00000095777/ENSG00000183873/ENSG00000154380/ENSG00000144061/ENSG00000145362/ENSG00000251322/ENSG00000103647/ENSG00000198626/ENSG00000183856/ENSG00000155816/ENSG00000046653/ENSG00000104332/ENSG00000198929/ENSG00000182963/ENSG00000105976/ENSG00000106078/ENSG00000091513/ENSG00000145147/ENSG00000064042/ENSG00000134853/ENSG00000152767/ENSG00000120645/ENSG00000124006/ENSG00000144488/ENSG00000198947/ENSG00000113657/ENSG00000133454/ENSG00000122367/ENSG00000138771/ENSG00000173898/ENSG00000136574/ENSG00000104067/ENSG00000018625/ENSG00000134775/ENSG00000171877/ENSG00000174672/ENSG00000151067/ENSG00000114019/ENSG00000112379/ENSG00000167306/ENSG00000140538/ENSG00000088367/ENSG00000213853/ENSG00000128591/ENSG00000128849/ENSG00000027644/ENSG00000166257/ENSG00000077522/ENSG00000133392/ENSG00000092054/ENSG00000087495/ENSG00000161681/ENSG00000095203/ENSG00000169604/ENSG00000049540/ENSG00000050820/ENSG00000105357/ENSG00000006283/ENSG00000006611/ENSG00000197893/ENSG00000118194/ENSG00000138622/ENSG00000197616/ENSG00000133020/ENSG00000264424/ENSG00000154783/ENSG00000125414/ENSG00000183853/ENSG00000174527/ENSG00000122574
BP	GO:0006935	chemotaxis	447	-0.529997	-1.45904	1.41194e-06	2.62254e-05	1.98442e-05	2538	tags=24%, list=13%, signal=21%	ENSG00000173585/ENSG00000128656/ENSG00000174684/ENSG00000099250/ENSG00000162614/ENSG00000149557/ENSG00000184451/ENSG00000154639/ENSG00000133661/ENSG00000183087/ENSG00000120659/ENSG00000160145/ENSG00000136960/ENSG00000102755/ENSG00000183691/ENSG00000144648/ENSG00000185008/ENSG00000125266/ENSG00000158747/ENSG00000271447/ENSG00000134121/ENSG00000113296/ENSG00000147862/ENSG00000155980/ENSG00000182580/ENSG00000010319/ENSG00000154134/ENSG00000171680/ENSG00000130529/ENSG00000151640/ENSG00000164050/ENSG00000111199/ENSG00000187122/ENSG00000130702/ENSG00000138685/ENSG00000118257/ENSG00000198400/ENSG00000142627/ENSG00000156687/ENSG00000157368/ENSG00000197702/ENSG00000184304/ENSG00000198753/ENSG00000106571/ENSG00000133216/ENSG00000006468/ENSG00000187323/ENSG00000154380/ENSG00000165731/ENSG00000182168/ENSG00000092421/ENSG00000116147/ENSG00000185070/ENSG00000144619/ENSG00000136235/ENSG00000162692/ENSG00000128602/ENSG00000124205/ENSG00000189056/ENSG00000105976/ENSG00000064300/ENSG00000137872/ENSG00000145147/ENSG00000134853/ENSG00000114251/ENSG00000144857/ENSG00000143355/ENSG00000101680/ENSG00000074181/ENSG00000196639/ENSG00000176697/ENSG00000007372/ENSG00000104967/ENSG00000085552/ENSG00000140538/ENSG00000113763/ENSG00000107731/ENSG00000036828/ENSG00000108231/ENSG00000162761/ENSG00000184347/ENSG00000166923/ENSG00000128052/ENSG00000053747/ENSG00000177103/ENSG00000273706/ENSG00000179242/ENSG00000163531/ENSG00000101144/ENSG00000171587/ENSG00000184144/ENSG00000082684/ENSG00000050820/ENSG00000154133/ENSG00000072832/ENSG00000065320/ENSG00000108379/ENSG00000087245/ENSG00000130762/ENSG00000074047/ENSG00000137869/ENSG00000157851/ENSG00000183317/ENSG00000140945/ENSG00000058085/ENSG00000164690/ENSG00000070886
BP	GO:0042330	taxis	447	-0.529997	-1.45904	1.41194e-06	2.62254e-05	1.98442e-05	2538	tags=24%, list=13%, signal=21%	ENSG00000173585/ENSG00000128656/ENSG00000174684/ENSG00000099250/ENSG00000162614/ENSG00000149557/ENSG00000184451/ENSG00000154639/ENSG00000133661/ENSG00000183087/ENSG00000120659/ENSG00000160145/ENSG00000136960/ENSG00000102755/ENSG00000183691/ENSG00000144648/ENSG00000185008/ENSG00000125266/ENSG00000158747/ENSG00000271447/ENSG00000134121/ENSG00000113296/ENSG00000147862/ENSG00000155980/ENSG00000182580/ENSG00000010319/ENSG00000154134/ENSG00000171680/ENSG00000130529/ENSG00000151640/ENSG00000164050/ENSG00000111199/ENSG00000187122/ENSG00000130702/ENSG00000138685/ENSG00000118257/ENSG00000198400/ENSG00000142627/ENSG00000156687/ENSG00000157368/ENSG00000197702/ENSG00000184304/ENSG00000198753/ENSG00000106571/ENSG00000133216/ENSG00000006468/ENSG00000187323/ENSG00000154380/ENSG00000165731/ENSG00000182168/ENSG00000092421/ENSG00000116147/ENSG00000185070/ENSG00000144619/ENSG00000136235/ENSG00000162692/ENSG00000128602/ENSG00000124205/ENSG00000189056/ENSG00000105976/ENSG00000064300/ENSG00000137872/ENSG00000145147/ENSG00000134853/ENSG00000114251/ENSG00000144857/ENSG00000143355/ENSG00000101680/ENSG00000074181/ENSG00000196639/ENSG00000176697/ENSG00000007372/ENSG00000104967/ENSG00000085552/ENSG00000140538/ENSG00000113763/ENSG00000107731/ENSG00000036828/ENSG00000108231/ENSG00000162761/ENSG00000184347/ENSG00000166923/ENSG00000128052/ENSG00000053747/ENSG00000177103/ENSG00000273706/ENSG00000179242/ENSG00000163531/ENSG00000101144/ENSG00000171587/ENSG00000184144/ENSG00000082684/ENSG00000050820/ENSG00000154133/ENSG00000072832/ENSG00000065320/ENSG00000108379/ENSG00000087245/ENSG00000130762/ENSG00000074047/ENSG00000137869/ENSG00000157851/ENSG00000183317/ENSG00000140945/ENSG00000058085/ENSG00000164690/ENSG00000070886
BP	GO:0042476	odontogenesis	88	-0.67832	-1.7799	1.425e-06	2.6407e-05	1.99816e-05	1861	tags=35%, list=9%, signal=32%	ENSG00000154856/ENSG00000112378/ENSG00000175894/ENSG00000108950/ENSG00000130702/ENSG00000125845/ENSG00000184916/ENSG00000166033/ENSG00000054598/ENSG00000141448/ENSG00000001626/ENSG00000106571/ENSG00000183873/ENSG00000164692/ENSG00000164093/ENSG00000128602/ENSG00000108821/ENSG00000184058/ENSG00000166415/ENSG00000064300/ENSG00000134853/ENSG00000174059/ENSG00000137203/ENSG00000115884/ENSG00000125046/ENSG00000101144/ENSG00000091136/ENSG00000074047/ENSG00000185313/ENSG00000134569/ENSG00000164690
BP	GO:0030326	embryonic limb morphogenesis	82	-0.687224	-1.79585	1.45098e-06	2.67648e-05	2.02523e-05	1694	tags=28%, list=9%, signal=26%	ENSG00000164066/ENSG00000253293/ENSG00000162337/ENSG00000168779/ENSG00000003137/ENSG00000106571/ENSG00000150893/ENSG00000114251/ENSG00000135111/ENSG00000069011/ENSG00000052850/ENSG00000101115/ENSG00000137203/ENSG00000151067/ENSG00000138759/ENSG00000166923/ENSG00000089225/ENSG00000101144/ENSG00000121068/ENSG00000108379/ENSG00000121075/ENSG00000134569/ENSG00000164690
BP	GO:0035113	embryonic appendage morphogenesis	82	-0.687224	-1.79585	1.45098e-06	2.67648e-05	2.02523e-05	1694	tags=28%, list=9%, signal=26%	ENSG00000164066/ENSG00000253293/ENSG00000162337/ENSG00000168779/ENSG00000003137/ENSG00000106571/ENSG00000150893/ENSG00000114251/ENSG00000135111/ENSG00000069011/ENSG00000052850/ENSG00000101115/ENSG00000137203/ENSG00000151067/ENSG00000138759/ENSG00000166923/ENSG00000089225/ENSG00000101144/ENSG00000121068/ENSG00000108379/ENSG00000121075/ENSG00000134569/ENSG00000164690
BP	GO:0009953	dorsal/ventral pattern formation	57	-0.737749	-1.86504	1.4569e-06	2.68124e-05	2.02883e-05	2117	tags=39%, list=11%, signal=35%	ENSG00000183691/ENSG00000168772/ENSG00000158747/ENSG00000139567/ENSG00000164066/ENSG00000106571/ENSG00000128602/ENSG00000137834/ENSG00000104332/ENSG00000090539/ENSG00000143147/ENSG00000095587/ENSG00000007372/ENSG00000136944/ENSG00000166923/ENSG00000177103/ENSG00000273706/ENSG00000111783/ENSG00000108379/ENSG00000074047/ENSG00000134569/ENSG00000164690
BP	GO:0055123	digestive system development	86	-0.691378	-1.81209	1.51701e-06	2.78546e-05	2.1077e-05	2268	tags=35%, list=12%, signal=31%	ENSG00000102678/ENSG00000021826/ENSG00000176890/ENSG00000114315/ENSG00000182580/ENSG00000180914/ENSG00000176887/ENSG00000085741/ENSG00000141448/ENSG00000168779/ENSG00000106571/ENSG00000137693/ENSG00000165731/ENSG00000141519/ENSG00000128602/ENSG00000104332/ENSG00000106078/ENSG00000134853/ENSG00000114251/ENSG00000136574/ENSG00000052850/ENSG00000141052/ENSG00000146648/ENSG00000154099/ENSG00000121068/ENSG00000176678/ENSG00000074047/ENSG00000130707/ENSG00000164690/ENSG00000137868
BP	GO:0007010	cytoskeleton organization	1225	-0.462134	-1.28356	1.66848e-06	3.0566e-05	2.31286e-05	2956	tags=21%, list=15%, signal=19%	ENSG00000183091/ENSG00000050327/ENSG00000214367/ENSG00000150636/ENSG00000132881/ENSG00000082898/ENSG00000186648/ENSG00000166025/ENSG00000135968/ENSG00000177425/ENSG00000186049/ENSG00000078401/ENSG00000155657/ENSG00000119661/ENSG00000040275/ENSG00000050405/ENSG00000118200/ENSG00000148498/ENSG00000111834/ENSG00000165506/ENSG00000186185/ENSG00000134709/ENSG00000129595/ENSG00000197822/ENSG00000188738/ENSG00000170312/ENSG00000151491/ENSG00000160469/ENSG00000152763/ENSG00000112902/ENSG00000142731/ENSG00000114107/ENSG00000139618/ENSG00000066279/ENSG00000166503/ENSG00000099250/ENSG00000162614/ENSG00000108055/ENSG00000204388/ENSG00000079691/ENSG00000112984/ENSG00000143776/ENSG00000127955/ENSG00000154639/ENSG00000075275/ENSG00000105479/ENSG00000128578/ENSG00000174607/ENSG00000137941/ENSG00000104728/ENSG00000133121/ENSG00000196584/ENSG00000154839/ENSG00000150764/ENSG00000197046/ENSG00000162643/ENSG00000171368/ENSG00000036448/ENSG00000115266/ENSG00000095637/ENSG00000112742/ENSG00000101004/ENSG00000170955/ENSG00000090889/ENSG00000128641/ENSG00000152527/ENSG00000006747/ENSG00000083857/ENSG00000196169/ENSG00000163808/ENSG00000166866/ENSG00000139734/ENSG00000186472/ENSG00000105948/ENSG00000120756/ENSG00000153140/ENSG00000124429/ENSG00000128833/ENSG00000183963/ENSG00000124507/ENSG00000137877/ENSG00000171595/ENSG00000167100/ENSG00000155530/ENSG00000006453/ENSG00000176771/ENSG00000159625/ENSG00000105613/ENSG00000122786/ENSG00000114993/ENSG00000166510/ENSG00000129682/ENSG00000122966/ENSG00000170390/ENSG00000171992/ENSG00000088280/ENSG00000160284/ENSG00000164050/ENSG00000153531/ENSG00000111199/ENSG00000078018/ENSG00000138778/ENSG00000071909/ENSG00000172426/ENSG00000126787/ENSG00000139926/ENSG00000077327/ENSG00000163431/ENSG00000048342/ENSG00000172403/ENSG00000132932/ENSG00000066032/ENSG00000140795/ENSG00000096696/ENSG00000105792/ENSG00000034239/ENSG00000117707/ENSG00000184368/ENSG00000077264/ENSG00000131941/ENSG00000091536/ENSG00000164741/ENSG00000163092/ENSG00000171914/ENSG00000163995/ENSG00000109686/ENSG00000073712/ENSG00000085741/ENSG00000133026/ENSG00000167216/ENSG00000188157/ENSG00000178184/ENSG00000131711/ENSG00000197702/ENSG00000109265/ENSG00000143341/ENSG00000137474/ENSG00000154556/ENSG00000187775/ENSG00000100285/ENSG00000102024/ENSG00000160460/ENSG00000135480/ENSG00000168502/ENSG00000088756/ENSG00000186081/ENSG00000095777/ENSG00000124721/ENSG00000154380/ENSG00000116141/ENSG00000144061/ENSG00000145362/ENSG00000142279/ENSG00000160282/ENSG00000251322/ENSG00000170421/ENSG00000118898/ENSG00000103647/ENSG00000092421/ENSG00000141519/ENSG00000183856/ENSG00000104237/ENSG00000155816/ENSG00000172867/ENSG00000142609/ENSG00000183914/ENSG00000046653/ENSG00000114646/ENSG00000104332/ENSG00000155761/ENSG00000099954/ENSG00000198929/ENSG00000135835/ENSG00000105976/ENSG00000106078/ENSG00000091513/ENSG00000170442/ENSG00000145147/ENSG00000064042/ENSG00000134853/ENSG00000152767/ENSG00000120645/ENSG00000260220/ENSG00000124006/ENSG00000131044/ENSG00000144488/ENSG00000189182/ENSG00000197748/ENSG00000039139/ENSG00000198947/ENSG00000138193/ENSG00000113657/ENSG00000170927/ENSG00000133454/ENSG00000122367/ENSG00000019144/ENSG00000107186/ENSG00000131095/ENSG00000138771/ENSG00000169126/ENSG00000173898/ENSG00000104067/ENSG00000104722/ENSG00000125337/ENSG00000134874/ENSG00000170703/ENSG00000134775/ENSG00000171877/ENSG00000174672/ENSG00000143375/ENSG00000114019/ENSG00000112379/ENSG00000007372/ENSG00000167306/ENSG00000137821/ENSG00000162409/ENSG00000140538/ENSG00000088367/ENSG00000213853/ENSG00000128591/ENSG00000128849/ENSG00000186868/ENSG00000027644/ENSG00000138162/ENSG00000077522/ENSG00000153930/ENSG00000133392/ENSG00000092054/ENSG00000183638/ENSG00000087495/ENSG00000161681/ENSG00000095203/ENSG00000154099/ENSG00000159450/ENSG00000169604/ENSG00000184144/ENSG00000049540/ENSG00000050820/ENSG00000105357/ENSG00000006611/ENSG00000171811/ENSG00000081277/ENSG00000072832/ENSG00000197893/ENSG00000118194/ENSG00000181378/ENSG00000197616/ENSG00000157423/ENSG00000154783/ENSG00000164690/ENSG00000066629/ENSG00000183853/ENSG00000174527
BP	GO:0001539	cilium or flagellum-dependent cell motility	96	-0.677982	-1.79234	1.83995e-06	3.34779e-05	2.5332e-05	3221	tags=38%, list=16%, signal=32%	ENSG00000188596/ENSG00000131697/ENSG00000158023/ENSG00000086061/ENSG00000122970/ENSG00000111834/ENSG00000165506/ENSG00000188738/ENSG00000162643/ENSG00000115423/ENSG00000132681/ENSG00000159625/ENSG00000172426/ENSG00000077327/ENSG00000108387/ENSG00000105792/ENSG00000034239/ENSG00000187775/ENSG00000124721/ENSG00000185842/ENSG00000141519/ENSG00000172139/ENSG00000183914/ENSG00000131044/ENSG00000197748/ENSG00000039139/ENSG00000105877/ENSG00000084674/ENSG00000134874/ENSG00000170703/ENSG00000152670/ENSG00000163075/ENSG00000171811/ENSG00000166596/ENSG00000181378/ENSG00000158486
BP	GO:0060285	cilium-dependent cell motility	96	-0.677982	-1.79234	1.83995e-06	3.34779e-05	2.5332e-05	3221	tags=38%, list=16%, signal=32%	ENSG00000188596/ENSG00000131697/ENSG00000158023/ENSG00000086061/ENSG00000122970/ENSG00000111834/ENSG00000165506/ENSG00000188738/ENSG00000162643/ENSG00000115423/ENSG00000132681/ENSG00000159625/ENSG00000172426/ENSG00000077327/ENSG00000108387/ENSG00000105792/ENSG00000034239/ENSG00000187775/ENSG00000124721/ENSG00000185842/ENSG00000141519/ENSG00000172139/ENSG00000183914/ENSG00000131044/ENSG00000197748/ENSG00000039139/ENSG00000105877/ENSG00000084674/ENSG00000134874/ENSG00000170703/ENSG00000152670/ENSG00000163075/ENSG00000171811/ENSG00000166596/ENSG00000181378/ENSG00000158486
BP	GO:0060042	retina morphogenesis in camera-type eye	45	-0.761682	-1.87521	1.92524e-06	3.48717e-05	2.63866e-05	1740	tags=47%, list=9%, signal=43%	ENSG00000064309/ENSG00000198963/ENSG00000069188/ENSG00000134376/ENSG00000151090/ENSG00000132932/ENSG00000117707/ENSG00000162337/ENSG00000146555/ENSG00000104237/ENSG00000007062/ENSG00000165323/ENSG00000124006/ENSG00000148053/ENSG00000137203/ENSG00000163395/ENSG00000273706/ENSG00000157890/ENSG00000171587/ENSG00000006611/ENSG00000148204
BP	GO:0060048	cardiac muscle contraction	100	-0.665744	-1.76317	1.9441e-06	3.51339e-05	2.6585e-05	2298	tags=33%, list=12%, signal=29%	ENSG00000080824/ENSG00000143153/ENSG00000157388/ENSG00000196296/ENSG00000165995/ENSG00000130529/ENSG00000129682/ENSG00000171385/ENSG00000096696/ENSG00000046604/ENSG00000163485/ENSG00000144285/ENSG00000130037/ENSG00000069431/ENSG00000183873/ENSG00000145362/ENSG00000198626/ENSG00000198929/ENSG00000182963/ENSG00000198947/ENSG00000136574/ENSG00000018625/ENSG00000151067/ENSG00000089250/ENSG00000166257/ENSG00000120907/ENSG00000092054/ENSG00000006283/ENSG00000118194/ENSG00000138622/ENSG00000197616/ENSG00000185313/ENSG00000159173
BP	GO:0001656	metanephros development	56	-0.73688	-1.86086	2.06237e-06	3.71875e-05	2.8139e-05	2045	tags=41%, list=10%, signal=37%	ENSG00000185008/ENSG00000114315/ENSG00000018408/ENSG00000125618/ENSG00000106571/ENSG00000137693/ENSG00000165731/ENSG00000128602/ENSG00000104313/ENSG00000134853/ENSG00000141449/ENSG00000174059/ENSG00000184937/ENSG00000162849/ENSG00000077943/ENSG00000177508/ENSG00000138759/ENSG00000166923/ENSG00000273706/ENSG00000101144/ENSG00000188064/ENSG00000075891/ENSG00000164690
BP	GO:0021537	telencephalon development	192	-0.596746	-1.61915	2.16328e-06	3.89197e-05	2.94497e-05	1885	tags=23%, list=10%, signal=21%	ENSG00000150764/ENSG00000118193/ENSG00000185008/ENSG00000114315/ENSG00000147862/ENSG00000182580/ENSG00000064309/ENSG00000129682/ENSG00000170390/ENSG00000174469/ENSG00000180914/ENSG00000125845/ENSG00000117707/ENSG00000106571/ENSG00000133216/ENSG00000183873/ENSG00000251322/ENSG00000116147/ENSG00000128602/ENSG00000149571/ENSG00000189056/ENSG00000144868/ENSG00000145147/ENSG00000114251/ENSG00000039139/ENSG00000089116/ENSG00000110436/ENSG00000135638/ENSG00000018625/ENSG00000184254/ENSG00000148053/ENSG00000007372/ENSG00000106852/ENSG00000162761/ENSG00000136848/ENSG00000138162/ENSG00000273706/ENSG00000146648/ENSG00000171094/ENSG00000111783/ENSG00000184144/ENSG00000159217/ENSG00000091136/ENSG00000164690/ENSG00000142700
BP	GO:0045103	intermediate filament-based process	46	-0.76143	-1.88176	2.22409e-06	3.98351e-05	3.01423e-05	1426	tags=33%, list=7%, signal=30%	ENSG00000132932/ENSG00000096696/ENSG00000100285/ENSG00000135480/ENSG00000186081/ENSG00000170421/ENSG00000118898/ENSG00000172867/ENSG00000170442/ENSG00000189182/ENSG00000131095/ENSG00000104722/ENSG00000159450/ENSG00000081277/ENSG00000164690
BP	GO:0045104	intermediate filament cytoskeleton organization	46	-0.76143	-1.88176	2.22409e-06	3.98351e-05	3.01423e-05	1426	tags=33%, list=7%, signal=30%	ENSG00000132932/ENSG00000096696/ENSG00000100285/ENSG00000135480/ENSG00000186081/ENSG00000170421/ENSG00000118898/ENSG00000172867/ENSG00000170442/ENSG00000189182/ENSG00000131095/ENSG00000104722/ENSG00000159450/ENSG00000081277/ENSG00000164690
BP	GO:0030540	female genitalia development	14	-0.899276	-1.84478	2.23447e-06	3.99317e-05	3.02154e-05	800	tags=50%, list=4%, signal=48%	ENSG00000114251/ENSG00000135111/ENSG00000273706/ENSG00000092445/ENSG00000137869/ENSG00000081479/ENSG00000137868
BP	GO:0061515	myeloid cell development	78	0.547308	2.13072	2.29783e-06	4.0882e-05	3.09345e-05	3127	tags=41%, list=16%, signal=35%	ENSG00000012223/ENSG00000204420/ENSG00000161642/ENSG00000158856/ENSG00000174004/ENSG00000178951/ENSG00000158195/ENSG00000185245/ENSG00000111679/ENSG00000158578/ENSG00000169704/ENSG00000160211/ENSG00000004939/ENSG00000127528/ENSG00000172216/ENSG00000197122/ENSG00000102145/ENSG00000011600/ENSG00000104972/ENSG00000111252/ENSG00000179588/ENSG00000112658/ENSG00000124098/ENSG00000137154/ENSG00000162722/ENSG00000154237/ENSG00000134250/ENSG00000071553/ENSG00000196924/ENSG00000100393/ENSG00000100425/ENSG00000178732
BP	GO:0007215	glutamate receptor signaling pathway	35	-0.791151	-1.88504	2.32528e-06	4.12789e-05	3.12348e-05	2022	tags=54%, list=10%, signal=49%	ENSG00000164082/ENSG00000105464/ENSG00000176884/ENSG00000149403/ENSG00000198785/ENSG00000251322/ENSG00000179603/ENSG00000161509/ENSG00000125675/ENSG00000182771/ENSG00000113262/ENSG00000260230/ENSG00000155511/ENSG00000273079/ENSG00000163873/ENSG00000158445/ENSG00000183454/ENSG00000124493/ENSG00000134160
BP	GO:0097435	supramolecular fiber organization	646	-0.498072	-1.37656	2.39041e-06	4.23414e-05	3.20388e-05	2185	tags=19%, list=11%, signal=17%	ENSG00000162643/ENSG00000171368/ENSG00000036448/ENSG00000115266/ENSG00000095637/ENSG00000197467/ENSG00000128641/ENSG00000152527/ENSG00000006747/ENSG00000083857/ENSG00000080573/ENSG00000196169/ENSG00000166866/ENSG00000139734/ENSG00000120756/ENSG00000124429/ENSG00000128833/ENSG00000124507/ENSG00000137877/ENSG00000167100/ENSG00000099953/ENSG00000006453/ENSG00000176771/ENSG00000129038/ENSG00000122786/ENSG00000129682/ENSG00000122966/ENSG00000171992/ENSG00000088280/ENSG00000160284/ENSG00000153531/ENSG00000111199/ENSG00000078018/ENSG00000204248/ENSG00000163431/ENSG00000172403/ENSG00000066032/ENSG00000140795/ENSG00000096696/ENSG00000117707/ENSG00000077264/ENSG00000131941/ENSG00000091536/ENSG00000164741/ENSG00000163092/ENSG00000054598/ENSG00000073712/ENSG00000085741/ENSG00000167216/ENSG00000162733/ENSG00000131711/ENSG00000109265/ENSG00000143341/ENSG00000137474/ENSG00000154556/ENSG00000100285/ENSG00000102024/ENSG00000160460/ENSG00000135480/ENSG00000088756/ENSG00000186081/ENSG00000154380/ENSG00000251322/ENSG00000170421/ENSG00000103647/ENSG00000175344/ENSG00000164692/ENSG00000155816/ENSG00000172867/ENSG00000104332/ENSG00000108821/ENSG00000105976/ENSG00000106078/ENSG00000091513/ENSG00000170442/ENSG00000145147/ENSG00000064042/ENSG00000134853/ENSG00000124006/ENSG00000144488/ENSG00000189182/ENSG00000095587/ENSG00000113657/ENSG00000122367/ENSG00000131095/ENSG00000138771/ENSG00000130508/ENSG00000173898/ENSG00000151388/ENSG00000104067/ENSG00000104722/ENSG00000111799/ENSG00000134775/ENSG00000187955/ENSG00000167306/ENSG00000213853/ENSG00000128591/ENSG00000130635/ENSG00000139219/ENSG00000128849/ENSG00000087116/ENSG00000186868/ENSG00000166923/ENSG00000077522/ENSG00000133392/ENSG00000092054/ENSG00000138316/ENSG00000161681/ENSG00000159450/ENSG00000049540/ENSG00000050820/ENSG00000006611/ENSG00000081277/ENSG00000136378/ENSG00000197893/ENSG00000118194/ENSG00000197616/ENSG00000138131/ENSG00000187720/ENSG00000164690/ENSG00000183853/ENSG00000174527
BP	GO:0019730	antimicrobial humoral response	61	0.572178	2.16033	2.40577e-06	4.25196e-05	3.21736e-05	1567	tags=38%, list=8%, signal=35%	ENSG00000239839/ENSG00000012223/ENSG00000100448/ENSG00000172232/ENSG00000197561/ENSG00000164821/ENSG00000169397/ENSG00000164047/ENSG00000169429/ENSG00000211890/ENSG00000124102/ENSG00000069399/ENSG00000132465/ENSG00000008438/ENSG00000149806/ENSG00000124107/ENSG00000018280/ENSG00000105372/ENSG00000163220/ENSG00000124875/ENSG00000163221/ENSG00000180596/ENSG00000163739
BP	GO:0030510	regulation of BMP signaling pathway	75	-0.702392	-1.82301	2.54189e-06	4.47284e-05	3.3845e-05	2117	tags=37%, list=11%, signal=33%	ENSG00000183691/ENSG00000158747/ENSG00000114315/ENSG00000139567/ENSG00000187045/ENSG00000188779/ENSG00000166033/ENSG00000176887/ENSG00000132170/ENSG00000141448/ENSG00000188730/ENSG00000164619/ENSG00000137834/ENSG00000104332/ENSG00000170801/ENSG00000090539/ENSG00000114251/ENSG00000146197/ENSG00000135253/ENSG00000136574/ENSG00000215474/ENSG00000166923/ENSG00000182175/ENSG00000128052/ENSG00000081479/ENSG00000148204/ENSG00000137573/ENSG00000102935
BP	GO:0045494	photoreceptor cell maintenance	34	-0.793048	-1.88366	2.62068e-06	4.60138e-05	3.48176e-05	1791	tags=44%, list=9%, signal=40%	ENSG00000148600/ENSG00000135338/ENSG00000042781/ENSG00000134376/ENSG00000150275/ENSG00000164199/ENSG00000104237/ENSG00000166402/ENSG00000007062/ENSG00000119715/ENSG00000198691/ENSG00000183638/ENSG00000006611/ENSG00000070729/ENSG00000148204
BP	GO:0060541	respiratory system development	158	-0.619515	-1.67086	2.87287e-06	5.00041e-05	3.78369e-05	2368	tags=28%, list=12%, signal=25%	ENSG00000121570/ENSG00000164867/ENSG00000075275/ENSG00000133661/ENSG00000178860/ENSG00000102678/ENSG00000183691/ENSG00000114315/ENSG00000147862/ENSG00000116285/ENSG00000134245/ENSG00000130702/ENSG00000138685/ENSG00000151090/ENSG00000176887/ENSG00000117707/ENSG00000085741/ENSG00000141448/ENSG00000106571/ENSG00000137693/ENSG00000141519/ENSG00000078900/ENSG00000134853/ENSG00000144452/ENSG00000114251/ENSG00000183287/ENSG00000101680/ENSG00000184254/ENSG00000184937/ENSG00000159263/ENSG00000141052/ENSG00000087116/ENSG00000128052/ENSG00000089225/ENSG00000197859/ENSG00000154099/ENSG00000188064/ENSG00000121068/ENSG00000121075/ENSG00000157423/ENSG00000074047/ENSG00000130707/ENSG00000164690/ENSG00000137868
BP	GO:0071222	cellular response to lipopolysaccharide	165	0.409598	1.78778	2.95695e-06	5.13563e-05	3.88601e-05	1713	tags=25%, list=9%, signal=23%	ENSG00000239839/ENSG00000012223/ENSG00000100448/ENSG00000164821/ENSG00000164047/ENSG00000105329/ENSG00000101425/ENSG00000169429/ENSG00000103257/ENSG00000066336/ENSG00000126368/ENSG00000034152/ENSG00000127666/ENSG00000064932/ENSG00000128016/ENSG00000185122/ENSG00000198053/ENSG00000172936/ENSG00000131042/ENSG00000108262/ENSG00000131759/ENSG00000006638/ENSG00000184216/ENSG00000172216/ENSG00000197122/ENSG00000196843/ENSG00000102145/ENSG00000167815/ENSG00000173334/ENSG00000204498/ENSG00000173039/ENSG00000124875/ENSG00000104972/ENSG00000103490/ENSG00000185187/ENSG00000118503/ENSG00000145901/ENSG00000186716/ENSG00000163739/ENSG00000163874/ENSG00000239998
BP	GO:1990573	potassium ion import across plasma membrane	33	-0.800135	-1.89127	3.0048e-06	5.20746e-05	3.94037e-05	1902	tags=58%, list=10%, signal=52%	ENSG00000143153/ENSG00000132681/ENSG00000137731/ENSG00000070915/ENSG00000164626/ENSG00000221955/ENSG00000069431/ENSG00000165238/ENSG00000196632/ENSG00000074803/ENSG00000184185/ENSG00000187486/ENSG00000157542/ENSG00000018625/ENSG00000006071/ENSG00000169427/ENSG00000138622/ENSG00000124140/ENSG00000075673
BP	GO:0072009	nephron epithelium development	70	-0.703023	-1.81346	3.04193e-06	5.24913e-05	3.9719e-05	1631	tags=40%, list=8%, signal=37%	ENSG00000183691/ENSG00000114315/ENSG00000134245/ENSG00000018408/ENSG00000130702/ENSG00000125845/ENSG00000138685/ENSG00000128567/ENSG00000187391/ENSG00000054598/ENSG00000125618/ENSG00000085741/ENSG00000106571/ENSG00000137693/ENSG00000128602/ENSG00000104313/ENSG00000007062/ENSG00000141449/ENSG00000174059/ENSG00000145536/ENSG00000184937/ENSG00000162849/ENSG00000177508/ENSG00000166923/ENSG00000273706/ENSG00000188064/ENSG00000075891/ENSG00000164690
BP	GO:0016477	cell migration	1157	-0.467379	-1.29739	3.07829e-06	5.30047e-05	4.01075e-05	2471	tags=19%, list=13%, signal=18%	ENSG00000099250/ENSG00000162614/ENSG00000111537/ENSG00000079691/ENSG00000171631/ENSG00000184451/ENSG00000143776/ENSG00000091972/ENSG00000137135/ENSG00000164867/ENSG00000154639/ENSG00000075275/ENSG00000133661/ENSG00000128578/ENSG00000080824/ENSG00000183087/ENSG00000102678/ENSG00000171444/ENSG00000138798/ENSG00000120659/ENSG00000133121/ENSG00000150764/ENSG00000136960/ENSG00000162643/ENSG00000102755/ENSG00000115266/ENSG00000118193/ENSG00000183691/ENSG00000135862/ENSG00000144648/ENSG00000120217/ENSG00000083857/ENSG00000140807/ENSG00000125266/ENSG00000158747/ENSG00000271447/ENSG00000162512/ENSG00000114315/ENSG00000138182/ENSG00000134121/ENSG00000154856/ENSG00000160867/ENSG00000113296/ENSG00000182580/ENSG00000049130/ENSG00000010319/ENSG00000150625/ENSG00000171680/ENSG00000130529/ENSG00000139567/ENSG00000017427/ENSG00000162407/ENSG00000129682/ENSG00000152580/ENSG00000088280/ENSG00000164050/ENSG00000135424/ENSG00000111199/ENSG00000130702/ENSG00000162631/ENSG00000125845/ENSG00000142949/ENSG00000138685/ENSG00000164078/ENSG00000174348/ENSG00000042781/ENSG00000118257/ENSG00000108387/ENSG00000107518/ENSG00000066032/ENSG00000204936/ENSG00000128567/ENSG00000117707/ENSG00000177398/ENSG00000150760/ENSG00000187391/ENSG00000077264/ENSG00000142627/ENSG00000164741/ENSG00000054598/ENSG00000162337/ENSG00000007384/ENSG00000144724/ENSG00000127329/ENSG00000073712/ENSG00000085741/ENSG00000119508/ENSG00000156687/ENSG00000157368/ENSG00000162733/ENSG00000138792/ENSG00000196878/ENSG00000131711/ENSG00000132170/ENSG00000197702/ENSG00000184304/ENSG00000163485/ENSG00000196935/ENSG00000113645/ENSG00000078098/ENSG00000198753/ENSG00000181790/ENSG00000106571/ENSG00000186081/ENSG00000133216/ENSG00000011465/ENSG00000187323/ENSG00000156463/ENSG00000116141/ENSG00000165731/ENSG00000154721/ENSG00000182168/ENSG00000092421/ENSG00000116147/ENSG00000185070/ENSG00000136235/ENSG00000100065/ENSG00000164093/ENSG00000162692/ENSG00000172867/ENSG00000128602/ENSG00000124205/ENSG00000149571/ENSG00000164619/ENSG00000185551/ENSG00000140832/ENSG00000189056/ENSG00000076716/ENSG00000104332/ENSG00000108821/ENSG00000174804/ENSG00000163638/ENSG00000133083/ENSG00000184058/ENSG00000090539/ENSG00000050555/ENSG00000105976/ENSG00000146038/ENSG00000165323/ENSG00000064300/ENSG00000137872/ENSG00000145147/ENSG00000064042/ENSG00000134853/ENSG00000114251/ENSG00000174059/ENSG00000115414/ENSG00000145794/ENSG00000169071/ENSG00000113657/ENSG00000157927/ENSG00000165633/ENSG00000183287/ENSG00000119547/ENSG00000101680/ENSG00000151388/ENSG00000066056/ENSG00000076706/ENSG00000104067/ENSG00000058404/ENSG00000165757/ENSG00000063660/ENSG00000152092/ENSG00000171877/ENSG00000148053/ENSG00000196639/ENSG00000114019/ENSG00000177551/ENSG00000115884/ENSG00000006071/ENSG00000007372/ENSG00000140538/ENSG00000106852/ENSG00000164362/ENSG00000141052/ENSG00000213853/ENSG00000173269/ENSG00000070808/ENSG00000120332/ENSG00000196090/ENSG00000151892/ENSG00000277363/ENSG00000112769/ENSG00000130635/ENSG00000136848/ENSG00000166923/ENSG00000128052/ENSG00000089225/ENSG00000053747/ENSG00000273706/ENSG00000173546/ENSG00000103034/ENSG00000101144/ENSG00000092445/ENSG00000146648/ENSG00000060656/ENSG00000086570/ENSG00000095203/ENSG00000184144/ENSG00000082684/ENSG00000103888/ENSG00000050820/ENSG00000041982/ENSG00000137809/ENSG00000091136/ENSG00000154133/ENSG00000065320/ENSG00000087245/ENSG00000091128/ENSG00000130762/ENSG00000137869/ENSG00000140945/ENSG00000148204/ENSG00000058085/ENSG00000137573/ENSG00000110900/ENSG00000164690/ENSG00000219438/ENSG00000070886
BP	GO:0071772	response to BMP	115	-0.645441	-1.7187	3.19806e-06	5.48318e-05	4.149e-05	1937	tags=28%, list=10%, signal=25%	ENSG00000158747/ENSG00000114315/ENSG00000139567/ENSG00000187045/ENSG00000125845/ENSG00000188779/ENSG00000166033/ENSG00000176887/ENSG00000132170/ENSG00000141448/ENSG00000188730/ENSG00000164619/ENSG00000137834/ENSG00000104332/ENSG00000170801/ENSG00000090539/ENSG00000114251/ENSG00000146197/ENSG00000135253/ENSG00000151388/ENSG00000136574/ENSG00000215474/ENSG00000139219/ENSG00000166923/ENSG00000182175/ENSG00000128052/ENSG00000101144/ENSG00000136378/ENSG00000081479/ENSG00000148204/ENSG00000137573/ENSG00000102935
BP	GO:0071773	cellular response to BMP stimulus	115	-0.645441	-1.7187	3.19806e-06	5.48318e-05	4.149e-05	1937	tags=28%, list=10%, signal=25%	ENSG00000158747/ENSG00000114315/ENSG00000139567/ENSG00000187045/ENSG00000125845/ENSG00000188779/ENSG00000166033/ENSG00000176887/ENSG00000132170/ENSG00000141448/ENSG00000188730/ENSG00000164619/ENSG00000137834/ENSG00000104332/ENSG00000170801/ENSG00000090539/ENSG00000114251/ENSG00000146197/ENSG00000135253/ENSG00000151388/ENSG00000136574/ENSG00000215474/ENSG00000139219/ENSG00000166923/ENSG00000182175/ENSG00000128052/ENSG00000101144/ENSG00000136378/ENSG00000081479/ENSG00000148204/ENSG00000137573/ENSG00000102935
BP	GO:0032715	negative regulation of interleukin-6 production	41	0.653623	2.25909	3.25768e-06	5.56163e-05	4.20836e-05	2286	tags=46%, list=12%, signal=41%	ENSG00000101425/ENSG00000229314/ENSG00000111679/ENSG00000160703/ENSG00000157017/ENSG00000198053/ENSG00000103653/ENSG00000141480/ENSG00000127528/ENSG00000137486/ENSG00000118503/ENSG00000163874/ENSG00000049768/ENSG00000186818/ENSG00000142405/ENSG00000168918/ENSG00000134830/ENSG00000177628/ENSG00000232810
BP	GO:0031589	cell-substrate adhesion	299	-0.55829	-1.52751	3.25351e-06	5.56163e-05	4.20836e-05	2146	tags=24%, list=11%, signal=21%	ENSG00000118193/ENSG00000095637/ENSG00000197467/ENSG00000156886/ENSG00000135862/ENSG00000080573/ENSG00000182580/ENSG00000109927/ENSG00000139567/ENSG00000135424/ENSG00000163520/ENSG00000130702/ENSG00000162631/ENSG00000160963/ENSG00000110799/ENSG00000167614/ENSG00000042781/ENSG00000163975/ENSG00000196581/ENSG00000107518/ENSG00000164176/ENSG00000150760/ENSG00000164741/ENSG00000073712/ENSG00000196878/ENSG00000197702/ENSG00000087303/ENSG00000155719/ENSG00000188730/ENSG00000160323/ENSG00000088827/ENSG00000205221/ENSG00000103647/ENSG00000162692/ENSG00000164946/ENSG00000137834/ENSG00000046653/ENSG00000114646/ENSG00000104332/ENSG00000108821/ENSG00000174804/ENSG00000163638/ENSG00000050555/ENSG00000064042/ENSG00000174059/ENSG00000115414/ENSG00000157927/ENSG00000170927/ENSG00000091986/ENSG00000119547/ENSG00000151388/ENSG00000077943/ENSG00000154175/ENSG00000213853/ENSG00000120332/ENSG00000277363/ENSG00000145113/ENSG00000166923/ENSG00000128052/ENSG00000164318/ENSG00000077522/ENSG00000092445/ENSG00000086570/ENSG00000169604/ENSG00000077942/ENSG00000137809/ENSG00000091136/ENSG00000091128/ENSG00000165816/ENSG00000084636/ENSG00000140945
BP	GO:0001764	neuron migration	131	-0.631945	-1.69115	3.31557e-06	5.64844e-05	4.27404e-05	2783	tags=33%, list=14%, signal=28%	ENSG00000148219/ENSG00000075213/ENSG00000005884/ENSG00000066279/ENSG00000099250/ENSG00000075275/ENSG00000080824/ENSG00000183087/ENSG00000138182/ENSG00000134121/ENSG00000150625/ENSG00000129682/ENSG00000152580/ENSG00000162631/ENSG00000118257/ENSG00000108387/ENSG00000066032/ENSG00000156687/ENSG00000131711/ENSG00000187323/ENSG00000116141/ENSG00000182168/ENSG00000092421/ENSG00000185070/ENSG00000149571/ENSG00000185551/ENSG00000189056/ENSG00000133083/ENSG00000146038/ENSG00000165323/ENSG00000058404/ENSG00000152092/ENSG00000148053/ENSG00000007372/ENSG00000140538/ENSG00000106852/ENSG00000070808/ENSG00000120332/ENSG00000136848/ENSG00000273706/ENSG00000092445/ENSG00000184144/ENSG00000065320
BP	GO:0030049	muscle filament sliding	11	-0.925519	-1.80795	3.59253e-06	6.0717e-05	4.59432e-05	331	tags=55%, list=2%, signal=54%	ENSG00000092054/ENSG00000118194/ENSG00000197616/ENSG00000133020/ENSG00000264424/ENSG00000125414
BP	GO:0033275	actin-myosin filament sliding	11	-0.925519	-1.80795	3.59253e-06	6.0717e-05	4.59432e-05	331	tags=55%, list=2%, signal=54%	ENSG00000092054/ENSG00000118194/ENSG00000197616/ENSG00000133020/ENSG00000264424/ENSG00000125414
BP	GO:0051606	detection of stimulus	167	-0.604696	-1.63507	3.59429e-06	6.0717e-05	4.59432e-05	2938	tags=33%, list=15%, signal=28%	ENSG00000180245/ENSG00000141194/ENSG00000155657/ENSG00000204311/ENSG00000136514/ENSG00000164171/ENSG00000221882/ENSG00000120049/ENSG00000135919/ENSG00000138741/ENSG00000132518/ENSG00000203663/ENSG00000086717/ENSG00000176495/ENSG00000158683/ENSG00000180934/ENSG00000237988/ENSG00000102001/ENSG00000228198/ENSG00000134376/ENSG00000132932/ENSG00000198400/ENSG00000179954/ENSG00000130561/ENSG00000186326/ENSG00000163485/ENSG00000144285/ENSG00000078098/ENSG00000186862/ENSG00000156194/ENSG00000137693/ENSG00000164199/ENSG00000186188/ENSG00000198626/ENSG00000104237/ENSG00000128602/ENSG00000149488/ENSG00000064300/ENSG00000109047/ENSG00000165091/ENSG00000083067/ENSG00000226288/ENSG00000182070/ENSG00000113262/ENSG00000144481/ENSG00000036828/ENSG00000108684/ENSG00000198691/ENSG00000082684/ENSG00000187908/ENSG00000166473/ENSG00000070729/ENSG00000154864/ENSG00000131620/ENSG00000278570
BP	GO:0035270	endocrine system development	82	-0.678492	-1.77304	3.89549e-06	6.55292e-05	4.95844e-05	1577	tags=28%, list=8%, signal=26%	ENSG00000183691/ENSG00000114315/ENSG00000105997/ENSG00000125845/ENSG00000138685/ENSG00000125618/ENSG00000085741/ENSG00000141448/ENSG00000164093/ENSG00000128602/ENSG00000050165/ENSG00000184058/ENSG00000134853/ENSG00000114251/ENSG00000119547/ENSG00000069011/ENSG00000184937/ENSG00000007372/ENSG00000101076/ENSG00000171540/ENSG00000074047/ENSG00000164690/ENSG00000137868
BP	GO:0010842	retina layer formation	18	-0.866075	-1.86031	4.09443e-06	6.85881e-05	5.18991e-05	1552	tags=67%, list=8%, signal=61%	ENSG00000069188/ENSG00000134376/ENSG00000132932/ENSG00000146555/ENSG00000007062/ENSG00000165323/ENSG00000124006/ENSG00000137203/ENSG00000163395/ENSG00000273706/ENSG00000157890/ENSG00000171587
BP	GO:0006820	anion transport	337	-0.544436	-1.49264	4.11522e-06	6.87927e-05	5.20539e-05	2065	tags=20%, list=10%, signal=18%	ENSG00000162383/ENSG00000186115/ENSG00000164082/ENSG00000138669/ENSG00000168679/ENSG00000170615/ENSG00000005471/ENSG00000197594/ENSG00000079215/ENSG00000187980/ENSG00000142494/ENSG00000101187/ENSG00000070915/ENSG00000010379/ENSG00000167614/ENSG00000158296/ENSG00000114923/ENSG00000145217/ENSG00000221955/ENSG00000166394/ENSG00000188037/ENSG00000137571/ENSG00000001626/ENSG00000163485/ENSG00000073734/ENSG00000069431/ENSG00000146205/ENSG00000091137/ENSG00000084453/ENSG00000166206/ENSG00000074803/ENSG00000153246/ENSG00000165970/ENSG00000159212/ENSG00000081923/ENSG00000121270/ENSG00000011083/ENSG00000131095/ENSG00000110436/ENSG00000003989/ENSG00000018625/ENSG00000148053/ENSG00000137491/ENSG00000088836/ENSG00000182256/ENSG00000112499/ENSG00000007171/ENSG00000036828/ENSG00000197496/ENSG00000163817/ENSG00000047617/ENSG00000157103/ENSG00000132164/ENSG00000174640/ENSG00000124140/ENSG00000105143/ENSG00000141485/ENSG00000094755/ENSG00000081479/ENSG00000168907/ENSG00000131620/ENSG00000158786/ENSG00000134917/ENSG00000197106/ENSG00000174502/ENSG00000127472
BP	GO:0016049	cell growth	401	-0.526055	-1.44549	4.25227e-06	7.09359e-05	5.36756e-05	1931	tags=17%, list=10%, signal=16%	ENSG00000124785/ENSG00000056736/ENSG00000151320/ENSG00000197594/ENSG00000010319/ENSG00000139567/ENSG00000017427/ENSG00000129682/ENSG00000140009/ENSG00000187122/ENSG00000078018/ENSG00000101049/ENSG00000130558/ENSG00000077327/ENSG00000118257/ENSG00000130477/ENSG00000085741/ENSG00000079841/ENSG00000131711/ENSG00000176406/ENSG00000154556/ENSG00000214548/ENSG00000116183/ENSG00000137693/ENSG00000187323/ENSG00000053108/ENSG00000092421/ENSG00000116147/ENSG00000107821/ENSG00000124205/ENSG00000047936/ENSG00000104332/ENSG00000144868/ENSG00000133083/ENSG00000106078/ENSG00000137872/ENSG00000145147/ENSG00000187079/ENSG00000114251/ENSG00000115414/ENSG00000138193/ENSG00000136574/ENSG00000135638/ENSG00000103175/ENSG00000184937/ENSG00000176697/ENSG00000066735/ENSG00000141052/ENSG00000111344/ENSG00000108231/ENSG00000143858/ENSG00000120332/ENSG00000162761/ENSG00000184347/ENSG00000186868/ENSG00000166923/ENSG00000120907/ENSG00000179242/ENSG00000146648/ENSG00000171587/ENSG00000101076/ENSG00000082684/ENSG00000167178/ENSG00000050820/ENSG00000041982/ENSG00000065320/ENSG00000108379/ENSG00000140557
BP	GO:0048732	gland development	315	-0.547735	-1.50034	4.39187e-06	7.31127e-05	5.53227e-05	2328	tags=23%, list=12%, signal=20%	ENSG00000165891/ENSG00000072163/ENSG00000138798/ENSG00000120659/ENSG00000021826/ENSG00000183691/ENSG00000117595/ENSG00000176890/ENSG00000166349/ENSG00000114315/ENSG00000147862/ENSG00000182580/ENSG00000111335/ENSG00000122966/ENSG00000253293/ENSG00000180914/ENSG00000130702/ENSG00000105997/ENSG00000129173/ENSG00000125845/ENSG00000138685/ENSG00000115112/ENSG00000117707/ENSG00000142627/ENSG00000054598/ENSG00000162337/ENSG00000125618/ENSG00000110092/ENSG00000085741/ENSG00000169083/ENSG00000141448/ENSG00000106571/ENSG00000141519/ENSG00000183856/ENSG00000164093/ENSG00000183117/ENSG00000128602/ENSG00000050165/ENSG00000104332/ENSG00000070159/ENSG00000184058/ENSG00000105976/ENSG00000106078/ENSG00000134853/ENSG00000114251/ENSG00000135111/ENSG00000119547/ENSG00000101680/ENSG00000184254/ENSG00000069011/ENSG00000184937/ENSG00000007372/ENSG00000158125/ENSG00000101144/ENSG00000146648/ENSG00000154099/ENSG00000188064/ENSG00000101076/ENSG00000041982/ENSG00000171540/ENSG00000121068/ENSG00000065320/ENSG00000108379/ENSG00000087245/ENSG00000169174/ENSG00000074047/ENSG00000137869/ENSG00000130707/ENSG00000137573/ENSG00000164690/ENSG00000137868
BP	GO:0002237	response to molecule of bacterial origin	265	0.344697	1.56321	4.68257e-06	7.73106e-05	5.84992e-05	1752	tags=23%, list=9%, signal=21%	ENSG00000239839/ENSG00000012223/ENSG00000100448/ENSG00000197561/ENSG00000164821/ENSG00000164047/ENSG00000105329/ENSG00000170345/ENSG00000130522/ENSG00000101425/ENSG00000169429/ENSG00000148400/ENSG00000103257/ENSG00000066336/ENSG00000126368/ENSG00000034152/ENSG00000127666/ENSG00000197405/ENSG00000064932/ENSG00000128016/ENSG00000185122/ENSG00000073756/ENSG00000124107/ENSG00000018280/ENSG00000198053/ENSG00000162889/ENSG00000172936/ENSG00000131042/ENSG00000108262/ENSG00000100889/ENSG00000131759/ENSG00000150455/ENSG00000006638/ENSG00000184216/ENSG00000172216/ENSG00000163220/ENSG00000197122/ENSG00000196843/ENSG00000102145/ENSG00000068903/ENSG00000167815/ENSG00000005381/ENSG00000173334/ENSG00000204498/ENSG00000173039/ENSG00000124875/ENSG00000104972/ENSG00000103490/ENSG00000185187/ENSG00000118503/ENSG00000145901/ENSG00000114738/ENSG00000186716/ENSG00000163739/ENSG00000272398/ENSG00000168961/ENSG00000163874/ENSG00000239998/ENSG00000049768/ENSG00000162551
BP	GO:0061326	renal tubule development	60	-0.717607	-1.82368	4.79636e-06	7.90267e-05	5.97977e-05	2117	tags=42%, list=11%, signal=37%	ENSG00000183691/ENSG00000114315/ENSG00000134245/ENSG00000018408/ENSG00000130702/ENSG00000125845/ENSG00000138685/ENSG00000125618/ENSG00000085741/ENSG00000187498/ENSG00000106571/ENSG00000137693/ENSG00000128602/ENSG00000104313/ENSG00000007062/ENSG00000141449/ENSG00000145536/ENSG00000184937/ENSG00000162849/ENSG00000177508/ENSG00000166923/ENSG00000273706/ENSG00000188064/ENSG00000075891/ENSG00000164690
BP	GO:0060485	mesenchyme development	213	-0.576818	-1.56785	4.96204e-06	8.14221e-05	6.16102e-05	2591	tags=27%, list=13%, signal=23%	ENSG00000112902/ENSG00000005513/ENSG00000002745/ENSG00000099250/ENSG00000121570/ENSG00000164867/ENSG00000102678/ENSG00000188766/ENSG00000183691/ENSG00000185008/ENSG00000140682/ENSG00000164683/ENSG00000114315/ENSG00000049130/ENSG00000010319/ENSG00000139567/ENSG00000017427/ENSG00000018408/ENSG00000130702/ENSG00000125845/ENSG00000130558/ENSG00000118257/ENSG00000065361/ENSG00000176887/ENSG00000054598/ENSG00000073712/ENSG00000085741/ENSG00000137693/ENSG00000116141/ENSG00000165731/ENSG00000092421/ENSG00000164093/ENSG00000128602/ENSG00000124205/ENSG00000104332/ENSG00000108821/ENSG00000184058/ENSG00000137872/ENSG00000114251/ENSG00000149948/ENSG00000135111/ENSG00000115414/ENSG00000157927/ENSG00000019144/ENSG00000136574/ENSG00000184937/ENSG00000213853/ENSG00000136848/ENSG00000166923/ENSG00000089225/ENSG00000144730/ENSG00000101144/ENSG00000082684/ENSG00000075891/ENSG00000121068/ENSG00000148204/ENSG00000164690
BP	GO:0040012	regulation of locomotion	817	-0.47832	-1.32498	5.15007e-06	8.4335e-05	6.38144e-05	2471	tags=19%, list=13%, signal=17%	ENSG00000099250/ENSG00000162614/ENSG00000111537/ENSG00000079691/ENSG00000171631/ENSG00000091972/ENSG00000137135/ENSG00000164867/ENSG00000183087/ENSG00000102678/ENSG00000171444/ENSG00000138798/ENSG00000133121/ENSG00000181885/ENSG00000136960/ENSG00000162643/ENSG00000102755/ENSG00000118193/ENSG00000183691/ENSG00000185008/ENSG00000120217/ENSG00000140807/ENSG00000125266/ENSG00000170615/ENSG00000158747/ENSG00000271447/ENSG00000138182/ENSG00000113296/ENSG00000049130/ENSG00000010319/ENSG00000139567/ENSG00000017427/ENSG00000162407/ENSG00000152580/ENSG00000164050/ENSG00000111199/ENSG00000187122/ENSG00000130702/ENSG00000162631/ENSG00000125845/ENSG00000138685/ENSG00000174348/ENSG00000118257/ENSG00000066032/ENSG00000128567/ENSG00000105792/ENSG00000034239/ENSG00000117707/ENSG00000150760/ENSG00000187391/ENSG00000077264/ENSG00000142627/ENSG00000164741/ENSG00000144724/ENSG00000073712/ENSG00000085741/ENSG00000119508/ENSG00000156687/ENSG00000157368/ENSG00000162733/ENSG00000132170/ENSG00000184304/ENSG00000163485/ENSG00000196935/ENSG00000198753/ENSG00000181790/ENSG00000186081/ENSG00000133216/ENSG00000011465/ENSG00000156463/ENSG00000165731/ENSG00000154721/ENSG00000182168/ENSG00000092421/ENSG00000116147/ENSG00000185070/ENSG00000136235/ENSG00000100065/ENSG00000128602/ENSG00000124205/ENSG00000164619/ENSG00000185551/ENSG00000140832/ENSG00000189056/ENSG00000104332/ENSG00000108821/ENSG00000174804/ENSG00000163638/ENSG00000090539/ENSG00000105976/ENSG00000064300/ENSG00000091513/ENSG00000137872/ENSG00000145147/ENSG00000064042/ENSG00000134853/ENSG00000114251/ENSG00000115414/ENSG00000169071/ENSG00000113657/ENSG00000183287/ENSG00000119547/ENSG00000101680/ENSG00000066056/ENSG00000076706/ENSG00000104067/ENSG00000058404/ENSG00000165757/ENSG00000170703/ENSG00000171877/ENSG00000114019/ENSG00000006071/ENSG00000007372/ENSG00000104967/ENSG00000140279/ENSG00000140538/ENSG00000164362/ENSG00000141052/ENSG00000036828/ENSG00000213853/ENSG00000173269/ENSG00000070808/ENSG00000120332/ENSG00000196090/ENSG00000277363/ENSG00000112769/ENSG00000136848/ENSG00000166923/ENSG00000128052/ENSG00000089225/ENSG00000053747/ENSG00000137857/ENSG00000103034/ENSG00000101144/ENSG00000146648/ENSG00000171587/ENSG00000060656/ENSG00000095203/ENSG00000082684/ENSG00000103888/ENSG00000077942/ENSG00000050820/ENSG00000041982/ENSG00000091136/ENSG00000154133/ENSG00000065320/ENSG00000108379/ENSG00000087245/ENSG00000137869/ENSG00000140945/ENSG00000058085/ENSG00000137573/ENSG00000164690/ENSG00000219438
BP	GO:0086065	cell communication involved in cardiac conduction	41	-0.762927	-1.8581	5.35104e-06	8.74476e-05	6.61696e-05	2469	tags=51%, list=13%, signal=45%	ENSG00000134755/ENSG00000154639/ENSG00000143153/ENSG00000157388/ENSG00000165995/ENSG00000130529/ENSG00000096696/ENSG00000046604/ENSG00000130037/ENSG00000183873/ENSG00000145362/ENSG00000198626/ENSG00000182963/ENSG00000018625/ENSG00000151067/ENSG00000177508/ENSG00000166257/ENSG00000089225/ENSG00000006283/ENSG00000138622/ENSG00000185313
BP	GO:0003231	cardiac ventricle development	91	-0.664022	-1.74674	5.38033e-06	8.76265e-05	6.6305e-05	2353	tags=34%, list=12%, signal=30%	ENSG00000164867/ENSG00000186642/ENSG00000183691/ENSG00000185008/ENSG00000164683/ENSG00000114315/ENSG00000176887/ENSG00000096696/ENSG00000117707/ENSG00000163092/ENSG00000054598/ENSG00000125618/ENSG00000085741/ENSG00000183873/ENSG00000198626/ENSG00000137834/ENSG00000145147/ENSG00000114251/ENSG00000141449/ENSG00000135111/ENSG00000136574/ENSG00000101115/ENSG00000141052/ENSG00000184347/ENSG00000089225/ENSG00000092054/ENSG00000118194/ENSG00000197616/ENSG00000081479/ENSG00000159173/ENSG00000137868
BP	GO:0045109	intermediate filament organization	28	-0.817936	-1.88475	5.44142e-06	8.83845e-05	6.68786e-05	1409	tags=46%, list=7%, signal=43%	ENSG00000096696/ENSG00000100285/ENSG00000135480/ENSG00000186081/ENSG00000170421/ENSG00000172867/ENSG00000170442/ENSG00000189182/ENSG00000131095/ENSG00000104722/ENSG00000159450/ENSG00000081277/ENSG00000164690
BP	GO:0032412	regulation of ion transmembrane transporter activity	186	-0.593005	-1.60803	5.46428e-06	8.85765e-05	6.70239e-05	2594	tags=27%, list=13%, signal=24%	ENSG00000120049/ENSG00000142408/ENSG00000179841/ENSG00000111537/ENSG00000171631/ENSG00000143153/ENSG00000137672/ENSG00000157388/ENSG00000137731/ENSG00000196296/ENSG00000165995/ENSG00000137726/ENSG00000151320/ENSG00000133019/ENSG00000129682/ENSG00000145708/ENSG00000153721/ENSG00000008735/ENSG00000026559/ENSG00000144681/ENSG00000001626/ENSG00000133216/ENSG00000069431/ENSG00000145362/ENSG00000251322/ENSG00000198626/ENSG00000165238/ENSG00000189056/ENSG00000092051/ENSG00000070159/ENSG00000198929/ENSG00000196632/ENSG00000198947/ENSG00000058335/ENSG00000149596/ENSG00000018625/ENSG00000089250/ENSG00000006071/ENSG00000188803/ENSG00000166257/ENSG00000077522/ENSG00000002746/ENSG00000173805/ENSG00000161681/ENSG00000169181/ENSG00000129159/ENSG00000138622/ENSG00000154118/ENSG00000169174/ENSG00000237515/ENSG00000156486
BP	GO:0021536	diencephalon development	40	-0.762858	-1.85152	5.61268e-06	9.07986e-05	6.87053e-05	2591	tags=52%, list=13%, signal=46%	ENSG00000112902/ENSG00000205927/ENSG00000099250/ENSG00000183691/ENSG00000114315/ENSG00000174469/ENSG00000125845/ENSG00000138685/ENSG00000118257/ENSG00000164093/ENSG00000128602/ENSG00000134438/ENSG00000114251/ENSG00000069011/ENSG00000177551/ENSG00000007372/ENSG00000173805/ENSG00000171540/ENSG00000129159/ENSG00000074047/ENSG00000164690
BP	GO:0030324	lung development	139	-0.617636	-1.65727	5.66049e-06	9.13878e-05	6.91511e-05	2368	tags=28%, list=12%, signal=25%	ENSG00000121570/ENSG00000164867/ENSG00000075275/ENSG00000133661/ENSG00000102678/ENSG00000183691/ENSG00000114315/ENSG00000147862/ENSG00000116285/ENSG00000134245/ENSG00000130702/ENSG00000138685/ENSG00000151090/ENSG00000176887/ENSG00000117707/ENSG00000085741/ENSG00000141448/ENSG00000106571/ENSG00000137693/ENSG00000141519/ENSG00000078900/ENSG00000134853/ENSG00000144452/ENSG00000114251/ENSG00000183287/ENSG00000101680/ENSG00000159263/ENSG00000141052/ENSG00000087116/ENSG00000128052/ENSG00000089225/ENSG00000197859/ENSG00000154099/ENSG00000188064/ENSG00000121068/ENSG00000121075/ENSG00000074047/ENSG00000164690/ENSG00000137868
BP	GO:0072080	nephron tubule development	58	-0.714311	-1.80897	5.7215e-06	9.21873e-05	6.9756e-05	2117	tags=41%, list=11%, signal=37%	ENSG00000183691/ENSG00000114315/ENSG00000134245/ENSG00000018408/ENSG00000130702/ENSG00000125845/ENSG00000138685/ENSG00000125618/ENSG00000085741/ENSG00000106571/ENSG00000137693/ENSG00000128602/ENSG00000104313/ENSG00000007062/ENSG00000141449/ENSG00000145536/ENSG00000184937/ENSG00000162849/ENSG00000177508/ENSG00000166923/ENSG00000273706/ENSG00000188064/ENSG00000075891/ENSG00000164690
BP	GO:0050673	epithelial cell proliferation	313	-0.541527	-1.48305	5.77511e-06	9.28646e-05	7.02686e-05	2286	tags=22%, list=12%, signal=20%	ENSG00000054356/ENSG00000072163/ENSG00000102678/ENSG00000171444/ENSG00000138798/ENSG00000120659/ENSG00000102755/ENSG00000183691/ENSG00000117595/ENSG00000135862/ENSG00000169031/ENSG00000125266/ENSG00000114315/ENSG00000113296/ENSG00000147862/ENSG00000139567/ENSG00000017427/ENSG00000116285/ENSG00000164066/ENSG00000130702/ENSG00000125845/ENSG00000138685/ENSG00000118257/ENSG00000166033/ENSG00000176887/ENSG00000117707/ENSG00000142627/ENSG00000110092/ENSG00000119508/ENSG00000169083/ENSG00000132170/ENSG00000184304/ENSG00000078098/ENSG00000198753/ENSG00000183873/ENSG00000137693/ENSG00000232040/ENSG00000183856/ENSG00000172867/ENSG00000128602/ENSG00000104313/ENSG00000164619/ENSG00000185551/ENSG00000140832/ENSG00000143494/ENSG00000104332/ENSG00000184058/ENSG00000064300/ENSG00000114251/ENSG00000174059/ENSG00000170927/ENSG00000062038/ENSG00000165633/ENSG00000058335/ENSG00000135373/ENSG00000066056/ENSG00000165757/ENSG00000007372/ENSG00000158125/ENSG00000173269/ENSG00000136848/ENSG00000128052/ENSG00000146648/ENSG00000075891/ENSG00000091136/ENSG00000121068/ENSG00000255346/ENSG00000140945/ENSG00000137573/ENSG00000164690
BP	GO:0045637	regulation of myeloid cell differentiation	176	0.400683	1.76286	5.83374e-06	9.35548e-05	7.07908e-05	3543	tags=35%, list=18%, signal=29%	ENSG00000012223/ENSG00000105329/ENSG00000170345/ENSG00000066336/ENSG00000128016/ENSG00000185122/ENSG00000197061/ENSG00000178585/ENSG00000019582/ENSG00000204577/ENSG00000122641/ENSG00000197238/ENSG00000131759/ENSG00000172216/ENSG00000068323/ENSG00000270882/ENSG00000102145/ENSG00000173334/ENSG00000011600/ENSG00000131788/ENSG00000104972/ENSG00000276180/ENSG00000010610/ENSG00000173264/ENSG00000179588/ENSG00000273542/ENSG00000120899/ENSG00000274618/ENSG00000277157/ENSG00000170271/ENSG00000124098/ENSG00000186818/ENSG00000197837/ENSG00000168918/ENSG00000163737/ENSG00000119535/ENSG00000183864/ENSG00000232810/ENSG00000162367/ENSG00000145022/ENSG00000118689/ENSG00000079385/ENSG00000143772/ENSG00000278705/ENSG00000178467/ENSG00000109906/ENSG00000134250/ENSG00000204103/ENSG00000172819/ENSG00000100124/ENSG00000278637/ENSG00000275126/ENSG00000198728/ENSG00000100425/ENSG00000173757/ENSG00000163823/ENSG00000173153/ENSG00000088992/ENSG00000136997/ENSG00000254087/ENSG00000089902/ENSG00000185650
BP	GO:0001525	angiogenesis	410	-0.526335	-1.44687	5.84135e-06	9.35548e-05	7.07908e-05	2353	tags=22%, list=12%, signal=20%	ENSG00000164867/ENSG00000128805/ENSG00000165891/ENSG00000102678/ENSG00000169330/ENSG00000138798/ENSG00000133121/ENSG00000136960/ENSG00000102755/ENSG00000169031/ENSG00000130812/ENSG00000125266/ENSG00000177283/ENSG00000164683/ENSG00000164283/ENSG00000113296/ENSG00000182580/ENSG00000122786/ENSG00000139567/ENSG00000105997/ENSG00000129173/ENSG00000138685/ENSG00000118257/ENSG00000142627/ENSG00000054598/ENSG00000127329/ENSG00000138792/ENSG00000132170/ENSG00000197702/ENSG00000121753/ENSG00000187498/ENSG00000141448/ENSG00000184304/ENSG00000078098/ENSG00000181790/ENSG00000133216/ENSG00000011465/ENSG00000092421/ENSG00000136235/ENSG00000175344/ENSG00000100065/ENSG00000100968/ENSG00000164619/ENSG00000143494/ENSG00000104332/ENSG00000163638/ENSG00000184058/ENSG00000142798/ENSG00000064300/ENSG00000145147/ENSG00000134853/ENSG00000114251/ENSG00000174059/ENSG00000149948/ENSG00000115414/ENSG00000204291/ENSG00000165633/ENSG00000183287/ENSG00000130508/ENSG00000134871/ENSG00000066056/ENSG00000076706/ENSG00000169436/ENSG00000136574/ENSG00000104067/ENSG00000165757/ENSG00000074181/ENSG00000114019/ENSG00000006071/ENSG00000164362/ENSG00000107731/ENSG00000213853/ENSG00000173269/ENSG00000120332/ENSG00000136848/ENSG00000166923/ENSG00000128052/ENSG00000173546/ENSG00000186340/ENSG00000136011/ENSG00000154133/ENSG00000255346/ENSG00000087245/ENSG00000121075/ENSG00000140945/ENSG00000124440/ENSG00000137573/ENSG00000164690/ENSG00000219438
BP	GO:0035051	cardiocyte differentiation	109	-0.644369	-1.71114	6.17024e-06	9.86255e-05	7.46277e-05	1961	tags=31%, list=10%, signal=28%	ENSG00000125266/ENSG00000149256/ENSG00000114315/ENSG00000198796/ENSG00000151320/ENSG00000017427/ENSG00000153531/ENSG00000125845/ENSG00000140795/ENSG00000117707/ENSG00000141448/ENSG00000168779/ENSG00000154556/ENSG00000164093/ENSG00000162692/ENSG00000134853/ENSG00000124006/ENSG00000135111/ENSG00000133454/ENSG00000136574/ENSG00000134775/ENSG00000184937/ENSG00000177508/ENSG00000141052/ENSG00000166923/ENSG00000089225/ENSG00000077522/ENSG00000133392/ENSG00000120907/ENSG00000101144/ENSG00000146648/ENSG00000121068/ENSG00000197893/ENSG00000197616
BP	GO:0072028	nephron morphogenesis	47	-0.748253	-1.85278	6.25395e-06	9.97648e-05	7.54898e-05	2117	tags=45%, list=11%, signal=40%	ENSG00000183691/ENSG00000114315/ENSG00000134245/ENSG00000130702/ENSG00000125845/ENSG00000138685/ENSG00000125618/ENSG00000085741/ENSG00000106571/ENSG00000128602/ENSG00000104313/ENSG00000141449/ENSG00000145536/ENSG00000184937/ENSG00000162849/ENSG00000177508/ENSG00000166923/ENSG00000273706/ENSG00000101144/ENSG00000075891/ENSG00000164690
BP	GO:0042773	ATP synthesis coupled electron transport	92	0.504226	2.02857	6.50631e-06	0.000103175	7.80703e-05	3419	tags=38%, list=17%, signal=32%	ENSG00000198786/ENSG00000198888/ENSG00000198727/ENSG00000198886/ENSG00000212907/ENSG00000198763/ENSG00000198712/ENSG00000198804/ENSG00000267855/ENSG00000127540/ENSG00000173660/ENSG00000111775/ENSG00000135940/ENSG00000015475/ENSG00000184076/ENSG00000099795/ENSG00000176340/ENSG00000125356/ENSG00000131495/ENSG00000106153/ENSG00000204922/ENSG00000110717/ENSG00000112695/ENSG00000131143/ENSG00000170906/ENSG00000102125/ENSG00000198938/ENSG00000165264/ENSG00000147684/ENSG00000115286/ENSG00000114956/ENSG00000126267/ENSG00000164405/ENSG00000145335/ENSG00000140990
BP	GO:0042775	mitochondrial ATP synthesis coupled electron transport	92	0.504226	2.02857	6.50631e-06	0.000103175	7.80703e-05	3419	tags=38%, list=17%, signal=32%	ENSG00000198786/ENSG00000198888/ENSG00000198727/ENSG00000198886/ENSG00000212907/ENSG00000198763/ENSG00000198712/ENSG00000198804/ENSG00000267855/ENSG00000127540/ENSG00000173660/ENSG00000111775/ENSG00000135940/ENSG00000015475/ENSG00000184076/ENSG00000099795/ENSG00000176340/ENSG00000125356/ENSG00000131495/ENSG00000106153/ENSG00000204922/ENSG00000110717/ENSG00000112695/ENSG00000131143/ENSG00000170906/ENSG00000102125/ENSG00000198938/ENSG00000165264/ENSG00000147684/ENSG00000115286/ENSG00000114956/ENSG00000126267/ENSG00000164405/ENSG00000145335/ENSG00000140990
BP	GO:0009620	response to fungus	44	0.621451	2.1848	6.54735e-06	0.000103417	7.82534e-05	1321	tags=30%, list=7%, signal=28%	ENSG00000239839/ENSG00000012223/ENSG00000100448/ENSG00000197561/ENSG00000164821/ENSG00000066336/ENSG00000116525/ENSG00000177663/ENSG00000103187/ENSG00000172936/ENSG00000163220/ENSG00000005381/ENSG00000163221
BP	GO:0048638	regulation of developmental growth	241	-0.569407	-1.55248	6.61763e-06	0.000104322	7.8938e-05	2347	tags=26%, list=12%, signal=23%	ENSG00000075213/ENSG00000119866/ENSG00000170312/ENSG00000198719/ENSG00000112902/ENSG00000099250/ENSG00000154639/ENSG00000102678/ENSG00000108576/ENSG00000103528/ENSG00000183691/ENSG00000140807/ENSG00000120756/ENSG00000151320/ENSG00000010319/ENSG00000017427/ENSG00000129682/ENSG00000187122/ENSG00000078018/ENSG00000138685/ENSG00000130558/ENSG00000043591/ENSG00000132932/ENSG00000117707/ENSG00000130477/ENSG00000054598/ENSG00000188157/ENSG00000169083/ENSG00000079841/ENSG00000131711/ENSG00000176406/ENSG00000141448/ENSG00000113645/ENSG00000160460/ENSG00000137693/ENSG00000187323/ENSG00000068078/ENSG00000053108/ENSG00000092421/ENSG00000116147/ENSG00000078900/ENSG00000128602/ENSG00000112964/ENSG00000137872/ENSG00000114251/ENSG00000115414/ENSG00000095587/ENSG00000113739/ENSG00000184937/ENSG00000176697/ENSG00000111344/ENSG00000143858/ENSG00000186868/ENSG00000089225/ENSG00000179242/ENSG00000171587/ENSG00000082684/ENSG00000167178/ENSG00000121068/ENSG00000065320/ENSG00000108379/ENSG00000197616
BP	GO:0061333	renal tubule morphogenesis	47	-0.747444	-1.85078	6.64239e-06	0.000104507	7.9078e-05	2117	tags=45%, list=11%, signal=40%	ENSG00000183691/ENSG00000114315/ENSG00000134245/ENSG00000130702/ENSG00000125845/ENSG00000138685/ENSG00000125618/ENSG00000085741/ENSG00000187498/ENSG00000106571/ENSG00000128602/ENSG00000104313/ENSG00000141449/ENSG00000145536/ENSG00000184937/ENSG00000162849/ENSG00000177508/ENSG00000166923/ENSG00000273706/ENSG00000075891/ENSG00000164690
BP	GO:0003356	regulation of cilium beat frequency	14	-0.888841	-1.82338	6.82949e-06	0.00010724	8.11463e-05	1002	tags=43%, list=5%, signal=41%	ENSG00000141519/ENSG00000197748/ENSG00000169126/ENSG00000105877/ENSG00000170703/ENSG00000154099
BP	GO:0000422	autophagy of mitochondrion	88	0.491619	1.96328	6.8589e-06	0.000107282	8.11781e-05	6138	tags=55%, list=31%, signal=38%	ENSG00000177169/ENSG00000110046/ENSG00000072310/ENSG00000072518/ENSG00000103197/ENSG00000198925/ENSG00000198911/ENSG00000130734/ENSG00000159363/ENSG00000105723/ENSG00000258102/ENSG00000196998/ENSG00000175224/ENSG00000070540/ENSG00000177628/ENSG00000141510/ENSG00000110497/ENSG00000102125/ENSG00000110931/ENSG00000168397/ENSG00000157954/ENSG00000130770/ENSG00000055483/ENSG00000143387/ENSG00000215021/ENSG00000214253/ENSG00000140941/ENSG00000101460/ENSG00000145354/ENSG00000100300/ENSG00000005022/ENSG00000196683/ENSG00000181852/ENSG00000100225/ENSG00000197548/ENSG00000104765/ENSG00000161011/ENSG00000086758/ENSG00000116288/ENSG00000034713/ENSG00000165775/ENSG00000143575/ENSG00000090432/ENSG00000115317/ENSG00000147162/ENSG00000158828/ENSG00000159399/ENSG00000197386
BP	GO:0061726	mitochondrion disassembly	88	0.491619	1.96328	6.8589e-06	0.000107282	8.11781e-05	6138	tags=55%, list=31%, signal=38%	ENSG00000177169/ENSG00000110046/ENSG00000072310/ENSG00000072518/ENSG00000103197/ENSG00000198925/ENSG00000198911/ENSG00000130734/ENSG00000159363/ENSG00000105723/ENSG00000258102/ENSG00000196998/ENSG00000175224/ENSG00000070540/ENSG00000177628/ENSG00000141510/ENSG00000110497/ENSG00000102125/ENSG00000110931/ENSG00000168397/ENSG00000157954/ENSG00000130770/ENSG00000055483/ENSG00000143387/ENSG00000215021/ENSG00000214253/ENSG00000140941/ENSG00000101460/ENSG00000145354/ENSG00000100300/ENSG00000005022/ENSG00000196683/ENSG00000181852/ENSG00000100225/ENSG00000197548/ENSG00000104765/ENSG00000161011/ENSG00000086758/ENSG00000116288/ENSG00000034713/ENSG00000165775/ENSG00000143575/ENSG00000090432/ENSG00000115317/ENSG00000147162/ENSG00000158828/ENSG00000159399/ENSG00000197386
BP	GO:0090066	regulation of anatomical structure size	404	-0.519005	-1.42635	6.94808e-06	0.000108466	8.20736e-05	1954	tags=19%, list=10%, signal=17%	ENSG00000170615/ENSG00000120756/ENSG00000188958/ENSG00000137877/ENSG00000133019/ENSG00000010319/ENSG00000006453/ENSG00000130529/ENSG00000129682/ENSG00000113389/ENSG00000122966/ENSG00000070915/ENSG00000111199/ENSG00000187122/ENSG00000180914/ENSG00000078018/ENSG00000071909/ENSG00000130558/ENSG00000043591/ENSG00000163431/ENSG00000221955/ENSG00000077264/ENSG00000054598/ENSG00000131711/ENSG00000109265/ENSG00000156113/ENSG00000163485/ENSG00000160460/ENSG00000174233/ENSG00000130037/ENSG00000088756/ENSG00000095777/ENSG00000187323/ENSG00000165731/ENSG00000251322/ENSG00000053108/ENSG00000092421/ENSG00000116147/ENSG00000183856/ENSG00000124205/ENSG00000196632/ENSG00000074803/ENSG00000137872/ENSG00000145147/ENSG00000114251/ENSG00000115414/ENSG00000165633/ENSG00000173898/ENSG00000018625/ENSG00000134775/ENSG00000196639/ENSG00000176697/ENSG00000169213/ENSG00000089250/ENSG00000036828/ENSG00000186868/ENSG00000108684/ENSG00000077522/ENSG00000144596/ENSG00000120907/ENSG00000179242/ENSG00000171587/ENSG00000188064/ENSG00000184144/ENSG00000049540/ENSG00000082684/ENSG00000075891/ENSG00000167178/ENSG00000006611/ENSG00000168447/ENSG00000065320/ENSG00000108379/ENSG00000124140/ENSG00000087245/ENSG00000183853/ENSG00000080293
BP	GO:0022898	regulation of transmembrane transporter activity	192	-0.585201	-1.58782	7.06099e-06	0.000110014	8.32454e-05	2594	tags=27%, list=13%, signal=24%	ENSG00000120049/ENSG00000142408/ENSG00000179841/ENSG00000162877/ENSG00000111537/ENSG00000171631/ENSG00000143153/ENSG00000137672/ENSG00000157388/ENSG00000137731/ENSG00000196296/ENSG00000165995/ENSG00000137726/ENSG00000151320/ENSG00000133019/ENSG00000129682/ENSG00000145708/ENSG00000153721/ENSG00000008735/ENSG00000026559/ENSG00000144681/ENSG00000001626/ENSG00000133216/ENSG00000069431/ENSG00000145362/ENSG00000251322/ENSG00000198626/ENSG00000165238/ENSG00000189056/ENSG00000092051/ENSG00000070159/ENSG00000198929/ENSG00000196632/ENSG00000198947/ENSG00000058335/ENSG00000149596/ENSG00000018625/ENSG00000089250/ENSG00000006071/ENSG00000188803/ENSG00000166257/ENSG00000077522/ENSG00000002746/ENSG00000173805/ENSG00000161681/ENSG00000169181/ENSG00000129159/ENSG00000138622/ENSG00000154118/ENSG00000169174/ENSG00000237515/ENSG00000156486
BP	GO:0034728	nucleosome organization	127	0.442692	1.85477	7.21677e-06	0.000112205	8.49029e-05	4880	tags=46%, list=25%, signal=35%	ENSG00000105011/ENSG00000137309/ENSG00000204209/ENSG00000197061/ENSG00000273983/ENSG00000278828/ENSG00000197238/ENSG00000184897/ENSG00000188486/ENSG00000276410/ENSG00000270882/ENSG00000117713/ENSG00000276180/ENSG00000127616/ENSG00000180596/ENSG00000274641/ENSG00000277775/ENSG00000273542/ENSG00000082014/ENSG00000159339/ENSG00000183598/ENSG00000274618/ENSG00000277157/ENSG00000139613/ENSG00000184357/ENSG00000197837/ENSG00000197153/ENSG00000066117/ENSG00000080603/ENSG00000278705/ENSG00000160294/ENSG00000189060/ENSG00000278637/ENSG00000106400/ENSG00000275126/ENSG00000275714/ENSG00000235217/ENSG00000168298/ENSG00000122390/ENSG00000273703/ENSG00000124635/ENSG00000181218/ENSG00000185130/ENSG00000273802/ENSG00000163041/ENSG00000187189/ENSG00000123405/ENSG00000187837/ENSG00000196890/ENSG00000099956/ENSG00000278588/ENSG00000276966/ENSG00000197903/ENSG00000113648/ENSG00000158406/ENSG00000109111/ENSG00000204256/ENSG00000158373/ENSG00000233822
BP	GO:0032409	regulation of transporter activity	208	-0.575745	-1.56504	7.32221e-06	0.000113424	8.5825e-05	2594	tags=26%, list=13%, signal=23%	ENSG00000120049/ENSG00000142408/ENSG00000179841/ENSG00000162877/ENSG00000111537/ENSG00000171631/ENSG00000143153/ENSG00000137672/ENSG00000157388/ENSG00000137731/ENSG00000196296/ENSG00000165995/ENSG00000137726/ENSG00000151320/ENSG00000133019/ENSG00000129682/ENSG00000145708/ENSG00000101049/ENSG00000153721/ENSG00000008735/ENSG00000026559/ENSG00000144681/ENSG00000132170/ENSG00000001626/ENSG00000133216/ENSG00000069431/ENSG00000145362/ENSG00000251322/ENSG00000198626/ENSG00000165238/ENSG00000189056/ENSG00000092051/ENSG00000070159/ENSG00000198929/ENSG00000196632/ENSG00000158865/ENSG00000198947/ENSG00000058335/ENSG00000149596/ENSG00000018625/ENSG00000089250/ENSG00000006071/ENSG00000188803/ENSG00000166257/ENSG00000077522/ENSG00000002746/ENSG00000173805/ENSG00000161681/ENSG00000169181/ENSG00000129159/ENSG00000138622/ENSG00000154118/ENSG00000169174/ENSG00000237515/ENSG00000156486
BP	GO:0060675	ureteric bud morphogenesis	40	-0.760854	-1.84666	7.52335e-06	0.000115425	8.73396e-05	2117	tags=48%, list=11%, signal=42%	ENSG00000183691/ENSG00000114315/ENSG00000134245/ENSG00000130702/ENSG00000125845/ENSG00000138685/ENSG00000125618/ENSG00000085741/ENSG00000106571/ENSG00000128602/ENSG00000104313/ENSG00000141449/ENSG00000145536/ENSG00000184937/ENSG00000162849/ENSG00000166923/ENSG00000273706/ENSG00000075891/ENSG00000164690
BP	GO:0072171	mesonephric tubule morphogenesis	40	-0.760854	-1.84666	7.52335e-06	0.000115425	8.73396e-05	2117	tags=48%, list=11%, signal=42%	ENSG00000183691/ENSG00000114315/ENSG00000134245/ENSG00000130702/ENSG00000125845/ENSG00000138685/ENSG00000125618/ENSG00000085741/ENSG00000106571/ENSG00000128602/ENSG00000104313/ENSG00000141449/ENSG00000145536/ENSG00000184937/ENSG00000162849/ENSG00000166923/ENSG00000273706/ENSG00000075891/ENSG00000164690
BP	GO:0007612	learning	114	-0.632995	-1.68452	7.49755e-06	0.000115425	8.73396e-05	2117	tags=29%, list=11%, signal=26%	ENSG00000183691/ENSG00000166349/ENSG00000117411/ENSG00000176884/ENSG00000129682/ENSG00000174469/ENSG00000100678/ENSG00000115183/ENSG00000113231/ENSG00000008735/ENSG00000134138/ENSG00000110076/ENSG00000133216/ENSG00000251322/ENSG00000116147/ENSG00000183117/ENSG00000189056/ENSG00000092051/ENSG00000162374/ENSG00000018625/ENSG00000148053/ENSG00000196639/ENSG00000006071/ENSG00000157103/ENSG00000103034/ENSG00000161681/ENSG00000118160/ENSG00000184144/ENSG00000183454/ENSG00000154118/ENSG00000162105/ENSG00000124140/ENSG00000137868
BP	GO:0042742	defense response to bacterium	205	0.370523	1.66068	7.66414e-06	0.000117361	8.88042e-05	1403	tags=22%, list=7%, signal=21%	ENSG00000239839/ENSG00000012223/ENSG00000100448/ENSG00000172232/ENSG00000197561/ENSG00000164821/ENSG00000148346/ENSG00000169397/ENSG00000164047/ENSG00000101425/ENSG00000211890/ENSG00000124102/ENSG00000069399/ENSG00000211677/ENSG00000270550/ENSG00000132465/ENSG00000008438/ENSG00000211896/ENSG00000197405/ENSG00000030582/ENSG00000149806/ENSG00000179526/ENSG00000124107/ENSG00000163932/ENSG00000018280/ENSG00000211966/ENSG00000067182/ENSG00000099785/ENSG00000172936/ENSG00000105372/ENSG00000114383/ENSG00000150455/ENSG00000010327/ENSG00000172216/ENSG00000163220/ENSG00000157873/ENSG00000068903/ENSG00000005381/ENSG00000211959/ENSG00000124875/ENSG00000174885/ENSG00000091592/ENSG00000103490/ENSG00000163221/ENSG00000010610/ENSG00000180596
BP	GO:0097553	calcium ion transmembrane import into cytosol	134	-0.622275	-1.66816	7.7032e-06	0.000117734	8.90869e-05	2012	tags=31%, list=10%, signal=28%	ENSG00000138741/ENSG00000198216/ENSG00000179841/ENSG00000171631/ENSG00000157388/ENSG00000055732/ENSG00000151320/ENSG00000105464/ENSG00000176884/ENSG00000111199/ENSG00000102001/ENSG00000138685/ENSG00000100678/ENSG00000127412/ENSG00000196218/ENSG00000167723/ENSG00000184304/ENSG00000198838/ENSG00000145362/ENSG00000198626/ENSG00000161509/ENSG00000165125/ENSG00000092051/ENSG00000155886/ENSG00000198947/ENSG00000078549/ENSG00000113262/ENSG00000149596/ENSG00000018625/ENSG00000141837/ENSG00000151067/ENSG00000089250/ENSG00000273079/ENSG00000120907/ENSG00000173805/ENSG00000118160/ENSG00000081248/ENSG00000103888/ENSG00000183454/ENSG00000154118/ENSG00000148408/ENSG00000134160
BP	GO:0019226	transmission of nerve impulse	47	-0.745847	-1.84682	7.73002e-06	0.00011792	8.92271e-05	1934	tags=43%, list=10%, signal=38%	ENSG00000177301/ENSG00000136546/ENSG00000174469/ENSG00000188037/ENSG00000196876/ENSG00000136531/ENSG00000155719/ENSG00000144285/ENSG00000160460/ENSG00000196557/ENSG00000183873/ENSG00000007314/ENSG00000116147/ENSG00000168356/ENSG00000148053/ENSG00000163531/ENSG00000105357/ENSG00000006283/ENSG00000117971/ENSG00000185313
BP	GO:0016236	macroautophagy	297	0.325036	1.47777	8.16148e-06	0.000123795	9.36731e-05	4449	tags=32%, list=23%, signal=25%	ENSG00000177169/ENSG00000110046/ENSG00000078804/ENSG00000072062/ENSG00000141971/ENSG00000090674/ENSG00000225190/ENSG00000103197/ENSG00000185359/ENSG00000174903/ENSG00000198925/ENSG00000167671/ENSG00000110719/ENSG00000068354/ENSG00000197122/ENSG00000131165/ENSG00000168010/ENSG00000127580/ENSG00000130766/ENSG00000176749/ENSG00000130734/ENSG00000185883/ENSG00000167987/ENSG00000100429/ENSG00000144567/ENSG00000117410/ENSG00000179364/ENSG00000180667/ENSG00000159363/ENSG00000188603/ENSG00000075785/ENSG00000258102/ENSG00000176108/ENSG00000196998/ENSG00000116260/ENSG00000126247/ENSG00000175224/ENSG00000171298/ENSG00000140474/ENSG00000070540/ENSG00000148356/ENSG00000177628/ENSG00000141510/ENSG00000145016/ENSG00000184584/ENSG00000176994/ENSG00000160803/ENSG00000269335/ENSG00000100284/ENSG00000178607/ENSG00000038532/ENSG00000110497/ENSG00000100292/ENSG00000100330/ENSG00000102125/ENSG00000088833/ENSG00000167207/ENSG00000111640/ENSG00000167716/ENSG00000168397/ENSG00000139722/ENSG00000185189/ENSG00000157954/ENSG00000160948/ENSG00000055483/ENSG00000163719/ENSG00000215021/ENSG00000140941/ENSG00000132405/ENSG00000155506/ENSG00000142208/ENSG00000127774/ENSG00000101421/ENSG00000014216/ENSG00000062716/ENSG00000101460/ENSG00000131475/ENSG00000182473/ENSG00000172780/ENSG00000115307/ENSG00000188021/ENSG00000113732/ENSG00000116299/ENSG00000130724/ENSG00000072121/ENSG00000163820/ENSG00000159210/ENSG00000099940/ENSG00000165861/ENSG00000151929/ENSG00000151502/ENSG00000005022/ENSG00000196683/ENSG00000181852/ENSG00000198793
BP	GO:0030534	adult behavior	91	-0.659296	-1.73431	8.20111e-06	0.000124162	9.39503e-05	2035	tags=27%, list=10%, signal=25%	ENSG00000169684/ENSG00000164082/ENSG00000134121/ENSG00000105464/ENSG00000145708/ENSG00000174469/ENSG00000136367/ENSG00000146555/ENSG00000153902/ENSG00000144285/ENSG00000160460/ENSG00000110076/ENSG00000251322/ENSG00000046889/ENSG00000116329/ENSG00000173898/ENSG00000110436/ENSG00000018625/ENSG00000171094/ENSG00000161681/ENSG00000101204/ENSG00000184144/ENSG00000117971/ENSG00000162105/ENSG00000188162
BP	GO:0051963	regulation of synapse assembly	70	-0.691795	-1.7845	8.41561e-06	0.000127169	9.6226e-05	1796	tags=34%, list=9%, signal=31%	ENSG00000185008/ENSG00000182580/ENSG00000187122/ENSG00000180914/ENSG00000198400/ENSG00000188157/ENSG00000111249/ENSG00000153707/ENSG00000181790/ENSG00000133216/ENSG00000185070/ENSG00000076716/ENSG00000152767/ENSG00000114251/ENSG00000158258/ENSG00000171246/ENSG00000148053/ENSG00000176697/ENSG00000140538/ENSG00000108684/ENSG00000186340/ENSG00000065320/ENSG00000156959/ENSG00000140557
BP	GO:1903115	regulation of actin filament-based movement	30	-0.797178	-1.85661	8.47285e-06	0.000127794	9.66985e-05	1871	tags=47%, list=10%, signal=42%	ENSG00000196296/ENSG00000130529/ENSG00000129682/ENSG00000096696/ENSG00000046604/ENSG00000163485/ENSG00000183873/ENSG00000145362/ENSG00000198626/ENSG00000136574/ENSG00000018625/ENSG00000151067/ENSG00000118194/ENSG00000138622
BP	GO:1901890	positive regulation of cell junction assembly	74	-0.690861	-1.7906	8.65781e-06	0.000130094	9.84393e-05	1796	tags=32%, list=9%, signal=30%	ENSG00000182580/ENSG00000174469/ENSG00000180914/ENSG00000198400/ENSG00000142627/ENSG00000073712/ENSG00000188157/ENSG00000111249/ENSG00000153707/ENSG00000181790/ENSG00000133216/ENSG00000144061/ENSG00000185070/ENSG00000104332/ENSG00000158258/ENSG00000148053/ENSG00000176697/ENSG00000177508/ENSG00000108684/ENSG00000128052/ENSG00000089225/ENSG00000186340/ENSG00000140557/ENSG00000084636
BP	GO:0045730	respiratory burst	33	0.681282	2.26113	8.89129e-06	0.000133353	0.000100905	5492	tags=85%, list=28%, signal=61%	ENSG00000211890/ENSG00000132465/ENSG00000178927/ENSG00000030582/ENSG00000018280/ENSG00000100365/ENSG00000105372/ENSG00000128340/ENSG00000171608/ENSG00000167815/ENSG00000005381/ENSG00000186716/ENSG00000182487/ENSG00000272398/ENSG00000158517/ENSG00000169442/ENSG00000051523/ENSG00000165178/ENSG00000183049/ENSG00000188747/ENSG00000171314/ENSG00000136238/ENSG00000116701/ENSG00000211895/ENSG00000105851/ENSG00000196352/ENSG00000172243/ENSG00000101336
BP	GO:0010959	regulation of metal ion transport	286	-0.544109	-1.48765	9.11333e-06	0.000136174	0.00010304	2472	tags=23%, list=13%, signal=21%	ENSG00000120049/ENSG00000135919/ENSG00000138741/ENSG00000179841/ENSG00000111537/ENSG00000171631/ENSG00000164867/ENSG00000143153/ENSG00000138798/ENSG00000137672/ENSG00000157388/ENSG00000137731/ENSG00000114315/ENSG00000196296/ENSG00000165995/ENSG00000137726/ENSG00000151320/ENSG00000109501/ENSG00000176884/ENSG00000129682/ENSG00000153721/ENSG00000026559/ENSG00000144681/ENSG00000167723/ENSG00000184304/ENSG00000163485/ENSG00000160460/ENSG00000130037/ENSG00000069431/ENSG00000183873/ENSG00000145362/ENSG00000198626/ENSG00000124205/ENSG00000165238/ENSG00000092051/ENSG00000070159/ENSG00000198929/ENSG00000196632/ENSG00000149488/ENSG00000091513/ENSG00000116329/ENSG00000109047/ENSG00000165091/ENSG00000198947/ENSG00000078549/ENSG00000113262/ENSG00000130226/ENSG00000149596/ENSG00000058404/ENSG00000018625/ENSG00000113739/ENSG00000151067/ENSG00000089250/ENSG00000006071/ENSG00000036828/ENSG00000070808/ENSG00000166257/ENSG00000077522/ENSG00000002746/ENSG00000173805/ENSG00000115041/ENSG00000103888/ENSG00000175318/ENSG00000129159/ENSG00000154118/ENSG00000169174/ENSG00000156486
BP	GO:0001501	skeletal system development	365	-0.530819	-1.45669	9.1033e-06	0.000136174	0.00010304	2487	tags=23%, list=13%, signal=20%	ENSG00000166147/ENSG00000072840/ENSG00000158859/ENSG00000162607/ENSG00000112210/ENSG00000102678/ENSG00000120659/ENSG00000152785/ENSG00000197046/ENSG00000197467/ENSG00000183691/ENSG00000006747/ENSG00000176890/ENSG00000134532/ENSG00000138669/ENSG00000174705/ENSG00000147862/ENSG00000139567/ENSG00000017427/ENSG00000113389/ENSG00000253293/ENSG00000134245/ENSG00000164050/ENSG00000111199/ENSG00000105997/ENSG00000125845/ENSG00000138685/ENSG00000204248/ENSG00000184916/ENSG00000176887/ENSG00000196218/ENSG00000142627/ENSG00000054598/ENSG00000162337/ENSG00000085741/ENSG00000162733/ENSG00000168779/ENSG00000102024/ENSG00000003137/ENSG00000106571/ENSG00000116183/ENSG00000134253/ENSG00000068078/ENSG00000164692/ENSG00000164093/ENSG00000164946/ENSG00000104313/ENSG00000104332/ENSG00000112964/ENSG00000108821/ENSG00000184058/ENSG00000090539/ENSG00000134853/ENSG00000120549/ENSG00000114251/ENSG00000149948/ENSG00000135111/ENSG00000143816/ENSG00000162510/ENSG00000151388/ENSG00000197905/ENSG00000140937/ENSG00000069011/ENSG00000052850/ENSG00000196739/ENSG00000137203/ENSG00000125813/ENSG00000120332/ENSG00000139219/ENSG00000166923/ENSG00000128052/ENSG00000197496/ENSG00000177103/ENSG00000273706/ENSG00000101144/ENSG00000188064/ENSG00000157766/ENSG00000081248/ENSG00000136378/ENSG00000087245/ENSG00000121075/ENSG00000074047/ENSG00000137573/ENSG00000164690
BP	GO:0007528	neuromuscular junction development	41	-0.757234	-1.84424	9.16164e-06	0.000136641	0.000103393	1864	tags=29%, list=9%, signal=27%	ENSG00000165995/ENSG00000130477/ENSG00000188157/ENSG00000198722/ENSG00000175920/ENSG00000187498/ENSG00000137766/ENSG00000121440/ENSG00000188153/ENSG00000081248/ENSG00000041982/ENSG00000134569
BP	GO:0072088	nephron epithelium morphogenesis	45	-0.74098	-1.82425	9.50449e-06	0.000141492	0.000107064	2117	tags=44%, list=11%, signal=40%	ENSG00000183691/ENSG00000114315/ENSG00000134245/ENSG00000130702/ENSG00000125845/ENSG00000138685/ENSG00000125618/ENSG00000085741/ENSG00000106571/ENSG00000128602/ENSG00000104313/ENSG00000141449/ENSG00000145536/ENSG00000184937/ENSG00000162849/ENSG00000177508/ENSG00000166923/ENSG00000273706/ENSG00000075891/ENSG00000164690
BP	GO:0001708	cell fate specification	61	-0.706697	-1.79862	9.61802e-06	0.000142917	0.000108142	2593	tags=44%, list=13%, signal=39%	ENSG00000198719/ENSG00000205927/ENSG00000099250/ENSG00000115266/ENSG00000149256/ENSG00000064309/ENSG00000138685/ENSG00000085741/ENSG00000169083/ENSG00000106571/ENSG00000128602/ENSG00000104313/ENSG00000184058/ENSG00000114251/ENSG00000135111/ENSG00000197905/ENSG00000186487/ENSG00000007372/ENSG00000140538/ENSG00000089225/ENSG00000064655/ENSG00000075891/ENSG00000121068/ENSG00000121075/ENSG00000074047/ENSG00000164690/ENSG00000142700
BP	GO:1905330	regulation of morphogenesis of an epithelium	45	-0.740396	-1.82281	9.66159e-06	0.000143299	0.000108431	2246	tags=44%, list=11%, signal=39%	ENSG00000138798/ENSG00000183691/ENSG00000165730/ENSG00000140807/ENSG00000134245/ENSG00000138685/ENSG00000125618/ENSG00000169083/ENSG00000128602/ENSG00000104332/ENSG00000114251/ENSG00000151388/ENSG00000173269/ENSG00000166923/ENSG00000273706/ENSG00000101144/ENSG00000075891/ENSG00000121068/ENSG00000137573/ENSG00000164690
BP	GO:0003279	cardiac septum development	88	-0.660052	-1.73196	1.06966e-05	0.000158065	0.000119604	2471	tags=35%, list=13%, signal=31%	ENSG00000099250/ENSG00000164867/ENSG00000186642/ENSG00000183691/ENSG00000185008/ENSG00000164683/ENSG00000114315/ENSG00000118257/ENSG00000176887/ENSG00000117707/ENSG00000163092/ENSG00000125618/ENSG00000085741/ENSG00000197702/ENSG00000141448/ENSG00000145362/ENSG00000128602/ENSG00000137834/ENSG00000184058/ENSG00000145147/ENSG00000114251/ENSG00000135111/ENSG00000105877/ENSG00000136574/ENSG00000101115/ENSG00000184347/ENSG00000089225/ENSG00000101144/ENSG00000121068/ENSG00000081479/ENSG00000137868
BP	GO:0031644	regulation of nervous system process	103	-0.644599	-1.70803	1.07231e-05	0.000158165	0.00011968	1947	tags=32%, list=10%, signal=29%	ENSG00000149256/ENSG00000124920/ENSG00000105464/ENSG00000176884/ENSG00000100678/ENSG00000170579/ENSG00000198722/ENSG00000079841/ENSG00000136367/ENSG00000111249/ENSG00000176406/ENSG00000144847/ENSG00000163485/ENSG00000251322/ENSG00000154721/ENSG00000116147/ENSG00000175344/ENSG00000189056/ENSG00000116544/ENSG00000144868/ENSG00000168356/ENSG00000116329/ENSG00000101489/ENSG00000006042/ENSG00000171246/ENSG00000198010/ENSG00000273079/ENSG00000188803/ENSG00000161681/ENSG00000118160/ENSG00000183454/ENSG00000117971/ENSG00000237515
BP	GO:0030323	respiratory tube development	143	-0.615542	-1.65393	1.09351e-05	0.000160702	0.0001216	2368	tags=27%, list=12%, signal=24%	ENSG00000121570/ENSG00000164867/ENSG00000075275/ENSG00000133661/ENSG00000102678/ENSG00000183691/ENSG00000114315/ENSG00000147862/ENSG00000116285/ENSG00000134245/ENSG00000130702/ENSG00000138685/ENSG00000151090/ENSG00000176887/ENSG00000117707/ENSG00000085741/ENSG00000141448/ENSG00000106571/ENSG00000137693/ENSG00000141519/ENSG00000078900/ENSG00000134853/ENSG00000144452/ENSG00000114251/ENSG00000183287/ENSG00000101680/ENSG00000159263/ENSG00000141052/ENSG00000087116/ENSG00000128052/ENSG00000089225/ENSG00000197859/ENSG00000154099/ENSG00000188064/ENSG00000121068/ENSG00000121075/ENSG00000074047/ENSG00000164690/ENSG00000137868
BP	GO:0009582	detection of abiotic stimulus	87	-0.663851	-1.74187	1.17153e-05	0.000171853	0.000130037	1551	tags=31%, list=8%, signal=29%	ENSG00000158683/ENSG00000102001/ENSG00000134376/ENSG00000132932/ENSG00000198400/ENSG00000130561/ENSG00000186326/ENSG00000163485/ENSG00000144285/ENSG00000186862/ENSG00000164199/ENSG00000104237/ENSG00000149488/ENSG00000064300/ENSG00000109047/ENSG00000165091/ENSG00000083067/ENSG00000113262/ENSG00000144481/ENSG00000108684/ENSG00000198691/ENSG00000082684/ENSG00000166473/ENSG00000070729/ENSG00000154864/ENSG00000131620/ENSG00000278570
BP	GO:0019646	aerobic electron transport chain	84	0.51176	2.03309	1.19039e-05	0.000173983	0.000131649	3419	tags=37%, list=17%, signal=31%	ENSG00000198786/ENSG00000198888/ENSG00000198727/ENSG00000198886/ENSG00000212907/ENSG00000198763/ENSG00000198712/ENSG00000198804/ENSG00000267855/ENSG00000127540/ENSG00000173660/ENSG00000111775/ENSG00000135940/ENSG00000184076/ENSG00000099795/ENSG00000176340/ENSG00000125356/ENSG00000131495/ENSG00000204922/ENSG00000110717/ENSG00000112695/ENSG00000131143/ENSG00000170906/ENSG00000198938/ENSG00000165264/ENSG00000147684/ENSG00000115286/ENSG00000126267/ENSG00000164405/ENSG00000145335/ENSG00000140990
BP	GO:0009410	response to xenobiotic stimulus	303	-0.54371	-1.4879	1.189e-05	0.000173983	0.000131649	2298	tags=21%, list=12%, signal=19%	ENSG00000080824/ENSG00000183087/ENSG00000115457/ENSG00000108576/ENSG00000197275/ENSG00000021826/ENSG00000186115/ENSG00000176890/ENSG00000164082/ENSG00000170615/ENSG00000166743/ENSG00000079215/ENSG00000063438/ENSG00000176884/ENSG00000145708/ENSG00000117724/ENSG00000180914/ENSG00000085999/ENSG00000134716/ENSG00000198400/ENSG00000170485/ENSG00000110092/ENSG00000131711/ENSG00000141448/ENSG00000144852/ENSG00000003137/ENSG00000073734/ENSG00000036530/ENSG00000130649/ENSG00000165731/ENSG00000078900/ENSG00000104332/ENSG00000108821/ENSG00000168356/ENSG00000138356/ENSG00000078549/ENSG00000187486/ENSG00000062038/ENSG00000136574/ENSG00000110436/ENSG00000135638/ENSG00000136750/ENSG00000103546/ENSG00000137491/ENSG00000089250/ENSG00000182256/ENSG00000006071/ENSG00000162409/ENSG00000007171/ENSG00000164742/ENSG00000120907/ENSG00000143921/ENSG00000066813/ENSG00000132164/ENSG00000101076/ENSG00000132437/ENSG00000183454/ENSG00000129159/ENSG00000168447/ENSG00000162105/ENSG00000124140/ENSG00000087245/ENSG00000130707/ENSG00000108602
BP	GO:0003407	neural retina development	50	-0.733685	-1.83121	1.19961e-05	0.000175012	0.000132428	1885	tags=42%, list=10%, signal=38%	ENSG00000114315/ENSG00000150625/ENSG00000198963/ENSG00000069188/ENSG00000134376/ENSG00000151090/ENSG00000132932/ENSG00000146555/ENSG00000104237/ENSG00000007062/ENSG00000165323/ENSG00000124006/ENSG00000148053/ENSG00000137203/ENSG00000163395/ENSG00000273706/ENSG00000157087/ENSG00000157890/ENSG00000171587/ENSG00000006611/ENSG00000148204
BP	GO:0007548	sex differentiation	201	-0.578674	-1.57126	1.20774e-05	0.000175879	0.000133084	3155	tags=30%, list=16%, signal=25%	ENSG00000163083/ENSG00000164342/ENSG00000138061/ENSG00000164305/ENSG00000167034/ENSG00000091831/ENSG00000095002/ENSG00000102384/ENSG00000164404/ENSG00000013619/ENSG00000139618/ENSG00000066279/ENSG00000005513/ENSG00000176720/ENSG00000164867/ENSG00000054356/ENSG00000102678/ENSG00000185008/ENSG00000103740/ENSG00000049130/ENSG00000253293/ENSG00000134245/ENSG00000100206/ENSG00000198400/ENSG00000177398/ENSG00000054598/ENSG00000110092/ENSG00000138769/ENSG00000169083/ENSG00000141448/ENSG00000175899/ENSG00000183117/ENSG00000173894/ENSG00000185551/ENSG00000104332/ENSG00000174804/ENSG00000145147/ENSG00000134853/ENSG00000114251/ENSG00000141449/ENSG00000135111/ENSG00000169071/ENSG00000078549/ENSG00000143355/ENSG00000136574/ENSG00000184937/ENSG00000177551/ENSG00000115884/ENSG00000151892/ENSG00000184347/ENSG00000128052/ENSG00000273706/ENSG00000092445/ENSG00000101076/ENSG00000087245/ENSG00000137869/ENSG00000081479/ENSG00000164690/ENSG00000142700/ENSG00000137868
BP	GO:0072078	nephron tubule morphogenesis	44	-0.743971	-1.82639	1.22207e-05	0.000177643	0.000134419	2117	tags=45%, list=11%, signal=41%	ENSG00000183691/ENSG00000114315/ENSG00000134245/ENSG00000130702/ENSG00000125845/ENSG00000138685/ENSG00000125618/ENSG00000085741/ENSG00000106571/ENSG00000128602/ENSG00000104313/ENSG00000141449/ENSG00000145536/ENSG00000184937/ENSG00000162849/ENSG00000177508/ENSG00000166923/ENSG00000273706/ENSG00000075891/ENSG00000164690
BP	GO:0090092	regulation of transmembrane receptor protein serine/threonine kinase signaling pathway	213	-0.5708	-1.55149	1.23443e-05	0.000179115	0.000135532	2649	tags=25%, list=13%, signal=22%	ENSG00000005884/ENSG00000124225/ENSG00000156535/ENSG00000166147/ENSG00000138615/ENSG00000197415/ENSG00000102678/ENSG00000152785/ENSG00000188766/ENSG00000112742/ENSG00000183691/ENSG00000140682/ENSG00000158747/ENSG00000114315/ENSG00000139567/ENSG00000187045/ENSG00000125845/ENSG00000188779/ENSG00000166033/ENSG00000176887/ENSG00000187391/ENSG00000132170/ENSG00000141448/ENSG00000188730/ENSG00000164619/ENSG00000050165/ENSG00000137834/ENSG00000104332/ENSG00000170801/ENSG00000090539/ENSG00000114251/ENSG00000146197/ENSG00000135253/ENSG00000119547/ENSG00000164488/ENSG00000136574/ENSG00000157110/ENSG00000077943/ENSG00000215474/ENSG00000141052/ENSG00000166923/ENSG00000182175/ENSG00000128052/ENSG00000197496/ENSG00000144730/ENSG00000197859/ENSG00000101144/ENSG00000147255/ENSG00000081479/ENSG00000142611/ENSG00000148204/ENSG00000137573/ENSG00000102935/ENSG00000164690
BP	GO:0086004	regulation of cardiac muscle cell contraction	27	-0.808857	-1.85303	1.33822e-05	0.000193476	0.000146399	1871	tags=52%, list=10%, signal=47%	ENSG00000134755/ENSG00000196296/ENSG00000130529/ENSG00000129682/ENSG00000096696/ENSG00000046604/ENSG00000163485/ENSG00000183873/ENSG00000145362/ENSG00000198626/ENSG00000136574/ENSG00000018625/ENSG00000151067/ENSG00000138622
BP	GO:0055013	cardiac muscle cell development	59	-0.703723	-1.78659	1.40549e-05	0.000202835	0.000153481	3030	tags=46%, list=15%, signal=39%	ENSG00000136383/ENSG00000154174/ENSG00000183091/ENSG00000078401/ENSG00000155657/ENSG00000170312/ENSG00000154639/ENSG00000198796/ENSG00000151320/ENSG00000017427/ENSG00000153531/ENSG00000140795/ENSG00000117707/ENSG00000168779/ENSG00000154556/ENSG00000134853/ENSG00000124006/ENSG00000135111/ENSG00000133454/ENSG00000136574/ENSG00000134775/ENSG00000089225/ENSG00000077522/ENSG00000133392/ENSG00000120907/ENSG00000197893/ENSG00000197616
BP	GO:0050769	positive regulation of neurogenesis	185	-0.590933	-1.60223	1.44815e-05	0.000208617	0.000157855	2591	tags=28%, list=13%, signal=24%	ENSG00000112902/ENSG00000066279/ENSG00000135919/ENSG00000005513/ENSG00000205927/ENSG00000099250/ENSG00000111537/ENSG00000196584/ENSG00000150764/ENSG00000185008/ENSG00000149256/ENSG00000114315/ENSG00000128482/ENSG00000164050/ENSG00000080166/ENSG00000125845/ENSG00000138685/ENSG00000176887/ENSG00000077264/ENSG00000157368/ENSG00000111249/ENSG00000131711/ENSG00000168779/ENSG00000153707/ENSG00000198753/ENSG00000106571/ENSG00000133216/ENSG00000251322/ENSG00000078900/ENSG00000128602/ENSG00000189056/ENSG00000146216/ENSG00000145147/ENSG00000124006/ENSG00000115414/ENSG00000131095/ENSG00000058404/ENSG00000148053/ENSG00000176697/ENSG00000007372/ENSG00000186868/ENSG00000179242/ENSG00000173805/ENSG00000171587/ENSG00000167178/ENSG00000171540/ENSG00000065320/ENSG00000108379/ENSG00000081479/ENSG00000164690/ENSG00000142700
BP	GO:0086002	cardiac muscle cell action potential involved in contraction	34	-0.770549	-1.83022	1.45256e-05	0.000208772	0.000157973	2012	tags=50%, list=10%, signal=45%	ENSG00000134755/ENSG00000157388/ENSG00000165995/ENSG00000130529/ENSG00000171385/ENSG00000096696/ENSG00000046604/ENSG00000144285/ENSG00000130037/ENSG00000183873/ENSG00000145362/ENSG00000198626/ENSG00000198929/ENSG00000182963/ENSG00000151067/ENSG00000166257/ENSG00000006283
BP	GO:0060294	cilium movement involved in cell motility	83	-0.666902	-1.74475	1.45443e-05	0.000208772	0.000157973	3221	tags=35%, list=16%, signal=29%	ENSG00000188596/ENSG00000131697/ENSG00000158023/ENSG00000086061/ENSG00000122970/ENSG00000111834/ENSG00000188738/ENSG00000162643/ENSG00000132681/ENSG00000159625/ENSG00000172426/ENSG00000077327/ENSG00000108387/ENSG00000105792/ENSG00000034239/ENSG00000141519/ENSG00000172139/ENSG00000131044/ENSG00000197748/ENSG00000039139/ENSG00000105877/ENSG00000084674/ENSG00000134874/ENSG00000170703/ENSG00000152670/ENSG00000163075/ENSG00000171811/ENSG00000166596/ENSG00000181378
BP	GO:0009581	detection of external stimulus	86	-0.665555	-1.74441	1.47946e-05	0.000211608	0.000160119	1551	tags=31%, list=8%, signal=29%	ENSG00000158683/ENSG00000102001/ENSG00000134376/ENSG00000132932/ENSG00000198400/ENSG00000130561/ENSG00000186326/ENSG00000163485/ENSG00000144285/ENSG00000186862/ENSG00000164199/ENSG00000104237/ENSG00000149488/ENSG00000064300/ENSG00000109047/ENSG00000165091/ENSG00000083067/ENSG00000113262/ENSG00000144481/ENSG00000108684/ENSG00000198691/ENSG00000082684/ENSG00000166473/ENSG00000070729/ENSG00000154864/ENSG00000131620/ENSG00000278570
BP	GO:0006942	regulation of striated muscle contraction	70	-0.684585	-1.7659	1.60162e-05	0.000228267	0.000172725	2469	tags=36%, list=13%, signal=31%	ENSG00000134755/ENSG00000080824/ENSG00000143153/ENSG00000196296/ENSG00000130529/ENSG00000129682/ENSG00000111199/ENSG00000100678/ENSG00000096696/ENSG00000046604/ENSG00000163485/ENSG00000183873/ENSG00000145362/ENSG00000007314/ENSG00000198626/ENSG00000198947/ENSG00000136574/ENSG00000018625/ENSG00000151067/ENSG00000089250/ENSG00000120907/ENSG00000092054/ENSG00000138622/ENSG00000185313/ENSG00000159173
BP	GO:1902105	regulation of leukocyte differentiation	259	0.342954	1.56358	1.60458e-05	0.000228283	0.000172737	2860	tags=27%, list=15%, signal=23%	ENSG00000012223/ENSG00000105329/ENSG00000170345/ENSG00000235568/ENSG00000008438/ENSG00000106565/ENSG00000105639/ENSG00000075624/ENSG00000185122/ENSG00000151651/ENSG00000171223/ENSG00000167604/ENSG00000104853/ENSG00000178585/ENSG00000111679/ENSG00000019582/ENSG00000002933/ENSG00000204577/ENSG00000122641/ENSG00000204305/ENSG00000131042/ENSG00000131759/ENSG00000172216/ENSG00000068323/ENSG00000167815/ENSG00000173334/ENSG00000011600/ENSG00000131788/ENSG00000117713/ENSG00000104972/ENSG00000108773/ENSG00000127616/ENSG00000010610/ENSG00000160685/ENSG00000173264/ENSG00000179588/ENSG00000002330/ENSG00000082014/ENSG00000185338/ENSG00000168961/ENSG00000163874/ENSG00000049768/ENSG00000108175/ENSG00000020633/ENSG00000139613/ENSG00000119457/ENSG00000186818/ENSG00000168918/ENSG00000163737/ENSG00000183864/ENSG00000232810/ENSG00000066117/ENSG00000276231/ENSG00000145022/ENSG00000152518/ENSG00000118689/ENSG00000079385/ENSG00000143772/ENSG00000109906/ENSG00000107738/ENSG00000134250/ENSG00000204103/ENSG00000169230/ENSG00000101665/ENSG00000065000/ENSG00000096996/ENSG00000110497/ENSG00000115318/ENSG00000136630
BP	GO:0014033	neural crest cell differentiation	68	-0.682453	-1.75459	1.75828e-05	0.000249707	0.000188947	3027	tags=40%, list=15%, signal=34%	ENSG00000163376/ENSG00000070018/ENSG00000078401/ENSG00000075213/ENSG00000112902/ENSG00000005513/ENSG00000099250/ENSG00000114315/ENSG00000049130/ENSG00000010319/ENSG00000130702/ENSG00000118257/ENSG00000176887/ENSG00000054598/ENSG00000165731/ENSG00000092421/ENSG00000164093/ENSG00000128602/ENSG00000124205/ENSG00000104332/ENSG00000184058/ENSG00000137872/ENSG00000115414/ENSG00000157927/ENSG00000101144/ENSG00000082684/ENSG00000164690
BP	GO:0098609	cell-cell adhesion	723	-0.482433	-1.33482	1.80118e-05	0.000254448	0.000192535	2469	tags=21%, list=13%, signal=19%	ENSG00000134755/ENSG00000162614/ENSG00000111537/ENSG00000175467/ENSG00000091972/ENSG00000154639/ENSG00000113555/ENSG00000075275/ENSG00000133661/ENSG00000187800/ENSG00000148600/ENSG00000115457/ENSG00000072163/ENSG00000033122/ENSG00000125726/ENSG00000120659/ENSG00000181885/ENSG00000167123/ENSG00000197467/ENSG00000156886/ENSG00000120694/ENSG00000150672/ENSG00000197646/ENSG00000185008/ENSG00000120217/ENSG00000083857/ENSG00000166349/ENSG00000121594/ENSG00000125266/ENSG00000149256/ENSG00000114315/ENSG00000112378/ENSG00000113296/ENSG00000158683/ENSG00000145555/ENSG00000114455/ENSG00000182580/ENSG00000049130/ENSG00000006453/ENSG00000154134/ENSG00000064309/ENSG00000017427/ENSG00000162407/ENSG00000135424/ENSG00000253958/ENSG00000111199/ENSG00000130702/ENSG00000162631/ENSG00000125845/ENSG00000069188/ENSG00000142949/ENSG00000167614/ENSG00000134376/ENSG00000066032/ENSG00000204936/ENSG00000096696/ENSG00000128567/ENSG00000150275/ENSG00000171914/ENSG00000119508/ENSG00000156687/ENSG00000146555/ENSG00000046604/ENSG00000197702/ENSG00000144847/ENSG00000143341/ENSG00000153707/ENSG00000146839/ENSG00000150394/ENSG00000067445/ENSG00000198753/ENSG00000110076/ENSG00000106571/ENSG00000187323/ENSG00000144061/ENSG00000164199/ENSG00000165731/ENSG00000088827/ENSG00000154721/ENSG00000116147/ENSG00000144619/ENSG00000136235/ENSG00000143195/ENSG00000162692/ENSG00000149571/ENSG00000113361/ENSG00000151276/ENSG00000076716/ENSG00000197410/ENSG00000165323/ENSG00000186417/ENSG00000137507/ENSG00000134853/ENSG00000144452/ENSG00000114251/ENSG00000124006/ENSG00000174059/ENSG00000115414/ENSG00000144857/ENSG00000158258/ENSG00000145794/ENSG00000145934/ENSG00000170927/ENSG00000062038/ENSG00000169862/ENSG00000218336/ENSG00000104067/ENSG00000168952/ENSG00000140937/ENSG00000152092/ENSG00000187955/ENSG00000140873/ENSG00000162849/ENSG00000077943/ENSG00000085552/ENSG00000196090/ENSG00000136099/ENSG00000163395/ENSG00000103742/ENSG00000053747/ENSG00000177103/ENSG00000179242/ENSG00000163531/ENSG00000101144/ENSG00000157890/ENSG00000092445/ENSG00000146648/ENSG00000171587/ENSG00000060656/ENSG00000086570/ENSG00000283703/ENSG00000188064/ENSG00000184144/ENSG00000137809/ENSG00000091136/ENSG00000117154/ENSG00000081277/ENSG00000154133/ENSG00000065320/ENSG00000103855/ENSG00000149654/ENSG00000074047/ENSG00000140945/ENSG00000130707/ENSG00000137699/ENSG00000148204/ENSG00000174498/ENSG00000158786/ENSG00000164690/ENSG00000183853
BP	GO:0007269	neurotransmitter secretion	115	-0.629559	-1.67641	1.82189e-05	0.000256471	0.000194066	2035	tags=27%, list=10%, signal=24%	ENSG00000159164/ENSG00000169684/ENSG00000177380/ENSG00000186472/ENSG00000165995/ENSG00000102003/ENSG00000130477/ENSG00000198785/ENSG00000198722/ENSG00000079841/ENSG00000089169/ENSG00000176406/ENSG00000110076/ENSG00000185666/ENSG00000064692/ENSG00000114646/ENSG00000272636/ENSG00000163618/ENSG00000157152/ENSG00000137766/ENSG00000187672/ENSG00000173227/ENSG00000143858/ENSG00000070808/ENSG00000164742/ENSG00000011347/ENSG00000120907/ENSG00000117971/ENSG00000124493/ENSG00000145920/ENSG00000115155
BP	GO:0099643	signal release from synapse	115	-0.629559	-1.67641	1.82189e-05	0.000256471	0.000194066	2035	tags=27%, list=10%, signal=24%	ENSG00000159164/ENSG00000169684/ENSG00000177380/ENSG00000186472/ENSG00000165995/ENSG00000102003/ENSG00000130477/ENSG00000198785/ENSG00000198722/ENSG00000079841/ENSG00000089169/ENSG00000176406/ENSG00000110076/ENSG00000185666/ENSG00000064692/ENSG00000114646/ENSG00000272636/ENSG00000163618/ENSG00000157152/ENSG00000137766/ENSG00000187672/ENSG00000173227/ENSG00000143858/ENSG00000070808/ENSG00000164742/ENSG00000011347/ENSG00000120907/ENSG00000117971/ENSG00000124493/ENSG00000145920/ENSG00000115155
BP	GO:0086012	membrane depolarization during cardiac muscle cell action potential	17	-0.859399	-1.82363	1.881e-05	0.000263406	0.000199313	2012	tags=59%, list=10%, signal=53%	ENSG00000157388/ENSG00000165995/ENSG00000130529/ENSG00000183873/ENSG00000145362/ENSG00000018625/ENSG00000151067/ENSG00000166257/ENSG00000006283/ENSG00000138622
BP	GO:0014032	neural crest cell development	59	-0.699811	-1.77666	1.87816e-05	0.000263406	0.000199313	3027	tags=42%, list=15%, signal=36%	ENSG00000163376/ENSG00000078401/ENSG00000075213/ENSG00000112902/ENSG00000005513/ENSG00000099250/ENSG00000114315/ENSG00000049130/ENSG00000010319/ENSG00000130702/ENSG00000118257/ENSG00000176887/ENSG00000054598/ENSG00000165731/ENSG00000092421/ENSG00000164093/ENSG00000128602/ENSG00000124205/ENSG00000184058/ENSG00000137872/ENSG00000115414/ENSG00000157927/ENSG00000101144/ENSG00000082684/ENSG00000164690
BP	GO:0021954	central nervous system neuron development	66	-0.686468	-1.7598	1.88499e-05	0.000263505	0.000199388	1825	tags=29%, list=9%, signal=26%	ENSG00000147862/ENSG00000182580/ENSG00000170390/ENSG00000078018/ENSG00000118257/ENSG00000160460/ENSG00000133216/ENSG00000187323/ENSG00000133083/ENSG00000145147/ENSG00000186094/ENSG00000140937/ENSG00000148053/ENSG00000177551/ENSG00000104967/ENSG00000106852/ENSG00000186868/ENSG00000184144/ENSG00000074047
BP	GO:0045595	regulation of cell differentiation	1203	-0.452922	-1.25763	2.22005e-05	0.000307132	0.0002324	2289	tags=18%, list=12%, signal=17%	ENSG00000156535/ENSG00000198719/ENSG00000112902/ENSG00000186462/ENSG00000066279/ENSG00000071794/ENSG00000135919/ENSG00000005513/ENSG00000205927/ENSG00000166147/ENSG00000099250/ENSG00000204388/ENSG00000149557/ENSG00000111537/ENSG00000079691/ENSG00000107890/ENSG00000175467/ENSG00000101977/ENSG00000183087/ENSG00000072163/ENSG00000102678/ENSG00000108576/ENSG00000120659/ENSG00000196584/ENSG00000150764/ENSG00000197046/ENSG00000162643/ENSG00000188766/ENSG00000115266/ENSG00000118193/ENSG00000183691/ENSG00000087237/ENSG00000135862/ENSG00000006747/ENSG00000185008/ENSG00000188130/ENSG00000134532/ENSG00000166349/ENSG00000138669/ENSG00000121594/ENSG00000125266/ENSG00000149256/ENSG00000140682/ENSG00000158747/ENSG00000164683/ENSG00000114315/ENSG00000151320/ENSG00000121236/ENSG00000197594/ENSG00000099953/ENSG00000177238/ENSG00000049130/ENSG00000010319/ENSG00000187608/ENSG00000128482/ENSG00000064309/ENSG00000130529/ENSG00000139567/ENSG00000017427/ENSG00000198963/ENSG00000116285/ENSG00000129682/ENSG00000205683/ENSG00000164050/ENSG00000018408/ENSG00000111199/ENSG00000187122/ENSG00000080166/ENSG00000078018/ENSG00000125845/ENSG00000138685/ENSG00000123095/ENSG00000042781/ENSG00000163975/ENSG00000130558/ENSG00000196581/ENSG00000140795/ENSG00000176887/ENSG00000167191/ENSG00000117707/ENSG00000150760/ENSG00000077264/ENSG00000054598/ENSG00000162337/ENSG00000125618/ENSG00000110092/ENSG00000073712/ENSG00000134138/ENSG00000157368/ENSG00000162733/ENSG00000169083/ENSG00000136367/ENSG00000111249/ENSG00000131711/ENSG00000132170/ENSG00000141448/ENSG00000168779/ENSG00000079102/ENSG00000153707/ENSG00000184304/ENSG00000188730/ENSG00000151468/ENSG00000198753/ENSG00000003137/ENSG00000106571/ENSG00000133216/ENSG00000137693/ENSG00000187323/ENSG00000116141/ENSG00000164199/ENSG00000186188/ENSG00000165731/ENSG00000251322/ENSG00000053108/ENSG00000092421/ENSG00000116147/ENSG00000144619/ENSG00000078900/ENSG00000128602/ENSG00000104313/ENSG00000124205/ENSG00000100968/ENSG00000189056/ENSG00000007062/ENSG00000146216/ENSG00000137834/ENSG00000114646/ENSG00000104332/ENSG00000112964/ENSG00000108821/ENSG00000163638/ENSG00000184058/ENSG00000090539/ENSG00000137872/ENSG00000145147/ENSG00000134853/ENSG00000144452/ENSG00000114251/ENSG00000124006/ENSG00000174059/ENSG00000135111/ENSG00000143816/ENSG00000146197/ENSG00000115414/ENSG00000144857/ENSG00000078328/ENSG00000145794/ENSG00000169071/ENSG00000006042/ENSG00000184828/ENSG00000061455/ENSG00000019144/ENSG00000131095/ENSG00000166450/ENSG00000101680/ENSG00000198732/ENSG00000151388/ENSG00000136574/ENSG00000058404/ENSG00000165973/ENSG00000084674/ENSG00000063660/ENSG00000074181/ENSG00000148053/ENSG00000137203/ENSG00000176697/ENSG00000088836/ENSG00000006071/ENSG00000007372/ENSG00000177508/ENSG00000140538/ENSG00000164362/ENSG00000141052/ENSG00000158125/ENSG00000069812/ENSG00000213853/ENSG00000120332/ENSG00000162761/ENSG00000130635/ENSG00000136848/ENSG00000186868/ENSG00000119715/ENSG00000166923/ENSG00000128052/ENSG00000089225/ENSG00000185686/ENSG00000144730/ENSG00000204624/ENSG00000273706/ENSG00000179242/ENSG00000173805/ENSG00000101144/ENSG00000146648/ENSG00000171587/ENSG00000171094/ENSG00000188064/ENSG00000184144/ENSG00000011332/ENSG00000082684/ENSG00000077942/ENSG00000075891/ENSG00000167178/ENSG00000091136/ENSG00000171540/ENSG00000136378/ENSG00000065320/ENSG00000108379/ENSG00000074047/ENSG00000157851/ENSG00000081479/ENSG00000134569/ENSG00000148204/ENSG00000198597/ENSG00000164690/ENSG00000142700/ENSG00000127472
BP	GO:0001658	branching involved in ureteric bud morphogenesis	34	-0.765289	-1.81772	2.25971e-05	0.000312081	0.000236144	1631	tags=47%, list=8%, signal=43%	ENSG00000183691/ENSG00000134245/ENSG00000130702/ENSG00000125845/ENSG00000138685/ENSG00000125618/ENSG00000106571/ENSG00000128602/ENSG00000104313/ENSG00000141449/ENSG00000145536/ENSG00000184937/ENSG00000166923/ENSG00000273706/ENSG00000075891/ENSG00000164690
BP	GO:0009952	anterior/posterior pattern specification	127	-0.613106	-1.63976	2.26581e-05	0.000312386	0.000236376	2235	tags=26%, list=11%, signal=23%	ENSG00000196584/ENSG00000183691/ENSG00000140807/ENSG00000164683/ENSG00000114315/ENSG00000064309/ENSG00000253293/ENSG00000134245/ENSG00000105997/ENSG00000125845/ENSG00000123095/ENSG00000054598/ENSG00000162337/ENSG00000095627/ENSG00000106571/ENSG00000128602/ENSG00000185551/ENSG00000104332/ENSG00000184058/ENSG00000106078/ENSG00000114251/ENSG00000135111/ENSG00000180113/ENSG00000136574/ENSG00000052850/ENSG00000184937/ENSG00000007372/ENSG00000069812/ENSG00000136099/ENSG00000273706/ENSG00000108379/ENSG00000148204/ENSG00000164690
BP	GO:1990138	neuron projection extension	141	-0.612193	-1.64347	2.28475e-05	0.000314457	0.000237943	1931	tags=30%, list=10%, signal=27%	ENSG00000172037/ENSG00000078401/ENSG00000075213/ENSG00000119866/ENSG00000204580/ENSG00000112902/ENSG00000099250/ENSG00000080824/ENSG00000103528/ENSG00000124785/ENSG00000010319/ENSG00000187122/ENSG00000078018/ENSG00000130558/ENSG00000077327/ENSG00000118257/ENSG00000130477/ENSG00000079841/ENSG00000131711/ENSG00000176406/ENSG00000092421/ENSG00000116147/ENSG00000124205/ENSG00000144868/ENSG00000133083/ENSG00000137872/ENSG00000145147/ENSG00000114251/ENSG00000115414/ENSG00000135638/ENSG00000111344/ENSG00000143858/ENSG00000120332/ENSG00000184347/ENSG00000186868/ENSG00000179242/ENSG00000171587/ENSG00000082684/ENSG00000167178/ENSG00000065320/ENSG00000108379/ENSG00000140557
BP	GO:0098815	modulation of excitatory postsynaptic potential	38	-0.758748	-1.82725	2.35138e-05	0.000323074	0.000244463	1809	tags=42%, list=9%, signal=38%	ENSG00000105464/ENSG00000176884/ENSG00000100678/ENSG00000079841/ENSG00000111249/ENSG00000176406/ENSG00000144847/ENSG00000251322/ENSG00000175344/ENSG00000189056/ENSG00000144868/ENSG00000101489/ENSG00000273079/ENSG00000161681/ENSG00000118160/ENSG00000183454
BP	GO:0050885	neuromuscular process controlling balance	38	-0.7582	-1.82593	2.38382e-05	0.00032697	0.000247411	1803	tags=37%, list=9%, signal=34%	ENSG00000079215/ENSG00000150275/ENSG00000113231/ENSG00000137474/ENSG00000116147/ENSG00000161509/ENSG00000092051/ENSG00000078328/ENSG00000184254/ENSG00000173175/ENSG00000161681/ENSG00000006611/ENSG00000154118/ENSG00000174498
BP	GO:0098751	bone cell development	37	0.654543	2.21896	2.42085e-05	0.000331483	0.000250825	3127	tags=51%, list=16%, signal=43%	ENSG00000012223/ENSG00000204420/ENSG00000161642/ENSG00000158195/ENSG00000185245/ENSG00000111679/ENSG00000169704/ENSG00000197122/ENSG00000011600/ENSG00000104972/ENSG00000111252/ENSG00000179588/ENSG00000112658/ENSG00000154237/ENSG00000134250/ENSG00000071553/ENSG00000196924/ENSG00000100393/ENSG00000178732
BP	GO:0055002	striated muscle cell development	48	-0.72519	-1.79829	2.46275e-05	0.000336646	0.000254732	1607	tags=33%, list=8%, signal=31%	ENSG00000153531/ENSG00000163431/ENSG00000140795/ENSG00000117707/ENSG00000134853/ENSG00000124006/ENSG00000122367/ENSG00000134775/ENSG00000115884/ENSG00000128591/ENSG00000077522/ENSG00000133392/ENSG00000092054/ENSG00000197893/ENSG00000118194/ENSG00000197616
BP	GO:0090208	positive regulation of triglyceride metabolic process	16	0.780668	2.11527	2.52445e-05	0.000344301	0.000260525	2808	tags=62%, list=14%, signal=54%	ENSG00000177666/ENSG00000072310/ENSG00000175826/ENSG00000131408/ENSG00000130164/ENSG00000130304/ENSG00000214456/ENSG00000164535/ENSG00000025434/ENSG00000062282
BP	GO:0021871	forebrain regionalization	14	-0.876714	-1.7985	2.52733e-05	0.000344301	0.000260525	1631	tags=64%, list=8%, signal=59%	ENSG00000134245/ENSG00000125845/ENSG00000106571/ENSG00000135638/ENSG00000007372/ENSG00000273706/ENSG00000188064/ENSG00000164690/ENSG00000142700
BP	GO:0035115	embryonic forelimb morphogenesis	18	-0.84278	-1.81028	2.55293e-05	0.000347085	0.000262632	1200	tags=44%, list=6%, signal=42%	ENSG00000168779/ENSG00000135111/ENSG00000052850/ENSG00000137203/ENSG00000151067/ENSG00000089225/ENSG00000108379/ENSG00000164690
BP	GO:0010817	regulation of hormone levels	338	-0.525542	-1.44084	2.55642e-05	0.000347085	0.000262632	1819	tags=19%, list=9%, signal=17%	ENSG00000025423/ENSG00000183844/ENSG00000130529/ENSG00000101187/ENSG00000145708/ENSG00000166922/ENSG00000111199/ENSG00000125845/ENSG00000145103/ENSG00000103316/ENSG00000176887/ENSG00000113231/ENSG00000091428/ENSG00000162337/ENSG00000125618/ENSG00000124302/ENSG00000138792/ENSG00000132170/ENSG00000176406/ENSG00000001626/ENSG00000163485/ENSG00000130037/ENSG00000003137/ENSG00000036530/ENSG00000196557/ENSG00000186188/ENSG00000115705/ENSG00000143195/ENSG00000151632/ENSG00000124205/ENSG00000165125/ENSG00000050165/ENSG00000104332/ENSG00000112964/ENSG00000272636/ENSG00000174804/ENSG00000134853/ENSG00000144452/ENSG00000112164/ENSG00000135111/ENSG00000187486/ENSG00000184254/ENSG00000140459/ENSG00000174672/ENSG00000113739/ENSG00000155897/ENSG00000006071/ENSG00000140279/ENSG00000009765/ENSG00000007171/ENSG00000036828/ENSG00000086696/ENSG00000119973/ENSG00000011347/ENSG00000137857/ENSG00000173175/ENSG00000101076/ENSG00000158445/ENSG00000166573/ENSG00000168447/ENSG00000137869/ENSG00000131620/ENSG00000170011/ENSG00000164690
BP	GO:0042475	odontogenesis of dentin-containing tooth	57	-0.706002	-1.78478	2.65352e-05	0.000359053	0.000271687	1861	tags=39%, list=9%, signal=35%	ENSG00000154856/ENSG00000112378/ENSG00000108950/ENSG00000130702/ENSG00000125845/ENSG00000184916/ENSG00000166033/ENSG00000054598/ENSG00000141448/ENSG00000001626/ENSG00000106571/ENSG00000183873/ENSG00000128602/ENSG00000184058/ENSG00000166415/ENSG00000064300/ENSG00000134853/ENSG00000101144/ENSG00000074047/ENSG00000185313/ENSG00000134569/ENSG00000164690
BP	GO:0098810	neurotransmitter reuptake	26	-0.796871	-1.81602	2.66652e-05	0.000359643	0.000272134	2264	tags=50%, list=12%, signal=44%	ENSG00000108576/ENSG00000162383/ENSG00000010379/ENSG00000036565/ENSG00000046653/ENSG00000110436/ENSG00000103546/ENSG00000018625/ENSG00000169213/ENSG00000089250/ENSG00000112499/ENSG00000157103/ENSG00000132164
BP	GO:0051093	negative regulation of developmental process	681	-0.482043	-1.33323	2.66684e-05	0.000359643	0.000272134	2593	tags=21%, list=13%, signal=18%	ENSG00000198719/ENSG00000112902/ENSG00000066279/ENSG00000005513/ENSG00000205927/ENSG00000166147/ENSG00000099250/ENSG00000111537/ENSG00000107890/ENSG00000101977/ENSG00000164867/ENSG00000154639/ENSG00000183087/ENSG00000102678/ENSG00000108576/ENSG00000169330/ENSG00000150764/ENSG00000188766/ENSG00000183691/ENSG00000087237/ENSG00000185008/ENSG00000169031/ENSG00000140807/ENSG00000140682/ENSG00000164683/ENSG00000114315/ENSG00000198796/ENSG00000113296/ENSG00000147862/ENSG00000121236/ENSG00000197594/ENSG00000099953/ENSG00000177238/ENSG00000010319/ENSG00000130529/ENSG00000139567/ENSG00000017427/ENSG00000198963/ENSG00000129682/ENSG00000018408/ENSG00000166323/ENSG00000111199/ENSG00000187122/ENSG00000078018/ENSG00000125845/ENSG00000123095/ENSG00000042781/ENSG00000163975/ENSG00000043591/ENSG00000176887/ENSG00000117707/ENSG00000198785/ENSG00000142627/ENSG00000054598/ENSG00000162337/ENSG00000125618/ENSG00000110092/ENSG00000073712/ENSG00000085741/ENSG00000134138/ENSG00000132170/ENSG00000121753/ENSG00000079102/ENSG00000113645/ENSG00000181790/ENSG00000106571/ENSG00000133216/ENSG00000011465/ENSG00000137693/ENSG00000187323/ENSG00000116141/ENSG00000164199/ENSG00000068078/ENSG00000053108/ENSG00000092421/ENSG00000116147/ENSG00000144619/ENSG00000078900/ENSG00000128602/ENSG00000100968/ENSG00000137834/ENSG00000104332/ENSG00000163638/ENSG00000184058/ENSG00000142798/ENSG00000090539/ENSG00000165323/ENSG00000064300/ENSG00000137872/ENSG00000114251/ENSG00000135111/ENSG00000143816/ENSG00000095587/ENSG00000006042/ENSG00000061455/ENSG00000062038/ENSG00000166450/ENSG00000134871/ENSG00000151388/ENSG00000066056/ENSG00000074181/ENSG00000113739/ENSG00000184937/ENSG00000176697/ENSG00000006071/ENSG00000007372/ENSG00000177508/ENSG00000140538/ENSG00000141052/ENSG00000158125/ENSG00000120332/ENSG00000162761/ENSG00000130635/ENSG00000136848/ENSG00000186868/ENSG00000119715/ENSG00000166923/ENSG00000182175/ENSG00000089225/ENSG00000185686/ENSG00000144730/ENSG00000204624/ENSG00000101144/ENSG00000186340/ENSG00000146648/ENSG00000184144/ENSG00000082684/ENSG00000077942/ENSG00000075891/ENSG00000136378/ENSG00000121068/ENSG00000065320/ENSG00000108379/ENSG00000066248/ENSG00000157851/ENSG00000134569/ENSG00000198597/ENSG00000137573/ENSG00000164690/ENSG00000219438
BP	GO:0048596	embryonic camera-type eye morphogenesis	21	-0.828103	-1.8303	2.71162e-05	0.000363847	0.000275315	1415	tags=48%, list=7%, signal=44%	ENSG00000176887/ENSG00000117707/ENSG00000114251/ENSG00000184254/ENSG00000137203/ENSG00000007372/ENSG00000101144/ENSG00000075891/ENSG00000121068/ENSG00000137868
BP	GO:0048639	positive regulation of developmental growth	120	-0.626543	-1.67201	2.81652e-05	0.000376662	0.000285012	2653	tags=29%, list=13%, signal=25%	ENSG00000170312/ENSG00000198719/ENSG00000112902/ENSG00000099250/ENSG00000102678/ENSG00000103528/ENSG00000120756/ENSG00000151320/ENSG00000017427/ENSG00000138685/ENSG00000132932/ENSG00000117707/ENSG00000130477/ENSG00000188157/ENSG00000079841/ENSG00000131711/ENSG00000176406/ENSG00000141448/ENSG00000160460/ENSG00000137693/ENSG00000128602/ENSG00000112964/ENSG00000115414/ENSG00000184937/ENSG00000176697/ENSG00000111344/ENSG00000143858/ENSG00000186868/ENSG00000089225/ENSG00000179242/ENSG00000171587/ENSG00000167178/ENSG00000121068/ENSG00000065320/ENSG00000108379
BP	GO:2000145	regulation of cell motility	789	-0.474777	-1.31459	2.89052e-05	0.000385915	0.000292013	2471	tags=19%, list=13%, signal=17%	ENSG00000099250/ENSG00000162614/ENSG00000111537/ENSG00000079691/ENSG00000171631/ENSG00000091972/ENSG00000137135/ENSG00000164867/ENSG00000183087/ENSG00000102678/ENSG00000171444/ENSG00000138798/ENSG00000133121/ENSG00000181885/ENSG00000136960/ENSG00000162643/ENSG00000102755/ENSG00000118193/ENSG00000183691/ENSG00000120217/ENSG00000140807/ENSG00000170615/ENSG00000158747/ENSG00000271447/ENSG00000138182/ENSG00000113296/ENSG00000049130/ENSG00000010319/ENSG00000139567/ENSG00000017427/ENSG00000162407/ENSG00000152580/ENSG00000164050/ENSG00000111199/ENSG00000130702/ENSG00000162631/ENSG00000125845/ENSG00000138685/ENSG00000174348/ENSG00000118257/ENSG00000066032/ENSG00000128567/ENSG00000105792/ENSG00000034239/ENSG00000117707/ENSG00000150760/ENSG00000187391/ENSG00000077264/ENSG00000142627/ENSG00000164741/ENSG00000144724/ENSG00000073712/ENSG00000085741/ENSG00000119508/ENSG00000156687/ENSG00000157368/ENSG00000162733/ENSG00000132170/ENSG00000184304/ENSG00000163485/ENSG00000196935/ENSG00000198753/ENSG00000181790/ENSG00000186081/ENSG00000133216/ENSG00000011465/ENSG00000156463/ENSG00000165731/ENSG00000154721/ENSG00000182168/ENSG00000092421/ENSG00000116147/ENSG00000185070/ENSG00000136235/ENSG00000100065/ENSG00000128602/ENSG00000124205/ENSG00000164619/ENSG00000185551/ENSG00000140832/ENSG00000189056/ENSG00000104332/ENSG00000108821/ENSG00000174804/ENSG00000163638/ENSG00000090539/ENSG00000105976/ENSG00000064300/ENSG00000091513/ENSG00000137872/ENSG00000145147/ENSG00000064042/ENSG00000134853/ENSG00000114251/ENSG00000115414/ENSG00000169071/ENSG00000113657/ENSG00000183287/ENSG00000119547/ENSG00000101680/ENSG00000066056/ENSG00000076706/ENSG00000104067/ENSG00000058404/ENSG00000165757/ENSG00000170703/ENSG00000171877/ENSG00000114019/ENSG00000006071/ENSG00000007372/ENSG00000140279/ENSG00000140538/ENSG00000164362/ENSG00000141052/ENSG00000213853/ENSG00000173269/ENSG00000070808/ENSG00000120332/ENSG00000196090/ENSG00000277363/ENSG00000112769/ENSG00000136848/ENSG00000166923/ENSG00000128052/ENSG00000089225/ENSG00000053747/ENSG00000137857/ENSG00000103034/ENSG00000101144/ENSG00000146648/ENSG00000060656/ENSG00000095203/ENSG00000082684/ENSG00000103888/ENSG00000077942/ENSG00000050820/ENSG00000041982/ENSG00000091136/ENSG00000154133/ENSG00000065320/ENSG00000087245/ENSG00000137869/ENSG00000140945/ENSG00000058085/ENSG00000137573/ENSG00000164690/ENSG00000219438
BP	GO:0001945	lymph vessel development	25	-0.801666	-1.81336	2.96405e-05	0.00039442	0.000298448	1961	tags=52%, list=10%, signal=47%	ENSG00000125266/ENSG00000139567/ENSG00000138685/ENSG00000117707/ENSG00000142627/ENSG00000054598/ENSG00000185551/ENSG00000184058/ENSG00000152104/ENSG00000183287/ENSG00000066056/ENSG00000165124/ENSG00000128052
BP	GO:0048168	regulation of neuronal synaptic plasticity	44	-0.733246	-1.80006	2.9633e-05	0.00039442	0.000298448	2117	tags=41%, list=11%, signal=37%	ENSG00000183691/ENSG00000177380/ENSG00000105464/ENSG00000176884/ENSG00000102003/ENSG00000133216/ENSG00000251322/ENSG00000161509/ENSG00000058335/ENSG00000058404/ENSG00000273079/ENSG00000188803/ENSG00000070808/ENSG00000118160/ENSG00000184144/ENSG00000183454/ENSG00000154118/ENSG00000237515
BP	GO:0007626	locomotory behavior	129	-0.611288	-1.63513	3.00647e-05	0.000399402	0.000302218	1985	tags=23%, list=10%, signal=21%	ENSG00000055732/ENSG00000117411/ENSG00000134121/ENSG00000105464/ENSG00000091536/ENSG00000166833/ENSG00000112320/ENSG00000153902/ENSG00000144285/ENSG00000160460/ENSG00000116147/ENSG00000046889/ENSG00000189056/ENSG00000174804/ENSG00000116329/ENSG00000162374/ENSG00000113262/ENSG00000128683/ENSG00000018625/ENSG00000184254/ENSG00000152092/ENSG00000155897/ENSG00000162761/ENSG00000171587/ENSG00000173175/ENSG00000171094/ENSG00000184144/ENSG00000117971/ENSG00000162105/ENSG00000188162
BP	GO:0060688	regulation of morphogenesis of a branching structure	36	-0.753	-1.79937	3.05696e-05	0.000405439	0.000306786	1631	tags=47%, list=8%, signal=43%	ENSG00000091831/ENSG00000119866/ENSG00000005513/ENSG00000183691/ENSG00000134245/ENSG00000125618/ENSG00000169083/ENSG00000168779/ENSG00000128602/ENSG00000104332/ENSG00000114251/ENSG00000166923/ENSG00000273706/ENSG00000101144/ENSG00000075891/ENSG00000137573/ENSG00000164690
BP	GO:0006335	DNA replication-dependent chromatin assembly	28	0.684712	2.15556	3.11817e-05	0.000412194	0.000311898	2919	tags=61%, list=15%, signal=52%	ENSG00000105011/ENSG00000197061/ENSG00000273983/ENSG00000278828/ENSG00000197238/ENSG00000270882/ENSG00000276180/ENSG00000277775/ENSG00000273542/ENSG00000274618/ENSG00000277157/ENSG00000197837/ENSG00000197153/ENSG00000278705/ENSG00000278637/ENSG00000275126/ENSG00000275714
BP	GO:0032526	response to retinoic acid	77	-0.664001	-1.72589	3.12772e-05	0.000412777	0.000312339	1291	tags=26%, list=7%, signal=24%	ENSG00000198963/ENSG00000085741/ENSG00000141448/ENSG00000003137/ENSG00000137693/ENSG00000165731/ENSG00000108821/ENSG00000174804/ENSG00000184058/ENSG00000114251/ENSG00000143816/ENSG00000066056/ENSG00000140538/ENSG00000086696/ENSG00000188064/ENSG00000075891/ENSG00000121068/ENSG00000108379/ENSG00000087245/ENSG00000137868
BP	GO:0098661	inorganic anion transmembrane transport	78	-0.670743	-1.74687	3.35711e-05	0.000441597	0.000334147	2065	tags=31%, list=10%, signal=28%	ENSG00000162383/ENSG00000170615/ENSG00000079215/ENSG00000070915/ENSG00000167614/ENSG00000145217/ENSG00000221955/ENSG00000188037/ENSG00000001626/ENSG00000146205/ENSG00000091137/ENSG00000166206/ENSG00000074803/ENSG00000159212/ENSG00000088836/ENSG00000182256/ENSG00000036828/ENSG00000047617/ENSG00000157103/ENSG00000124140/ENSG00000094755/ENSG00000131620/ENSG00000134917/ENSG00000174502
BP	GO:2000026	regulation of multicellular organismal development	1063	-0.457477	-1.26942	3.39564e-05	0.000445935	0.000337429	2289	tags=17%, list=12%, signal=16%	ENSG00000183087/ENSG00000102678/ENSG00000169330/ENSG00000138798/ENSG00000120659/ENSG00000196584/ENSG00000150764/ENSG00000136960/ENSG00000171368/ENSG00000102755/ENSG00000188766/ENSG00000118193/ENSG00000183691/ENSG00000006747/ENSG00000185008/ENSG00000134532/ENSG00000169031/ENSG00000166349/ENSG00000138669/ENSG00000121594/ENSG00000149256/ENSG00000124920/ENSG00000164683/ENSG00000114315/ENSG00000151320/ENSG00000113296/ENSG00000197594/ENSG00000182580/ENSG00000049130/ENSG00000010319/ENSG00000187608/ENSG00000128482/ENSG00000130529/ENSG00000139567/ENSG00000017427/ENSG00000116285/ENSG00000129682/ENSG00000111335/ENSG00000134245/ENSG00000164050/ENSG00000018408/ENSG00000187122/ENSG00000080166/ENSG00000180914/ENSG00000130702/ENSG00000078018/ENSG00000125845/ENSG00000138685/ENSG00000123095/ENSG00000196581/ENSG00000198400/ENSG00000176887/ENSG00000117707/ENSG00000077264/ENSG00000142627/ENSG00000054598/ENSG00000125618/ENSG00000110092/ENSG00000085741/ENSG00000134138/ENSG00000188157/ENSG00000157368/ENSG00000162733/ENSG00000111249/ENSG00000131711/ENSG00000132170/ENSG00000121753/ENSG00000141448/ENSG00000168779/ENSG00000153707/ENSG00000153902/ENSG00000184304/ENSG00000001626/ENSG00000198753/ENSG00000181790/ENSG00000003137/ENSG00000106571/ENSG00000133216/ENSG00000011465/ENSG00000137693/ENSG00000187323/ENSG00000164199/ENSG00000251322/ENSG00000154721/ENSG00000053108/ENSG00000092421/ENSG00000116147/ENSG00000185070/ENSG00000136235/ENSG00000175344/ENSG00000078900/ENSG00000128602/ENSG00000100968/ENSG00000164619/ENSG00000189056/ENSG00000143494/ENSG00000007062/ENSG00000146216/ENSG00000046653/ENSG00000104332/ENSG00000163638/ENSG00000142798/ENSG00000064300/ENSG00000137872/ENSG00000145147/ENSG00000144452/ENSG00000114251/ENSG00000124006/ENSG00000174059/ENSG00000149948/ENSG00000135111/ENSG00000143816/ENSG00000115414/ENSG00000158258/ENSG00000169071/ENSG00000006042/ENSG00000162510/ENSG00000062038/ENSG00000183287/ENSG00000019144/ENSG00000131095/ENSG00000166450/ENSG00000101680/ENSG00000134871/ENSG00000151388/ENSG00000066056/ENSG00000136574/ENSG00000104067/ENSG00000058404/ENSG00000165757/ENSG00000165973/ENSG00000148053/ENSG00000137203/ENSG00000184937/ENSG00000176697/ENSG00000006071/ENSG00000007372/ENSG00000140538/ENSG00000164362/ENSG00000158125/ENSG00000069812/ENSG00000213853/ENSG00000173269/ENSG00000120332/ENSG00000112769/ENSG00000136848/ENSG00000186868/ENSG00000108684/ENSG00000166923/ENSG00000128052/ENSG00000089225/ENSG00000053747/ENSG00000273706/ENSG00000179242/ENSG00000173805/ENSG00000101144/ENSG00000186340/ENSG00000171587/ENSG00000101076/ENSG00000082684/ENSG00000075891/ENSG00000167178/ENSG00000171540/ENSG00000136378/ENSG00000121068/ENSG00000065320/ENSG00000108379/ENSG00000197616/ENSG00000140557/ENSG00000074047/ENSG00000157851/ENSG00000081479/ENSG00000134569/ENSG00000148204/ENSG00000137573/ENSG00000164690/ENSG00000142700/ENSG00000219438
BP	GO:0048863	stem cell differentiation	185	-0.581174	-1.57577	3.41923e-05	0.000447568	0.000338665	2117	tags=22%, list=11%, signal=20%	ENSG00000183691/ENSG00000134532/ENSG00000114315/ENSG00000121236/ENSG00000049130/ENSG00000010319/ENSG00000150625/ENSG00000130702/ENSG00000138685/ENSG00000118257/ENSG00000176887/ENSG00000054598/ENSG00000141448/ENSG00000175899/ENSG00000137693/ENSG00000165731/ENSG00000092421/ENSG00000164093/ENSG00000128602/ENSG00000124205/ENSG00000104332/ENSG00000184058/ENSG00000137872/ENSG00000134853/ENSG00000149948/ENSG00000135111/ENSG00000115414/ENSG00000157927/ENSG00000136574/ENSG00000088836/ENSG00000141052/ENSG00000119715/ENSG00000166923/ENSG00000089225/ENSG00000101144/ENSG00000082684/ENSG00000075891/ENSG00000121068/ENSG00000108379/ENSG00000164690/ENSG00000142700
BP	GO:0009719	response to endogenous stimulus	1176	-0.454527	-1.26189	3.50789e-05	0.000458426	0.00034688	1954	tags=14%, list=10%, signal=14%	ENSG00000170615/ENSG00000140682/ENSG00000158747/ENSG00000114315/ENSG00000103740/ENSG00000160867/ENSG00000151320/ENSG00000158683/ENSG00000133019/ENSG00000197594/ENSG00000079215/ENSG00000165409/ENSG00000177238/ENSG00000006453/ENSG00000130529/ENSG00000139567/ENSG00000017427/ENSG00000115290/ENSG00000116285/ENSG00000145708/ENSG00000140009/ENSG00000253293/ENSG00000070915/ENSG00000187045/ENSG00000111199/ENSG00000180914/ENSG00000125845/ENSG00000087258/ENSG00000138685/ENSG00000188779/ENSG00000151090/ENSG00000198400/ENSG00000166033/ENSG00000176887/ENSG00000132613/ENSG00000196218/ENSG00000177398/ENSG00000187391/ENSG00000054598/ENSG00000125618/ENSG00000110092/ENSG00000073712/ENSG00000119508/ENSG00000100320/ENSG00000162733/ENSG00000169083/ENSG00000206557/ENSG00000131711/ENSG00000132170/ENSG00000187498/ENSG00000141448/ENSG00000167588/ENSG00000001626/ENSG00000188730/ENSG00000174233/ENSG00000106571/ENSG00000073734/ENSG00000175899/ENSG00000214575/ENSG00000198838/ENSG00000196557/ENSG00000133216/ENSG00000137693/ENSG00000111077/ENSG00000170091/ENSG00000068078/ENSG00000198626/ENSG00000142156/ENSG00000185070/ENSG00000164692/ENSG00000151632/ENSG00000162692/ENSG00000164619/ENSG00000050165/ENSG00000166206/ENSG00000137834/ENSG00000104332/ENSG00000112964/ENSG00000108821/ENSG00000170801/ENSG00000164270/ENSG00000144868/ENSG00000184058/ENSG00000090539/ENSG00000064300/ENSG00000137507/ENSG00000145147/ENSG00000134853/ENSG00000162374/ENSG00000114251/ENSG00000112164/ENSG00000146197/ENSG00000135253/ENSG00000119547/ENSG00000134871/ENSG00000151388/ENSG00000136574/ENSG00000110436/ENSG00000018625/ENSG00000084674/ENSG00000063660/ENSG00000148053/ENSG00000140459/ENSG00000113739/ENSG00000141837/ENSG00000196639/ENSG00000184937/ENSG00000155897/ENSG00000176697/ENSG00000089250/ENSG00000115884/ENSG00000006071/ENSG00000077943/ENSG00000162409/ENSG00000140538/ENSG00000215474/ENSG00000141052/ENSG00000007171/ENSG00000036828/ENSG00000070808/ENSG00000139219/ENSG00000136848/ENSG00000184347/ENSG00000186868/ENSG00000182752/ENSG00000027644/ENSG00000119715/ENSG00000166923/ENSG00000182175/ENSG00000128052/ENSG00000197496/ENSG00000077522/ENSG00000144730/ENSG00000132793/ENSG00000197859/ENSG00000120907/ENSG00000273706/ENSG00000101144/ENSG00000146648/ENSG00000173175/ENSG00000171094/ENSG00000060656/ENSG00000188064/ENSG00000081248/ENSG00000132437/ENSG00000100234/ENSG00000075891/ENSG00000050820/ENSG00000129159/ENSG00000136378/ENSG00000121068/ENSG00000168447/ENSG00000138622/ENSG00000087245/ENSG00000169174/ENSG00000165816/ENSG00000084636/ENSG00000140945/ENSG00000081479/ENSG00000130707/ENSG00000142611/ENSG00000131620/ENSG00000148204/ENSG00000065325/ENSG00000137573/ENSG00000102935/ENSG00000278570/ENSG00000070886/ENSG00000197565
BP	GO:0001704	formation of primary germ layer	91	-0.642821	-1.69097	3.54746e-05	0.000462842	0.000350222	1354	tags=27%, list=7%, signal=26%	ENSG00000135424/ENSG00000142627/ENSG00000054598/ENSG00000085741/ENSG00000196878/ENSG00000141448/ENSG00000102996/ENSG00000142156/ENSG00000104313/ENSG00000114251/ENSG00000149948/ENSG00000115414/ENSG00000134871/ENSG00000111799/ENSG00000077943/ENSG00000130635/ENSG00000053747/ENSG00000273706/ENSG00000101144/ENSG00000064655/ENSG00000075891/ENSG00000091136/ENSG00000108379/ENSG00000087245/ENSG00000148204
BP	GO:0045664	regulation of neuron differentiation	127	-0.607561	-1.62493	3.75205e-05	0.000487607	0.000368962	2593	tags=31%, list=13%, signal=27%	ENSG00000198719/ENSG00000186462/ENSG00000066279/ENSG00000005513/ENSG00000205927/ENSG00000149557/ENSG00000108576/ENSG00000150764/ENSG00000158747/ENSG00000164683/ENSG00000114315/ENSG00000128482/ENSG00000064309/ENSG00000125845/ENSG00000138685/ENSG00000176887/ENSG00000167191/ENSG00000117707/ENSG00000136367/ENSG00000131711/ENSG00000188730/ENSG00000106571/ENSG00000165731/ENSG00000144619/ENSG00000078900/ENSG00000104313/ENSG00000189056/ENSG00000104332/ENSG00000074181/ENSG00000176697/ENSG00000007372/ENSG00000177508/ENSG00000162761/ENSG00000204624/ENSG00000101144/ENSG00000171094/ENSG00000184144/ENSG00000198597/ENSG00000164690
BP	GO:0035265	organ growth	122	-0.607389	-1.62277	3.7555e-05	0.000487607	0.000368962	3054	tags=31%, list=16%, signal=26%	ENSG00000134049/ENSG00000154174/ENSG00000091831/ENSG00000078401/ENSG00000170312/ENSG00000198719/ENSG00000072840/ENSG00000154639/ENSG00000102678/ENSG00000108576/ENSG00000183691/ENSG00000149256/ENSG00000151320/ENSG00000017427/ENSG00000153531/ENSG00000138685/ENSG00000117707/ENSG00000054598/ENSG00000162733/ENSG00000169083/ENSG00000141448/ENSG00000154556/ENSG00000113645/ENSG00000137693/ENSG00000068078/ENSG00000078900/ENSG00000128602/ENSG00000162510/ENSG00000136574/ENSG00000196739/ENSG00000184937/ENSG00000089225/ENSG00000120907/ENSG00000103034/ENSG00000121068/ENSG00000197616/ENSG00000137869/ENSG00000164690
BP	GO:0086019	cell-cell signaling involved in cardiac conduction	24	-0.809206	-1.82254	4.22912e-05	0.00054733	0.000414152	2347	tags=62%, list=12%, signal=55%	ENSG00000154639/ENSG00000157388/ENSG00000165995/ENSG00000130529/ENSG00000130037/ENSG00000183873/ENSG00000145362/ENSG00000198626/ENSG00000182963/ENSG00000151067/ENSG00000166257/ENSG00000089225/ENSG00000006283/ENSG00000138622/ENSG00000185313
BP	GO:0007498	mesoderm development	88	-0.642773	-1.68662	4.2622e-05	0.000550723	0.00041672	1354	tags=23%, list=7%, signal=21%	ENSG00000142627/ENSG00000054598/ENSG00000085741/ENSG00000137693/ENSG00000128602/ENSG00000104313/ENSG00000184058/ENSG00000114251/ENSG00000149948/ENSG00000135111/ENSG00000066056/ENSG00000077943/ENSG00000177508/ENSG00000273706/ENSG00000101144/ENSG00000064655/ENSG00000075891/ENSG00000108379/ENSG00000148204/ENSG00000164690
BP	GO:0008038	neuron recognition	38	-0.749103	-1.80402	4.2697e-05	0.000550805	0.000416781	2591	tags=61%, list=13%, signal=53%	ENSG00000169855/ENSG00000146072/ENSG00000164305/ENSG00000118432/ENSG00000112902/ENSG00000099250/ENSG00000162614/ENSG00000113555/ENSG00000185008/ENSG00000182580/ENSG00000154134/ENSG00000174469/ENSG00000133216/ENSG00000144619/ENSG00000183715/ENSG00000182667/ENSG00000085552/ENSG00000120332/ENSG00000177103/ENSG00000171587/ENSG00000184144/ENSG00000154133/ENSG00000095713
BP	GO:0090497	mesenchymal cell migration	40	-0.73783	-1.79078	4.29844e-05	0.000553623	0.000418914	2869	tags=52%, list=15%, signal=45%	ENSG00000078401/ENSG00000075213/ENSG00000112902/ENSG00000005513/ENSG00000099250/ENSG00000049130/ENSG00000010319/ENSG00000130702/ENSG00000118257/ENSG00000165731/ENSG00000092421/ENSG00000164093/ENSG00000128602/ENSG00000124205/ENSG00000184058/ENSG00000137872/ENSG00000115414/ENSG00000157927/ENSG00000101144/ENSG00000082684/ENSG00000164690
BP	GO:0043270	positive regulation of ion transport	198	-0.561156	-1.52298	4.31782e-05	0.000553807	0.000419053	2472	tags=25%, list=13%, signal=22%	ENSG00000138741/ENSG00000179841/ENSG00000111537/ENSG00000171631/ENSG00000143153/ENSG00000108576/ENSG00000120659/ENSG00000137672/ENSG00000186115/ENSG00000157388/ENSG00000137731/ENSG00000196296/ENSG00000165995/ENSG00000151320/ENSG00000109501/ENSG00000176884/ENSG00000180914/ENSG00000153721/ENSG00000144681/ENSG00000167723/ENSG00000001626/ENSG00000163485/ENSG00000073734/ENSG00000133216/ENSG00000183873/ENSG00000145362/ENSG00000251322/ENSG00000198626/ENSG00000124205/ENSG00000165238/ENSG00000189056/ENSG00000198929/ENSG00000196632/ENSG00000153246/ENSG00000198947/ENSG00000078549/ENSG00000113262/ENSG00000149596/ENSG00000169213/ENSG00000089250/ENSG00000006071/ENSG00000036828/ENSG00000070808/ENSG00000166257/ENSG00000077522/ENSG00000157103/ENSG00000173805/ENSG00000158445/ENSG00000103888/ENSG00000129159
BP	GO:0015698	inorganic anion transport	123	-0.606826	-1.62186	4.32797e-05	0.000553869	0.0004191	2065	tags=24%, list=10%, signal=22%	ENSG00000162383/ENSG00000138669/ENSG00000170615/ENSG00000197594/ENSG00000079215/ENSG00000070915/ENSG00000167614/ENSG00000114923/ENSG00000145217/ENSG00000221955/ENSG00000188037/ENSG00000001626/ENSG00000069431/ENSG00000146205/ENSG00000091137/ENSG00000166206/ENSG00000074803/ENSG00000159212/ENSG00000081923/ENSG00000121270/ENSG00000088836/ENSG00000182256/ENSG00000036828/ENSG00000047617/ENSG00000157103/ENSG00000124140/ENSG00000094755/ENSG00000131620/ENSG00000134917/ENSG00000174502
BP	GO:0002573	myeloid leukocyte differentiation	174	0.390272	1.71947	4.35303e-05	0.00055619	0.000420857	3407	tags=33%, list=17%, signal=28%	ENSG00000012223/ENSG00000105329/ENSG00000170345/ENSG00000100985/ENSG00000066336/ENSG00000174004/ENSG00000169710/ENSG00000064932/ENSG00000104856/ENSG00000185122/ENSG00000171223/ENSG00000178585/ENSG00000019582/ENSG00000204577/ENSG00000122641/ENSG00000111321/ENSG00000110719/ENSG00000131759/ENSG00000170909/ENSG00000129993/ENSG00000172216/ENSG00000197122/ENSG00000068323/ENSG00000171608/ENSG00000102145/ENSG00000182578/ENSG00000173334/ENSG00000011600/ENSG00000131788/ENSG00000104972/ENSG00000010610/ENSG00000173264/ENSG00000179588/ENSG00000185338/ENSG00000033327/ENSG00000186818/ENSG00000168918/ENSG00000163737/ENSG00000245848/ENSG00000183864/ENSG00000086232/ENSG00000177628/ENSG00000232810/ENSG00000162367/ENSG00000145022/ENSG00000079385/ENSG00000154237/ENSG00000134250/ENSG00000204103/ENSG00000071553/ENSG00000123685/ENSG00000100296/ENSG00000163823/ENSG00000173153/ENSG00000100345/ENSG00000088992/ENSG00000136997/ENSG00000254087
BP	GO:0030509	BMP signaling pathway	109	-0.624698	-1.65891	4.37262e-05	0.000557805	0.000422078	1937	tags=28%, list=10%, signal=25%	ENSG00000183691/ENSG00000158747/ENSG00000114315/ENSG00000139567/ENSG00000187045/ENSG00000125845/ENSG00000188779/ENSG00000166033/ENSG00000176887/ENSG00000132170/ENSG00000141448/ENSG00000188730/ENSG00000164619/ENSG00000137834/ENSG00000104332/ENSG00000170801/ENSG00000090539/ENSG00000114251/ENSG00000146197/ENSG00000135253/ENSG00000136574/ENSG00000215474/ENSG00000166923/ENSG00000182175/ENSG00000128052/ENSG00000101144/ENSG00000081479/ENSG00000148204/ENSG00000137573/ENSG00000102935
BP	GO:0010927	cellular component assembly involved in morphogenesis	85	-0.647336	-1.69556	4.38851e-05	0.000558943	0.00042294	2301	tags=27%, list=12%, signal=24%	ENSG00000174607/ENSG00000171368/ENSG00000036448/ENSG00000149256/ENSG00000109099/ENSG00000153531/ENSG00000163431/ENSG00000140795/ENSG00000117707/ENSG00000145362/ENSG00000134853/ENSG00000124006/ENSG00000122367/ENSG00000019144/ENSG00000063660/ENSG00000134775/ENSG00000128591/ENSG00000077522/ENSG00000133392/ENSG00000092054/ENSG00000197893/ENSG00000118194/ENSG00000197616
BP	GO:0021675	nerve development	57	-0.697732	-1.76387	4.53172e-05	0.000574448	0.000434672	1934	tags=44%, list=10%, signal=40%	ENSG00000078401/ENSG00000075213/ENSG00000135919/ENSG00000099250/ENSG00000177301/ENSG00000114315/ENSG00000079215/ENSG00000105997/ENSG00000118257/ENSG00000065361/ENSG00000198400/ENSG00000166833/ENSG00000106571/ENSG00000133216/ENSG00000165731/ENSG00000162692/ENSG00000184058/ENSG00000064300/ENSG00000081923/ENSG00000171246/ENSG00000137203/ENSG00000176697/ENSG00000075891/ENSG00000070729/ENSG00000137573
BP	GO:0007369	gastrulation	142	-0.598571	-1.60731	4.64959e-05	0.000588459	0.000445273	1950	tags=23%, list=10%, signal=21%	ENSG00000120875/ENSG00000149256/ENSG00000162407/ENSG00000135424/ENSG00000142627/ENSG00000054598/ENSG00000162337/ENSG00000085741/ENSG00000119508/ENSG00000196878/ENSG00000141448/ENSG00000102996/ENSG00000142156/ENSG00000104313/ENSG00000104332/ENSG00000114251/ENSG00000149948/ENSG00000115414/ENSG00000019144/ENSG00000134871/ENSG00000111799/ENSG00000077943/ENSG00000130635/ENSG00000053747/ENSG00000273706/ENSG00000101144/ENSG00000101076/ENSG00000064655/ENSG00000075891/ENSG00000091136/ENSG00000108379/ENSG00000087245/ENSG00000148204
BP	GO:0019731	antibacterial humoral response	35	0.647789	2.16877	4.69065e-05	0.000592721	0.000448499	516	tags=34%, list=3%, signal=33%	ENSG00000239839/ENSG00000012223/ENSG00000100448/ENSG00000197561/ENSG00000164821/ENSG00000169397/ENSG00000164047/ENSG00000211890/ENSG00000124102/ENSG00000132465/ENSG00000149806/ENSG00000124107
BP	GO:0048864	stem cell development	65	-0.687569	-1.76062	4.88497e-05	0.000615338	0.000465612	3027	tags=40%, list=15%, signal=34%	ENSG00000163376/ENSG00000078401/ENSG00000075213/ENSG00000112902/ENSG00000005513/ENSG00000099250/ENSG00000114315/ENSG00000049130/ENSG00000010319/ENSG00000130702/ENSG00000138685/ENSG00000118257/ENSG00000176887/ENSG00000054598/ENSG00000165731/ENSG00000092421/ENSG00000164093/ENSG00000128602/ENSG00000124205/ENSG00000184058/ENSG00000137872/ENSG00000115414/ENSG00000157927/ENSG00000101144/ENSG00000082684/ENSG00000164690
BP	GO:0007017	microtubule-based process	775	-0.474406	-1.31341	4.96715e-05	0.000624709	0.000472703	4025	tags=28%, list=20%, signal=23%	ENSG00000139350/ENSG00000103995/ENSG00000032742/ENSG00000088325/ENSG00000138002/ENSG00000078674/ENSG00000138071/ENSG00000134278/ENSG00000155380/ENSG00000109971/ENSG00000092820/ENSG00000174799/ENSG00000138036/ENSG00000198836/ENSG00000204991/ENSG00000139537/ENSG00000042317/ENSG00000197969/ENSG00000118997/ENSG00000187240/ENSG00000101350/ENSG00000047410/ENSG00000065613/ENSG00000110318/ENSG00000164056/ENSG00000181004/ENSG00000086827/ENSG00000132436/ENSG00000131437/ENSG00000165480/ENSG00000164114/ENSG00000164953/ENSG00000264364/ENSG00000085224/ENSG00000138160/ENSG00000143228/ENSG00000157856/ENSG00000136122/ENSG00000184349/ENSG00000139116/ENSG00000110172/ENSG00000083535/ENSG00000115514/ENSG00000068885/ENSG00000117155/ENSG00000118965/ENSG00000138095/ENSG00000188596/ENSG00000145632/ENSG00000116117/ENSG00000131697/ENSG00000150093/ENSG00000261308/ENSG00000204104/ENSG00000182628/ENSG00000158023/ENSG00000126777/ENSG00000137807/ENSG00000165169/ENSG00000152503/ENSG00000153044/ENSG00000086061/ENSG00000142945/ENSG00000155959/ENSG00000086065/ENSG00000154114/ENSG00000075218/ENSG00000214367/ENSG00000150636/ENSG00000132881/ENSG00000082898/ENSG00000135968/ENSG00000119333/ENSG00000122970/ENSG00000119661/ENSG00000040275/ENSG00000118200/ENSG00000148498/ENSG00000111834/ENSG00000165506/ENSG00000186185/ENSG00000134709/ENSG00000197822/ENSG00000188738/ENSG00000170312/ENSG00000185896/ENSG00000160469/ENSG00000152763/ENSG00000142731/ENSG00000114107/ENSG00000139618/ENSG00000066279/ENSG00000166503/ENSG00000108055/ENSG00000204388/ENSG00000149557/ENSG00000107282/ENSG00000112984/ENSG00000127955/ENSG00000163491/ENSG00000105479/ENSG00000137941/ENSG00000172361/ENSG00000104728/ENSG00000196584/ENSG00000154839/ENSG00000150764/ENSG00000162643/ENSG00000171368/ENSG00000115266/ENSG00000118193/ENSG00000112742/ENSG00000101004/ENSG00000090889/ENSG00000115423/ENSG00000143199/ENSG00000150672/ENSG00000196169/ENSG00000163808/ENSG00000105948/ENSG00000132681/ENSG00000153140/ENSG00000138182/ENSG00000171595/ENSG00000154040/ENSG00000155530/ENSG00000155980/ENSG00000135338/ENSG00000176771/ENSG00000064199/ENSG00000159625/ENSG00000166510/ENSG00000164066/ENSG00000129682/ENSG00000170390/ENSG00000111199/ENSG00000078018/ENSG00000138778/ENSG00000172426/ENSG00000126787/ENSG00000158560/ENSG00000077327/ENSG00000108387/ENSG00000103723/ENSG00000048342/ENSG00000105792/ENSG00000034239/ENSG00000184368/ENSG00000167216/ENSG00000178184/ENSG00000131711/ENSG00000174844/ENSG00000187775/ENSG00000100285/ENSG00000168502/ENSG00000197653/ENSG00000166813/ENSG00000147642/ENSG00000124721/ENSG00000116141/ENSG00000185842/ENSG00000141519/ENSG00000104237/ENSG00000172139/ENSG00000155816/ENSG00000142609/ENSG00000166402/ENSG00000183914/ENSG00000155761/ENSG00000144868/ENSG00000135835/ENSG00000105976/ENSG00000260220/ENSG00000124006/ENSG00000131044/ENSG00000197748/ENSG00000039139/ENSG00000170927/ENSG00000019144/ENSG00000107186/ENSG00000164627/ENSG00000169126/ENSG00000105877/ENSG00000186094/ENSG00000084674/ENSG00000125337/ENSG00000134874/ENSG00000170703/ENSG00000174672/ENSG00000143375/ENSG00000117245/ENSG00000007372/ENSG00000137821/ENSG00000162409/ENSG00000152670/ENSG00000186868/ENSG00000163075/ENSG00000138162/ENSG00000153930/ENSG00000183638/ENSG00000089101/ENSG00000173805/ENSG00000154099/ENSG00000184144/ENSG00000136883/ENSG00000171811/ENSG00000166596/ENSG00000072832/ENSG00000181378/ENSG00000157423/ENSG00000130294/ENSG00000007174/ENSG00000158486/ENSG00000066629
BP	GO:0021983	pituitary gland development	19	-0.835747	-1.81189	4.99874e-05	0.000627697	0.000474964	2117	tags=53%, list=11%, signal=47%	ENSG00000183691/ENSG00000114315/ENSG00000125845/ENSG00000138685/ENSG00000164093/ENSG00000114251/ENSG00000069011/ENSG00000007372/ENSG00000171540/ENSG00000074047
BP	GO:0048608	reproductive structure development	220	-0.557877	-1.51779	5.0394e-05	0.000631815	0.00047808	2558	tags=24%, list=13%, signal=21%	ENSG00000139618/ENSG00000066279/ENSG00000135919/ENSG00000005513/ENSG00000176720/ENSG00000164867/ENSG00000054356/ENSG00000102678/ENSG00000183691/ENSG00000185008/ENSG00000103740/ENSG00000049130/ENSG00000253293/ENSG00000134245/ENSG00000100206/ENSG00000198400/ENSG00000177398/ENSG00000054598/ENSG00000110092/ENSG00000169083/ENSG00000141448/ENSG00000106571/ENSG00000175899/ENSG00000183117/ENSG00000185551/ENSG00000104332/ENSG00000174804/ENSG00000145147/ENSG00000134853/ENSG00000114251/ENSG00000141449/ENSG00000135111/ENSG00000169071/ENSG00000143355/ENSG00000136574/ENSG00000184937/ENSG00000177551/ENSG00000115884/ENSG00000141052/ENSG00000151892/ENSG00000184347/ENSG00000128052/ENSG00000273706/ENSG00000101144/ENSG00000092445/ENSG00000041982/ENSG00000087245/ENSG00000137869/ENSG00000081479/ENSG00000137573/ENSG00000164690/ENSG00000137868
BP	GO:0060402	calcium ion transport into cytosol	21	-0.819374	-1.81101	5.09382e-05	0.000637641	0.000482489	1709	tags=48%, list=9%, signal=44%	ENSG00000176884/ENSG00000198626/ENSG00000092051/ENSG00000078549/ENSG00000149596/ENSG00000151067/ENSG00000089250/ENSG00000120907/ENSG00000154118/ENSG00000134160
BP	GO:0050832	defense response to fungus	34	0.647844	2.15761	5.38266e-05	0.000671703	0.000508262	1321	tags=35%, list=7%, signal=33%	ENSG00000239839/ENSG00000012223/ENSG00000100448/ENSG00000197561/ENSG00000164821/ENSG00000066336/ENSG00000116525/ENSG00000177663/ENSG00000103187/ENSG00000163220/ENSG00000005381/ENSG00000163221
BP	GO:0009798	axis specification	61	-0.682468	-1.73696	5.4761e-05	0.000681244	0.000515482	1159	tags=28%, list=6%, signal=26%	ENSG00000168772/ENSG00000158683/ENSG00000095627/ENSG00000164093/ENSG00000128602/ENSG00000137834/ENSG00000104332/ENSG00000106078/ENSG00000114251/ENSG00000135111/ENSG00000180113/ENSG00000184937/ENSG00000007372/ENSG00000273706/ENSG00000108379/ENSG00000113430/ENSG00000164690
BP	GO:0001755	neural crest cell migration	38	-0.74525	-1.79474	5.50821e-05	0.00068393	0.000517514	2869	tags=55%, list=15%, signal=47%	ENSG00000078401/ENSG00000075213/ENSG00000112902/ENSG00000005513/ENSG00000099250/ENSG00000049130/ENSG00000010319/ENSG00000130702/ENSG00000118257/ENSG00000165731/ENSG00000092421/ENSG00000164093/ENSG00000128602/ENSG00000124205/ENSG00000184058/ENSG00000137872/ENSG00000115414/ENSG00000157927/ENSG00000101144/ENSG00000082684/ENSG00000164690
BP	GO:0048762	mesenchymal cell differentiation	182	-0.574176	-1.55547	5.51474e-05	0.00068393	0.000517514	2153	tags=24%, list=11%, signal=21%	ENSG00000188766/ENSG00000183691/ENSG00000140682/ENSG00000164683/ENSG00000114315/ENSG00000049130/ENSG00000010319/ENSG00000017427/ENSG00000018408/ENSG00000130702/ENSG00000125845/ENSG00000130558/ENSG00000118257/ENSG00000176887/ENSG00000054598/ENSG00000073712/ENSG00000085741/ENSG00000116141/ENSG00000165731/ENSG00000092421/ENSG00000164093/ENSG00000128602/ENSG00000124205/ENSG00000104332/ENSG00000108821/ENSG00000184058/ENSG00000137872/ENSG00000114251/ENSG00000149948/ENSG00000135111/ENSG00000115414/ENSG00000157927/ENSG00000019144/ENSG00000213853/ENSG00000136848/ENSG00000166923/ENSG00000089225/ENSG00000144730/ENSG00000101144/ENSG00000082684/ENSG00000075891/ENSG00000148204/ENSG00000164690
BP	GO:0021761	limbic system development	75	-0.666204	-1.72909	5.58033e-05	0.000689932	0.000522056	1693	tags=31%, list=9%, signal=28%	ENSG00000099250/ENSG00000149557/ENSG00000118193/ENSG00000129682/ENSG00000170390/ENSG00000174469/ENSG00000118257/ENSG00000117707/ENSG00000106571/ENSG00000128602/ENSG00000149571/ENSG00000189056/ENSG00000144868/ENSG00000134438/ENSG00000135111/ENSG00000089116/ENSG00000018625/ENSG00000184254/ENSG00000177551/ENSG00000162761/ENSG00000173805/ENSG00000171094/ENSG00000171540
BP	GO:0060284	regulation of cell development	392	-0.508881	-1.3981	5.64178e-05	0.000696456	0.000526993	2593	tags=23%, list=13%, signal=21%	ENSG00000198719/ENSG00000112902/ENSG00000066279/ENSG00000071794/ENSG00000135919/ENSG00000005513/ENSG00000205927/ENSG00000166147/ENSG00000099250/ENSG00000111537/ENSG00000079691/ENSG00000101977/ENSG00000072163/ENSG00000120659/ENSG00000196584/ENSG00000150764/ENSG00000197046/ENSG00000118193/ENSG00000183691/ENSG00000185008/ENSG00000149256/ENSG00000164683/ENSG00000114315/ENSG00000010319/ENSG00000128482/ENSG00000017427/ENSG00000129682/ENSG00000164050/ENSG00000187122/ENSG00000080166/ENSG00000078018/ENSG00000125845/ENSG00000138685/ENSG00000123095/ENSG00000163975/ENSG00000176887/ENSG00000117707/ENSG00000150760/ENSG00000077264/ENSG00000073712/ENSG00000157368/ENSG00000111249/ENSG00000131711/ENSG00000168779/ENSG00000153707/ENSG00000198753/ENSG00000106571/ENSG00000133216/ENSG00000137693/ENSG00000187323/ENSG00000165731/ENSG00000251322/ENSG00000053108/ENSG00000092421/ENSG00000116147/ENSG00000078900/ENSG00000128602/ENSG00000100968/ENSG00000189056/ENSG00000146216/ENSG00000114646/ENSG00000137872/ENSG00000145147/ENSG00000114251/ENSG00000124006/ENSG00000115414/ENSG00000006042/ENSG00000131095/ENSG00000166450/ENSG00000058404/ENSG00000148053/ENSG00000176697/ENSG00000006071/ENSG00000007372/ENSG00000140538/ENSG00000069812/ENSG00000186868/ENSG00000179242/ENSG00000173805/ENSG00000101144/ENSG00000171587/ENSG00000082684/ENSG00000077942/ENSG00000167178/ENSG00000171540/ENSG00000065320/ENSG00000108379/ENSG00000157851/ENSG00000081479/ENSG00000134569/ENSG00000164690/ENSG00000142700
BP	GO:0006334	nucleosome assembly	93	0.461999	1.86334	5.71906e-05	0.000704912	0.000533391	5376	tags=55%, list=27%, signal=40%	ENSG00000105011/ENSG00000204209/ENSG00000197061/ENSG00000273983/ENSG00000278828/ENSG00000197238/ENSG00000184897/ENSG00000188486/ENSG00000276410/ENSG00000270882/ENSG00000276180/ENSG00000180596/ENSG00000274641/ENSG00000277775/ENSG00000273542/ENSG00000159339/ENSG00000183598/ENSG00000274618/ENSG00000277157/ENSG00000184357/ENSG00000197837/ENSG00000197153/ENSG00000278705/ENSG00000189060/ENSG00000278637/ENSG00000275126/ENSG00000275714/ENSG00000235217/ENSG00000168298/ENSG00000122390/ENSG00000273703/ENSG00000124635/ENSG00000185130/ENSG00000273802/ENSG00000163041/ENSG00000187189/ENSG00000187837/ENSG00000196890/ENSG00000278588/ENSG00000276966/ENSG00000197903/ENSG00000113648/ENSG00000158406/ENSG00000204256/ENSG00000158373/ENSG00000233822/ENSG00000104472/ENSG00000184678/ENSG00000124575/ENSG00000167670/ENSG00000136938
BP	GO:0060996	dendritic spine development	85	-0.64348	-1.68546	5.74334e-05	0.000706818	0.000534833	1796	tags=22%, list=9%, signal=20%	ENSG00000182580/ENSG00000088899/ENSG00000102383/ENSG00000077264/ENSG00000198785/ENSG00000111249/ENSG00000146555/ENSG00000133216/ENSG00000251322/ENSG00000053108/ENSG00000189056/ENSG00000169862/ENSG00000058404/ENSG00000070808/ENSG00000277363/ENSG00000161681/ENSG00000124140/ENSG00000130294/ENSG00000066248
BP	GO:0090207	regulation of triglyceride metabolic process	28	0.674005	2.12185	5.80575e-05	0.000713405	0.000539817	2808	tags=43%, list=14%, signal=37%	ENSG00000177666/ENSG00000125505/ENSG00000072310/ENSG00000175826/ENSG00000131408/ENSG00000130164/ENSG00000130304/ENSG00000214456/ENSG00000207962/ENSG00000164535/ENSG00000025434/ENSG00000062282
BP	GO:0010976	positive regulation of neuron projection development	129	-0.603633	-1.61465	6.15772e-05	0.000755497	0.000571668	1426	tags=22%, list=7%, signal=20%	ENSG00000132932/ENSG00000198400/ENSG00000102383/ENSG00000187391/ENSG00000077264/ENSG00000111249/ENSG00000184304/ENSG00000198753/ENSG00000185483/ENSG00000133216/ENSG00000165731/ENSG00000189056/ENSG00000106078/ENSG00000162374/ENSG00000114251/ENSG00000169071/ENSG00000113657/ENSG00000218336/ENSG00000058404/ENSG00000148053/ENSG00000176697/ENSG00000140538/ENSG00000119283/ENSG00000120332/ENSG00000136848/ENSG00000103034/ENSG00000101144/ENSG00000171094
BP	GO:0002274	myeloid leukocyte activation	197	0.353036	1.5771	6.39027e-05	0.000782833	0.000592352	2770	tags=29%, list=14%, signal=26%	ENSG00000100448/ENSG00000172232/ENSG00000118113/ENSG00000164047/ENSG00000130522/ENSG00000133246/ENSG00000101425/ENSG00000169429/ENSG00000066336/ENSG00000126368/ENSG00000127666/ENSG00000197405/ENSG00000064932/ENSG00000092929/ENSG00000104856/ENSG00000076944/ENSG00000220205/ENSG00000030582/ENSG00000111679/ENSG00000163932/ENSG00000018280/ENSG00000019582/ENSG00000213658/ENSG00000111321/ENSG00000172936/ENSG00000204305/ENSG00000130164/ENSG00000128340/ENSG00000171608/ENSG00000102145/ENSG00000184988/ENSG00000011600/ENSG00000124875/ENSG00000077984/ENSG00000103490/ENSG00000163221/ENSG00000169896/ENSG00000186716/ENSG00000120885/ENSG00000110395/ENSG00000168961/ENSG00000163874/ENSG00000063176/ENSG00000239998/ENSG00000180871/ENSG00000033327/ENSG00000186818/ENSG00000245848/ENSG00000232810/ENSG00000105383/ENSG00000140992/ENSG00000064201/ENSG00000159128/ENSG00000158869/ENSG00000025434/ENSG00000134250/ENSG00000100292/ENSG00000123685
BP	GO:0035855	megakaryocyte development	20	0.750722	2.14563	6.41079e-05	0.000784149	0.000593348	3127	tags=60%, list=16%, signal=51%	ENSG00000204420/ENSG00000161642/ENSG00000158195/ENSG00000185245/ENSG00000111679/ENSG00000169704/ENSG00000111252/ENSG00000179588/ENSG00000112658/ENSG00000196924/ENSG00000100393/ENSG00000178732
BP	GO:0060249	anatomical structure homeostasis	248	-0.543863	-1.48349	6.61509e-05	0.000805455	0.000609469	2353	tags=23%, list=12%, signal=20%	ENSG00000164867/ENSG00000154639/ENSG00000133661/ENSG00000148600/ENSG00000120659/ENSG00000004799/ENSG00000121742/ENSG00000197046/ENSG00000135862/ENSG00000163697/ENSG00000135338/ENSG00000089127/ENSG00000131400/ENSG00000018408/ENSG00000145103/ENSG00000042781/ENSG00000134376/ENSG00000150275/ENSG00000054598/ENSG00000109265/ENSG00000163485/ENSG00000137693/ENSG00000164199/ENSG00000154721/ENSG00000143195/ENSG00000104237/ENSG00000128602/ENSG00000166402/ENSG00000007062/ENSG00000196632/ENSG00000091513/ENSG00000144452/ENSG00000174059/ENSG00000163362/ENSG00000198947/ENSG00000062038/ENSG00000165633/ENSG00000104067/ENSG00000103546/ENSG00000006071/ENSG00000139219/ENSG00000119715/ENSG00000145113/ENSG00000128052/ENSG00000198691/ENSG00000183638/ENSG00000157087/ENSG00000092445/ENSG00000118160/ENSG00000006611/ENSG00000070729/ENSG00000069122/ENSG00000184956/ENSG00000198788/ENSG00000148204/ENSG00000067842
BP	GO:0050806	positive regulation of synaptic transmission	119	-0.611636	-1.63148	6.64862e-05	0.000808311	0.00061163	1864	tags=30%, list=9%, signal=28%	ENSG00000165995/ENSG00000105464/ENSG00000079215/ENSG00000176884/ENSG00000180914/ENSG00000100678/ENSG00000198400/ENSG00000079841/ENSG00000176406/ENSG00000144847/ENSG00000163485/ENSG00000036530/ENSG00000108852/ENSG00000133216/ENSG00000251322/ENSG00000116147/ENSG00000175344/ENSG00000100968/ENSG00000161509/ENSG00000189056/ENSG00000102452/ENSG00000155886/ENSG00000158258/ENSG00000169071/ENSG00000131095/ENSG00000173227/ENSG00000148053/ENSG00000155897/ENSG00000273079/ENSG00000108231/ENSG00000164742/ENSG00000120907/ENSG00000173805/ENSG00000118160/ENSG00000183454/ENSG00000162105
BP	GO:0046660	female sex differentiation	94	-0.642869	-1.69595	6.75665e-05	0.000820202	0.000620628	2353	tags=30%, list=12%, signal=26%	ENSG00000164867/ENSG00000054356/ENSG00000185008/ENSG00000103740/ENSG00000049130/ENSG00000100206/ENSG00000177398/ENSG00000054598/ENSG00000175899/ENSG00000183117/ENSG00000185551/ENSG00000104332/ENSG00000174804/ENSG00000145147/ENSG00000134853/ENSG00000114251/ENSG00000135111/ENSG00000078549/ENSG00000143355/ENSG00000184937/ENSG00000184347/ENSG00000128052/ENSG00000273706/ENSG00000092445/ENSG00000087245/ENSG00000137869/ENSG00000081479/ENSG00000137868
BP	GO:0022904	respiratory electron transport chain	111	0.427808	1.77356	6.77708e-05	0.00082144	0.000621565	5309	tags=48%, list=27%, signal=35%	ENSG00000198786/ENSG00000198888/ENSG00000198727/ENSG00000198886/ENSG00000212907/ENSG00000198763/ENSG00000198712/ENSG00000198804/ENSG00000267855/ENSG00000127540/ENSG00000173660/ENSG00000111775/ENSG00000135940/ENSG00000015475/ENSG00000184076/ENSG00000099795/ENSG00000176340/ENSG00000125356/ENSG00000177628/ENSG00000131495/ENSG00000106153/ENSG00000204922/ENSG00000110717/ENSG00000112695/ENSG00000131143/ENSG00000170906/ENSG00000102125/ENSG00000198938/ENSG00000165264/ENSG00000147684/ENSG00000115286/ENSG00000114956/ENSG00000126267/ENSG00000177542/ENSG00000164405/ENSG00000145335/ENSG00000140990/ENSG00000132382/ENSG00000184752/ENSG00000178741/ENSG00000178209/ENSG00000136003/ENSG00000117118/ENSG00000233954/ENSG00000178127/ENSG00000166136/ENSG00000090266/ENSG00000167985/ENSG00000145494/ENSG00000184983/ENSG00000109390/ENSG00000105379/ENSG00000065518
BP	GO:0007186	G protein-coupled receptor signaling pathway	499	-0.495136	-1.36472	6.93901e-05	0.000838534	0.0006345	2686	tags=22%, list=14%, signal=20%	ENSG00000221882/ENSG00000103494/ENSG00000090104/ENSG00000171659/ENSG00000170128/ENSG00000137936/ENSG00000173585/ENSG00000134780/ENSG00000179841/ENSG00000132518/ENSG00000171657/ENSG00000171631/ENSG00000184451/ENSG00000127955/ENSG00000203663/ENSG00000075275/ENSG00000173567/ENSG00000186642/ENSG00000112414/ENSG00000144648/ENSG00000164082/ENSG00000157388/ENSG00000176495/ENSG00000177283/ENSG00000106018/ENSG00000183775/ENSG00000133019/ENSG00000165409/ENSG00000050628/ENSG00000198963/ENSG00000113389/ENSG00000180934/ENSG00000166922/ENSG00000143248/ENSG00000180914/ENSG00000237988/ENSG00000087258/ENSG00000102003/ENSG00000228198/ENSG00000170412/ENSG00000043591/ENSG00000107518/ENSG00000167191/ENSG00000130561/ENSG00000091428/ENSG00000125618/ENSG00000188157/ENSG00000132170/ENSG00000176406/ENSG00000186326/ENSG00000121753/ENSG00000163485/ENSG00000101333/ENSG00000174233/ENSG00000181790/ENSG00000157680/ENSG00000164199/ENSG00000186188/ENSG00000179603/ENSG00000046889/ENSG00000151632/ENSG00000128602/ENSG00000108018/ENSG00000166402/ENSG00000174804/ENSG00000164270/ENSG00000184985/ENSG00000105976/ENSG00000143147/ENSG00000116329/ENSG00000078295/ENSG00000013588/ENSG00000112164/ENSG00000226288/ENSG00000166073/ENSG00000182070/ENSG00000078549/ENSG00000138193/ENSG00000113262/ENSG00000196639/ENSG00000155897/ENSG00000153292/ENSG00000163873/ENSG00000036828/ENSG00000148734/ENSG00000070808/ENSG00000164742/ENSG00000119973/ENSG00000077522/ENSG00000120907/ENSG00000180264/ENSG00000092445/ENSG00000171551/ENSG00000173175/ENSG00000184144/ENSG00000197177/ENSG00000050820/ENSG00000070601/ENSG00000166573/ENSG00000154478/ENSG00000070729/ENSG00000124493/ENSG00000069122/ENSG00000134160/ENSG00000277399/ENSG00000136928/ENSG00000131620/ENSG00000155269/ENSG00000065325/ENSG00000219438/ENSG00000080293
BP	GO:0060998	regulation of dendritic spine development	50	-0.710122	-1.7724	6.97496e-05	0.000841611	0.000636828	1364	tags=24%, list=7%, signal=22%	ENSG00000077264/ENSG00000198785/ENSG00000111249/ENSG00000146555/ENSG00000133216/ENSG00000251322/ENSG00000053108/ENSG00000189056/ENSG00000058404/ENSG00000161681/ENSG00000130294/ENSG00000066248
BP	GO:0009913	epidermal cell differentiation	133	-0.597901	-1.60221	7.06334e-05	0.000849719	0.000642963	2096	tags=26%, list=11%, signal=24%	ENSG00000117595/ENSG00000055732/ENSG00000120756/ENSG00000114315/ENSG00000105928/ENSG00000116285/ENSG00000164066/ENSG00000138685/ENSG00000042781/ENSG00000184916/ENSG00000096696/ENSG00000142627/ENSG00000054598/ENSG00000141448/ENSG00000137474/ENSG00000135480/ENSG00000003137/ENSG00000186862/ENSG00000186081/ENSG00000137693/ENSG00000170421/ENSG00000118898/ENSG00000164093/ENSG00000172867/ENSG00000170442/ENSG00000144452/ENSG00000114251/ENSG00000165091/ENSG00000189182/ENSG00000062038/ENSG00000007372/ENSG00000159450/ENSG00000181291/ENSG00000006611/ENSG00000143631
BP	GO:0050770	regulation of axonogenesis	134	-0.596828	-1.59994	7.17235e-05	0.000858969	0.000649962	2609	tags=29%, list=13%, signal=25%	ENSG00000160469/ENSG00000112902/ENSG00000128656/ENSG00000099250/ENSG00000101977/ENSG00000150764/ENSG00000185008/ENSG00000182580/ENSG00000010319/ENSG00000129682/ENSG00000164050/ENSG00000187122/ENSG00000078018/ENSG00000077264/ENSG00000131711/ENSG00000168779/ENSG00000198753/ENSG00000133216/ENSG00000187323/ENSG00000165731/ENSG00000053108/ENSG00000092421/ENSG00000116147/ENSG00000137872/ENSG00000145147/ENSG00000114251/ENSG00000115414/ENSG00000148053/ENSG00000174672/ENSG00000176697/ENSG00000186868/ENSG00000179242/ENSG00000171587/ENSG00000184144/ENSG00000082684/ENSG00000167178/ENSG00000065320/ENSG00000108379/ENSG00000134569
BP	GO:0046942	carboxylic acid transport	193	-0.567533	-1.53966	7.2101e-05	0.000862203	0.000652409	2244	tags=23%, list=11%, signal=20%	ENSG00000120659/ENSG00000159164/ENSG00000162383/ENSG00000186115/ENSG00000164082/ENSG00000168679/ENSG00000170615/ENSG00000005471/ENSG00000079215/ENSG00000187980/ENSG00000142494/ENSG00000010379/ENSG00000158296/ENSG00000145217/ENSG00000163485/ENSG00000073734/ENSG00000091137/ENSG00000084453/ENSG00000153246/ENSG00000165970/ENSG00000081923/ENSG00000121270/ENSG00000011083/ENSG00000131095/ENSG00000110436/ENSG00000003989/ENSG00000018625/ENSG00000148053/ENSG00000137491/ENSG00000112499/ENSG00000007171/ENSG00000036828/ENSG00000163817/ENSG00000157103/ENSG00000132164/ENSG00000174640/ENSG00000105143/ENSG00000141485/ENSG00000081479/ENSG00000168907/ENSG00000158786/ENSG00000197106/ENSG00000174502/ENSG00000127472
BP	GO:0015711	organic anion transport	252	-0.538685	-1.46944	7.29281e-05	0.000869502	0.000657933	2065	tags=19%, list=10%, signal=18%	ENSG00000162383/ENSG00000186115/ENSG00000164082/ENSG00000168679/ENSG00000170615/ENSG00000005471/ENSG00000079215/ENSG00000187980/ENSG00000142494/ENSG00000101187/ENSG00000010379/ENSG00000158296/ENSG00000114923/ENSG00000145217/ENSG00000166394/ENSG00000137571/ENSG00000001626/ENSG00000163485/ENSG00000073734/ENSG00000091137/ENSG00000084453/ENSG00000153246/ENSG00000165970/ENSG00000081923/ENSG00000121270/ENSG00000011083/ENSG00000131095/ENSG00000110436/ENSG00000003989/ENSG00000018625/ENSG00000148053/ENSG00000137491/ENSG00000088836/ENSG00000112499/ENSG00000007171/ENSG00000036828/ENSG00000197496/ENSG00000163817/ENSG00000157103/ENSG00000132164/ENSG00000174640/ENSG00000105143/ENSG00000141485/ENSG00000081479/ENSG00000168907/ENSG00000158786/ENSG00000197106/ENSG00000174502/ENSG00000127472
BP	GO:0035249	synaptic transmission, glutamatergic	71	-0.671773	-1.73475	7.30391e-05	0.000869534	0.000657956	2022	tags=37%, list=10%, signal=33%	ENSG00000164082/ENSG00000105464/ENSG00000176884/ENSG00000149403/ENSG00000180914/ENSG00000198400/ENSG00000130477/ENSG00000008735/ENSG00000198722/ENSG00000150394/ENSG00000163485/ENSG00000157680/ENSG00000251322/ENSG00000116147/ENSG00000179603/ENSG00000189056/ENSG00000182771/ENSG00000169071/ENSG00000113262/ENSG00000137766/ENSG00000018625/ENSG00000260230/ENSG00000273079/ENSG00000163873/ENSG00000183454/ENSG00000124493
BP	GO:2001257	regulation of cation channel activity	120	-0.613934	-1.63836	7.56587e-05	0.000899385	0.000680545	1864	tags=24%, list=9%, signal=22%	ENSG00000165995/ENSG00000151320/ENSG00000129682/ENSG00000145708/ENSG00000008735/ENSG00000026559/ENSG00000144681/ENSG00000133216/ENSG00000069431/ENSG00000145362/ENSG00000251322/ENSG00000189056/ENSG00000092051/ENSG00000198929/ENSG00000198947/ENSG00000058335/ENSG00000149596/ENSG00000089250/ENSG00000006071/ENSG00000188803/ENSG00000077522/ENSG00000173805/ENSG00000161681/ENSG00000169181/ENSG00000129159/ENSG00000138622/ENSG00000154118/ENSG00000237515/ENSG00000156486
BP	GO:0001570	vasculogenesis	60	-0.683716	-1.73755	7.58038e-05	0.000899777	0.000680841	1354	tags=28%, list=7%, signal=26%	ENSG00000142627/ENSG00000137693/ENSG00000128602/ENSG00000174804/ENSG00000182963/ENSG00000174059/ENSG00000133454/ENSG00000066056/ENSG00000148053/ENSG00000184937/ENSG00000141052/ENSG00000158125/ENSG00000213853/ENSG00000128052/ENSG00000089225/ENSG00000188064/ENSG00000164690
BP	GO:0098703	calcium ion import across plasma membrane	32	-0.760786	-1.79113	7.61376e-05	0.000901787	0.000682362	2460	tags=53%, list=12%, signal=47%	ENSG00000198216/ENSG00000179841/ENSG00000157388/ENSG00000111199/ENSG00000102001/ENSG00000100678/ENSG00000127412/ENSG00000167723/ENSG00000165125/ENSG00000155886/ENSG00000113262/ENSG00000141837/ENSG00000151067/ENSG00000118160/ENSG00000081248/ENSG00000148408/ENSG00000134160
BP	GO:0016055	Wnt signaling pathway	345	-0.514009	-1.40989	7.61979e-05	0.000901787	0.000682362	2333	tags=20%, list=12%, signal=18%	ENSG00000075275/ENSG00000115457/ENSG00000102678/ENSG00000171444/ENSG00000138798/ENSG00000150764/ENSG00000115266/ENSG00000183691/ENSG00000140807/ENSG00000168772/ENSG00000177283/ENSG00000140682/ENSG00000198796/ENSG00000154856/ENSG00000130529/ENSG00000162407/ENSG00000134245/ENSG00000018408/ENSG00000183579/ENSG00000125845/ENSG00000138685/ENSG00000144642/ENSG00000163637/ENSG00000105559/ENSG00000167191/ENSG00000187391/ENSG00000162337/ENSG00000110092/ENSG00000073712/ENSG00000085741/ENSG00000185483/ENSG00000106571/ENSG00000137693/ENSG00000116141/ENSG00000167693/ENSG00000100968/ENSG00000165238/ENSG00000050165/ENSG00000076716/ENSG00000104332/ENSG00000108821/ENSG00000174804/ENSG00000146038/ENSG00000114251/ENSG00000143816/ENSG00000169071/ENSG00000062038/ENSG00000169862/ENSG00000114019/ENSG00000115884/ENSG00000162409/ENSG00000164362/ENSG00000188803/ENSG00000145506/ENSG00000120332/ENSG00000136848/ENSG00000165566/ENSG00000166923/ENSG00000002746/ENSG00000146648/ENSG00000060656/ENSG00000188064/ENSG00000108379/ENSG00000176678/ENSG00000269113/ENSG00000134569/ENSG00000137573/ENSG00000164690
BP	GO:0061458	reproductive system development	223	-0.554074	-1.50781	7.75206e-05	0.000913952	0.000691567	2558	tags=23%, list=13%, signal=21%	ENSG00000139618/ENSG00000066279/ENSG00000135919/ENSG00000005513/ENSG00000176720/ENSG00000164867/ENSG00000054356/ENSG00000102678/ENSG00000183691/ENSG00000185008/ENSG00000103740/ENSG00000049130/ENSG00000253293/ENSG00000134245/ENSG00000100206/ENSG00000198400/ENSG00000177398/ENSG00000054598/ENSG00000110092/ENSG00000169083/ENSG00000141448/ENSG00000106571/ENSG00000175899/ENSG00000183117/ENSG00000185551/ENSG00000104332/ENSG00000174804/ENSG00000145147/ENSG00000134853/ENSG00000114251/ENSG00000141449/ENSG00000135111/ENSG00000169071/ENSG00000143355/ENSG00000136574/ENSG00000184937/ENSG00000177551/ENSG00000115884/ENSG00000141052/ENSG00000151892/ENSG00000184347/ENSG00000128052/ENSG00000273706/ENSG00000101144/ENSG00000092445/ENSG00000041982/ENSG00000087245/ENSG00000137869/ENSG00000081479/ENSG00000137573/ENSG00000164690/ENSG00000137868
BP	GO:0003151	outflow tract morphogenesis	55	-0.690351	-1.7388	7.78271e-05	0.000915667	0.000692864	2117	tags=36%, list=11%, signal=33%	ENSG00000183691/ENSG00000185008/ENSG00000114315/ENSG00000118257/ENSG00000176887/ENSG00000196218/ENSG00000054598/ENSG00000085741/ENSG00000197702/ENSG00000141448/ENSG00000164093/ENSG00000104313/ENSG00000137834/ENSG00000184058/ENSG00000114251/ENSG00000135111/ENSG00000101144/ENSG00000049540/ENSG00000121068/ENSG00000081479
BP	GO:0019228	neuronal action potential	25	-0.787623	-1.78159	7.91241e-05	0.000925499	0.000700304	1934	tags=52%, list=10%, signal=47%	ENSG00000177301/ENSG00000136546/ENSG00000196876/ENSG00000136531/ENSG00000144285/ENSG00000196557/ENSG00000183873/ENSG00000007314/ENSG00000168356/ENSG00000105357/ENSG00000006283/ENSG00000117971/ENSG00000185313
BP	GO:0046530	photoreceptor cell differentiation	46	-0.719764	-1.77879	8.05572e-05	0.000940889	0.00071195	2664	tags=43%, list=14%, signal=38%	ENSG00000103494/ENSG00000198707/ENSG00000005513/ENSG00000148600/ENSG00000140807/ENSG00000198963/ENSG00000069188/ENSG00000134376/ENSG00000151090/ENSG00000137474/ENSG00000104237/ENSG00000007062/ENSG00000148053/ENSG00000007372/ENSG00000183638/ENSG00000171587/ENSG00000006611/ENSG00000070729/ENSG00000148204/ENSG00000278570
BP	GO:0003156	regulation of animal organ formation	16	-0.848145	-1.77946	8.14108e-05	0.000948099	0.000717405	2045	tags=69%, list=10%, signal=62%	ENSG00000185008/ENSG00000134245/ENSG00000125845/ENSG00000138685/ENSG00000085741/ENSG00000169083/ENSG00000114251/ENSG00000184937/ENSG00000101144/ENSG00000137573/ENSG00000164690
BP	GO:0048791	calcium ion-regulated exocytosis of neurotransmitter	13	-0.872541	-1.76445	8.13407e-05	0.000948099	0.000717405	1366	tags=62%, list=7%, signal=57%	ENSG00000130477/ENSG00000198722/ENSG00000079841/ENSG00000176406/ENSG00000272636/ENSG00000137766/ENSG00000143858/ENSG00000011347
BP	GO:0032835	glomerulus development	52	-0.702065	-1.75917	8.44633e-05	0.000980801	0.00074215	2175	tags=40%, list=11%, signal=36%	ENSG00000081052/ENSG00000183691/ENSG00000169031/ENSG00000114315/ENSG00000018408/ENSG00000128567/ENSG00000187391/ENSG00000054598/ENSG00000138792/ENSG00000165731/ENSG00000149571/ENSG00000007062/ENSG00000134853/ENSG00000174059/ENSG00000138193/ENSG00000074181/ENSG00000184937/ENSG00000273706/ENSG00000101144/ENSG00000075891/ENSG00000137573
BP	GO:0030539	male genitalia development	14	-0.861197	-1.76667	8.4949e-05	0.000985016	0.000745339	1267	tags=50%, list=6%, signal=47%	ENSG00000169083/ENSG00000134853/ENSG00000141449/ENSG00000135111/ENSG00000169071/ENSG00000184937/ENSG00000164690
BP	GO:0030239	myofibril assembly	47	-0.713588	-1.76694	8.55738e-05	0.000990829	0.000749738	1607	tags=32%, list=8%, signal=29%	ENSG00000153531/ENSG00000163431/ENSG00000140795/ENSG00000117707/ENSG00000134853/ENSG00000124006/ENSG00000122367/ENSG00000134775/ENSG00000128591/ENSG00000077522/ENSG00000133392/ENSG00000092054/ENSG00000197893/ENSG00000118194/ENSG00000197616
BP	GO:1902476	chloride transmembrane transport	59	-0.679367	-1.72475	8.69728e-05	0.00100558	0.000760897	2065	tags=37%, list=10%, signal=33%	ENSG00000162383/ENSG00000170615/ENSG00000079215/ENSG00000070915/ENSG00000167614/ENSG00000145217/ENSG00000221955/ENSG00000188037/ENSG00000001626/ENSG00000146205/ENSG00000091137/ENSG00000166206/ENSG00000074803/ENSG00000159212/ENSG00000182256/ENSG00000036828/ENSG00000047617/ENSG00000157103/ENSG00000124140/ENSG00000094755/ENSG00000131620/ENSG00000174502
BP	GO:0072089	stem cell proliferation	82	-0.645858	-1.68776	8.73313e-05	0.00100682	0.000761838	2596	tags=34%, list=13%, signal=30%	ENSG00000156535/ENSG00000139618/ENSG00000102678/ENSG00000117595/ENSG00000147862/ENSG00000049130/ENSG00000134245/ENSG00000183579/ENSG00000105997/ENSG00000138685/ENSG00000176887/ENSG00000085276/ENSG00000073712/ENSG00000085741/ENSG00000206557/ENSG00000168779/ENSG00000106571/ENSG00000137693/ENSG00000114251/ENSG00000174059/ENSG00000149948/ENSG00000135111/ENSG00000164362/ENSG00000128052/ENSG00000188064/ENSG00000077942/ENSG00000108379/ENSG00000164690
BP	GO:0009880	embryonic pattern specification	49	-0.716183	-1.7818	8.89771e-05	0.00102432	0.000775081	1962	tags=35%, list=10%, signal=31%	ENSG00000198719/ENSG00000099250/ENSG00000168772/ENSG00000130702/ENSG00000118257/ENSG00000134138/ENSG00000095627/ENSG00000137834/ENSG00000106078/ENSG00000114251/ENSG00000135111/ENSG00000180113/ENSG00000184937/ENSG00000159263/ENSG00000273706/ENSG00000101144/ENSG00000164690
BP	GO:0030317	flagellated sperm motility	73	-0.656317	-1.69986	8.9643e-05	0.00102903	0.000778647	1902	tags=25%, list=10%, signal=22%	ENSG00000132681/ENSG00000159625/ENSG00000077327/ENSG00000108387/ENSG00000105792/ENSG00000034239/ENSG00000141519/ENSG00000172139/ENSG00000131044/ENSG00000197748/ENSG00000039139/ENSG00000105877/ENSG00000084674/ENSG00000134874/ENSG00000152670/ENSG00000163075/ENSG00000166596/ENSG00000181378
BP	GO:0097722	sperm motility	73	-0.656317	-1.69986	8.9643e-05	0.00102903	0.000778647	1902	tags=25%, list=10%, signal=22%	ENSG00000132681/ENSG00000159625/ENSG00000077327/ENSG00000108387/ENSG00000105792/ENSG00000034239/ENSG00000141519/ENSG00000172139/ENSG00000131044/ENSG00000197748/ENSG00000039139/ENSG00000105877/ENSG00000084674/ENSG00000134874/ENSG00000152670/ENSG00000163075/ENSG00000166596/ENSG00000181378
BP	GO:0040008	regulation of growth	476	-0.499787	-1.37708	9.08273e-05	0.00103966	0.000786684	2782	tags=20%, list=14%, signal=18%	ENSG00000075213/ENSG00000119866/ENSG00000130147/ENSG00000204580/ENSG00000170312/ENSG00000198719/ENSG00000112902/ENSG00000138035/ENSG00000135919/ENSG00000099250/ENSG00000204388/ENSG00000169715/ENSG00000154639/ENSG00000102678/ENSG00000108576/ENSG00000169330/ENSG00000103528/ENSG00000118193/ENSG00000183691/ENSG00000140807/ENSG00000120756/ENSG00000056736/ENSG00000151320/ENSG00000197594/ENSG00000010319/ENSG00000109501/ENSG00000139567/ENSG00000017427/ENSG00000129682/ENSG00000140009/ENSG00000187122/ENSG00000078018/ENSG00000138685/ENSG00000115112/ENSG00000101049/ENSG00000130558/ENSG00000043591/ENSG00000132932/ENSG00000117707/ENSG00000130477/ENSG00000054598/ENSG00000085741/ENSG00000188157/ENSG00000169083/ENSG00000079841/ENSG00000131711/ENSG00000176406/ENSG00000141448/ENSG00000214548/ENSG00000113645/ENSG00000160460/ENSG00000116183/ENSG00000137693/ENSG00000187323/ENSG00000068078/ENSG00000053108/ENSG00000092421/ENSG00000116147/ENSG00000107821/ENSG00000078900/ENSG00000128602/ENSG00000047936/ENSG00000104332/ENSG00000112964/ENSG00000137872/ENSG00000145147/ENSG00000187079/ENSG00000114251/ENSG00000115414/ENSG00000095587/ENSG00000138193/ENSG00000103175/ENSG00000113739/ENSG00000184937/ENSG00000176697/ENSG00000066735/ENSG00000141052/ENSG00000111344/ENSG00000108231/ENSG00000143858/ENSG00000162761/ENSG00000184347/ENSG00000186868/ENSG00000166923/ENSG00000089225/ENSG00000179242/ENSG00000146648/ENSG00000171587/ENSG00000101076/ENSG00000082684/ENSG00000167178/ENSG00000050820/ENSG00000041982/ENSG00000121068/ENSG00000065320/ENSG00000108379/ENSG00000197616
BP	GO:0001935	endothelial cell proliferation	114	-0.603109	-1.60499	9.33384e-05	0.00106385	0.000804988	2246	tags=25%, list=11%, signal=22%	ENSG00000138798/ENSG00000102755/ENSG00000169031/ENSG00000113296/ENSG00000139567/ENSG00000125845/ENSG00000138685/ENSG00000118257/ENSG00000117707/ENSG00000142627/ENSG00000132170/ENSG00000184304/ENSG00000198753/ENSG00000164619/ENSG00000185551/ENSG00000143494/ENSG00000064300/ENSG00000114251/ENSG00000174059/ENSG00000165633/ENSG00000066056/ENSG00000165757/ENSG00000158125/ENSG00000173269/ENSG00000128052/ENSG00000255346/ENSG00000140945/ENSG00000137573
BP	GO:0009142	nucleoside triphosphate biosynthetic process	123	0.404993	1.67976	9.4185e-05	0.00107197	0.000811137	3205	tags=33%, list=16%, signal=27%	ENSG00000198786/ENSG00000198888/ENSG00000105329/ENSG00000099624/ENSG00000198886/ENSG00000212907/ENSG00000198763/ENSG00000198712/ENSG00000106348/ENSG00000198899/ENSG00000075399/ENSG00000169020/ENSG00000185883/ENSG00000106992/ENSG00000267855/ENSG00000228253/ENSG00000063176/ENSG00000198276/ENSG00000241468/ENSG00000099795/ENSG00000125356/ENSG00000147123/ENSG00000131495/ENSG00000204922/ENSG00000186010/ENSG00000110717/ENSG00000176410/ENSG00000170906/ENSG00000159199/ENSG00000102125/ENSG00000153823/ENSG00000130717/ENSG00000135390/ENSG00000165264/ENSG00000147684/ENSG00000205542/ENSG00000115286/ENSG00000103254/ENSG00000114956/ENSG00000149925
BP	GO:0010977	negative regulation of neuron projection development	115	-0.610334	-1.62522	9.4459e-05	0.00107357	0.000812345	2827	tags=31%, list=14%, signal=27%	ENSG00000169242/ENSG00000075213/ENSG00000119866/ENSG00000112902/ENSG00000099250/ENSG00000101977/ENSG00000169330/ENSG00000125266/ENSG00000114315/ENSG00000010319/ENSG00000129682/ENSG00000109099/ENSG00000111199/ENSG00000187122/ENSG00000078018/ENSG00000144724/ENSG00000174233/ENSG00000133216/ENSG00000187323/ENSG00000053108/ENSG00000092421/ENSG00000116147/ENSG00000165323/ENSG00000137872/ENSG00000145147/ENSG00000114251/ENSG00000113657/ENSG00000131095/ENSG00000204099/ENSG00000182175/ENSG00000082684/ENSG00000072832/ENSG00000065320/ENSG00000108379/ENSG00000066248/ENSG00000134569
BP	GO:0035136	forelimb morphogenesis	22	-0.801926	-1.78556	9.58974e-05	0.00108837	0.000823548	1200	tags=36%, list=6%, signal=34%	ENSG00000168779/ENSG00000135111/ENSG00000052850/ENSG00000137203/ENSG00000151067/ENSG00000089225/ENSG00000108379/ENSG00000164690
BP	GO:0055007	cardiac muscle cell differentiation	87	-0.637735	-1.67334	9.62991e-05	0.00109139	0.00082583	1961	tags=40%, list=10%, signal=36%	ENSG00000136383/ENSG00000154174/ENSG00000183091/ENSG00000078401/ENSG00000155657/ENSG00000170312/ENSG00000198719/ENSG00000154639/ENSG00000125266/ENSG00000198796/ENSG00000151320/ENSG00000017427/ENSG00000153531/ENSG00000125845/ENSG00000140795/ENSG00000117707/ENSG00000141448/ENSG00000168779/ENSG00000154556/ENSG00000134853/ENSG00000124006/ENSG00000135111/ENSG00000133454/ENSG00000136574/ENSG00000134775/ENSG00000184937/ENSG00000177508/ENSG00000141052/ENSG00000166923/ENSG00000089225/ENSG00000077522/ENSG00000133392/ENSG00000120907/ENSG00000197893/ENSG00000197616
BP	GO:0043501	skeletal muscle adaptation	12	-0.869406	-1.73171	9.74933e-05	0.00110337	0.000834892	742	tags=50%, list=4%, signal=48%	ENSG00000105048/ENSG00000006704/ENSG00000058404/ENSG00000092054/ENSG00000081248/ENSG00000159173
BP	GO:0015850	organic hydroxy compound transport	179	-0.568727	-1.54031	9.83445e-05	0.00111143	0.000840995	2264	tags=23%, list=12%, signal=20%	ENSG00000108576/ENSG00000138798/ENSG00000103528/ENSG00000087237/ENSG00000144645/ENSG00000164082/ENSG00000005471/ENSG00000177301/ENSG00000180914/ENSG00000036565/ENSG00000132170/ENSG00000001626/ENSG00000073734/ENSG00000084453/ENSG00000046653/ENSG00000158865/ENSG00000144452/ENSG00000081923/ENSG00000121270/ENSG00000173227/ENSG00000103546/ENSG00000084674/ENSG00000141338/ENSG00000169213/ENSG00000137491/ENSG00000089250/ENSG00000112499/ENSG00000143858/ENSG00000165269/ENSG00000198691/ENSG00000011347/ENSG00000143921/ENSG00000101204/ENSG00000101670/ENSG00000158445/ENSG00000166573/ENSG00000169174/ENSG00000137869/ENSG00000164690/ENSG00000137868/ENSG00000100170
BP	GO:0048048	embryonic eye morphogenesis	24	-0.795219	-1.79104	9.90493e-05	0.00111625	0.000844643	1415	tags=50%, list=7%, signal=46%	ENSG00000002745/ENSG00000166147/ENSG00000176887/ENSG00000117707/ENSG00000114251/ENSG00000184254/ENSG00000137203/ENSG00000007372/ENSG00000101144/ENSG00000075891/ENSG00000121068/ENSG00000137868
BP	GO:0019932	second-messenger-mediated signaling	233	-0.541129	-1.47485	9.89132e-05	0.00111625	0.000844643	2450	tags=23%, list=12%, signal=21%	ENSG00000179841/ENSG00000132518/ENSG00000184451/ENSG00000127955/ENSG00000164867/ENSG00000143153/ENSG00000186642/ENSG00000120659/ENSG00000112414/ENSG00000144648/ENSG00000151320/ENSG00000167100/ENSG00000133019/ENSG00000105464/ENSG00000130529/ENSG00000017427/ENSG00000176884/ENSG00000065361/ENSG00000121753/ENSG00000172348/ENSG00000071282/ENSG00000114757/ENSG00000186188/ENSG00000145362/ENSG00000198626/ENSG00000162692/ENSG00000124205/ENSG00000100968/ENSG00000161509/ENSG00000198929/ENSG00000078295/ENSG00000112164/ENSG00000112541/ENSG00000198947/ENSG00000078549/ENSG00000138193/ENSG00000070985/ENSG00000018625/ENSG00000128655/ENSG00000144481/ENSG00000196639/ENSG00000151067/ENSG00000089250/ENSG00000273079/ENSG00000007171/ENSG00000164742/ENSG00000186868/ENSG00000128052/ENSG00000171435/ENSG00000146648/ENSG00000118160/ENSG00000183454/ENSG00000140945/ENSG00000080293
BP	GO:0090257	regulation of muscle system process	173	-0.573442	-1.55171	0.000101868	0.00114641	0.000867462	1871	tags=23%, list=10%, signal=21%	ENSG00000196296/ENSG00000151320/ENSG00000133019/ENSG00000130529/ENSG00000017427/ENSG00000116285/ENSG00000129682/ENSG00000111199/ENSG00000180914/ENSG00000100678/ENSG00000096696/ENSG00000119508/ENSG00000132170/ENSG00000046604/ENSG00000156113/ENSG00000163485/ENSG00000183873/ENSG00000071282/ENSG00000145362/ENSG00000007314/ENSG00000198626/ENSG00000198947/ENSG00000006704/ENSG00000138193/ENSG00000136574/ENSG00000058404/ENSG00000018625/ENSG00000151067/ENSG00000089250/ENSG00000006071/ENSG00000141052/ENSG00000120907/ENSG00000092054/ENSG00000081248/ENSG00000117971/ENSG00000118194/ENSG00000138622/ENSG00000185313/ENSG00000159173
BP	GO:0031016	pancreas development	48	-0.706652	-1.75232	0.00010202	0.00114651	0.000867539	1885	tags=31%, list=10%, signal=28%	ENSG00000114315/ENSG00000109501/ENSG00000117707/ENSG00000134138/ENSG00000141448/ENSG00000141519/ENSG00000143195/ENSG00000128602/ENSG00000105976/ENSG00000114251/ENSG00000119547/ENSG00000007372/ENSG00000154099/ENSG00000101076/ENSG00000164690
BP	GO:0002263	cell activation involved in immune response	247	0.323674	1.51423	0.000102527	0.0011506	0.000870634	2957	tags=26%, list=15%, signal=22%	ENSG00000105329/ENSG00000133246/ENSG00000069399/ENSG00000008438/ENSG00000123384/ENSG00000066336/ENSG00000127666/ENSG00000064932/ENSG00000092929/ENSG00000105639/ENSG00000104856/ENSG00000076944/ENSG00000220205/ENSG00000030582/ENSG00000171223/ENSG00000105374/ENSG00000167604/ENSG00000111679/ENSG00000018280/ENSG00000019582/ENSG00000213658/ENSG00000172936/ENSG00000131759/ENSG00000128340/ENSG00000171608/ENSG00000102145/ENSG00000011600/ENSG00000104972/ENSG00000090339/ENSG00000103490/ENSG00000131981/ENSG00000169896/ENSG00000160685/ENSG00000100060/ENSG00000100097/ENSG00000179588/ENSG00000186716/ENSG00000120899/ENSG00000110395/ENSG00000168961/ENSG00000163874/ENSG00000063176/ENSG00000239998/ENSG00000049768/ENSG00000033327/ENSG00000196189/ENSG00000137154/ENSG00000141510/ENSG00000140992/ENSG00000079385/ENSG00000158869/ENSG00000175505/ENSG00000012061/ENSG00000134250/ENSG00000101665/ENSG00000005844/ENSG00000096996/ENSG00000100292/ENSG00000115318/ENSG00000136630/ENSG00000102879/ENSG00000097007/ENSG00000135636
BP	GO:0006937	regulation of muscle contraction	120	-0.609647	-1.62692	0.00010338	0.00115694	0.000875429	1871	tags=25%, list=10%, signal=23%	ENSG00000196296/ENSG00000133019/ENSG00000130529/ENSG00000129682/ENSG00000111199/ENSG00000180914/ENSG00000100678/ENSG00000096696/ENSG00000046604/ENSG00000156113/ENSG00000163485/ENSG00000183873/ENSG00000145362/ENSG00000007314/ENSG00000198626/ENSG00000198947/ENSG00000138193/ENSG00000136574/ENSG00000018625/ENSG00000151067/ENSG00000089250/ENSG00000141052/ENSG00000120907/ENSG00000092054/ENSG00000081248/ENSG00000117971/ENSG00000118194/ENSG00000138622/ENSG00000185313/ENSG00000159173
BP	GO:0198738	cell-cell signaling by wnt	346	-0.512029	-1.40457	0.00010329	0.00115694	0.000875429	2333	tags=20%, list=12%, signal=18%	ENSG00000075275/ENSG00000115457/ENSG00000102678/ENSG00000171444/ENSG00000138798/ENSG00000150764/ENSG00000115266/ENSG00000183691/ENSG00000140807/ENSG00000168772/ENSG00000177283/ENSG00000140682/ENSG00000198796/ENSG00000154856/ENSG00000130529/ENSG00000162407/ENSG00000134245/ENSG00000018408/ENSG00000183579/ENSG00000125845/ENSG00000138685/ENSG00000144642/ENSG00000163637/ENSG00000105559/ENSG00000167191/ENSG00000187391/ENSG00000162337/ENSG00000110092/ENSG00000073712/ENSG00000085741/ENSG00000185483/ENSG00000106571/ENSG00000137693/ENSG00000116141/ENSG00000167693/ENSG00000100968/ENSG00000165238/ENSG00000050165/ENSG00000076716/ENSG00000104332/ENSG00000108821/ENSG00000174804/ENSG00000146038/ENSG00000114251/ENSG00000143816/ENSG00000169071/ENSG00000062038/ENSG00000169862/ENSG00000114019/ENSG00000115884/ENSG00000162409/ENSG00000164362/ENSG00000188803/ENSG00000145506/ENSG00000120332/ENSG00000136848/ENSG00000165566/ENSG00000166923/ENSG00000002746/ENSG00000146648/ENSG00000060656/ENSG00000188064/ENSG00000108379/ENSG00000176678/ENSG00000269113/ENSG00000134569/ENSG00000137573/ENSG00000164690
BP	GO:0045638	negative regulation of myeloid cell differentiation	78	0.490003	1.90762	0.000104014	0.00116241	0.00087957	3543	tags=46%, list=18%, signal=38%	ENSG00000012223/ENSG00000128016/ENSG00000197061/ENSG00000204577/ENSG00000122641/ENSG00000197238/ENSG00000131759/ENSG00000270882/ENSG00000173334/ENSG00000131788/ENSG00000104972/ENSG00000276180/ENSG00000173264/ENSG00000179588/ENSG00000273542/ENSG00000120899/ENSG00000274618/ENSG00000277157/ENSG00000186818/ENSG00000197837/ENSG00000168918/ENSG00000163737/ENSG00000183864/ENSG00000145022/ENSG00000079385/ENSG00000143772/ENSG00000278705/ENSG00000109906/ENSG00000204103/ENSG00000278637/ENSG00000275126/ENSG00000198728/ENSG00000173757/ENSG00000136997/ENSG00000254087/ENSG00000185650
BP	GO:0050829	defense response to Gram-negative bacterium	45	0.573691	2.03095	0.000105086	0.00117112	0.000886161	1395	tags=36%, list=7%, signal=33%	ENSG00000239839/ENSG00000012223/ENSG00000100448/ENSG00000172232/ENSG00000197561/ENSG00000164821/ENSG00000169397/ENSG00000164047/ENSG00000101425/ENSG00000018280/ENSG00000105372/ENSG00000114383/ENSG00000157873/ENSG00000124875/ENSG00000103490/ENSG00000010610
BP	GO:2000179	positive regulation of neural precursor cell proliferation	36	-0.738077	-1.76371	0.000104999	0.00117112	0.000886161	1740	tags=39%, list=9%, signal=36%	ENSG00000064309/ENSG00000080166/ENSG00000138685/ENSG00000117707/ENSG00000106571/ENSG00000128602/ENSG00000089116/ENSG00000007372/ENSG00000204624/ENSG00000273706/ENSG00000171540/ENSG00000081479/ENSG00000164690/ENSG00000142700
BP	GO:0030218	erythrocyte differentiation	118	0.413174	1.70636	0.000107061	0.00118984	0.000900321	4342	tags=38%, list=22%, signal=30%	ENSG00000204420/ENSG00000158856/ENSG00000066336/ENSG00000128016/ENSG00000105639/ENSG00000178951/ENSG00000158578/ENSG00000122641/ENSG00000160211/ENSG00000105372/ENSG00000004939/ENSG00000127528/ENSG00000102145/ENSG00000105610/ENSG00000169877/ENSG00000053918/ENSG00000111252/ENSG00000111843/ENSG00000179588/ENSG00000126351/ENSG00000064393/ENSG00000164587/ENSG00000112658/ENSG00000124098/ENSG00000168918/ENSG00000137154/ENSG00000162367/ENSG00000162722/ENSG00000118689/ENSG00000178467/ENSG00000204103/ENSG00000100124/ENSG00000198728/ENSG00000100425/ENSG00000130770/ENSG00000173757/ENSG00000254087/ENSG00000089902/ENSG00000185650/ENSG00000166947/ENSG00000107485/ENSG00000023330/ENSG00000172331/ENSG00000147324/ENSG00000005022
BP	GO:0003351	epithelial cilium movement involved in extracellular fluid movement	34	-0.746621	-1.77338	0.000108607	0.00120534	0.000912052	2380	tags=44%, list=12%, signal=39%	ENSG00000165506/ENSG00000163491/ENSG00000172361/ENSG00000143199/ENSG00000154040/ENSG00000064199/ENSG00000077327/ENSG00000141519/ENSG00000155761/ENSG00000197748/ENSG00000039139/ENSG00000105877/ENSG00000163075/ENSG00000154099/ENSG00000007174
BP	GO:0045665	negative regulation of neuron differentiation	50	-0.704406	-1.75813	0.000111222	0.00122757	0.000928872	2593	tags=40%, list=13%, signal=35%	ENSG00000198719/ENSG00000066279/ENSG00000005513/ENSG00000205927/ENSG00000108576/ENSG00000150764/ENSG00000164683/ENSG00000114315/ENSG00000106571/ENSG00000144619/ENSG00000078900/ENSG00000074181/ENSG00000007372/ENSG00000177508/ENSG00000162761/ENSG00000204624/ENSG00000101144/ENSG00000184144/ENSG00000198597/ENSG00000164690
BP	GO:0060291	long-term synaptic potentiation	70	-0.660171	-1.70292	0.000111862	0.00123294	0.000932939	1503	tags=33%, list=8%, signal=30%	ENSG00000105464/ENSG00000100678/ENSG00000144847/ENSG00000163485/ENSG00000036530/ENSG00000108852/ENSG00000133216/ENSG00000251322/ENSG00000116147/ENSG00000175344/ENSG00000100968/ENSG00000161509/ENSG00000189056/ENSG00000155886/ENSG00000131095/ENSG00000173227/ENSG00000148053/ENSG00000155897/ENSG00000273079/ENSG00000164742/ENSG00000118160/ENSG00000183454/ENSG00000162105
BP	GO:0031032	actomyosin structure organization	166	-0.571987	-1.54617	0.000115643	0.00127112	0.000961829	1717	tags=22%, list=9%, signal=21%	ENSG00000114993/ENSG00000122966/ENSG00000088280/ENSG00000153531/ENSG00000139926/ENSG00000163431/ENSG00000140795/ENSG00000117707/ENSG00000131941/ENSG00000164741/ENSG00000073712/ENSG00000085741/ENSG00000133026/ENSG00000088756/ENSG00000103647/ENSG00000104332/ENSG00000105976/ENSG00000064042/ENSG00000134853/ENSG00000124006/ENSG00000133454/ENSG00000122367/ENSG00000104067/ENSG00000134775/ENSG00000171877/ENSG00000088367/ENSG00000128591/ENSG00000128849/ENSG00000077522/ENSG00000133392/ENSG00000092054/ENSG00000095203/ENSG00000049540/ENSG00000105357/ENSG00000197893/ENSG00000118194/ENSG00000197616
BP	GO:0001709	cell fate determination	26	-0.773967	-1.76382	0.000117446	0.00128643	0.000973412	1885	tags=38%, list=10%, signal=35%	ENSG00000114315/ENSG00000117707/ENSG00000141448/ENSG00000003137/ENSG00000106536/ENSG00000007372/ENSG00000221818/ENSG00000177103/ENSG00000075891/ENSG00000121068
BP	GO:0032635	interleukin-6 production	125	0.41134	1.712	0.000117677	0.00128643	0.000973412	2435	tags=31%, list=12%, signal=28%	ENSG00000118113/ENSG00000101425/ENSG00000229314/ENSG00000127666/ENSG00000111679/ENSG00000177663/ENSG00000160703/ENSG00000157017/ENSG00000019582/ENSG00000198053/ENSG00000103653/ENSG00000162889/ENSG00000141480/ENSG00000172936/ENSG00000204305/ENSG00000131042/ENSG00000150455/ENSG00000156711/ENSG00000127528/ENSG00000172216/ENSG00000196843/ENSG00000184988/ENSG00000137486/ENSG00000011600/ENSG00000103490/ENSG00000118503/ENSG00000168961/ENSG00000163874/ENSG00000063176/ENSG00000239998/ENSG00000049768/ENSG00000186818/ENSG00000142405/ENSG00000168918/ENSG00000159674/ENSG00000134830/ENSG00000177628/ENSG00000232810/ENSG00000051523
BP	GO:0032675	regulation of interleukin-6 production	125	0.41134	1.712	0.000117677	0.00128643	0.000973412	2435	tags=31%, list=12%, signal=28%	ENSG00000118113/ENSG00000101425/ENSG00000229314/ENSG00000127666/ENSG00000111679/ENSG00000177663/ENSG00000160703/ENSG00000157017/ENSG00000019582/ENSG00000198053/ENSG00000103653/ENSG00000162889/ENSG00000141480/ENSG00000172936/ENSG00000204305/ENSG00000131042/ENSG00000150455/ENSG00000156711/ENSG00000127528/ENSG00000172216/ENSG00000196843/ENSG00000184988/ENSG00000137486/ENSG00000011600/ENSG00000103490/ENSG00000118503/ENSG00000168961/ENSG00000163874/ENSG00000063176/ENSG00000239998/ENSG00000049768/ENSG00000186818/ENSG00000142405/ENSG00000168918/ENSG00000159674/ENSG00000134830/ENSG00000177628/ENSG00000232810/ENSG00000051523
BP	GO:0099504	synaptic vesicle cycle	150	-0.577267	-1.55464	0.000118459	0.00129322	0.000978551	2260	tags=25%, list=11%, signal=22%	ENSG00000106976/ENSG00000159164/ENSG00000169684/ENSG00000177380/ENSG00000186472/ENSG00000165995/ENSG00000124507/ENSG00000102003/ENSG00000036565/ENSG00000103723/ENSG00000130477/ENSG00000198785/ENSG00000091428/ENSG00000198722/ENSG00000079841/ENSG00000176406/ENSG00000185666/ENSG00000163072/ENSG00000114646/ENSG00000272636/ENSG00000163618/ENSG00000164061/ENSG00000157152/ENSG00000137766/ENSG00000065609/ENSG00000078053/ENSG00000187672/ENSG00000173227/ENSG00000174672/ENSG00000169213/ENSG00000143858/ENSG00000164742/ENSG00000011347/ENSG00000120907/ENSG00000132437/ENSG00000145920/ENSG00000115155
BP	GO:0000578	embryonic axis specification	29	-0.758006	-1.75572	0.000118676	0.00129383	0.000979009	1159	tags=31%, list=6%, signal=29%	ENSG00000168772/ENSG00000095627/ENSG00000137834/ENSG00000106078/ENSG00000114251/ENSG00000135111/ENSG00000180113/ENSG00000184937/ENSG00000273706
BP	GO:0140352	export from cell	646	-0.473646	-1.30905	0.000119033	0.00129595	0.000980619	2286	tags=18%, list=12%, signal=16%	ENSG00000054356/ENSG00000143153/ENSG00000179044/ENSG00000108576/ENSG00000120659/ENSG00000159164/ENSG00000103528/ENSG00000006747/ENSG00000169684/ENSG00000164082/ENSG00000177380/ENSG00000186472/ENSG00000177301/ENSG00000132681/ENSG00000137731/ENSG00000165995/ENSG00000183844/ENSG00000177238/ENSG00000130529/ENSG00000017427/ENSG00000142494/ENSG00000171385/ENSG00000145708/ENSG00000166922/ENSG00000111199/ENSG00000152932/ENSG00000180914/ENSG00000125845/ENSG00000102003/ENSG00000145103/ENSG00000164626/ENSG00000108387/ENSG00000176887/ENSG00000204936/ENSG00000130477/ENSG00000198785/ENSG00000091428/ENSG00000162337/ENSG00000007384/ENSG00000125618/ENSG00000133026/ENSG00000119508/ENSG00000198722/ENSG00000079841/ENSG00000089169/ENSG00000132170/ENSG00000176406/ENSG00000001626/ENSG00000163485/ENSG00000130037/ENSG00000110076/ENSG00000073734/ENSG00000196557/ENSG00000186188/ENSG00000143195/ENSG00000185666/ENSG00000166676/ENSG00000124205/ENSG00000165125/ENSG00000164099/ENSG00000064692/ENSG00000114646/ENSG00000104332/ENSG00000272636/ENSG00000174804/ENSG00000163618/ENSG00000144452/ENSG00000139973/ENSG00000112164/ENSG00000135111/ENSG00000187486/ENSG00000157152/ENSG00000137766/ENSG00000187672/ENSG00000173227/ENSG00000168952/ENSG00000134321/ENSG00000018625/ENSG00000148053/ENSG00000174672/ENSG00000155897/ENSG00000169213/ENSG00000115884/ENSG00000006071/ENSG00000112499/ENSG00000007171/ENSG00000036828/ENSG00000143858/ENSG00000070808/ENSG00000145506/ENSG00000277363/ENSG00000164742/ENSG00000011347/ENSG00000120907/ENSG00000173805/ENSG00000092445/ENSG00000173175/ENSG00000118160/ENSG00000101204/ENSG00000101076/ENSG00000158445/ENSG00000006283/ENSG00000166573/ENSG00000117971/ENSG00000124493/ENSG00000075673/ENSG00000145920/ENSG00000180638/ENSG00000137869/ENSG00000131620/ENSG00000170011/ENSG00000067842/ENSG00000205436/ENSG00000115155
BP	GO:0071542	dopaminergic neuron differentiation	24	-0.789951	-1.77918	0.000122933	0.0013348	0.00101001	966	tags=38%, list=5%, signal=36%	ENSG00000128602/ENSG00000104332/ENSG00000114251/ENSG00000136944/ENSG00000162761/ENSG00000171540/ENSG00000108379/ENSG00000164690/ENSG00000142700
BP	GO:0003352	regulation of cilium movement	22	-0.79655	-1.77359	0.00012289	0.0013348	0.00101001	1391	tags=36%, list=7%, signal=34%	ENSG00000105792/ENSG00000034239/ENSG00000141519/ENSG00000197748/ENSG00000169126/ENSG00000105877/ENSG00000170703/ENSG00000154099
BP	GO:0001503	ossification	308	-0.527707	-1.44477	0.000123666	0.00134094	0.00101466	2268	tags=22%, list=12%, signal=20%	ENSG00000102678/ENSG00000120659/ENSG00000152785/ENSG00000162643/ENSG00000197467/ENSG00000183691/ENSG00000105472/ENSG00000197594/ENSG00000187608/ENSG00000130529/ENSG00000017427/ENSG00000198963/ENSG00000164066/ENSG00000152580/ENSG00000164050/ENSG00000018408/ENSG00000125845/ENSG00000138685/ENSG00000176887/ENSG00000196218/ENSG00000142627/ENSG00000054598/ENSG00000162337/ENSG00000073712/ENSG00000085741/ENSG00000162733/ENSG00000132170/ENSG00000168779/ENSG00000184304/ENSG00000106571/ENSG00000137693/ENSG00000164199/ENSG00000019186/ENSG00000186188/ENSG00000068078/ENSG00000142156/ENSG00000107821/ENSG00000164692/ENSG00000128602/ENSG00000137834/ENSG00000046653/ENSG00000104332/ENSG00000108821/ENSG00000090539/ENSG00000114251/ENSG00000146197/ENSG00000169071/ENSG00000162510/ENSG00000198732/ENSG00000151388/ENSG00000169184/ENSG00000165973/ENSG00000140937/ENSG00000137203/ENSG00000036828/ENSG00000120332/ENSG00000139219/ENSG00000166923/ENSG00000101144/ENSG00000146648/ENSG00000188064/ENSG00000041982/ENSG00000137809/ENSG00000136378/ENSG00000108379/ENSG00000087245/ENSG00000074047/ENSG00000134569/ENSG00000164690
BP	GO:0048663	neuron fate commitment	29	-0.756952	-1.75328	0.000124164	0.00134452	0.00101737	1531	tags=41%, list=8%, signal=38%	ENSG00000198795/ENSG00000184916/ENSG00000117707/ENSG00000106571/ENSG00000104313/ENSG00000186487/ENSG00000074181/ENSG00000007372/ENSG00000140538/ENSG00000074047/ENSG00000164690/ENSG00000142700
BP	GO:0003229	ventricular cardiac muscle tissue development	38	-0.730236	-1.75859	0.00013036	0.00140782	0.00106527	1409	tags=37%, list=7%, signal=34%	ENSG00000096696/ENSG00000117707/ENSG00000054598/ENSG00000046604/ENSG00000198626/ENSG00000163638/ENSG00000135111/ENSG00000177508/ENSG00000089225/ENSG00000092054/ENSG00000118194/ENSG00000197616/ENSG00000081479/ENSG00000159173
BP	GO:0050678	regulation of epithelial cell proliferation	262	-0.529386	-1.44577	0.000132888	0.0014332	0.00108447	2286	tags=23%, list=12%, signal=20%	ENSG00000054356/ENSG00000072163/ENSG00000102678/ENSG00000171444/ENSG00000138798/ENSG00000102755/ENSG00000183691/ENSG00000117595/ENSG00000135862/ENSG00000169031/ENSG00000125266/ENSG00000114315/ENSG00000113296/ENSG00000147862/ENSG00000139567/ENSG00000017427/ENSG00000116285/ENSG00000164066/ENSG00000130702/ENSG00000125845/ENSG00000138685/ENSG00000118257/ENSG00000166033/ENSG00000176887/ENSG00000117707/ENSG00000110092/ENSG00000119508/ENSG00000169083/ENSG00000132170/ENSG00000184304/ENSG00000198753/ENSG00000183873/ENSG00000137693/ENSG00000232040/ENSG00000183856/ENSG00000128602/ENSG00000104313/ENSG00000185551/ENSG00000140832/ENSG00000143494/ENSG00000104332/ENSG00000184058/ENSG00000064300/ENSG00000114251/ENSG00000170927/ENSG00000062038/ENSG00000066056/ENSG00000165757/ENSG00000007372/ENSG00000158125/ENSG00000173269/ENSG00000136848/ENSG00000128052/ENSG00000146648/ENSG00000075891/ENSG00000091136/ENSG00000140945/ENSG00000137573/ENSG00000164690
BP	GO:0001909	leukocyte mediated cytotoxicity	112	0.419425	1.7396	0.000133773	0.0014408	0.00109022	3152	tags=32%, list=16%, signal=27%	ENSG00000100448/ENSG00000172232/ENSG00000197561/ENSG00000066336/ENSG00000211896/ENSG00000167633/ENSG00000092929/ENSG00000076944/ENSG00000105374/ENSG00000111679/ENSG00000141480/ENSG00000116786/ENSG00000172936/ENSG00000204305/ENSG00000114383/ENSG00000143184/ENSG00000116514/ENSG00000011600/ENSG00000124875/ENSG00000174885/ENSG00000104972/ENSG00000090339/ENSG00000169896/ENSG00000168961/ENSG00000204475/ENSG00000129465/ENSG00000180644/ENSG00000188229/ENSG00000276231/ENSG00000079385/ENSG00000118520/ENSG00000103811/ENSG00000096996/ENSG00000102879/ENSG00000173757/ENSG00000124731
BP	GO:0061644	protein localization to CENP-A containing chromatin	17	0.764361	2.09886	0.000135622	0.00145098	0.00109792	4560	tags=94%, list=23%, signal=72%	ENSG00000278463/ENSG00000197061/ENSG00000197238/ENSG00000270882/ENSG00000276180/ENSG00000273542/ENSG00000274618/ENSG00000277157/ENSG00000197837/ENSG00000278705/ENSG00000278637/ENSG00000275126/ENSG00000124635/ENSG00000277075/ENSG00000276966/ENSG00000158406
BP	GO:0098719	sodium ion import across plasma membrane	20	-0.814094	-1.78504	0.000135202	0.00145098	0.00109792	1728	tags=50%, list=9%, signal=46%	ENSG00000130529/ENSG00000140675/ENSG00000172139/ENSG00000162753/ENSG00000066230/ENSG00000157103/ENSG00000168447/ENSG00000138622/ENSG00000115616/ENSG00000100170
BP	GO:1902414	protein localization to cell junction	84	-0.635632	-1.66338	0.000137071	0.00146258	0.0011067	2202	tags=30%, list=11%, signal=27%	ENSG00000155974/ENSG00000150672/ENSG00000186472/ENSG00000155980/ENSG00000145103/ENSG00000096696/ENSG00000102383/ENSG00000073712/ENSG00000110076/ENSG00000082126/ENSG00000161509/ENSG00000140832/ENSG00000189056/ENSG00000076716/ENSG00000114251/ENSG00000171246/ENSG00000164061/ENSG00000104067/ENSG00000108231/ENSG00000128849/ENSG00000186868/ENSG00000108684/ENSG00000144596/ENSG00000161681/ENSG00000183454
BP	GO:0002366	leukocyte activation involved in immune response	244	0.32041	1.49261	0.000139073	0.00148037	0.00112016	2957	tags=25%, list=15%, signal=22%	ENSG00000105329/ENSG00000133246/ENSG00000069399/ENSG00000008438/ENSG00000066336/ENSG00000127666/ENSG00000064932/ENSG00000092929/ENSG00000105639/ENSG00000104856/ENSG00000076944/ENSG00000220205/ENSG00000030582/ENSG00000171223/ENSG00000105374/ENSG00000167604/ENSG00000111679/ENSG00000018280/ENSG00000019582/ENSG00000213658/ENSG00000172936/ENSG00000131759/ENSG00000128340/ENSG00000171608/ENSG00000102145/ENSG00000011600/ENSG00000104972/ENSG00000090339/ENSG00000103490/ENSG00000131981/ENSG00000169896/ENSG00000160685/ENSG00000100060/ENSG00000100097/ENSG00000179588/ENSG00000186716/ENSG00000120899/ENSG00000110395/ENSG00000168961/ENSG00000163874/ENSG00000063176/ENSG00000239998/ENSG00000049768/ENSG00000033327/ENSG00000196189/ENSG00000137154/ENSG00000141510/ENSG00000140992/ENSG00000079385/ENSG00000158869/ENSG00000175505/ENSG00000012061/ENSG00000134250/ENSG00000101665/ENSG00000005844/ENSG00000096996/ENSG00000100292/ENSG00000115318/ENSG00000136630/ENSG00000102879/ENSG00000097007/ENSG00000135636
BP	GO:0030334	regulation of cell migration	750	-0.469581	-1.29948	0.000139438	0.00148037	0.00112016	2471	tags=18%, list=13%, signal=17%	ENSG00000099250/ENSG00000162614/ENSG00000111537/ENSG00000079691/ENSG00000171631/ENSG00000091972/ENSG00000137135/ENSG00000164867/ENSG00000183087/ENSG00000102678/ENSG00000171444/ENSG00000138798/ENSG00000133121/ENSG00000136960/ENSG00000162643/ENSG00000102755/ENSG00000118193/ENSG00000183691/ENSG00000120217/ENSG00000140807/ENSG00000158747/ENSG00000271447/ENSG00000138182/ENSG00000113296/ENSG00000049130/ENSG00000010319/ENSG00000139567/ENSG00000017427/ENSG00000162407/ENSG00000152580/ENSG00000164050/ENSG00000111199/ENSG00000130702/ENSG00000162631/ENSG00000125845/ENSG00000138685/ENSG00000174348/ENSG00000118257/ENSG00000066032/ENSG00000128567/ENSG00000117707/ENSG00000150760/ENSG00000187391/ENSG00000077264/ENSG00000142627/ENSG00000164741/ENSG00000144724/ENSG00000073712/ENSG00000085741/ENSG00000119508/ENSG00000156687/ENSG00000157368/ENSG00000162733/ENSG00000132170/ENSG00000184304/ENSG00000163485/ENSG00000196935/ENSG00000198753/ENSG00000181790/ENSG00000186081/ENSG00000133216/ENSG00000011465/ENSG00000156463/ENSG00000165731/ENSG00000154721/ENSG00000182168/ENSG00000092421/ENSG00000116147/ENSG00000185070/ENSG00000136235/ENSG00000100065/ENSG00000128602/ENSG00000124205/ENSG00000164619/ENSG00000185551/ENSG00000140832/ENSG00000189056/ENSG00000104332/ENSG00000108821/ENSG00000174804/ENSG00000163638/ENSG00000090539/ENSG00000105976/ENSG00000064300/ENSG00000137872/ENSG00000145147/ENSG00000064042/ENSG00000134853/ENSG00000114251/ENSG00000115414/ENSG00000169071/ENSG00000113657/ENSG00000183287/ENSG00000119547/ENSG00000101680/ENSG00000066056/ENSG00000076706/ENSG00000104067/ENSG00000058404/ENSG00000165757/ENSG00000171877/ENSG00000114019/ENSG00000006071/ENSG00000007372/ENSG00000140538/ENSG00000164362/ENSG00000141052/ENSG00000213853/ENSG00000173269/ENSG00000070808/ENSG00000120332/ENSG00000196090/ENSG00000277363/ENSG00000112769/ENSG00000136848/ENSG00000166923/ENSG00000128052/ENSG00000089225/ENSG00000053747/ENSG00000103034/ENSG00000101144/ENSG00000146648/ENSG00000060656/ENSG00000095203/ENSG00000082684/ENSG00000103888/ENSG00000050820/ENSG00000041982/ENSG00000091136/ENSG00000154133/ENSG00000065320/ENSG00000087245/ENSG00000137869/ENSG00000140945/ENSG00000058085/ENSG00000137573/ENSG00000164690/ENSG00000219438
BP	GO:0071495	cellular response to endogenous stimulus	1006	-0.460483	-1.27726	0.000139438	0.00148037	0.00112016	1885	tags=15%, list=10%, signal=14%	ENSG00000140682/ENSG00000158747/ENSG00000114315/ENSG00000160867/ENSG00000151320/ENSG00000133019/ENSG00000197594/ENSG00000079215/ENSG00000165409/ENSG00000177238/ENSG00000006453/ENSG00000130529/ENSG00000139567/ENSG00000017427/ENSG00000115290/ENSG00000116285/ENSG00000145708/ENSG00000140009/ENSG00000187045/ENSG00000125845/ENSG00000087258/ENSG00000138685/ENSG00000188779/ENSG00000151090/ENSG00000198400/ENSG00000166033/ENSG00000176887/ENSG00000132613/ENSG00000196218/ENSG00000177398/ENSG00000187391/ENSG00000054598/ENSG00000125618/ENSG00000073712/ENSG00000119508/ENSG00000100320/ENSG00000162733/ENSG00000169083/ENSG00000206557/ENSG00000131711/ENSG00000132170/ENSG00000187498/ENSG00000141448/ENSG00000167588/ENSG00000001626/ENSG00000188730/ENSG00000174233/ENSG00000214575/ENSG00000198838/ENSG00000196557/ENSG00000133216/ENSG00000137693/ENSG00000111077/ENSG00000170091/ENSG00000068078/ENSG00000198626/ENSG00000142156/ENSG00000185070/ENSG00000164692/ENSG00000151632/ENSG00000162692/ENSG00000164619/ENSG00000050165/ENSG00000166206/ENSG00000137834/ENSG00000104332/ENSG00000112964/ENSG00000108821/ENSG00000170801/ENSG00000164270/ENSG00000144868/ENSG00000184058/ENSG00000090539/ENSG00000064300/ENSG00000137507/ENSG00000145147/ENSG00000134853/ENSG00000162374/ENSG00000114251/ENSG00000112164/ENSG00000146197/ENSG00000135253/ENSG00000119547/ENSG00000134871/ENSG00000151388/ENSG00000136574/ENSG00000110436/ENSG00000018625/ENSG00000084674/ENSG00000063660/ENSG00000148053/ENSG00000140459/ENSG00000141837/ENSG00000196639/ENSG00000184937/ENSG00000155897/ENSG00000176697/ENSG00000077943/ENSG00000162409/ENSG00000140538/ENSG00000215474/ENSG00000141052/ENSG00000036828/ENSG00000070808/ENSG00000139219/ENSG00000136848/ENSG00000184347/ENSG00000186868/ENSG00000027644/ENSG00000119715/ENSG00000166923/ENSG00000182175/ENSG00000128052/ENSG00000197496/ENSG00000077522/ENSG00000144730/ENSG00000132793/ENSG00000197859/ENSG00000273706/ENSG00000101144/ENSG00000146648/ENSG00000173175/ENSG00000171094/ENSG00000081248/ENSG00000132437/ENSG00000075891/ENSG00000050820/ENSG00000136378/ENSG00000121068/ENSG00000168447/ENSG00000138622/ENSG00000087245/ENSG00000169174/ENSG00000165816/ENSG00000084636/ENSG00000081479/ENSG00000130707/ENSG00000142611/ENSG00000131620/ENSG00000148204/ENSG00000065325/ENSG00000137573/ENSG00000102935/ENSG00000278570/ENSG00000070886/ENSG00000197565
BP	GO:0042461	photoreceptor cell development	36	-0.731911	-1.74898	0.000142018	0.00150337	0.00113757	2664	tags=42%, list=14%, signal=36%	ENSG00000103494/ENSG00000198707/ENSG00000148600/ENSG00000198963/ENSG00000134376/ENSG00000151090/ENSG00000137474/ENSG00000104237/ENSG00000148053/ENSG00000007372/ENSG00000183638/ENSG00000006611/ENSG00000070729/ENSG00000148204/ENSG00000278570
BP	GO:0032620	interleukin-17 production	33	0.627878	2.08388	0.000145091	0.00153186	0.00115912	3014	tags=39%, list=15%, signal=33%	ENSG00000105329/ENSG00000103257/ENSG00000099985/ENSG00000172936/ENSG00000114383/ENSG00000196843/ENSG00000160685/ENSG00000049768/ENSG00000081181/ENSG00000107738/ENSG00000167207/ENSG00000105397/ENSG00000175197
BP	GO:0032660	regulation of interleukin-17 production	33	0.627878	2.08388	0.000145091	0.00153186	0.00115912	3014	tags=39%, list=15%, signal=33%	ENSG00000105329/ENSG00000103257/ENSG00000099985/ENSG00000172936/ENSG00000114383/ENSG00000196843/ENSG00000160685/ENSG00000049768/ENSG00000081181/ENSG00000107738/ENSG00000167207/ENSG00000105397/ENSG00000175197
BP	GO:0010092	specification of animal organ identity	21	-0.801092	-1.7706	0.000151091	0.00159102	0.00120389	2045	tags=52%, list=10%, signal=47%	ENSG00000185008/ENSG00000134245/ENSG00000125845/ENSG00000138685/ENSG00000125618/ENSG00000085741/ENSG00000169083/ENSG00000106571/ENSG00000114251/ENSG00000075891/ENSG00000081479
BP	GO:0031279	regulation of cyclase activity	44	-0.706455	-1.73429	0.000153106	0.00161012	0.00121834	2450	tags=39%, list=12%, signal=34%	ENSG00000179841/ENSG00000164867/ENSG00000164082/ENSG00000157388/ENSG00000106018/ENSG00000165409/ENSG00000113389/ENSG00000043591/ENSG00000164199/ENSG00000109047/ENSG00000112164/ENSG00000151067/ENSG00000089250/ENSG00000107130/ENSG00000007171/ENSG00000166573/ENSG00000136928
BP	GO:0051339	regulation of lyase activity	42	-0.71034	-1.73414	0.000154261	0.00162015	0.00122593	2450	tags=40%, list=12%, signal=36%	ENSG00000179841/ENSG00000164867/ENSG00000164082/ENSG00000157388/ENSG00000106018/ENSG00000165409/ENSG00000113389/ENSG00000043591/ENSG00000164199/ENSG00000109047/ENSG00000112164/ENSG00000151067/ENSG00000089250/ENSG00000107130/ENSG00000007171/ENSG00000166573/ENSG00000136928
BP	GO:0010257	NADH dehydrogenase complex assembly	59	0.507933	1.90736	0.000156464	0.00163899	0.00124019	5407	tags=49%, list=27%, signal=36%	ENSG00000198786/ENSG00000198888/ENSG00000198886/ENSG00000198763/ENSG00000130159/ENSG00000099795/ENSG00000125356/ENSG00000178057/ENSG00000147123/ENSG00000224877/ENSG00000131495/ENSG00000186010/ENSG00000110717/ENSG00000170906/ENSG00000102125/ENSG00000165264/ENSG00000147684/ENSG00000115286/ENSG00000140990/ENSG00000174886/ENSG00000105341/ENSG00000184752/ENSG00000155463/ENSG00000166136/ENSG00000090266/ENSG00000184983/ENSG00000109390/ENSG00000065518/ENSG00000106603
BP	GO:0032981	mitochondrial respiratory chain complex I assembly	59	0.507933	1.90736	0.000156464	0.00163899	0.00124019	5407	tags=49%, list=27%, signal=36%	ENSG00000198786/ENSG00000198888/ENSG00000198886/ENSG00000198763/ENSG00000130159/ENSG00000099795/ENSG00000125356/ENSG00000178057/ENSG00000147123/ENSG00000224877/ENSG00000131495/ENSG00000186010/ENSG00000110717/ENSG00000170906/ENSG00000102125/ENSG00000165264/ENSG00000147684/ENSG00000115286/ENSG00000140990/ENSG00000174886/ENSG00000105341/ENSG00000184752/ENSG00000155463/ENSG00000166136/ENSG00000090266/ENSG00000184983/ENSG00000109390/ENSG00000065518/ENSG00000106603
BP	GO:0031424	keratinization	24	-0.78435	-1.76656	0.000156721	0.00163954	0.0012406	1147	tags=46%, list=6%, signal=43%	ENSG00000135480/ENSG00000003137/ENSG00000186081/ENSG00000170421/ENSG00000118898/ENSG00000172867/ENSG00000170442/ENSG00000144452/ENSG00000189182/ENSG00000062038/ENSG00000159450
BP	GO:0021700	developmental maturation	217	-0.549076	-1.49314	0.000158192	0.00165278	0.00125062	1885	tags=23%, list=10%, signal=21%	ENSG00000114315/ENSG00000154040/ENSG00000139567/ENSG00000017427/ENSG00000164050/ENSG00000174469/ENSG00000100206/ENSG00000071539/ENSG00000125845/ENSG00000102003/ENSG00000100095/ENSG00000115112/ENSG00000102383/ENSG00000196218/ENSG00000130477/ENSG00000188157/ENSG00000198722/ENSG00000131711/ENSG00000132170/ENSG00000153902/ENSG00000001626/ENSG00000160460/ENSG00000095627/ENSG00000147642/ENSG00000165731/ENSG00000068078/ENSG00000100968/ENSG00000189056/ENSG00000186417/ENSG00000114251/ENSG00000180113/ENSG00000062038/ENSG00000139767/ENSG00000137766/ENSG00000151388/ENSG00000058404/ENSG00000106852/ENSG00000136848/ENSG00000166923/ENSG00000128052/ENSG00000161681/ENSG00000184144/ENSG00000158445/ENSG00000075891/ENSG00000117154/ENSG00000136378/ENSG00000070729/ENSG00000087245/ENSG00000070886
BP	GO:0099003	vesicle-mediated transport in synapse	165	-0.570604	-1.54206	0.000161522	0.00168538	0.00127529	2260	tags=24%, list=11%, signal=22%	ENSG00000106976/ENSG00000159164/ENSG00000169684/ENSG00000177380/ENSG00000125266/ENSG00000186472/ENSG00000165995/ENSG00000124507/ENSG00000102003/ENSG00000036565/ENSG00000103723/ENSG00000130477/ENSG00000198785/ENSG00000091428/ENSG00000198722/ENSG00000079841/ENSG00000176406/ENSG00000185666/ENSG00000163072/ENSG00000114646/ENSG00000272636/ENSG00000163618/ENSG00000164061/ENSG00000157152/ENSG00000137766/ENSG00000065609/ENSG00000078053/ENSG00000187672/ENSG00000173227/ENSG00000174672/ENSG00000169213/ENSG00000143858/ENSG00000164742/ENSG00000011347/ENSG00000144596/ENSG00000120907/ENSG00000169181/ENSG00000132437/ENSG00000145920/ENSG00000115155
BP	GO:0060419	heart growth	68	-0.651439	-1.67486	0.000164718	0.00171649	0.00129883	2347	tags=35%, list=12%, signal=31%	ENSG00000154174/ENSG00000078401/ENSG00000170312/ENSG00000154639/ENSG00000102678/ENSG00000183691/ENSG00000149256/ENSG00000151320/ENSG00000017427/ENSG00000153531/ENSG00000138685/ENSG00000117707/ENSG00000054598/ENSG00000141448/ENSG00000154556/ENSG00000137693/ENSG00000078900/ENSG00000136574/ENSG00000184937/ENSG00000089225/ENSG00000120907/ENSG00000103034/ENSG00000121068/ENSG00000197616
BP	GO:0070286	axonemal dynein complex assembly	26	-0.7661	-1.74589	0.000166215	0.00172984	0.00130893	2857	tags=69%, list=15%, signal=59%	ENSG00000139537/ENSG00000118997/ENSG00000157856/ENSG00000119661/ENSG00000165506/ENSG00000152763/ENSG00000105479/ENSG00000162643/ENSG00000171595/ENSG00000034239/ENSG00000187775/ENSG00000124721/ENSG00000141519/ENSG00000183914/ENSG00000039139/ENSG00000169126/ENSG00000137821/ENSG00000154099
BP	GO:0003018	vascular process in circulatory system	193	-0.557641	-1.51282	0.000170017	0.00176483	0.00133541	1902	tags=23%, list=10%, signal=21%	ENSG00000132681/ENSG00000188958/ENSG00000133019/ENSG00000079215/ENSG00000130529/ENSG00000113389/ENSG00000111199/ENSG00000180914/ENSG00000010379/ENSG00000158296/ENSG00000043591/ENSG00000114923/ENSG00000140795/ENSG00000054598/ENSG00000073712/ENSG00000156113/ENSG00000163485/ENSG00000174233/ENSG00000130037/ENSG00000069431/ENSG00000124205/ENSG00000145147/ENSG00000165633/ENSG00000110436/ENSG00000104067/ENSG00000003989/ENSG00000018625/ENSG00000196639/ENSG00000137491/ENSG00000089250/ENSG00000006071/ENSG00000112499/ENSG00000036828/ENSG00000108684/ENSG00000197496/ENSG00000163817/ENSG00000144596/ENSG00000120907/ENSG00000157103/ENSG00000118160/ENSG00000168447/ENSG00000087245/ENSG00000081479/ENSG00000197106/ENSG00000100170
BP	GO:0050773	regulation of dendrite development	87	-0.631154	-1.65607	0.000172176	0.00178494	0.00135062	1397	tags=25%, list=7%, signal=24%	ENSG00000164796/ENSG00000124507/ENSG00000102383/ENSG00000077264/ENSG00000111249/ENSG00000153707/ENSG00000133216/ENSG00000061337/ENSG00000187323/ENSG00000116141/ENSG00000100968/ENSG00000189056/ENSG00000165323/ENSG00000106078/ENSG00000162374/ENSG00000124006/ENSG00000058404/ENSG00000136848/ENSG00000002746/ENSG00000101144/ENSG00000171094/ENSG00000157851
BP	GO:2001014	regulation of skeletal muscle cell differentiation	14	-0.852292	-1.7484	0.00017387	0.00179805	0.00136054	1140	tags=36%, list=6%, signal=34%	ENSG00000003137/ENSG00000184058/ENSG00000078328/ENSG00000063660/ENSG00000141052
BP	GO:0086070	SA node cell to atrial cardiac muscle cell communication	11	-0.885608	-1.72999	0.000173889	0.00179805	0.00136054	1146	tags=82%, list=6%, signal=77%	ENSG00000157388/ENSG00000130037/ENSG00000183873/ENSG00000145362/ENSG00000198626/ENSG00000182963/ENSG00000166257/ENSG00000006283/ENSG00000138622
BP	GO:0006821	chloride transport	71	-0.657806	-1.69868	0.000175916	0.00181433	0.00137287	2065	tags=34%, list=10%, signal=30%	ENSG00000162383/ENSG00000138669/ENSG00000170615/ENSG00000079215/ENSG00000070915/ENSG00000167614/ENSG00000145217/ENSG00000221955/ENSG00000188037/ENSG00000001626/ENSG00000146205/ENSG00000091137/ENSG00000166206/ENSG00000074803/ENSG00000159212/ENSG00000081923/ENSG00000182256/ENSG00000036828/ENSG00000047617/ENSG00000157103/ENSG00000124140/ENSG00000094755/ENSG00000131620/ENSG00000174502
BP	GO:0008283	cell population proliferation	1484	-0.436536	-1.21385	0.000175713	0.00181433	0.00137287	2596	tags=18%, list=13%, signal=17%	ENSG00000156535/ENSG00000198719/ENSG00000112902/ENSG00000139618/ENSG00000066279/ENSG00000135919/ENSG00000005513/ENSG00000134780/ENSG00000002745/ENSG00000176720/ENSG00000099250/ENSG00000204388/ENSG00000111537/ENSG00000161714/ENSG00000171631/ENSG00000100526/ENSG00000158402/ENSG00000091972/ENSG00000146918/ENSG00000165304/ENSG00000164867/ENSG00000154639/ENSG00000165891/ENSG00000121653/ENSG00000133661/ENSG00000113356/ENSG00000183087/ENSG00000054356/ENSG00000115457/ENSG00000072163/ENSG00000102678/ENSG00000171444/ENSG00000108576/ENSG00000125726/ENSG00000169330/ENSG00000138798/ENSG00000120659/ENSG00000181885/ENSG00000121742/ENSG00000150764/ENSG00000102755/ENSG00000118193/ENSG00000112742/ENSG00000240505/ENSG00000183691/ENSG00000101003/ENSG00000117595/ENSG00000135862/ENSG00000006747/ENSG00000197646/ENSG00000120217/ENSG00000134532/ENSG00000169031/ENSG00000111206/ENSG00000138669/ENSG00000121594/ENSG00000125266/ENSG00000169679/ENSG00000106018/ENSG00000149256/ENSG00000140682/ENSG00000105472/ENSG00000164283/ENSG00000114315/ENSG00000138182/ENSG00000160867/ENSG00000113296/ENSG00000147862/ENSG00000114455/ENSG00000165409/ENSG00000065328/ENSG00000049130/ENSG00000064309/ENSG00000130529/ENSG00000139567/ENSG00000105928/ENSG00000017427/ENSG00000164045/ENSG00000116285/ENSG00000109819/ENSG00000164066/ENSG00000129682/ENSG00000113389/ENSG00000119917/ENSG00000134245/ENSG00000164050/ENSG00000018408/ENSG00000109099/ENSG00000183579/ENSG00000174469/ENSG00000104499/ENSG00000080166/ENSG00000130702/ENSG00000105997/ENSG00000164509/ENSG00000129173/ENSG00000125845/ENSG00000138685/ENSG00000090530/ENSG00000164078/ENSG00000174348/ENSG00000101049/ENSG00000118257/ENSG00000065361/ENSG00000132932/ENSG00000147689/ENSG00000198400/ENSG00000184916/ENSG00000166033/ENSG00000176887/ENSG00000117707/ENSG00000187391/ENSG00000142627/ENSG00000164741/ENSG00000054598/ENSG00000085276/ENSG00000162337/ENSG00000007384/ENSG00000147488/ENSG00000110092/ENSG00000073712/ENSG00000085741/ENSG00000119508/ENSG00000134138/ENSG00000100320/ENSG00000157368/ENSG00000162733/ENSG00000169083/ENSG00000206557/ENSG00000138792/ENSG00000132170/ENSG00000141448/ENSG00000168779/ENSG00000153902/ENSG00000184304/ENSG00000163485/ENSG00000078098/ENSG00000198753/ENSG00000130037/ENSG00000181790/ENSG00000106571/ENSG00000133216/ENSG00000183873/ENSG00000137693/ENSG00000111077/ENSG00000072195/ENSG00000173077/ENSG00000068078/ENSG00000232040/ENSG00000136235/ENSG00000183856/ENSG00000175344/ENSG00000078900/ENSG00000164093/ENSG00000151632/ENSG00000162692/ENSG00000172867/ENSG00000128602/ENSG00000104313/ENSG00000124205/ENSG00000164619/ENSG00000185551/ENSG00000140832/ENSG00000165238/ENSG00000143494/ENSG00000137834/ENSG00000104332/ENSG00000113594/ENSG00000184058/ENSG00000197410/ENSG00000090539/ENSG00000104044/ENSG00000064300/ENSG00000137507/ENSG00000134853/ENSG00000114251/ENSG00000174059/ENSG00000149948/ENSG00000135111/ENSG00000143816/ENSG00000115414/ENSG00000152104/ENSG00000145794/ENSG00000143355/ENSG00000170927/ENSG00000184828/ENSG00000062038/ENSG00000165633/ENSG00000131095/ENSG00000058335/ENSG00000135373/ENSG00000089116/ENSG00000066056/ENSG00000186094/ENSG00000104067/ENSG00000135638/ENSG00000165757/ENSG00000169184/ENSG00000165973/ENSG00000074181/ENSG00000148053/ENSG00000101115/ENSG00000137203/ENSG00000184937/ENSG00000006071/ENSG00000007372/ENSG00000140538/ENSG00000164362/ENSG00000141052/ENSG00000158125/ENSG00000007171/ENSG00000145623/ENSG00000036828/ENSG00000213853/ENSG00000173269/ENSG00000120332/ENSG00000136848/ENSG00000184347/ENSG00000166923/ENSG00000128052/ENSG00000138162/ENSG00000089225/ENSG00000185686/ENSG00000204624/ENSG00000120907/ENSG00000273706/ENSG00000172987/ENSG00000103034/ENSG00000101144/ENSG00000146648/ENSG00000171094/ENSG00000060656/ENSG00000188064/ENSG00000101076/ENSG00000049540/ENSG00000101670/ENSG00000077942/ENSG00000075891/ENSG00000041982/ENSG00000159217/ENSG00000091136/ENSG00000116254/ENSG00000171540/ENSG00000121068/ENSG00000255346/ENSG00000065320/ENSG00000108379/ENSG00000103855/ENSG00000162105/ENSG00000087245/ENSG00000140945/ENSG00000081479/ENSG00000158786/ENSG00000065325/ENSG00000134917/ENSG00000058085/ENSG00000137573/ENSG00000164690/ENSG00000066629/ENSG00000142700/ENSG00000219438/ENSG00000278570
BP	GO:0003281	ventricular septum development	61	-0.667113	-1.69788	0.000176724	0.00182032	0.0013774	2353	tags=34%, list=12%, signal=30%	ENSG00000164867/ENSG00000186642/ENSG00000183691/ENSG00000185008/ENSG00000164683/ENSG00000114315/ENSG00000176887/ENSG00000117707/ENSG00000163092/ENSG00000125618/ENSG00000085741/ENSG00000137834/ENSG00000145147/ENSG00000114251/ENSG00000135111/ENSG00000136574/ENSG00000101115/ENSG00000184347/ENSG00000089225/ENSG00000081479/ENSG00000137868
BP	GO:0071300	cellular response to retinoic acid	45	-0.699523	-1.72218	0.00017817	0.00183287	0.00138689	1718	tags=31%, list=9%, signal=28%	ENSG00000198963/ENSG00000085741/ENSG00000003137/ENSG00000137693/ENSG00000165731/ENSG00000108821/ENSG00000174804/ENSG00000184058/ENSG00000114251/ENSG00000143816/ENSG00000140538/ENSG00000188064/ENSG00000075891/ENSG00000108379
BP	GO:0031076	embryonic camera-type eye development	30	-0.757761	-1.76481	0.000182068	0.00187057	0.00141542	1415	tags=33%, list=7%, signal=31%	ENSG00000176887/ENSG00000117707/ENSG00000114251/ENSG00000184254/ENSG00000137203/ENSG00000007372/ENSG00000101144/ENSG00000075891/ENSG00000121068/ENSG00000137868
BP	GO:0044782	cilium organization	325	-0.512542	-1.40393	0.000182643	0.00187408	0.00141807	4011	tags=30%, list=20%, signal=24%	ENSG00000146350/ENSG00000032742/ENSG00000138002/ENSG00000078674/ENSG00000138071/ENSG00000174799/ENSG00000138036/ENSG00000139537/ENSG00000118997/ENSG00000100578/ENSG00000187240/ENSG00000116747/ENSG00000101350/ENSG00000137601/ENSG00000110318/ENSG00000181004/ENSG00000057663/ENSG00000131437/ENSG00000164953/ENSG00000162543/ENSG00000157856/ENSG00000163093/ENSG00000083535/ENSG00000068885/ENSG00000117155/ENSG00000118965/ENSG00000148019/ENSG00000188596/ENSG00000204104/ENSG00000135315/ENSG00000132881/ENSG00000119333/ENSG00000113966/ENSG00000122970/ENSG00000119661/ENSG00000138686/ENSG00000111834/ENSG00000165506/ENSG00000155755/ENSG00000188738/ENSG00000103494/ENSG00000152763/ENSG00000170264/ENSG00000142731/ENSG00000114107/ENSG00000198707/ENSG00000112210/ENSG00000105479/ENSG00000172361/ENSG00000162643/ENSG00000196169/ENSG00000105948/ENSG00000155875/ENSG00000171595/ENSG00000155530/ENSG00000164675/ENSG00000135338/ENSG00000159625/ENSG00000164066/ENSG00000018408/ENSG00000130702/ENSG00000172426/ENSG00000077327/ENSG00000048342/ENSG00000105792/ENSG00000188343/ENSG00000034239/ENSG00000197702/ENSG00000187775/ENSG00000137693/ENSG00000124721/ENSG00000141519/ENSG00000104237/ENSG00000142609/ENSG00000166402/ENSG00000183914/ENSG00000135931/ENSG00000155761/ENSG00000146038/ENSG00000197748/ENSG00000039139/ENSG00000145536/ENSG00000170927/ENSG00000169126/ENSG00000119547/ENSG00000134874/ENSG00000137821/ENSG00000163075/ENSG00000103021/ENSG00000183638/ENSG00000089101/ENSG00000173805/ENSG00000154099/ENSG00000111783/ENSG00000171811/ENSG00000166596/ENSG00000181378/ENSG00000157423
BP	GO:0050679	positive regulation of epithelial cell proliferation	146	-0.578666	-1.55585	0.000183011	0.00187545	0.00141911	2286	tags=26%, list=12%, signal=23%	ENSG00000054356/ENSG00000102678/ENSG00000138798/ENSG00000183691/ENSG00000135862/ENSG00000113296/ENSG00000139567/ENSG00000017427/ENSG00000125845/ENSG00000138685/ENSG00000118257/ENSG00000166033/ENSG00000176887/ENSG00000117707/ENSG00000110092/ENSG00000119508/ENSG00000169083/ENSG00000184304/ENSG00000198753/ENSG00000183873/ENSG00000137693/ENSG00000232040/ENSG00000183856/ENSG00000128602/ENSG00000104313/ENSG00000143494/ENSG00000104332/ENSG00000184058/ENSG00000114251/ENSG00000170927/ENSG00000062038/ENSG00000165757/ENSG00000128052/ENSG00000146648/ENSG00000075891/ENSG00000091136/ENSG00000140945/ENSG00000164690
BP	GO:0072074	kidney mesenchyme development	11	-0.884142	-1.72713	0.000187138	0.00191286	0.00144741	533	tags=45%, list=3%, signal=44%	ENSG00000176788/ENSG00000184937/ENSG00000101144/ENSG00000075891/ENSG00000164690
BP	GO:0048546	digestive tract morphogenesis	30	-0.756706	-1.76235	0.000190282	0.00193759	0.00146613	1796	tags=43%, list=9%, signal=39%	ENSG00000182580/ENSG00000176887/ENSG00000085741/ENSG00000168779/ENSG00000106571/ENSG00000104332/ENSG00000134853/ENSG00000114251/ENSG00000136574/ENSG00000146648/ENSG00000074047/ENSG00000164690/ENSG00000137868
BP	GO:0061005	cell differentiation involved in kidney development	38	-0.72384	-1.74318	0.000190911	0.00194154	0.00146912	1885	tags=39%, list=10%, signal=36%	ENSG00000114315/ENSG00000018408/ENSG00000128567/ENSG00000187391/ENSG00000125618/ENSG00000106571/ENSG00000137693/ENSG00000128602/ENSG00000007062/ENSG00000174059/ENSG00000184937/ENSG00000166923/ENSG00000273706/ENSG00000075891/ENSG00000164690
BP	GO:0046903	secretion	687	-0.470138	-1.30058	0.000196119	0.00199116	0.00150667	2286	tags=18%, list=12%, signal=16%	ENSG00000054356/ENSG00000179044/ENSG00000108576/ENSG00000138798/ENSG00000120659/ENSG00000159164/ENSG00000103528/ENSG00000006747/ENSG00000186115/ENSG00000169684/ENSG00000164082/ENSG00000177380/ENSG00000145244/ENSG00000186472/ENSG00000005471/ENSG00000177301/ENSG00000165995/ENSG00000133019/ENSG00000183844/ENSG00000187980/ENSG00000177238/ENSG00000050628/ENSG00000130529/ENSG00000017427/ENSG00000111335/ENSG00000113389/ENSG00000145708/ENSG00000166922/ENSG00000111199/ENSG00000152932/ENSG00000180914/ENSG00000125845/ENSG00000102003/ENSG00000145103/ENSG00000108387/ENSG00000065361/ENSG00000176887/ENSG00000204936/ENSG00000130477/ENSG00000198785/ENSG00000091428/ENSG00000162337/ENSG00000007384/ENSG00000125618/ENSG00000110092/ENSG00000133026/ENSG00000119508/ENSG00000198722/ENSG00000079841/ENSG00000089169/ENSG00000132170/ENSG00000176406/ENSG00000001626/ENSG00000163485/ENSG00000130037/ENSG00000110076/ENSG00000073734/ENSG00000196557/ENSG00000186188/ENSG00000143195/ENSG00000185666/ENSG00000166676/ENSG00000124205/ENSG00000165125/ENSG00000164099/ENSG00000064692/ENSG00000114646/ENSG00000104332/ENSG00000272636/ENSG00000174804/ENSG00000163618/ENSG00000153246/ENSG00000144452/ENSG00000139973/ENSG00000112164/ENSG00000135111/ENSG00000187486/ENSG00000157152/ENSG00000137766/ENSG00000187672/ENSG00000173227/ENSG00000168952/ENSG00000134321/ENSG00000148053/ENSG00000174672/ENSG00000155897/ENSG00000169213/ENSG00000115884/ENSG00000006071/ENSG00000112499/ENSG00000158125/ENSG00000007171/ENSG00000036828/ENSG00000143858/ENSG00000070808/ENSG00000145506/ENSG00000277363/ENSG00000164742/ENSG00000011347/ENSG00000120907/ENSG00000157103/ENSG00000173805/ENSG00000092445/ENSG00000173175/ENSG00000101204/ENSG00000101076/ENSG00000158445/ENSG00000006283/ENSG00000166573/ENSG00000117971/ENSG00000168447/ENSG00000124493/ENSG00000145920/ENSG00000137869/ENSG00000168907/ENSG00000131620/ENSG00000158786/ENSG00000170011/ENSG00000205436/ENSG00000115155/ENSG00000127472
BP	GO:0043009	chordate embryonic development	500	-0.479905	-1.32274	0.000205229	0.002074	0.00156935	3113	tags=22%, list=16%, signal=19%	ENSG00000085721/ENSG00000142875/ENSG00000164305/ENSG00000156345/ENSG00000163376/ENSG00000157483/ENSG00000170385/ENSG00000070018/ENSG00000166200/ENSG00000119042/ENSG00000204531/ENSG00000167034/ENSG00000139174/ENSG00000132881/ENSG00000095002/ENSG00000116016/ENSG00000078401/ENSG00000165506/ENSG00000103494/ENSG00000196092/ENSG00000198719/ENSG00000101773/ENSG00000142731/ENSG00000139618/ENSG00000005513/ENSG00000161714/ENSG00000107282/ENSG00000146918/ENSG00000164867/ENSG00000113555/ENSG00000075275/ENSG00000165891/ENSG00000102678/ENSG00000196584/ENSG00000183691/ENSG00000101003/ENSG00000111254/ENSG00000140807/ENSG00000164683/ENSG00000114315/ENSG00000138182/ENSG00000143845/ENSG00000139567/ENSG00000017427/ENSG00000164066/ENSG00000105997/ENSG00000129173/ENSG00000125845/ENSG00000048342/ENSG00000184916/ENSG00000176887/ENSG00000092621/ENSG00000117707/ENSG00000142627/ENSG00000164741/ENSG00000054598/ENSG00000085741/ENSG00000169083/ENSG00000206557/ENSG00000141448/ENSG00000168779/ENSG00000106571/ENSG00000137693/ENSG00000167693/ENSG00000128602/ENSG00000104313/ENSG00000185551/ENSG00000143494/ENSG00000104332/ENSG00000108821/ENSG00000099954/ENSG00000184058/ENSG00000090539/ENSG00000106078/ENSG00000143147/ENSG00000134853/ENSG00000120549/ENSG00000114251/ENSG00000135111/ENSG00000143816/ENSG00000101489/ENSG00000133454/ENSG00000138771/ENSG00000066056/ENSG00000186094/ENSG00000135638/ENSG00000197905/ENSG00000084674/ENSG00000052850/ENSG00000101115/ENSG00000137203/ENSG00000007372/ENSG00000139219/ENSG00000136099/ENSG00000086696/ENSG00000182175/ENSG00000197496/ENSG00000177103/ENSG00000273706/ENSG00000101144/ENSG00000146648/ENSG00000188064/ENSG00000172379/ENSG00000075891/ENSG00000197616/ENSG00000069122/ENSG00000074047/ENSG00000081479/ENSG00000148204/ENSG00000137573/ENSG00000164690
BP	GO:0051966	regulation of synaptic transmission, glutamatergic	55	-0.675236	-1.70073	0.000206477	0.00208399	0.00157691	2022	tags=38%, list=10%, signal=34%	ENSG00000164082/ENSG00000105464/ENSG00000176884/ENSG00000180914/ENSG00000198400/ENSG00000130477/ENSG00000008735/ENSG00000163485/ENSG00000157680/ENSG00000251322/ENSG00000116147/ENSG00000179603/ENSG00000189056/ENSG00000169071/ENSG00000113262/ENSG00000018625/ENSG00000260230/ENSG00000273079/ENSG00000163873/ENSG00000183454/ENSG00000124493
BP	GO:0086091	regulation of heart rate by cardiac conduction	28	-0.773909	-1.7833	0.00021167	0.00213104	0.00161251	2012	tags=50%, list=10%, signal=45%	ENSG00000134755/ENSG00000157388/ENSG00000165995/ENSG00000130529/ENSG00000171385/ENSG00000096696/ENSG00000046604/ENSG00000130037/ENSG00000183873/ENSG00000145362/ENSG00000151067/ENSG00000166257/ENSG00000006283/ENSG00000138622
BP	GO:0006959	humoral immune response	166	0.367162	1.60826	0.000214987	0.00216173	0.00163573	3353	tags=34%, list=17%, signal=29%	ENSG00000239839/ENSG00000012223/ENSG00000100448/ENSG00000172232/ENSG00000197561/ENSG00000164821/ENSG00000169397/ENSG00000164047/ENSG00000169429/ENSG00000211890/ENSG00000124102/ENSG00000069399/ENSG00000148400/ENSG00000211677/ENSG00000270550/ENSG00000132465/ENSG00000008438/ENSG00000211896/ENSG00000149806/ENSG00000124107/ENSG00000111679/ENSG00000018280/ENSG00000211966/ENSG00000105372/ENSG00000163220/ENSG00000068323/ENSG00000211959/ENSG00000124875/ENSG00000163221/ENSG00000180596/ENSG00000163739/ENSG00000197721/ENSG00000120885/ENSG00000211893/ENSG00000211679/ENSG00000163737/ENSG00000159674/ENSG00000211941/ENSG00000232810/ENSG00000239951/ENSG00000224373/ENSG00000156482/ENSG00000139178/ENSG00000125995/ENSG00000198918/ENSG00000134250/ENSG00000167207/ENSG00000111640/ENSG00000166278/ENSG00000124731/ENSG00000188372/ENSG00000211751/ENSG00000112561/ENSG00000071889/ENSG00000124635/ENSG00000169413/ENSG00000105220
BP	GO:0061448	connective tissue development	189	-0.548624	-1.48775	0.000215702	0.00216619	0.00163911	2268	tags=24%, list=12%, signal=22%	ENSG00000102678/ENSG00000152785/ENSG00000183691/ENSG00000006747/ENSG00000176890/ENSG00000134532/ENSG00000138669/ENSG00000174705/ENSG00000075391/ENSG00000147862/ENSG00000130529/ENSG00000139567/ENSG00000109819/ENSG00000134245/ENSG00000111199/ENSG00000105997/ENSG00000125845/ENSG00000138685/ENSG00000204248/ENSG00000177398/ENSG00000162337/ENSG00000085741/ENSG00000132170/ENSG00000168779/ENSG00000106571/ENSG00000068078/ENSG00000112964/ENSG00000108821/ENSG00000114251/ENSG00000174059/ENSG00000149948/ENSG00000143816/ENSG00000162510/ENSG00000151388/ENSG00000069011/ENSG00000196739/ENSG00000184937/ENSG00000036828/ENSG00000130635/ENSG00000139219/ENSG00000221818/ENSG00000166923/ENSG00000101144/ENSG00000188064/ENSG00000136378/ENSG00000137573
BP	GO:0015849	organic acid transport	216	-0.545929	-1.4843	0.000226476	0.00226872	0.00171669	2244	tags=20%, list=11%, signal=18%	ENSG00000120659/ENSG00000159164/ENSG00000162383/ENSG00000186115/ENSG00000164082/ENSG00000170615/ENSG00000079215/ENSG00000187980/ENSG00000142494/ENSG00000010379/ENSG00000158296/ENSG00000145217/ENSG00000132170/ENSG00000163485/ENSG00000073734/ENSG00000091137/ENSG00000084453/ENSG00000174358/ENSG00000104044/ENSG00000153246/ENSG00000165970/ENSG00000081923/ENSG00000121270/ENSG00000011083/ENSG00000131095/ENSG00000110436/ENSG00000003989/ENSG00000018625/ENSG00000148053/ENSG00000137491/ENSG00000112499/ENSG00000163817/ENSG00000157103/ENSG00000013293/ENSG00000132164/ENSG00000105143/ENSG00000141485/ENSG00000081479/ENSG00000168907/ENSG00000158786/ENSG00000197106/ENSG00000174502/ENSG00000127472
BP	GO:0055117	regulation of cardiac muscle contraction	57	-0.674623	-1.70545	0.000227895	0.00227725	0.00172314	2469	tags=35%, list=13%, signal=31%	ENSG00000134755/ENSG00000080824/ENSG00000143153/ENSG00000196296/ENSG00000130529/ENSG00000129682/ENSG00000096696/ENSG00000046604/ENSG00000163485/ENSG00000183873/ENSG00000145362/ENSG00000198626/ENSG00000198947/ENSG00000136574/ENSG00000018625/ENSG00000151067/ENSG00000089250/ENSG00000120907/ENSG00000138622/ENSG00000185313
BP	GO:0031665	negative regulation of lipopolysaccharide-mediated signaling pathway	10	0.82222	1.95124	0.000232526	0.00232063	0.00175597	2030	tags=80%, list=10%, signal=72%	ENSG00000012223/ENSG00000167815/ENSG00000173334/ENSG00000204498/ENSG00000185187/ENSG00000118503/ENSG00000239998/ENSG00000105298
BP	GO:0045597	positive regulation of cell differentiation	671	-0.468318	-1.29507	0.000239241	0.00238468	0.00180444	2591	tags=20%, list=13%, signal=18%	ENSG00000112902/ENSG00000186462/ENSG00000066279/ENSG00000135919/ENSG00000005513/ENSG00000205927/ENSG00000099250/ENSG00000204388/ENSG00000149557/ENSG00000111537/ENSG00000079691/ENSG00000175467/ENSG00000183087/ENSG00000072163/ENSG00000120659/ENSG00000196584/ENSG00000150764/ENSG00000162643/ENSG00000135862/ENSG00000006747/ENSG00000185008/ENSG00000188130/ENSG00000134532/ENSG00000166349/ENSG00000121594/ENSG00000125266/ENSG00000149256/ENSG00000140682/ENSG00000158747/ENSG00000114315/ENSG00000151320/ENSG00000049130/ENSG00000187608/ENSG00000128482/ENSG00000064309/ENSG00000130529/ENSG00000139567/ENSG00000017427/ENSG00000205683/ENSG00000164050/ENSG00000018408/ENSG00000080166/ENSG00000125845/ENSG00000138685/ENSG00000130558/ENSG00000140795/ENSG00000176887/ENSG00000167191/ENSG00000117707/ENSG00000150760/ENSG00000077264/ENSG00000054598/ENSG00000162337/ENSG00000125618/ENSG00000073712/ENSG00000157368/ENSG00000162733/ENSG00000169083/ENSG00000111249/ENSG00000131711/ENSG00000132170/ENSG00000141448/ENSG00000168779/ENSG00000153707/ENSG00000184304/ENSG00000188730/ENSG00000151468/ENSG00000198753/ENSG00000003137/ENSG00000106571/ENSG00000133216/ENSG00000137693/ENSG00000186188/ENSG00000165731/ENSG00000251322/ENSG00000078900/ENSG00000128602/ENSG00000124205/ENSG00000189056/ENSG00000007062/ENSG00000146216/ENSG00000114646/ENSG00000104332/ENSG00000112964/ENSG00000108821/ENSG00000163638/ENSG00000184058/ENSG00000145147/ENSG00000124006/ENSG00000174059/ENSG00000146197/ENSG00000115414/ENSG00000144857/ENSG00000169071/ENSG00000184828/ENSG00000131095/ENSG00000101680/ENSG00000136574/ENSG00000058404/ENSG00000165973/ENSG00000084674/ENSG00000063660/ENSG00000148053/ENSG00000176697/ENSG00000007372/ENSG00000177508/ENSG00000164362/ENSG00000141052/ENSG00000213853/ENSG00000186868/ENSG00000128052/ENSG00000089225/ENSG00000273706/ENSG00000179242/ENSG00000173805/ENSG00000101144/ENSG00000171587/ENSG00000188064/ENSG00000011332/ENSG00000075891/ENSG00000167178/ENSG00000091136/ENSG00000171540/ENSG00000065320/ENSG00000108379/ENSG00000074047/ENSG00000081479/ENSG00000148204/ENSG00000164690/ENSG00000142700/ENSG00000127472
BP	GO:0031346	positive regulation of cell projection organization	299	-0.520944	-1.42533	0.000244042	0.00242952	0.00183836	2690	tags=23%, list=14%, signal=20%	ENSG00000164171/ENSG00000197822/ENSG00000005884/ENSG00000151491/ENSG00000112902/ENSG00000099250/ENSG00000149557/ENSG00000079691/ENSG00000080824/ENSG00000033122/ENSG00000150764/ENSG00000155974/ENSG00000136960/ENSG00000185008/ENSG00000155875/ENSG00000124507/ENSG00000150625/ENSG00000164050/ENSG00000071909/ENSG00000132932/ENSG00000198400/ENSG00000102383/ENSG00000187391/ENSG00000077264/ENSG00000131037/ENSG00000188157/ENSG00000111249/ENSG00000131711/ENSG00000168779/ENSG00000153707/ENSG00000184304/ENSG00000198753/ENSG00000185483/ENSG00000133216/ENSG00000095777/ENSG00000165731/ENSG00000104237/ENSG00000189056/ENSG00000174804/ENSG00000106078/ENSG00000145147/ENSG00000162374/ENSG00000114251/ENSG00000124006/ENSG00000115414/ENSG00000169071/ENSG00000138193/ENSG00000145934/ENSG00000113657/ENSG00000218336/ENSG00000058404/ENSG00000134874/ENSG00000148053/ENSG00000176697/ENSG00000140538/ENSG00000155066/ENSG00000119283/ENSG00000120332/ENSG00000136848/ENSG00000186868/ENSG00000103034/ENSG00000179242/ENSG00000173805/ENSG00000101144/ENSG00000171587/ENSG00000171094/ENSG00000167178/ENSG00000065320/ENSG00000108379
BP	GO:0031663	lipopolysaccharide-mediated signaling pathway	56	0.534183	1.98694	0.000246513	0.00245108	0.00185467	2286	tags=27%, list=12%, signal=24%	ENSG00000012223/ENSG00000105329/ENSG00000101425/ENSG00000066336/ENSG00000127666/ENSG00000172936/ENSG00000184216/ENSG00000167815/ENSG00000173334/ENSG00000204498/ENSG00000185187/ENSG00000118503/ENSG00000239998/ENSG00000105298/ENSG00000232810
BP	GO:0016079	synaptic vesicle exocytosis	83	-0.629267	-1.64629	0.000246905	0.00245193	0.00185532	2204	tags=29%, list=11%, signal=26%	ENSG00000107282/ENSG00000159164/ENSG00000169684/ENSG00000177380/ENSG00000186472/ENSG00000165995/ENSG00000102003/ENSG00000130477/ENSG00000198785/ENSG00000198722/ENSG00000079841/ENSG00000176406/ENSG00000114646/ENSG00000272636/ENSG00000163618/ENSG00000137766/ENSG00000187672/ENSG00000173227/ENSG00000143858/ENSG00000164742/ENSG00000011347/ENSG00000120907/ENSG00000145920/ENSG00000115155
BP	GO:0050906	detection of stimulus involved in sensory perception	80	-0.63818	-1.66511	0.000247922	0.00245899	0.00186066	2781	tags=40%, list=14%, signal=34%	ENSG00000204311/ENSG00000136514/ENSG00000164171/ENSG00000221882/ENSG00000135919/ENSG00000203663/ENSG00000086717/ENSG00000176495/ENSG00000180934/ENSG00000237988/ENSG00000102001/ENSG00000228198/ENSG00000134376/ENSG00000132932/ENSG00000198400/ENSG00000186326/ENSG00000163485/ENSG00000144285/ENSG00000186862/ENSG00000156194/ENSG00000164199/ENSG00000186188/ENSG00000149488/ENSG00000165091/ENSG00000226288/ENSG00000182070/ENSG00000113262/ENSG00000108684/ENSG00000082684/ENSG00000070729/ENSG00000154864/ENSG00000131620
BP	GO:0031345	negative regulation of cell projection organization	157	-0.568647	-1.53296	0.000251523	0.00249164	0.00188536	1961	tags=27%, list=10%, signal=24%	ENSG00000169242/ENSG00000075213/ENSG00000119866/ENSG00000005884/ENSG00000112902/ENSG00000099250/ENSG00000101977/ENSG00000169330/ENSG00000125266/ENSG00000114315/ENSG00000010319/ENSG00000129682/ENSG00000109099/ENSG00000111199/ENSG00000187122/ENSG00000078018/ENSG00000144724/ENSG00000174233/ENSG00000198753/ENSG00000133216/ENSG00000137693/ENSG00000187323/ENSG00000053108/ENSG00000092421/ENSG00000116147/ENSG00000100968/ENSG00000165323/ENSG00000137872/ENSG00000145147/ENSG00000114251/ENSG00000113657/ENSG00000131095/ENSG00000204099/ENSG00000273079/ENSG00000182175/ENSG00000082684/ENSG00000072832/ENSG00000065320/ENSG00000108379/ENSG00000066248/ENSG00000157851/ENSG00000134569
BP	GO:0045214	sarcomere organization	29	-0.744458	-1.72434	0.000252311	0.00249636	0.00188894	1417	tags=52%, list=7%, signal=48%	ENSG00000109063/ENSG00000105048/ENSG00000150093/ENSG00000078401/ENSG00000155657/ENSG00000036448/ENSG00000140795/ENSG00000117707/ENSG00000122367/ENSG00000134775/ENSG00000128591/ENSG00000077522/ENSG00000092054/ENSG00000118194/ENSG00000197616
BP	GO:0001558	regulation of cell growth	345	-0.503903	-1.38217	0.000257649	0.00254603	0.00192652	1916	tags=16%, list=10%, signal=15%	ENSG00000056736/ENSG00000151320/ENSG00000197594/ENSG00000010319/ENSG00000139567/ENSG00000017427/ENSG00000129682/ENSG00000140009/ENSG00000187122/ENSG00000078018/ENSG00000101049/ENSG00000130558/ENSG00000130477/ENSG00000085741/ENSG00000079841/ENSG00000131711/ENSG00000176406/ENSG00000214548/ENSG00000116183/ENSG00000137693/ENSG00000187323/ENSG00000053108/ENSG00000092421/ENSG00000116147/ENSG00000107821/ENSG00000047936/ENSG00000104332/ENSG00000137872/ENSG00000145147/ENSG00000187079/ENSG00000114251/ENSG00000115414/ENSG00000138193/ENSG00000103175/ENSG00000184937/ENSG00000176697/ENSG00000066735/ENSG00000141052/ENSG00000111344/ENSG00000108231/ENSG00000143858/ENSG00000162761/ENSG00000184347/ENSG00000186868/ENSG00000166923/ENSG00000179242/ENSG00000146648/ENSG00000171587/ENSG00000101076/ENSG00000082684/ENSG00000167178/ENSG00000050820/ENSG00000041982/ENSG00000065320/ENSG00000108379
BP	GO:0003254	regulation of membrane depolarization	36	-0.722613	-1.72676	0.000258816	0.00255441	0.00193287	1910	tags=31%, list=10%, signal=28%	ENSG00000126709/ENSG00000130529/ENSG00000011465/ENSG00000183873/ENSG00000070159/ENSG00000128052/ENSG00000166257/ENSG00000089225/ENSG00000006283/ENSG00000138622/ENSG00000185313
BP	GO:0045653	negative regulation of megakaryocyte differentiation	19	0.708662	2.00384	0.00026129	0.00256935	0.00194417	4560	tags=79%, list=23%, signal=61%	ENSG00000197061/ENSG00000197238/ENSG00000270882/ENSG00000276180/ENSG00000273542/ENSG00000274618/ENSG00000277157/ENSG00000197837/ENSG00000163737/ENSG00000278705/ENSG00000278637/ENSG00000275126/ENSG00000185043/ENSG00000276966/ENSG00000158406
BP	GO:0002679	respiratory burst involved in defense response	12	0.784343	1.95484	0.000261274	0.00256935	0.00194417	1778	tags=58%, list=9%, signal=53%	ENSG00000178927/ENSG00000030582/ENSG00000105372/ENSG00000171608/ENSG00000167815/ENSG00000005381/ENSG00000158517
BP	GO:0099175	regulation of postsynapse organization	71	-0.652997	-1.68627	0.000260912	0.00256935	0.00194417	1671	tags=27%, list=8%, signal=25%	ENSG00000088899/ENSG00000118257/ENSG00000115183/ENSG00000102383/ENSG00000077264/ENSG00000111249/ENSG00000153707/ENSG00000156564/ENSG00000133216/ENSG00000251322/ENSG00000189056/ENSG00000114251/ENSG00000171246/ENSG00000058404/ENSG00000140538/ENSG00000273079/ENSG00000277363/ENSG00000130294/ENSG00000066248
BP	GO:0036158	outer dynein arm assembly	15	-0.837309	-1.73989	0.000261682	0.00257005	0.0019447	2857	tags=73%, list=15%, signal=63%	ENSG00000119661/ENSG00000165506/ENSG00000105479/ENSG00000171595/ENSG00000034239/ENSG00000187775/ENSG00000124721/ENSG00000039139/ENSG00000169126/ENSG00000137821/ENSG00000154099
BP	GO:0001754	eye photoreceptor cell differentiation	35	-0.73133	-1.7425	0.000262577	0.00257569	0.00194897	2664	tags=49%, list=14%, signal=42%	ENSG00000103494/ENSG00000198707/ENSG00000005513/ENSG00000140807/ENSG00000198963/ENSG00000069188/ENSG00000134376/ENSG00000151090/ENSG00000137474/ENSG00000104237/ENSG00000007062/ENSG00000148053/ENSG00000007372/ENSG00000171587/ENSG00000006611/ENSG00000148204/ENSG00000278570
