## Supplementary Table 2 for "Transcriptomics profiling of Parkinson’s disease progression subtypes reveals distinctive patterns of gene expression" (part 2 of 3)

### Sheet: 10 (continued)
ONTOLOGY	ID	Description	setSize	enrichmentScore	NES	pvalue	p.adjust	qvalue	rank	leading_edge	core_enrichment
BP	GO:0051128	regulation of cellular component organization	1960	-0.424268	-1.18113	0.000266582	0.0026086	0.00197387	2279	tags=14%, list=12%, signal=14%	ENSG00000033122/ENSG00000186642/ENSG00000175643/ENSG00000169330/ENSG00000138798/ENSG00000104728/ENSG00000135549/ENSG00000181885/ENSG00000154839/ENSG00000150764/ENSG00000155974/ENSG00000103528/ENSG00000198720/ENSG00000197046/ENSG00000136960/ENSG00000162643/ENSG00000171368/ENSG00000197181/ENSG00000115266/ENSG00000118193/ENSG00000225614/ENSG00000112742/ENSG00000130545/ENSG00000135862/ENSG00000152527/ENSG00000165730/ENSG00000006747/ENSG00000185008/ENSG00000164796/ENSG00000163808/ENSG00000125266/ENSG00000169679/ENSG00000005471/ENSG00000155875/ENSG00000122952/ENSG00000120756/ENSG00000056736/ENSG00000114315/ENSG00000138182/ENSG00000160867/ENSG00000124507/ENSG00000151320/ENSG00000137877/ENSG00000145555/ENSG00000197594/ENSG00000182580/ENSG00000010319/ENSG00000187608/ENSG00000006453/ENSG00000150625/ENSG00000135116/ENSG00000139567/ENSG00000017427/ENSG00000103044/ENSG00000109819/ENSG00000164066/ENSG00000129682/ENSG00000088899/ENSG00000205683/ENSG00000122966/ENSG00000171992/ENSG00000140009/ENSG00000088280/ENSG00000117724/ENSG00000164050/ENSG00000109099/ENSG00000166323/ENSG00000174469/ENSG00000111199/ENSG00000187122/ENSG00000180914/ENSG00000078018/ENSG00000138778/ENSG00000071909/ENSG00000162631/ENSG00000071539/ENSG00000125845/ENSG00000142949/ENSG00000126787/ENSG00000163975/ENSG00000101049/ENSG00000130558/ENSG00000118257/ENSG00000163431/ENSG00000115183/ENSG00000172403/ENSG00000132932/ENSG00000066032/ENSG00000198400/ENSG00000140795/ENSG00000204936/ENSG00000128567/ENSG00000102383/ENSG00000117707/ENSG00000187391/ENSG00000130477/ENSG00000077264/ENSG00000142627/ENSG00000131941/ENSG00000164741/ENSG00000131037/ENSG00000162337/ENSG00000144724/ENSG00000073712/ENSG00000085741/ENSG00000188157/ENSG00000162733/ENSG00000169083/ENSG00000198722/ENSG00000079841/ENSG00000111249/ENSG00000131711/ENSG00000132170/ENSG00000109265/ENSG00000176406/ENSG00000168779/ENSG00000153707/ENSG00000156564/ENSG00000184304/ENSG00000150394/ENSG00000214548/ENSG00000160460/ENSG00000078098/ENSG00000174233/ENSG00000121101/ENSG00000198753/ENSG00000181790/ENSG00000185483/ENSG00000116183/ENSG00000088756/ENSG00000133216/ENSG00000061337/ENSG00000095777/ENSG00000011465/ENSG00000137693/ENSG00000187323/ENSG00000116141/ENSG00000144061/ENSG00000165731/ENSG00000251322/ENSG00000109805/ENSG00000103647/ENSG00000053108/ENSG00000092421/ENSG00000116147/ENSG00000141198/ENSG00000185070/ENSG00000107821/ENSG00000183856/ENSG00000104237/ENSG00000175344/ENSG00000124205/ENSG00000100968/ENSG00000047936/ENSG00000189056/ENSG00000064692/ENSG00000146216/ENSG00000137834/ENSG00000046653/ENSG00000076716/ENSG00000104332/ENSG00000272636/ENSG00000174804/ENSG00000105976/ENSG00000146038/ENSG00000165323/ENSG00000106078/ENSG00000091513/ENSG00000137872/ENSG00000116329/ENSG00000145147/ENSG00000064042/ENSG00000134853/ENSG00000187079/ENSG00000152767/ENSG00000162374/ENSG00000114251/ENSG00000124006/ENSG00000115414/ENSG00000158258/ENSG00000169071/ENSG00000138193/ENSG00000081923/ENSG00000145934/ENSG00000113657/ENSG00000145536/ENSG00000171246/ENSG00000170927/ENSG00000019144/ENSG00000107186/ENSG00000131095/ENSG00000065609/ENSG00000101680/ENSG00000173898/ENSG00000218336/ENSG00000066056/ENSG00000104067/ENSG00000168952/ENSG00000058404/ENSG00000134874/ENSG00000134775/ENSG00000148053/ENSG00000174672/ENSG00000103175/ENSG00000184937/ENSG00000176697/ENSG00000204099/ENSG00000066735/ENSG00000115884/ENSG00000006071/ENSG00000107130/ENSG00000104967/ENSG00000177508/ENSG00000162409/ENSG00000085552/ENSG00000140538/ENSG00000273079/ENSG00000141052/ENSG00000111344/ENSG00000155066/ENSG00000108231/ENSG00000143858/ENSG00000119283/ENSG00000120332/ENSG00000277363/ENSG00000162761/ENSG00000130635/ENSG00000128849/ENSG00000136099/ENSG00000136848/ENSG00000184347/ENSG00000186868/ENSG00000108684/ENSG00000166923/ENSG00000182175/ENSG00000128052/ENSG00000197496/ENSG00000089225/ENSG00000077522/ENSG00000002746/ENSG00000103034/ENSG00000179242/ENSG00000173805/ENSG00000101144/ENSG00000186340/ENSG00000146648/ENSG00000171587/ENSG00000171094/ENSG00000161681/ENSG00000169604/ENSG00000101076/ENSG00000169181/ENSG00000184144/ENSG00000049540/ENSG00000011332/ENSG00000082684/ENSG00000167178/ENSG00000050820/ENSG00000041982/ENSG00000091136/ENSG00000006611/ENSG00000072832/ENSG00000255346/ENSG00000065320/ENSG00000108379/ENSG00000162105/ENSG00000169174/ENSG00000130294/ENSG00000156959/ENSG00000066248/ENSG00000140557/ENSG00000157851/ENSG00000084636/ENSG00000140945/ENSG00000269113/ENSG00000134569/ENSG00000183853/ENSG00000127472
BP	GO:0007632	visual behavior	42	-0.698693	-1.70571	0.00026836	0.0026228	0.00198461	2117	tags=33%, list=11%, signal=30%	ENSG00000183691/ENSG00000166349/ENSG00000117411/ENSG00000176884/ENSG00000115183/ENSG00000113231/ENSG00000134138/ENSG00000144061/ENSG00000110436/ENSG00000018625/ENSG00000196639/ENSG00000006071/ENSG00000103034/ENSG00000183454
BP	GO:0007193	adenylate cyclase-inhibiting G protein-coupled receptor signaling pathway	44	-0.693607	-1.70275	0.000271522	0.00264725	0.00200312	2869	tags=45%, list=15%, signal=39%	ENSG00000078401/ENSG00000090104/ENSG00000179841/ENSG00000127955/ENSG00000186642/ENSG00000164082/ENSG00000133019/ENSG00000113389/ENSG00000163485/ENSG00000174233/ENSG00000179603/ENSG00000164270/ENSG00000116329/ENSG00000166073/ENSG00000113262/ENSG00000163873/ENSG00000036828/ENSG00000173175/ENSG00000124493/ENSG00000136928
BP	GO:0018958	phenol-containing compound metabolic process	67	-0.646122	-1.65963	0.000277382	0.00270111	0.00204387	1585	tags=25%, list=8%, signal=23%	ENSG00000080166/ENSG00000103316/ENSG00000125618/ENSG00000079931/ENSG00000164175/ENSG00000130649/ENSG00000115705/ENSG00000064692/ENSG00000104044/ENSG00000114251/ENSG00000062038/ENSG00000140279/ENSG00000171759/ENSG00000009765/ENSG00000137857/ENSG00000132437/ENSG00000183454
BP	GO:0036230	granulocyte activation	43	0.548245	1.91559	0.000279505	0.00271848	0.00205701	1726	tags=37%, list=9%, signal=34%	ENSG00000100448/ENSG00000164047/ENSG00000133246/ENSG00000169429/ENSG00000066336/ENSG00000076944/ENSG00000220205/ENSG00000030582/ENSG00000163932/ENSG00000172936/ENSG00000011600/ENSG00000124875/ENSG00000169896/ENSG00000186716/ENSG00000239998/ENSG00000180871
BP	GO:0060271	cilium assembly	304	-0.512434	-1.40233	0.000280505	0.00272491	0.00206187	4011	tags=30%, list=20%, signal=24%	ENSG00000146350/ENSG00000032742/ENSG00000138002/ENSG00000078674/ENSG00000138071/ENSG00000174799/ENSG00000138036/ENSG00000139537/ENSG00000118997/ENSG00000100578/ENSG00000187240/ENSG00000116747/ENSG00000101350/ENSG00000137601/ENSG00000110318/ENSG00000057663/ENSG00000131437/ENSG00000164953/ENSG00000162543/ENSG00000157856/ENSG00000163093/ENSG00000083535/ENSG00000068885/ENSG00000117155/ENSG00000118965/ENSG00000188596/ENSG00000204104/ENSG00000135315/ENSG00000132881/ENSG00000119333/ENSG00000113966/ENSG00000122970/ENSG00000119661/ENSG00000138686/ENSG00000111834/ENSG00000165506/ENSG00000155755/ENSG00000188738/ENSG00000103494/ENSG00000152763/ENSG00000170264/ENSG00000142731/ENSG00000114107/ENSG00000198707/ENSG00000112210/ENSG00000105479/ENSG00000172361/ENSG00000162643/ENSG00000105948/ENSG00000155875/ENSG00000171595/ENSG00000155530/ENSG00000164675/ENSG00000159625/ENSG00000164066/ENSG00000018408/ENSG00000130702/ENSG00000172426/ENSG00000077327/ENSG00000048342/ENSG00000105792/ENSG00000188343/ENSG00000034239/ENSG00000197702/ENSG00000187775/ENSG00000137693/ENSG00000124721/ENSG00000141519/ENSG00000104237/ENSG00000142609/ENSG00000183914/ENSG00000135931/ENSG00000155761/ENSG00000146038/ENSG00000197748/ENSG00000039139/ENSG00000145536/ENSG00000170927/ENSG00000169126/ENSG00000119547/ENSG00000134874/ENSG00000137821/ENSG00000163075/ENSG00000103021/ENSG00000183638/ENSG00000173805/ENSG00000154099/ENSG00000111783/ENSG00000171811/ENSG00000166596/ENSG00000181378/ENSG00000157423
BP	GO:0090102	cochlea development	31	-0.739797	-1.7326	0.000281863	0.00273479	0.00206935	1954	tags=39%, list=10%, signal=35%	ENSG00000170615/ENSG00000114315/ENSG00000071909/ENSG00000112320/ENSG00000095777/ENSG00000104313/ENSG00000099954/ENSG00000184058/ENSG00000114251/ENSG00000140538/ENSG00000075891/ENSG00000121068
BP	GO:1905037	autophagosome organization	111	0.401963	1.66641	0.000282969	0.00274221	0.00207496	4275	tags=34%, list=22%, signal=27%	ENSG00000177169/ENSG00000110046/ENSG00000078804/ENSG00000174903/ENSG00000198925/ENSG00000110719/ENSG00000168010/ENSG00000130734/ENSG00000179364/ENSG00000159363/ENSG00000188603/ENSG00000075785/ENSG00000258102/ENSG00000196998/ENSG00000175224/ENSG00000140474/ENSG00000070540/ENSG00000148356/ENSG00000177628/ENSG00000184584/ENSG00000176994/ENSG00000100284/ENSG00000110497/ENSG00000100330/ENSG00000088833/ENSG00000168397/ENSG00000157954/ENSG00000140941/ENSG00000132405/ENSG00000127774/ENSG00000101421/ENSG00000062716/ENSG00000101460/ENSG00000172780/ENSG00000188021/ENSG00000116299/ENSG00000072121/ENSG00000151929
BP	GO:0021543	pallium development	130	-0.578923	-1.54848	0.000285942	0.00276767	0.00209423	1740	tags=23%, list=9%, signal=21%	ENSG00000196092/ENSG00000066279/ENSG00000149557/ENSG00000205476/ENSG00000150764/ENSG00000118193/ENSG00000064309/ENSG00000129682/ENSG00000170390/ENSG00000174469/ENSG00000117707/ENSG00000106571/ENSG00000128602/ENSG00000149571/ENSG00000189056/ENSG00000144868/ENSG00000145147/ENSG00000089116/ENSG00000135638/ENSG00000148053/ENSG00000007372/ENSG00000106852/ENSG00000162761/ENSG00000136848/ENSG00000138162/ENSG00000146648/ENSG00000171094/ENSG00000159217/ENSG00000091136/ENSG00000142700
BP	GO:0071711	basement membrane organization	30	-0.750744	-1.74846	0.000288897	0.00279291	0.00211333	2095	tags=43%, list=11%, signal=39%	ENSG00000135862/ENSG00000099953/ENSG00000162631/ENSG00000196878/ENSG00000087303/ENSG00000143341/ENSG00000187498/ENSG00000185070/ENSG00000019144/ENSG00000130508/ENSG00000101680/ENSG00000091136/ENSG00000091128
BP	GO:0006858	extracellular transport	37	-0.718508	-1.72354	0.000289689	0.00279719	0.00211657	2380	tags=41%, list=12%, signal=36%	ENSG00000165506/ENSG00000163491/ENSG00000172361/ENSG00000143199/ENSG00000154040/ENSG00000064199/ENSG00000077327/ENSG00000141519/ENSG00000155761/ENSG00000197748/ENSG00000039139/ENSG00000105877/ENSG00000163075/ENSG00000154099/ENSG00000007174
BP	GO:2001198	regulation of dendritic cell differentiation	12	0.781548	1.94787	0.000295108	0.00284609	0.00215357	1707	tags=58%, list=9%, signal=53%	ENSG00000106565/ENSG00000002933/ENSG00000204305/ENSG00000131042/ENSG00000172216/ENSG00000104972/ENSG00000168961
BP	GO:0003338	metanephros morphogenesis	19	-0.809282	-1.75451	0.000299207	0.00288216	0.00218087	1885	tags=53%, list=10%, signal=48%	ENSG00000114315/ENSG00000125618/ENSG00000128602/ENSG00000184937/ENSG00000162849/ENSG00000138759/ENSG00000166923/ENSG00000273706/ENSG00000188064/ENSG00000075891
BP	GO:1902306	negative regulation of sodium ion transmembrane transport	11	-0.875338	-1.70993	0.000299749	0.00288392	0.00218219	580	tags=27%, list=3%, signal=26%	ENSG00000018625/ENSG00000002746/ENSG00000169174
BP	GO:0055006	cardiac cell development	65	-0.660319	-1.69084	0.00031286	0.00300645	0.00227491	3030	tags=42%, list=15%, signal=35%	ENSG00000136383/ENSG00000154174/ENSG00000183091/ENSG00000078401/ENSG00000155657/ENSG00000170312/ENSG00000154639/ENSG00000198796/ENSG00000151320/ENSG00000017427/ENSG00000153531/ENSG00000140795/ENSG00000117707/ENSG00000168779/ENSG00000154556/ENSG00000134853/ENSG00000124006/ENSG00000135111/ENSG00000133454/ENSG00000136574/ENSG00000134775/ENSG00000089225/ENSG00000077522/ENSG00000133392/ENSG00000120907/ENSG00000197893/ENSG00000197616
BP	GO:2000146	negative regulation of cell motility	255	-0.519176	-1.41697	0.000317278	0.00304181	0.00230167	1539	tags=18%, list=8%, signal=17%	ENSG00000171444/ENSG00000133121/ENSG00000162643/ENSG00000183691/ENSG00000158747/ENSG00000271447/ENSG00000139567/ENSG00000138685/ENSG00000174348/ENSG00000187391/ENSG00000164741/ENSG00000144724/ENSG00000085741/ENSG00000132170/ENSG00000163485/ENSG00000196935/ENSG00000198753/ENSG00000181790/ENSG00000011465/ENSG00000100065/ENSG00000185551/ENSG00000140832/ENSG00000104332/ENSG00000163638/ENSG00000090539/ENSG00000064300/ENSG00000137872/ENSG00000145147/ENSG00000064042/ENSG00000113657/ENSG00000066056/ENSG00000171877/ENSG00000006071/ENSG00000141052/ENSG00000173269/ENSG00000120332/ENSG00000196090/ENSG00000136848/ENSG00000166923/ENSG00000089225/ENSG00000103034/ENSG00000060656/ENSG00000077942/ENSG00000137869/ENSG00000137573/ENSG00000164690/ENSG00000219438
BP	GO:0016331	morphogenesis of embryonic epithelium	120	-0.594495	-1.58649	0.000319629	0.00306051	0.00231582	1941	tags=25%, list=10%, signal=23%	ENSG00000140682/ENSG00000138182/ENSG00000134245/ENSG00000130702/ENSG00000048342/ENSG00000184916/ENSG00000176887/ENSG00000164741/ENSG00000125618/ENSG00000169083/ENSG00000206557/ENSG00000165731/ENSG00000104332/ENSG00000099954/ENSG00000106078/ENSG00000114251/ENSG00000138771/ENSG00000184254/ENSG00000101115/ENSG00000137203/ENSG00000177508/ENSG00000136099/ENSG00000166923/ENSG00000182175/ENSG00000101144/ENSG00000188064/ENSG00000075891/ENSG00000081479/ENSG00000137573/ENSG00000164690
BP	GO:0048704	embryonic skeletal system morphogenesis	50	-0.684033	-1.70728	0.000332527	0.00317643	0.00240353	1577	tags=28%, list=8%, signal=26%	ENSG00000183691/ENSG00000105997/ENSG00000176887/ENSG00000168779/ENSG00000106571/ENSG00000104313/ENSG00000184058/ENSG00000134853/ENSG00000052850/ENSG00000137203/ENSG00000139219/ENSG00000177103/ENSG00000273706/ENSG00000101144
BP	GO:0060840	artery development	73	-0.637897	-1.65215	0.000332958	0.00317676	0.00240378	2273	tags=36%, list=12%, signal=32%	ENSG00000186642/ENSG00000183691/ENSG00000185008/ENSG00000125266/ENSG00000164683/ENSG00000114315/ENSG00000129038/ENSG00000139567/ENSG00000117707/ENSG00000054598/ENSG00000085741/ENSG00000106571/ENSG00000104313/ENSG00000137834/ENSG00000163638/ENSG00000184058/ENSG00000064300/ENSG00000084674/ENSG00000074181/ENSG00000141052/ENSG00000197496/ENSG00000121068/ENSG00000069122/ENSG00000081479/ENSG00000164690/ENSG00000137868
BP	GO:0002467	germinal center formation	12	0.778061	1.93918	0.00033646	0.00320636	0.00242618	1920	tags=42%, list=10%, signal=38%	ENSG00000069399/ENSG00000092929/ENSG00000123143/ENSG00000118503/ENSG00000077150
BP	GO:0072075	metanephric mesenchyme development	10	-0.887661	-1.70292	0.000342129	0.00324881	0.0024583	533	tags=50%, list=3%, signal=49%	ENSG00000176788/ENSG00000184937/ENSG00000101144/ENSG00000075891/ENSG00000164690
BP	GO:0072202	cell differentiation involved in metanephros development	12	-0.852459	-1.69796	0.000341758	0.00324881	0.0024583	1622	tags=67%, list=8%, signal=61%	ENSG00000172037/ENSG00000018408/ENSG00000125618/ENSG00000137693/ENSG00000128602/ENSG00000174059/ENSG00000166923/ENSG00000075891
BP	GO:0045927	positive regulation of growth	195	-0.549763	-1.49194	0.000341506	0.00324881	0.0024583	1921	tags=18%, list=10%, signal=16%	ENSG00000120756/ENSG00000151320/ENSG00000109501/ENSG00000017427/ENSG00000138685/ENSG00000115112/ENSG00000132932/ENSG00000117707/ENSG00000130477/ENSG00000188157/ENSG00000079841/ENSG00000131711/ENSG00000176406/ENSG00000141448/ENSG00000160460/ENSG00000137693/ENSG00000128602/ENSG00000104332/ENSG00000112964/ENSG00000187079/ENSG00000115414/ENSG00000184937/ENSG00000176697/ENSG00000111344/ENSG00000108231/ENSG00000143858/ENSG00000186868/ENSG00000089225/ENSG00000179242/ENSG00000146648/ENSG00000171587/ENSG00000167178/ENSG00000121068/ENSG00000065320/ENSG00000108379
BP	GO:0002444	myeloid leukocyte mediated immunity	96	0.433924	1.747	0.000343668	0.00325956	0.00246644	1884	tags=28%, list=10%, signal=26%	ENSG00000100448/ENSG00000172232/ENSG00000197561/ENSG00000133246/ENSG00000066336/ENSG00000211896/ENSG00000127666/ENSG00000092929/ENSG00000076944/ENSG00000220205/ENSG00000213658/ENSG00000172936/ENSG00000114383/ENSG00000128340/ENSG00000171608/ENSG00000102145/ENSG00000011600/ENSG00000124875/ENSG00000174885/ENSG00000272916/ENSG00000166507/ENSG00000169896/ENSG00000186716/ENSG00000110395/ENSG00000168961/ENSG00000063176/ENSG00000033327
BP	GO:0098656	anion transmembrane transport	187	-0.552065	-1.49729	0.000346369	0.00327743	0.00247996	1803	tags=19%, list=9%, signal=18%	ENSG00000079215/ENSG00000142494/ENSG00000070915/ENSG00000010379/ENSG00000167614/ENSG00000158296/ENSG00000114923/ENSG00000145217/ENSG00000221955/ENSG00000188037/ENSG00000001626/ENSG00000146205/ENSG00000091137/ENSG00000166206/ENSG00000074803/ENSG00000165970/ENSG00000159212/ENSG00000131095/ENSG00000110436/ENSG00000003989/ENSG00000018625/ENSG00000088836/ENSG00000182256/ENSG00000112499/ENSG00000036828/ENSG00000163817/ENSG00000047617/ENSG00000157103/ENSG00000124140/ENSG00000105143/ENSG00000141485/ENSG00000094755/ENSG00000081479/ENSG00000131620/ENSG00000134917/ENSG00000174502
BP	GO:0010463	mesenchymal cell proliferation	28	-0.766682	-1.76665	0.000347575	0.00328497	0.00248567	1825	tags=54%, list=9%, signal=49%	ENSG00000102678/ENSG00000147862/ENSG00000125845/ENSG00000162337/ENSG00000085741/ENSG00000168779/ENSG00000128602/ENSG00000184058/ENSG00000197410/ENSG00000090539/ENSG00000114251/ENSG00000128052/ENSG00000101144/ENSG00000121068/ENSG00000164690
BP	GO:0021545	cranial nerve development	37	-0.71616	-1.71791	0.000348157	0.0032866	0.0024869	1934	tags=41%, list=10%, signal=37%	ENSG00000177301/ENSG00000114315/ENSG00000079215/ENSG00000105997/ENSG00000118257/ENSG00000065361/ENSG00000198400/ENSG00000166833/ENSG00000106571/ENSG00000133216/ENSG00000184058/ENSG00000081923/ENSG00000137203/ENSG00000075891/ENSG00000070729
BP	GO:0051965	positive regulation of synapse assembly	42	-0.693465	-1.69295	0.000351732	0.00331644	0.00250948	1796	tags=36%, list=9%, signal=33%	ENSG00000182580/ENSG00000180914/ENSG00000198400/ENSG00000188157/ENSG00000111249/ENSG00000153707/ENSG00000181790/ENSG00000133216/ENSG00000185070/ENSG00000158258/ENSG00000148053/ENSG00000176697/ENSG00000108684/ENSG00000186340/ENSG00000140557
BP	GO:0030178	negative regulation of Wnt signaling pathway	125	-0.583159	-1.55882	0.00035601	0.00334499	0.00253108	2281	tags=26%, list=12%, signal=23%	ENSG00000115457/ENSG00000102678/ENSG00000171444/ENSG00000115266/ENSG00000183691/ENSG00000140807/ENSG00000168772/ENSG00000198796/ENSG00000154856/ENSG00000018408/ENSG00000183579/ENSG00000125845/ENSG00000144642/ENSG00000085741/ENSG00000106571/ENSG00000167693/ENSG00000100968/ENSG00000050165/ENSG00000104332/ENSG00000174804/ENSG00000114251/ENSG00000188803/ENSG00000145506/ENSG00000120332/ENSG00000136848/ENSG00000165566/ENSG00000166923/ENSG00000002746/ENSG00000060656/ENSG00000269113/ENSG00000134569/ENSG00000164690
BP	GO:0042462	eye photoreceptor cell development	24	-0.767225	-1.72799	0.000360392	0.00338221	0.00255924	1718	tags=50%, list=9%, signal=46%	ENSG00000103494/ENSG00000198707/ENSG00000198963/ENSG00000134376/ENSG00000151090/ENSG00000137474/ENSG00000104237/ENSG00000148053/ENSG00000007372/ENSG00000006611/ENSG00000148204/ENSG00000278570
BP	GO:0048878	chemical homeostasis	763	-0.462816	-1.2811	0.000366833	0.00343863	0.00260193	2314	tags=17%, list=12%, signal=16%	ENSG00000133661/ENSG00000183087/ENSG00000054356/ENSG00000143153/ENSG00000120659/ENSG00000004799/ENSG00000121742/ENSG00000159164/ENSG00000021826/ENSG00000137672/ENSG00000087237/ENSG00000186115/ENSG00000164082/ENSG00000153093/ENSG00000055732/ENSG00000145244/ENSG00000005471/ENSG00000132681/ENSG00000196296/ENSG00000160867/ENSG00000166743/ENSG00000151320/ENSG00000183844/ENSG00000197594/ENSG00000079215/ENSG00000110169/ENSG00000109501/ENSG00000130529/ENSG00000176884/ENSG00000109819/ENSG00000089127/ENSG00000136546/ENSG00000070915/ENSG00000131400/ENSG00000187045/ENSG00000111199/ENSG00000108950/ENSG00000138685/ENSG00000163975/ENSG00000100678/ENSG00000138315/ENSG00000127412/ENSG00000185745/ENSG00000114923/ENSG00000221955/ENSG00000196218/ENSG00000204740/ENSG00000162337/ENSG00000198722/ENSG00000132170/ENSG00000156113/ENSG00000184304/ENSG00000001626/ENSG00000163485/ENSG00000174233/ENSG00000130037/ENSG00000003137/ENSG00000073734/ENSG00000074410/ENSG00000198838/ENSG00000091137/ENSG00000144406/ENSG00000145362/ENSG00000089472/ENSG00000198626/ENSG00000175344/ENSG00000172139/ENSG00000183117/ENSG00000124205/ENSG00000165125/ENSG00000165238/ENSG00000168079/ENSG00000092051/ENSG00000196632/ENSG00000074803/ENSG00000105976/ENSG00000064300/ENSG00000091513/ENSG00000144452/ENSG00000114251/ENSG00000155886/ENSG00000198947/ENSG00000171246/ENSG00000170927/ENSG00000162753/ENSG00000149596/ENSG00000187527/ENSG00000136574/ENSG00000018625/ENSG00000084674/ENSG00000119946/ENSG00000144481/ENSG00000174672/ENSG00000113739/ENSG00000155897/ENSG00000151067/ENSG00000089250/ENSG00000088836/ENSG00000006071/ENSG00000007372/ENSG00000167306/ENSG00000162409/ENSG00000155511/ENSG00000066230/ENSG00000036828/ENSG00000128052/ENSG00000047457/ENSG00000204624/ENSG00000157087/ENSG00000143921/ENSG00000173805/ENSG00000173175/ENSG00000118160/ENSG00000188064/ENSG00000101076/ENSG00000101670/ENSG00000158445/ENSG00000103888/ENSG00000075891/ENSG00000168447/ENSG00000154118/ENSG00000124140/ENSG00000069122/ENSG00000169174/ENSG00000075673/ENSG00000183747/ENSG00000131620/ENSG00000067842/ENSG00000115616/ENSG00000080293/ENSG00000143520/ENSG00000143631
BP	GO:0007350	blastoderm segmentation	19	-0.805547	-1.74642	0.000370304	0.00346712	0.00262349	1580	tags=47%, list=8%, signal=44%	ENSG00000099250/ENSG00000130702/ENSG00000118257/ENSG00000095627/ENSG00000114251/ENSG00000135111/ENSG00000180113/ENSG00000184937/ENSG00000164690
BP	GO:0006120	mitochondrial electron transport, NADH to ubiquinone	49	0.543865	1.96602	0.000372276	0.00347746	0.00263132	5535	tags=53%, list=28%, signal=38%	ENSG00000198786/ENSG00000198888/ENSG00000198886/ENSG00000212907/ENSG00000198763/ENSG00000267855/ENSG00000099795/ENSG00000125356/ENSG00000131495/ENSG00000110717/ENSG00000170906/ENSG00000165264/ENSG00000147684/ENSG00000115286/ENSG00000145335/ENSG00000140990/ENSG00000136003/ENSG00000178127/ENSG00000166136/ENSG00000090266/ENSG00000145494/ENSG00000184983/ENSG00000109390/ENSG00000065518/ENSG00000198840/ENSG00000116288
BP	GO:0007178	transmembrane receptor protein serine/threonine kinase signaling pathway	285	-0.516897	-1.41307	0.00037191	0.00347746	0.00263132	2292	tags=20%, list=12%, signal=18%	ENSG00000197415/ENSG00000102678/ENSG00000152785/ENSG00000188766/ENSG00000112742/ENSG00000183691/ENSG00000111254/ENSG00000140682/ENSG00000158747/ENSG00000114315/ENSG00000139567/ENSG00000018408/ENSG00000187045/ENSG00000125845/ENSG00000188779/ENSG00000166033/ENSG00000176887/ENSG00000187391/ENSG00000073712/ENSG00000132170/ENSG00000141448/ENSG00000188730/ENSG00000164692/ENSG00000164619/ENSG00000050165/ENSG00000137834/ENSG00000104332/ENSG00000170801/ENSG00000090539/ENSG00000091513/ENSG00000137507/ENSG00000114251/ENSG00000146197/ENSG00000135253/ENSG00000119547/ENSG00000164488/ENSG00000136574/ENSG00000157110/ENSG00000077943/ENSG00000215474/ENSG00000141052/ENSG00000166923/ENSG00000182175/ENSG00000128052/ENSG00000197496/ENSG00000144730/ENSG00000197859/ENSG00000101144/ENSG00000101076/ENSG00000147255/ENSG00000081479/ENSG00000142611/ENSG00000148204/ENSG00000137573/ENSG00000102935/ENSG00000164690
BP	GO:0009792	embryo development ending in birth or egg hatching	513	-0.481885	-1.32885	0.00038058	0.0035509	0.00268688	3113	tags=22%, list=16%, signal=19%	ENSG00000085721/ENSG00000142875/ENSG00000164305/ENSG00000156345/ENSG00000163376/ENSG00000157483/ENSG00000170385/ENSG00000070018/ENSG00000166200/ENSG00000119042/ENSG00000204531/ENSG00000167034/ENSG00000139174/ENSG00000132881/ENSG00000095002/ENSG00000116016/ENSG00000078401/ENSG00000165506/ENSG00000103494/ENSG00000196092/ENSG00000198719/ENSG00000101773/ENSG00000142731/ENSG00000139618/ENSG00000005513/ENSG00000161714/ENSG00000107282/ENSG00000146918/ENSG00000164867/ENSG00000113555/ENSG00000075275/ENSG00000165891/ENSG00000102678/ENSG00000196584/ENSG00000183691/ENSG00000101003/ENSG00000111254/ENSG00000140807/ENSG00000164683/ENSG00000114315/ENSG00000138182/ENSG00000143845/ENSG00000139567/ENSG00000017427/ENSG00000164066/ENSG00000105997/ENSG00000129173/ENSG00000125845/ENSG00000138685/ENSG00000048342/ENSG00000184916/ENSG00000176887/ENSG00000092621/ENSG00000117707/ENSG00000142627/ENSG00000164741/ENSG00000054598/ENSG00000173320/ENSG00000085741/ENSG00000169083/ENSG00000206557/ENSG00000141448/ENSG00000168779/ENSG00000106571/ENSG00000137693/ENSG00000167693/ENSG00000128602/ENSG00000104313/ENSG00000185551/ENSG00000143494/ENSG00000104332/ENSG00000108821/ENSG00000099954/ENSG00000184058/ENSG00000090539/ENSG00000106078/ENSG00000143147/ENSG00000134853/ENSG00000120549/ENSG00000114251/ENSG00000135111/ENSG00000143816/ENSG00000101489/ENSG00000133454/ENSG00000138771/ENSG00000066056/ENSG00000186094/ENSG00000135638/ENSG00000197905/ENSG00000084674/ENSG00000052850/ENSG00000101115/ENSG00000137203/ENSG00000007372/ENSG00000213853/ENSG00000139219/ENSG00000136099/ENSG00000086696/ENSG00000182175/ENSG00000197496/ENSG00000177103/ENSG00000273706/ENSG00000101144/ENSG00000146648/ENSG00000188064/ENSG00000172379/ENSG00000075891/ENSG00000197616/ENSG00000069122/ENSG00000074047/ENSG00000081479/ENSG00000148204/ENSG00000137573/ENSG00000164690
BP	GO:2000177	regulation of neural precursor cell proliferation	63	-0.650149	-1.66033	0.000382538	0.00356503	0.00269757	2280	tags=35%, list=12%, signal=31%	ENSG00000171241/ENSG00000066279/ENSG00000072163/ENSG00000108576/ENSG00000138798/ENSG00000064309/ENSG00000080166/ENSG00000138685/ENSG00000117707/ENSG00000206557/ENSG00000106571/ENSG00000128602/ENSG00000114251/ENSG00000089116/ENSG00000135638/ENSG00000007372/ENSG00000204624/ENSG00000273706/ENSG00000171540/ENSG00000081479/ENSG00000164690/ENSG00000142700
BP	GO:0038202	TORC1 signaling	56	0.527005	1.96024	0.000384676	0.00358079	0.0027095	5044	tags=52%, list=26%, signal=39%	ENSG00000103148/ENSG00000274070/ENSG00000145214/ENSG00000127580/ENSG00000130766/ENSG00000108523/ENSG00000188186/ENSG00000173264/ENSG00000068308/ENSG00000176994/ENSG00000198198/ENSG00000167965/ENSG00000141564/ENSG00000038532/ENSG00000149357/ENSG00000118046/ENSG00000239521/ENSG00000155506/ENSG00000100726/ENSG00000160584/ENSG00000154803/ENSG00000198286/ENSG00000198793/ENSG00000149212/ENSG00000157020/ENSG00000116586/ENSG00000103091/ENSG00000134248/ENSG00000025039
BP	GO:0001894	tissue homeostasis	206	-0.537621	-1.46076	0.000386684	0.00359531	0.00272049	2353	tags=24%, list=12%, signal=22%	ENSG00000164867/ENSG00000154639/ENSG00000133661/ENSG00000148600/ENSG00000120659/ENSG00000004799/ENSG00000121742/ENSG00000197046/ENSG00000135862/ENSG00000163697/ENSG00000135338/ENSG00000089127/ENSG00000131400/ENSG00000018408/ENSG00000145103/ENSG00000042781/ENSG00000134376/ENSG00000150275/ENSG00000054598/ENSG00000109265/ENSG00000137693/ENSG00000164199/ENSG00000154721/ENSG00000143195/ENSG00000104237/ENSG00000128602/ENSG00000166402/ENSG00000007062/ENSG00000196632/ENSG00000091513/ENSG00000144452/ENSG00000174059/ENSG00000163362/ENSG00000198947/ENSG00000062038/ENSG00000165633/ENSG00000104067/ENSG00000006071/ENSG00000139219/ENSG00000119715/ENSG00000145113/ENSG00000128052/ENSG00000198691/ENSG00000183638/ENSG00000006611/ENSG00000070729/ENSG00000069122/ENSG00000184956/ENSG00000198788/ENSG00000148204
BP	GO:0010867	positive regulation of triglyceride biosynthetic process	13	0.772903	1.96472	0.000392632	0.00363377	0.00274959	2808	tags=62%, list=14%, signal=53%	ENSG00000072310/ENSG00000175826/ENSG00000131408/ENSG00000130164/ENSG00000130304/ENSG00000214456/ENSG00000025434/ENSG00000062282
BP	GO:0030277	maintenance of gastrointestinal epithelium	13	-0.849709	-1.71828	0.000392385	0.00363377	0.00274959	1228	tags=38%, list=6%, signal=36%	ENSG00000109265/ENSG00000163362/ENSG00000145113/ENSG00000184956/ENSG00000198788
BP	GO:0085029	extracellular matrix assembly	34	-0.72495	-1.72191	0.000395663	0.0036576	0.00276763	1710	tags=38%, list=9%, signal=35%	ENSG00000103044/ENSG00000162631/ENSG00000196878/ENSG00000164692/ENSG00000046653/ENSG00000019144/ENSG00000130508/ENSG00000066056/ENSG00000133392/ENSG00000169604/ENSG00000091136/ENSG00000091128/ENSG00000187720
BP	GO:2000650	negative regulation of sodium ion transmembrane transporter activity	10	-0.883933	-1.69577	0.000396326	0.00365952	0.00276907	580	tags=30%, list=3%, signal=29%	ENSG00000018625/ENSG00000002746/ENSG00000169174
BP	GO:0021511	spinal cord patterning	11	-0.869306	-1.69814	0.000402751	0.00371457	0.00281073	1694	tags=73%, list=9%, signal=67%	ENSG00000164066/ENSG00000106571/ENSG00000128602/ENSG00000189056/ENSG00000090539/ENSG00000111783/ENSG00000074047/ENSG00000164690
BP	GO:0045216	cell-cell junction organization	152	-0.564697	-1.52183	0.000408723	0.0037567	0.00284261	2347	tags=28%, list=12%, signal=25%	ENSG00000154639/ENSG00000174607/ENSG00000072163/ENSG00000181885/ENSG00000121742/ENSG00000152939/ENSG00000125266/ENSG00000124429/ENSG00000112378/ENSG00000253958/ENSG00000174469/ENSG00000111199/ENSG00000145103/ENSG00000204936/ENSG00000096696/ENSG00000142627/ENSG00000163092/ENSG00000171914/ENSG00000073712/ENSG00000085741/ENSG00000046604/ENSG00000150394/ENSG00000133216/ENSG00000144061/ENSG00000145362/ENSG00000140832/ENSG00000113361/ENSG00000182963/ENSG00000163362/ENSG00000170927/ENSG00000107186/ENSG00000169862/ENSG00000165124/ENSG00000104067/ENSG00000140937/ENSG00000006071/ENSG00000177508/ENSG00000089225/ENSG00000081277/ENSG00000149654/ENSG00000170324/ENSG00000183853
BP	GO:0003283	atrial septum development	15	-0.829943	-1.72458	0.000413913	0.00380004	0.00287541	1291	tags=40%, list=7%, signal=37%	ENSG00000085741/ENSG00000145362/ENSG00000128602/ENSG00000114251/ENSG00000136574/ENSG00000089225
BP	GO:0002698	negative regulation of immune effector process	95	0.420772	1.68486	0.000416342	0.00381798	0.00288898	2860	tags=28%, list=15%, signal=24%	ENSG00000105329/ENSG00000008438/ENSG00000066336/ENSG00000105639/ENSG00000030582/ENSG00000111679/ENSG00000160703/ENSG00000141480/ENSG00000105372/ENSG00000143184/ENSG00000104972/ENSG00000131981/ENSG00000160685/ENSG00000186716/ENSG00000197721/ENSG00000168961/ENSG00000163874/ENSG00000049768/ENSG00000186818/ENSG00000232810/ENSG00000079385/ENSG00000118520/ENSG00000101665/ENSG00000100292/ENSG00000167207/ENSG00000115318/ENSG00000136630
BP	GO:0032740	positive regulation of interleukin-17 production	21	0.68041	1.96799	0.000427783	0.00391841	0.00296497	3003	tags=38%, list=15%, signal=32%	ENSG00000105329/ENSG00000103257/ENSG00000099985/ENSG00000172936/ENSG00000196843/ENSG00000160685/ENSG00000167207/ENSG00000105397
BP	GO:0006929	substrate-dependent cell migration	24	-0.762756	-1.71793	0.000428497	0.00392048	0.00296654	823	tags=42%, list=4%, signal=40%	ENSG00000169855/ENSG00000198087/ENSG00000164171/ENSG00000099250/ENSG00000145147/ENSG00000115414/ENSG00000173546/ENSG00000137809/ENSG00000065320/ENSG00000070886
BP	GO:0046879	hormone secretion	203	-0.533558	-1.44916	0.000437197	0.00399098	0.00301988	1806	tags=19%, list=9%, signal=18%	ENSG00000183844/ENSG00000130529/ENSG00000145708/ENSG00000166922/ENSG00000111199/ENSG00000145103/ENSG00000176887/ENSG00000091428/ENSG00000162337/ENSG00000125618/ENSG00000132170/ENSG00000176406/ENSG00000001626/ENSG00000163485/ENSG00000130037/ENSG00000186188/ENSG00000143195/ENSG00000124205/ENSG00000165125/ENSG00000104332/ENSG00000272636/ENSG00000174804/ENSG00000144452/ENSG00000112164/ENSG00000135111/ENSG00000187486/ENSG00000174672/ENSG00000155897/ENSG00000006071/ENSG00000007171/ENSG00000036828/ENSG00000011347/ENSG00000173175/ENSG00000101076/ENSG00000158445/ENSG00000166573/ENSG00000137869/ENSG00000131620/ENSG00000170011
BP	GO:0009583	detection of light stimulus	42	-0.689728	-1.68382	0.000440314	0.00400576	0.00303107	1551	tags=31%, list=8%, signal=29%	ENSG00000102001/ENSG00000134376/ENSG00000132932/ENSG00000130561/ENSG00000186326/ENSG00000104237/ENSG00000109047/ENSG00000113262/ENSG00000108684/ENSG00000198691/ENSG00000082684/ENSG00000070729/ENSG00000278570
BP	GO:0090103	cochlea morphogenesis	14	-0.838841	-1.72081	0.000443902	0.00402927	0.00304885	1564	tags=50%, list=8%, signal=46%	ENSG00000071909/ENSG00000095777/ENSG00000104313/ENSG00000184058/ENSG00000114251/ENSG00000075891/ENSG00000121068
BP	GO:0035235	ionotropic glutamate receptor signaling pathway	16	-0.819798	-1.71998	0.000445658	0.00403607	0.00305401	1809	tags=69%, list=9%, signal=62%	ENSG00000105464/ENSG00000176884/ENSG00000149403/ENSG00000198785/ENSG00000161509/ENSG00000125675/ENSG00000182771/ENSG00000155511/ENSG00000273079/ENSG00000163873/ENSG00000183454
BP	GO:1990806	ligand-gated ion channel signaling pathway	16	-0.819798	-1.71998	0.000445658	0.00403607	0.00305401	1809	tags=69%, list=9%, signal=62%	ENSG00000105464/ENSG00000176884/ENSG00000149403/ENSG00000198785/ENSG00000161509/ENSG00000125675/ENSG00000182771/ENSG00000155511/ENSG00000273079/ENSG00000163873/ENSG00000183454
BP	GO:0006939	smooth muscle contraction	73	-0.634514	-1.64339	0.000449613	0.0040673	0.00307764	2021	tags=26%, list=10%, signal=23%	ENSG00000163697/ENSG00000183963/ENSG00000133019/ENSG00000050628/ENSG00000180914/ENSG00000156113/ENSG00000163485/ENSG00000124205/ENSG00000135111/ENSG00000138193/ENSG00000018625/ENSG00000141052/ENSG00000144596/ENSG00000133392/ENSG00000120907/ENSG00000117971/ENSG00000121068/ENSG00000168447/ENSG00000137573
BP	GO:0040013	negative regulation of locomotion	284	-0.510548	-1.39554	0.000454095	0.00410322	0.00310481	2266	tags=19%, list=12%, signal=17%	ENSG00000171444/ENSG00000133121/ENSG00000162643/ENSG00000183691/ENSG00000185008/ENSG00000158747/ENSG00000271447/ENSG00000010319/ENSG00000139567/ENSG00000187122/ENSG00000138685/ENSG00000174348/ENSG00000187391/ENSG00000164741/ENSG00000144724/ENSG00000085741/ENSG00000132170/ENSG00000163485/ENSG00000196935/ENSG00000198753/ENSG00000181790/ENSG00000011465/ENSG00000092421/ENSG00000100065/ENSG00000185551/ENSG00000140832/ENSG00000104332/ENSG00000163638/ENSG00000090539/ENSG00000064300/ENSG00000137872/ENSG00000145147/ENSG00000064042/ENSG00000114251/ENSG00000113657/ENSG00000066056/ENSG00000171877/ENSG00000006071/ENSG00000141052/ENSG00000173269/ENSG00000120332/ENSG00000196090/ENSG00000136848/ENSG00000166923/ENSG00000089225/ENSG00000103034/ENSG00000060656/ENSG00000082684/ENSG00000077942/ENSG00000108379/ENSG00000137869/ENSG00000137573/ENSG00000164690/ENSG00000219438
BP	GO:0007249	I-kappaB kinase/NF-kappaB signaling	261	0.303578	1.37034	0.000474927	0.00428182	0.00323995	2868	tags=23%, list=15%, signal=20%	ENSG00000012223/ENSG00000179094/ENSG00000069399/ENSG00000132024/ENSG00000126368/ENSG00000127666/ENSG00000104856/ENSG00000129353/ENSG00000116525/ENSG00000179526/ENSG00000165233/ENSG00000141867/ENSG00000160703/ENSG00000019582/ENSG00000198053/ENSG00000067182/ENSG00000198909/ENSG00000111321/ENSG00000172936/ENSG00000150455/ENSG00000184216/ENSG00000102096/ENSG00000006062/ENSG00000184988/ENSG00000171206/ENSG00000204498/ENSG00000173039/ENSG00000174885/ENSG00000161999/ENSG00000103490/ENSG00000163221/ENSG00000010610/ENSG00000118503/ENSG00000100097/ENSG00000145901/ENSG00000177595/ENSG00000168961/ENSG00000163874/ENSG00000063176/ENSG00000129465/ENSG00000141574/ENSG00000105298/ENSG00000186818/ENSG00000142405/ENSG00000171302/ENSG00000088832/ENSG00000125826/ENSG00000232810/ENSG00000168256/ENSG00000140992/ENSG00000269335/ENSG00000104529/ENSG00000106785/ENSG00000164054/ENSG00000196924/ENSG00000100292/ENSG00000167207/ENSG00000088888/ENSG00000111640
BP	GO:0060415	muscle tissue morphogenesis	44	-0.683994	-1.67915	0.000483562	0.00434989	0.00329146	1553	tags=32%, list=8%, signal=29%	ENSG00000125845/ENSG00000096696/ENSG00000117707/ENSG00000163092/ENSG00000054598/ENSG00000168779/ENSG00000198626/ENSG00000184058/ENSG00000114251/ENSG00000092054/ENSG00000118194/ENSG00000197616/ENSG00000081479/ENSG00000159173
BP	GO:0009954	proximal/distal pattern formation	14	-0.837614	-1.71829	0.000487977	0.00438469	0.00331779	1639	tags=57%, list=8%, signal=52%	ENSG00000198719/ENSG00000253293/ENSG00000003137/ENSG00000106571/ENSG00000177508/ENSG00000166923/ENSG00000074047/ENSG00000134569
BP	GO:0017156	calcium-ion regulated exocytosis	47	-0.687322	-1.70191	0.000489077	0.00438966	0.00332155	1366	tags=40%, list=7%, signal=38%	ENSG00000103528/ENSG00000006747/ENSG00000130477/ENSG00000091428/ENSG00000198722/ENSG00000079841/ENSG00000089169/ENSG00000176406/ENSG00000196557/ENSG00000165125/ENSG00000272636/ENSG00000163618/ENSG00000157152/ENSG00000137766/ENSG00000173227/ENSG00000143858/ENSG00000011347/ENSG00000158445/ENSG00000006283
BP	GO:0051588	regulation of neurotransmitter transport	76	-0.630968	-1.6394	0.000491107	0.00439804	0.0033279	2035	tags=24%, list=10%, signal=21%	ENSG00000169684/ENSG00000165995/ENSG00000102003/ENSG00000198785/ENSG00000079841/ENSG00000064692/ENSG00000046653/ENSG00000114646/ENSG00000131095/ENSG00000173227/ENSG00000018625/ENSG00000169213/ENSG00000089250/ENSG00000070808/ENSG00000164742/ENSG00000120907/ENSG00000117971/ENSG00000145920
BP	GO:0021510	spinal cord development	66	-0.641519	-1.64457	0.000494618	0.00442154	0.00334568	1694	tags=30%, list=9%, signal=28%	ENSG00000198719/ENSG00000205927/ENSG00000183691/ENSG00000164066/ENSG00000187122/ENSG00000176887/ENSG00000092621/ENSG00000117707/ENSG00000106571/ENSG00000187323/ENSG00000205221/ENSG00000128602/ENSG00000189056/ENSG00000090539/ENSG00000089116/ENSG00000007372/ENSG00000273706/ENSG00000111783/ENSG00000074047/ENSG00000164690
BP	GO:0086015	SA node cell action potential	10	-0.879159	-1.68661	0.000504721	0.00449487	0.00340117	2012	tags=80%, list=10%, signal=72%	ENSG00000157388/ENSG00000130037/ENSG00000183873/ENSG00000145362/ENSG00000198626/ENSG00000166257/ENSG00000006283/ENSG00000138622
BP	GO:0086018	SA node cell to atrial cardiac muscle cell signaling	10	-0.879159	-1.68661	0.000504721	0.00449487	0.00340117	2012	tags=80%, list=10%, signal=72%	ENSG00000157388/ENSG00000130037/ENSG00000183873/ENSG00000145362/ENSG00000198626/ENSG00000166257/ENSG00000006283/ENSG00000138622
BP	GO:0044458	motile cilium assembly	44	-0.683083	-1.67691	0.000504249	0.00449487	0.00340117	1743	tags=30%, list=9%, signal=27%	ENSG00000159625/ENSG00000164066/ENSG00000172426/ENSG00000077327/ENSG00000048342/ENSG00000105792/ENSG00000141519/ENSG00000155761/ENSG00000197748/ENSG00000134874/ENSG00000163075/ENSG00000154099/ENSG00000181378
BP	GO:0043266	regulation of potassium ion transport	67	-0.637519	-1.63753	0.000508169	0.00452056	0.00342061	2353	tags=31%, list=12%, signal=28%	ENSG00000164867/ENSG00000143153/ENSG00000157388/ENSG00000137731/ENSG00000151320/ENSG00000026559/ENSG00000163485/ENSG00000130037/ENSG00000069431/ENSG00000145362/ENSG00000124205/ENSG00000165238/ENSG00000198929/ENSG00000196632/ENSG00000130226/ENSG00000089250/ENSG00000006071/ENSG00000077522/ENSG00000115041/ENSG00000129159/ENSG00000156486
BP	GO:1904064	positive regulation of cation transmembrane transport	112	-0.589336	-1.56626	0.000514121	0.00456845	0.00345684	2594	tags=29%, list=13%, signal=25%	ENSG00000120049/ENSG00000138741/ENSG00000179841/ENSG00000111537/ENSG00000171631/ENSG00000143153/ENSG00000137731/ENSG00000196296/ENSG00000165995/ENSG00000151320/ENSG00000176884/ENSG00000153721/ENSG00000144681/ENSG00000133216/ENSG00000145362/ENSG00000251322/ENSG00000198626/ENSG00000124205/ENSG00000165238/ENSG00000189056/ENSG00000198929/ENSG00000196632/ENSG00000198947/ENSG00000078549/ENSG00000113262/ENSG00000149596/ENSG00000089250/ENSG00000006071/ENSG00000077522/ENSG00000173805/ENSG00000103888/ENSG00000129159
BP	GO:0060632	regulation of microtubule-based movement	35	-0.714783	-1.70308	0.000527747	0.00467916	0.00354062	1574	tags=40%, list=8%, signal=37%	ENSG00000111834/ENSG00000185896/ENSG00000149557/ENSG00000078018/ENSG00000105792/ENSG00000034239/ENSG00000100285/ENSG00000141519/ENSG00000197748/ENSG00000169126/ENSG00000105877/ENSG00000170703/ENSG00000173805/ENSG00000154099
BP	GO:0007520	myoblast fusion	35	-0.714311	-1.70195	0.000527747	0.00467916	0.00354062	1770	tags=31%, list=9%, signal=29%	ENSG00000134247/ENSG00000064309/ENSG00000115183/ENSG00000150760/ENSG00000181790/ENSG00000196557/ENSG00000154721/ENSG00000089250/ENSG00000249715/ENSG00000081248/ENSG00000166106
BP	GO:0001941	postsynaptic membrane organization	28	-0.759407	-1.74989	0.000547775	0.00484069	0.00366284	1139	tags=29%, list=6%, signal=27%	ENSG00000110076/ENSG00000133216/ENSG00000251322/ENSG00000189056/ENSG00000260230/ENSG00000188803/ENSG00000156959/ENSG00000134569
BP	GO:0060074	synapse maturation	20	-0.78967	-1.73148	0.000552002	0.00486733	0.003683	1541	tags=40%, list=8%, signal=37%	ENSG00000100095/ENSG00000147642/ENSG00000100968/ENSG00000189056/ENSG00000058404/ENSG00000136848/ENSG00000161681/ENSG00000117154
BP	GO:0007189	adenylate cyclase-activating G protein-coupled receptor signaling pathway	87	-0.613764	-1.61044	0.000551624	0.00486733	0.003683	1784	tags=23%, list=9%, signal=21%	ENSG00000165409/ENSG00000050628/ENSG00000043591/ENSG00000091428/ENSG00000121753/ENSG00000174233/ENSG00000181790/ENSG00000143147/ENSG00000078295/ENSG00000112164/ENSG00000155897/ENSG00000153292/ENSG00000164742/ENSG00000120907/ENSG00000180264/ENSG00000173175/ENSG00000166573/ENSG00000154478/ENSG00000069122/ENSG00000155269
BP	GO:0009914	hormone transport	207	-0.53218	-1.44627	0.000556395	0.00489686	0.00370534	1806	tags=20%, list=9%, signal=18%	ENSG00000183844/ENSG00000130529/ENSG00000101187/ENSG00000145708/ENSG00000166922/ENSG00000111199/ENSG00000145103/ENSG00000103316/ENSG00000176887/ENSG00000091428/ENSG00000162337/ENSG00000125618/ENSG00000132170/ENSG00000176406/ENSG00000001626/ENSG00000163485/ENSG00000130037/ENSG00000186188/ENSG00000143195/ENSG00000124205/ENSG00000165125/ENSG00000104332/ENSG00000272636/ENSG00000174804/ENSG00000144452/ENSG00000112164/ENSG00000135111/ENSG00000187486/ENSG00000174672/ENSG00000155897/ENSG00000006071/ENSG00000007171/ENSG00000036828/ENSG00000011347/ENSG00000173175/ENSG00000101076/ENSG00000158445/ENSG00000166573/ENSG00000137869/ENSG00000131620/ENSG00000170011
BP	GO:0010866	regulation of triglyceride biosynthetic process	19	0.689374	1.9493	0.000564423	0.00495507	0.00374939	3611	tags=53%, list=18%, signal=43%	ENSG00000072310/ENSG00000175826/ENSG00000131408/ENSG00000130164/ENSG00000130304/ENSG00000214456/ENSG00000207962/ENSG00000025434/ENSG00000062282/ENSG00000221263
BP	GO:0030514	negative regulation of BMP signaling pathway	44	-0.680605	-1.67083	0.000566514	0.00496799	0.00375916	2117	tags=39%, list=11%, signal=35%	ENSG00000166147/ENSG00000183691/ENSG00000158747/ENSG00000187045/ENSG00000188779/ENSG00000166033/ENSG00000132170/ENSG00000188730/ENSG00000164619/ENSG00000137834/ENSG00000104332/ENSG00000170801/ENSG00000090539/ENSG00000114251/ENSG00000215474/ENSG00000166923/ENSG00000081479
BP	GO:0048705	skeletal system morphogenesis	141	-0.570132	-1.53056	0.000572489	0.00500944	0.00379053	1592	tags=20%, list=8%, signal=18%	ENSG00000111199/ENSG00000105997/ENSG00000176887/ENSG00000054598/ENSG00000162337/ENSG00000168779/ENSG00000003137/ENSG00000106571/ENSG00000116183/ENSG00000068078/ENSG00000164946/ENSG00000104313/ENSG00000104332/ENSG00000112964/ENSG00000108821/ENSG00000184058/ENSG00000134853/ENSG00000162510/ENSG00000052850/ENSG00000196739/ENSG00000137203/ENSG00000139219/ENSG00000166923/ENSG00000177103/ENSG00000273706/ENSG00000101144/ENSG00000087245/ENSG00000121075
BP	GO:0048675	axon extension	103	-0.593573	-1.57282	0.000574031	0.00501746	0.0037966	1771	tags=21%, list=9%, signal=20%	ENSG00000010319/ENSG00000187122/ENSG00000078018/ENSG00000130558/ENSG00000118257/ENSG00000131711/ENSG00000092421/ENSG00000116147/ENSG00000124205/ENSG00000133083/ENSG00000137872/ENSG00000145147/ENSG00000114251/ENSG00000115414/ENSG00000184347/ENSG00000186868/ENSG00000179242/ENSG00000171587/ENSG00000082684/ENSG00000167178/ENSG00000065320/ENSG00000108379
BP	GO:0002719	negative regulation of cytokine production involved in immune response	25	0.637255	1.93346	0.000582639	0.00508162	0.00384515	2839	tags=48%, list=14%, signal=41%	ENSG00000105329/ENSG00000105639/ENSG00000160703/ENSG00000143184/ENSG00000104972/ENSG00000049768/ENSG00000186818/ENSG00000232810/ENSG00000118520/ENSG00000101665/ENSG00000100292/ENSG00000167207
BP	GO:0060997	dendritic spine morphogenesis	54	-0.669654	-1.68359	0.00061241	0.00532969	0.00403286	1796	tags=26%, list=9%, signal=24%	ENSG00000182580/ENSG00000088899/ENSG00000102383/ENSG00000077264/ENSG00000111249/ENSG00000133216/ENSG00000251322/ENSG00000189056/ENSG00000169862/ENSG00000058404/ENSG00000277363/ENSG00000161681/ENSG00000130294/ENSG00000066248
BP	GO:0032414	positive regulation of ion transmembrane transporter activity	84	-0.615338	-1.61028	0.000621119	0.00539963	0.00408578	2869	tags=35%, list=15%, signal=30%	ENSG00000078401/ENSG00000126803/ENSG00000120049/ENSG00000179841/ENSG00000111537/ENSG00000171631/ENSG00000143153/ENSG00000137672/ENSG00000137731/ENSG00000196296/ENSG00000165995/ENSG00000151320/ENSG00000153721/ENSG00000144681/ENSG00000001626/ENSG00000133216/ENSG00000145362/ENSG00000251322/ENSG00000198626/ENSG00000165238/ENSG00000189056/ENSG00000198929/ENSG00000196632/ENSG00000198947/ENSG00000149596/ENSG00000006071/ENSG00000077522/ENSG00000173805/ENSG00000129159
BP	GO:0034767	positive regulation of ion transmembrane transport	125	-0.575023	-1.53707	0.000622003	0.00540146	0.00408716	2594	tags=27%, list=13%, signal=24%	ENSG00000120049/ENSG00000138741/ENSG00000179841/ENSG00000111537/ENSG00000171631/ENSG00000143153/ENSG00000137672/ENSG00000137731/ENSG00000196296/ENSG00000165995/ENSG00000151320/ENSG00000176884/ENSG00000153721/ENSG00000144681/ENSG00000001626/ENSG00000133216/ENSG00000145362/ENSG00000251322/ENSG00000198626/ENSG00000124205/ENSG00000165238/ENSG00000189056/ENSG00000198929/ENSG00000196632/ENSG00000198947/ENSG00000078549/ENSG00000113262/ENSG00000149596/ENSG00000089250/ENSG00000006071/ENSG00000077522/ENSG00000173805/ENSG00000103888/ENSG00000129159
BP	GO:2000463	positive regulation of excitatory postsynaptic potential	27	-0.75268	-1.72433	0.000623692	0.00541028	0.00409383	1809	tags=44%, list=9%, signal=40%	ENSG00000105464/ENSG00000176884/ENSG00000079841/ENSG00000111249/ENSG00000176406/ENSG00000144847/ENSG00000251322/ENSG00000175344/ENSG00000189056/ENSG00000273079/ENSG00000161681/ENSG00000183454
BP	GO:0060021	roof of mouth development	69	-0.639351	-1.64678	0.000633914	0.00549301	0.00415644	1796	tags=32%, list=9%, signal=29%	ENSG00000178860/ENSG00000117595/ENSG00000182580/ENSG00000164066/ENSG00000204248/ENSG00000184916/ENSG00000176887/ENSG00000085741/ENSG00000106571/ENSG00000133216/ENSG00000166206/ENSG00000184058/ENSG00000137507/ENSG00000134853/ENSG00000114251/ENSG00000135111/ENSG00000052850/ENSG00000137203/ENSG00000138759/ENSG00000139219/ENSG00000121068/ENSG00000164690
BP	GO:0086005	ventricular cardiac muscle cell action potential	23	-0.758416	-1.69871	0.000636658	0.00551084	0.00416992	1728	tags=48%, list=9%, signal=44%	ENSG00000134755/ENSG00000130529/ENSG00000171385/ENSG00000096696/ENSG00000046604/ENSG00000183873/ENSG00000145362/ENSG00000198626/ENSG00000198929/ENSG00000151067/ENSG00000166257
BP	GO:0048871	multicellular organismal homeostasis	398	-0.489447	-1.34484	0.000645831	0.0055722	0.00421636	1791	tags=20%, list=9%, signal=19%	ENSG00000164867/ENSG00000154639/ENSG00000133661/ENSG00000148600/ENSG00000120659/ENSG00000004799/ENSG00000121742/ENSG00000197046/ENSG00000135862/ENSG00000186115/ENSG00000163697/ENSG00000135338/ENSG00000165409/ENSG00000109501/ENSG00000050628/ENSG00000109819/ENSG00000113389/ENSG00000089127/ENSG00000131400/ENSG00000018408/ENSG00000111199/ENSG00000180914/ENSG00000145103/ENSG00000042781/ENSG00000134376/ENSG00000043591/ENSG00000150275/ENSG00000054598/ENSG00000119508/ENSG00000109265/ENSG00000001626/ENSG00000163485/ENSG00000174233/ENSG00000003137/ENSG00000137693/ENSG00000111077/ENSG00000164199/ENSG00000186188/ENSG00000154721/ENSG00000143195/ENSG00000104237/ENSG00000128602/ENSG00000166402/ENSG00000007062/ENSG00000196632/ENSG00000105976/ENSG00000091513/ENSG00000144452/ENSG00000174059/ENSG00000163362/ENSG00000198947/ENSG00000062038/ENSG00000165633/ENSG00000104067/ENSG00000144481/ENSG00000006071/ENSG00000167306/ENSG00000104967/ENSG00000177508/ENSG00000162409/ENSG00000112769/ENSG00000139219/ENSG00000221818/ENSG00000119715/ENSG00000145113/ENSG00000128052/ENSG00000198691/ENSG00000183638/ENSG00000171435/ENSG00000171094/ENSG00000006611/ENSG00000168447/ENSG00000070729/ENSG00000069122/ENSG00000184956/ENSG00000198788/ENSG00000142611/ENSG00000148204/ENSG00000102935/ENSG00000143520/ENSG00000143631
BP	GO:0033108	mitochondrial respiratory chain complex assembly	98	0.415273	1.67373	0.000648868	0.00558639	0.0042271	4256	tags=32%, list=22%, signal=25%	ENSG00000198786/ENSG00000198888/ENSG00000198886/ENSG00000198763/ENSG00000130159/ENSG00000178449/ENSG00000243317/ENSG00000099795/ENSG00000125356/ENSG00000148290/ENSG00000178057/ENSG00000147123/ENSG00000205138/ENSG00000224877/ENSG00000131495/ENSG00000204922/ENSG00000186010/ENSG00000110717/ENSG00000170906/ENSG00000102125/ENSG00000165264/ENSG00000147684/ENSG00000115286/ENSG00000256053/ENSG00000154079/ENSG00000140990/ENSG00000174886/ENSG00000105341/ENSG00000184752/ENSG00000181924/ENSG00000155463
BP	GO:0009799	specification of symmetry	95	-0.601418	-1.58937	0.000652028	0.00560158	0.00423859	2882	tags=41%, list=15%, signal=35%	ENSG00000135541/ENSG00000151023/ENSG00000096872/ENSG00000146350/ENSG00000138002/ENSG00000158286/ENSG00000114739/ENSG00000138036/ENSG00000187240/ENSG00000101350/ENSG00000157856/ENSG00000163093/ENSG00000113966/ENSG00000138686/ENSG00000165506/ENSG00000103494/ENSG00000198719/ENSG00000122870/ENSG00000172361/ENSG00000158747/ENSG00000171595/ENSG00000158683/ENSG00000048342/ENSG00000141519/ENSG00000164093/ENSG00000128602/ENSG00000184058/ENSG00000114251/ENSG00000135111/ENSG00000039139/ENSG00000169126/ENSG00000105877/ENSG00000136574/ENSG00000166923/ENSG00000103034/ENSG00000154099/ENSG00000166596/ENSG00000121068/ENSG00000164690
BP	GO:0009855	determination of bilateral symmetry	95	-0.601418	-1.58937	0.000652028	0.00560158	0.00423859	2882	tags=41%, list=15%, signal=35%	ENSG00000135541/ENSG00000151023/ENSG00000096872/ENSG00000146350/ENSG00000138002/ENSG00000158286/ENSG00000114739/ENSG00000138036/ENSG00000187240/ENSG00000101350/ENSG00000157856/ENSG00000163093/ENSG00000113966/ENSG00000138686/ENSG00000165506/ENSG00000103494/ENSG00000198719/ENSG00000122870/ENSG00000172361/ENSG00000158747/ENSG00000171595/ENSG00000158683/ENSG00000048342/ENSG00000141519/ENSG00000164093/ENSG00000128602/ENSG00000184058/ENSG00000114251/ENSG00000135111/ENSG00000039139/ENSG00000169126/ENSG00000105877/ENSG00000136574/ENSG00000166923/ENSG00000103034/ENSG00000154099/ENSG00000166596/ENSG00000121068/ENSG00000164690
BP	GO:0051932	synaptic transmission, GABAergic	35	-0.70985	-1.69133	0.000662273	0.0056835	0.00430058	1581	tags=29%, list=8%, signal=26%	ENSG00000180914/ENSG00000163485/ENSG00000185666/ENSG00000166206/ENSG00000102452/ENSG00000182256/ENSG00000120907/ENSG00000157103/ENSG00000173805/ENSG00000136928
BP	GO:0070593	dendrite self-avoidance	14	-0.831852	-1.70647	0.0006644	0.00569567	0.00430978	1762	tags=64%, list=9%, signal=59%	ENSG00000162614/ENSG00000154134/ENSG00000144619/ENSG00000085552/ENSG00000120332/ENSG00000177103/ENSG00000171587/ENSG00000184144/ENSG00000154133
BP	GO:0030111	regulation of Wnt signaling pathway	254	-0.522481	-1.42597	0.000683635	0.00585431	0.00442982	2281	tags=20%, list=12%, signal=18%	ENSG00000115457/ENSG00000102678/ENSG00000171444/ENSG00000138798/ENSG00000150764/ENSG00000115266/ENSG00000183691/ENSG00000140807/ENSG00000168772/ENSG00000198796/ENSG00000154856/ENSG00000130529/ENSG00000162407/ENSG00000018408/ENSG00000183579/ENSG00000125845/ENSG00000138685/ENSG00000144642/ENSG00000105559/ENSG00000167191/ENSG00000085741/ENSG00000106571/ENSG00000137693/ENSG00000167693/ENSG00000100968/ENSG00000165238/ENSG00000050165/ENSG00000104332/ENSG00000108821/ENSG00000174804/ENSG00000146038/ENSG00000114251/ENSG00000062038/ENSG00000169862/ENSG00000164362/ENSG00000188803/ENSG00000145506/ENSG00000120332/ENSG00000136848/ENSG00000165566/ENSG00000166923/ENSG00000002746/ENSG00000146648/ENSG00000060656/ENSG00000108379/ENSG00000176678/ENSG00000269113/ENSG00000134569/ENSG00000137573/ENSG00000164690
BP	GO:0010647	positive regulation of cell communication	1337	-0.427387	-1.18781	0.000691495	0.00591531	0.00447598	2298	tags=15%, list=12%, signal=14%	ENSG00000080824/ENSG00000183087/ENSG00000072163/ENSG00000102678/ENSG00000138798/ENSG00000120659/ENSG00000152785/ENSG00000150764/ENSG00000102755/ENSG00000095637/ENSG00000112742/ENSG00000170955/ENSG00000183691/ENSG00000135862/ENSG00000165730/ENSG00000000003/ENSG00000185008/ENSG00000140807/ENSG00000121594/ENSG00000177283/ENSG00000140682/ENSG00000164283/ENSG00000114315/ENSG00000103852/ENSG00000137628/ENSG00000165995/ENSG00000160867/ENSG00000151320/ENSG00000121236/ENSG00000105464/ENSG00000079215/ENSG00000049130/ENSG00000110169/ENSG00000064309/ENSG00000171680/ENSG00000130529/ENSG00000139567/ENSG00000105928/ENSG00000017427/ENSG00000176884/ENSG00000126217/ENSG00000164066/ENSG00000160284/ENSG00000164050/ENSG00000164976/ENSG00000111199/ENSG00000180914/ENSG00000125845/ENSG00000138685/ENSG00000110799/ENSG00000145103/ENSG00000164078/ENSG00000100678/ENSG00000108387/ENSG00000065361/ENSG00000151090/ENSG00000105559/ENSG00000198400/ENSG00000184916/ENSG00000176887/ENSG00000167191/ENSG00000188343/ENSG00000117707/ENSG00000008735/ENSG00000073712/ENSG00000085741/ENSG00000157368/ENSG00000162733/ENSG00000169083/ENSG00000079841/ENSG00000111249/ENSG00000127863/ENSG00000132170/ENSG00000176406/ENSG00000144847/ENSG00000141448/ENSG00000168779/ENSG00000184304/ENSG00000001626/ENSG00000163485/ENSG00000113645/ENSG00000241484/ENSG00000185483/ENSG00000036530/ENSG00000108852/ENSG00000166813/ENSG00000133216/ENSG00000011465/ENSG00000071282/ENSG00000137693/ENSG00000156463/ENSG00000164199/ENSG00000186188/ENSG00000165731/ENSG00000068078/ENSG00000251322/ENSG00000116147/ENSG00000136235/ENSG00000183856/ENSG00000175344/ENSG00000078900/ENSG00000151632/ENSG00000128602/ENSG00000124205/ENSG00000100968/ENSG00000161509/ENSG00000164619/ENSG00000165238/ENSG00000189056/ENSG00000135931/ENSG00000104332/ENSG00000112964/ENSG00000111907/ENSG00000108821/ENSG00000272636/ENSG00000174804/ENSG00000144868/ENSG00000198929/ENSG00000184058/ENSG00000105976/ENSG00000153246/ENSG00000146038/ENSG00000064300/ENSG00000134853/ENSG00000114251/ENSG00000102452/ENSG00000146197/ENSG00000155886/ENSG00000115414/ENSG00000163362/ENSG00000158258/ENSG00000169071/ENSG00000078549/ENSG00000138193/ENSG00000135253/ENSG00000062038/ENSG00000183287/ENSG00000131095/ENSG00000058335/ENSG00000101680/ENSG00000166444/ENSG00000159307/ENSG00000136574/ENSG00000173227/ENSG00000165757/ENSG00000134321/ENSG00000169184/ENSG00000148053/ENSG00000155897/ENSG00000176697/ENSG00000157110/ENSG00000077943/ENSG00000140538/ENSG00000164362/ENSG00000273079/ENSG00000141052/ENSG00000158125/ENSG00000107731/ENSG00000036828/ENSG00000108231/ENSG00000213853/ENSG00000164742/ENSG00000136848/ENSG00000129946/ENSG00000166923/ENSG00000128052/ENSG00000197496/ENSG00000089225/ENSG00000120907/ENSG00000173546/ENSG00000103034/ENSG00000173805/ENSG00000101144/ENSG00000146648/ENSG00000171094/ENSG00000161681/ENSG00000118160/ENSG00000188064/ENSG00000184144/ENSG00000153303/ENSG00000100234/ENSG00000091136/ENSG00000116254/ENSG00000166573/ENSG00000183454/ENSG00000117971/ENSG00000108379/ENSG00000124493/ENSG00000162105/ENSG00000137869/ENSG00000140945/ENSG00000081479/ENSG00000131620/ENSG00000148204/ENSG00000170011/ENSG00000137573/ENSG00000102935/ENSG00000164690/ENSG00000080293/ENSG00000070886/ENSG00000127472
BP	GO:0042127	regulation of cell population proliferation	1251	-0.433953	-1.20562	0.000700654	0.00598727	0.00453043	2596	tags=18%, list=13%, signal=16%	ENSG00000156535/ENSG00000198719/ENSG00000112902/ENSG00000139618/ENSG00000066279/ENSG00000135919/ENSG00000005513/ENSG00000176720/ENSG00000099250/ENSG00000204388/ENSG00000111537/ENSG00000161714/ENSG00000171631/ENSG00000100526/ENSG00000091972/ENSG00000164867/ENSG00000154639/ENSG00000165891/ENSG00000121653/ENSG00000133661/ENSG00000183087/ENSG00000054356/ENSG00000115457/ENSG00000072163/ENSG00000102678/ENSG00000171444/ENSG00000108576/ENSG00000125726/ENSG00000169330/ENSG00000138798/ENSG00000181885/ENSG00000121742/ENSG00000102755/ENSG00000118193/ENSG00000112742/ENSG00000240505/ENSG00000183691/ENSG00000117595/ENSG00000135862/ENSG00000006747/ENSG00000197646/ENSG00000120217/ENSG00000169031/ENSG00000111206/ENSG00000138669/ENSG00000121594/ENSG00000125266/ENSG00000106018/ENSG00000140682/ENSG00000105472/ENSG00000164283/ENSG00000114315/ENSG00000138182/ENSG00000160867/ENSG00000113296/ENSG00000147862/ENSG00000114455/ENSG00000165409/ENSG00000049130/ENSG00000064309/ENSG00000130529/ENSG00000139567/ENSG00000105928/ENSG00000017427/ENSG00000116285/ENSG00000109819/ENSG00000164066/ENSG00000113389/ENSG00000119917/ENSG00000164050/ENSG00000018408/ENSG00000109099/ENSG00000104499/ENSG00000080166/ENSG00000130702/ENSG00000105997/ENSG00000164509/ENSG00000125845/ENSG00000138685/ENSG00000090530/ENSG00000164078/ENSG00000174348/ENSG00000101049/ENSG00000118257/ENSG00000065361/ENSG00000132932/ENSG00000198400/ENSG00000184916/ENSG00000166033/ENSG00000176887/ENSG00000117707/ENSG00000187391/ENSG00000164741/ENSG00000162337/ENSG00000147488/ENSG00000110092/ENSG00000073712/ENSG00000085741/ENSG00000119508/ENSG00000134138/ENSG00000100320/ENSG00000157368/ENSG00000162733/ENSG00000169083/ENSG00000206557/ENSG00000132170/ENSG00000141448/ENSG00000168779/ENSG00000184304/ENSG00000163485/ENSG00000078098/ENSG00000198753/ENSG00000130037/ENSG00000181790/ENSG00000106571/ENSG00000133216/ENSG00000183873/ENSG00000137693/ENSG00000111077/ENSG00000072195/ENSG00000173077/ENSG00000068078/ENSG00000232040/ENSG00000136235/ENSG00000183856/ENSG00000175344/ENSG00000078900/ENSG00000151632/ENSG00000162692/ENSG00000128602/ENSG00000104313/ENSG00000124205/ENSG00000185551/ENSG00000140832/ENSG00000165238/ENSG00000143494/ENSG00000137834/ENSG00000104332/ENSG00000113594/ENSG00000184058/ENSG00000090539/ENSG00000064300/ENSG00000137507/ENSG00000134853/ENSG00000114251/ENSG00000149948/ENSG00000135111/ENSG00000143816/ENSG00000115414/ENSG00000152104/ENSG00000145794/ENSG00000170927/ENSG00000184828/ENSG00000062038/ENSG00000131095/ENSG00000089116/ENSG00000066056/ENSG00000186094/ENSG00000104067/ENSG00000135638/ENSG00000165757/ENSG00000169184/ENSG00000165973/ENSG00000074181/ENSG00000148053/ENSG00000137203/ENSG00000184937/ENSG00000006071/ENSG00000007372/ENSG00000140538/ENSG00000164362/ENSG00000141052/ENSG00000158125/ENSG00000007171/ENSG00000145623/ENSG00000036828/ENSG00000213853/ENSG00000173269/ENSG00000120332/ENSG00000136848/ENSG00000184347/ENSG00000166923/ENSG00000128052/ENSG00000089225/ENSG00000185686/ENSG00000204624/ENSG00000120907/ENSG00000273706/ENSG00000172987/ENSG00000103034/ENSG00000101144/ENSG00000146648/ENSG00000171094/ENSG00000060656/ENSG00000101076/ENSG00000049540/ENSG00000077942/ENSG00000075891/ENSG00000041982/ENSG00000091136/ENSG00000116254/ENSG00000171540/ENSG00000121068/ENSG00000065320/ENSG00000108379/ENSG00000103855/ENSG00000162105/ENSG00000087245/ENSG00000140945/ENSG00000081479/ENSG00000158786/ENSG00000065325/ENSG00000134917/ENSG00000058085/ENSG00000137573/ENSG00000164690/ENSG00000142700/ENSG00000219438/ENSG00000278570
BP	GO:0003161	cardiac conduction system development	24	-0.751959	-1.69361	0.000701531	0.00598839	0.00453128	2308	tags=54%, list=12%, signal=48%	ENSG00000178860/ENSG00000121742/ENSG00000164683/ENSG00000046604/ENSG00000141448/ENSG00000168779/ENSG00000183873/ENSG00000135111/ENSG00000136574/ENSG00000177508/ENSG00000089225/ENSG00000006283/ENSG00000138622
BP	GO:0030851	granulocyte differentiation	31	0.602538	1.95747	0.000724251	0.00617576	0.00467306	4340	tags=48%, list=22%, signal=38%	ENSG00000066336/ENSG00000169710/ENSG00000131759/ENSG00000129993/ENSG00000102145/ENSG00000173334/ENSG00000179588/ENSG00000168918/ENSG00000245848/ENSG00000162367/ENSG00000079385/ENSG00000088992/ENSG00000092067/ENSG00000109016/ENSG00000171135
BP	GO:0051961	negative regulation of nervous system development	109	-0.584178	-1.5513	0.000732443	0.00623898	0.0047209	2117	tags=26%, list=11%, signal=23%	ENSG00000183691/ENSG00000185008/ENSG00000114315/ENSG00000010319/ENSG00000129682/ENSG00000187122/ENSG00000078018/ENSG00000176887/ENSG00000117707/ENSG00000133216/ENSG00000187323/ENSG00000053108/ENSG00000092421/ENSG00000116147/ENSG00000100968/ENSG00000137872/ENSG00000114251/ENSG00000006042/ENSG00000166450/ENSG00000006071/ENSG00000007372/ENSG00000140538/ENSG00000101144/ENSG00000082684/ENSG00000065320/ENSG00000108379/ENSG00000157851/ENSG00000134569
BP	GO:0042446	hormone biosynthetic process	45	-0.677814	-1.66873	0.000740447	0.0062938	0.00476238	1819	tags=29%, list=9%, signal=26%	ENSG00000025423/ENSG00000125845/ENSG00000113231/ENSG00000124302/ENSG00000196557/ENSG00000115705/ENSG00000050165/ENSG00000140459/ENSG00000113739/ENSG00000140279/ENSG00000086696/ENSG00000137857/ENSG00000137869
BP	GO:0048745	smooth muscle tissue development	16	-0.807777	-1.69476	0.000747464	0.0063362	0.00479446	1379	tags=38%, list=7%, signal=35%	ENSG00000117707/ENSG00000128602/ENSG00000077943/ENSG00000120332/ENSG00000164690/ENSG00000137868
BP	GO:0002262	myeloid cell homeostasis	155	0.343432	1.49516	0.000747804	0.0063362	0.00479446	4342	tags=36%, list=22%, signal=28%	ENSG00000204420/ENSG00000158856/ENSG00000066336/ENSG00000128016/ENSG00000105639/ENSG00000178951/ENSG00000158578/ENSG00000122641/ENSG00000160211/ENSG00000158156/ENSG00000105372/ENSG00000004939/ENSG00000127528/ENSG00000171608/ENSG00000102145/ENSG00000105610/ENSG00000169877/ENSG00000053918/ENSG00000111252/ENSG00000111843/ENSG00000179588/ENSG00000126351/ENSG00000064393/ENSG00000180871/ENSG00000049768/ENSG00000164587/ENSG00000112658/ENSG00000124098/ENSG00000162736/ENSG00000168918/ENSG00000137154/ENSG00000162367/ENSG00000162722/ENSG00000118689/ENSG00000143772/ENSG00000178467/ENSG00000204103/ENSG00000100292/ENSG00000100124/ENSG00000198728/ENSG00000100425/ENSG00000130770/ENSG00000173757/ENSG00000105220/ENSG00000254087/ENSG00000089902/ENSG00000185650/ENSG00000184371/ENSG00000166947/ENSG00000182782/ENSG00000107485/ENSG00000023330/ENSG00000172331/ENSG00000153094/ENSG00000147324/ENSG00000005022
BP	GO:0009966	regulation of signal transduction	2385	-0.411328	-1.14586	0.000746448	0.0063362	0.00479446	2558	tags=16%, list=13%, signal=16%	ENSG00000139618/ENSG00000066279/ENSG00000137936/ENSG00000162999/ENSG00000122870/ENSG00000142408/ENSG00000135919/ENSG00000128656/ENSG00000002745/ENSG00000176720/ENSG00000166147/ENSG00000138615/ENSG00000072840/ENSG00000099250/ENSG00000204388/ENSG00000179841/ENSG00000180155/ENSG00000132518/ENSG00000111537/ENSG00000160932/ENSG00000171631/ENSG00000127955/ENSG00000156011/ENSG00000163491/ENSG00000146918/ENSG00000101977/ENSG00000164867/ENSG00000206052/ENSG00000128805/ENSG00000121653/ENSG00000198826/ENSG00000080824/ENSG00000197415/ENSG00000183087/ENSG00000115457/ENSG00000072163/ENSG00000186642/ENSG00000050730/ENSG00000102678/ENSG00000171444/ENSG00000169330/ENSG00000138798/ENSG00000104728/ENSG00000120659/ENSG00000133121/ENSG00000152785/ENSG00000160145/ENSG00000150764/ENSG00000102755/ENSG00000188766/ENSG00000115266/ENSG00000118193/ENSG00000095637/ENSG00000112742/ENSG00000170955/ENSG00000183691/ENSG00000135862/ENSG00000165730/ENSG00000000003/ENSG00000185008/ENSG00000164082/ENSG00000140807/ENSG00000111206/ENSG00000121594/ENSG00000174307/ENSG00000168772/ENSG00000177283/ENSG00000120875/ENSG00000140682/ENSG00000158747/ENSG00000176641/ENSG00000164683/ENSG00000126709/ENSG00000164283/ENSG00000114315/ENSG00000103852/ENSG00000198796/ENSG00000137628/ENSG00000137962/ENSG00000154856/ENSG00000160867/ENSG00000151320/ENSG00000136895/ENSG00000138180/ENSG00000175894/ENSG00000178053/ENSG00000183775/ENSG00000121236/ENSG00000105464/ENSG00000197594/ENSG00000177238/ENSG00000049130/ENSG00000124743/ENSG00000187608/ENSG00000006453/ENSG00000110169/ENSG00000064309/ENSG00000109501/ENSG00000171680/ENSG00000130529/ENSG00000139567/ENSG00000105928/ENSG00000017427/ENSG00000115290/ENSG00000176884/ENSG00000162407/ENSG00000116285/ENSG00000126217/ENSG00000164066/ENSG00000188611/ENSG00000184545/ENSG00000089127/ENSG00000122966/ENSG00000145708/ENSG00000137727/ENSG00000140009/ENSG00000160284/ENSG00000164050/ENSG00000018408/ENSG00000187045/ENSG00000164976/ENSG00000183579/ENSG00000143248/ENSG00000111199/ENSG00000125845/ENSG00000102003/ENSG00000100095/ENSG00000138685/ENSG00000110799/ENSG00000164078/ENSG00000188779/ENSG00000100678/ENSG00000214944/ENSG00000137831/ENSG00000170579/ENSG00000184979/ENSG00000144642/ENSG00000108387/ENSG00000065361/ENSG00000151090/ENSG00000105559/ENSG00000198400/ENSG00000184916/ENSG00000166033/ENSG00000176887/ENSG00000204936/ENSG00000167191/ENSG00000188343/ENSG00000117707/ENSG00000187391/ENSG00000153721/ENSG00000077264/ENSG00000142627/ENSG00000130561/ENSG00000136002/ENSG00000008735/ENSG00000164741/ENSG00000131037/ENSG00000085276/ENSG00000007384/ENSG00000073712/ENSG00000085741/ENSG00000157368/ENSG00000162733/ENSG00000169083/ENSG00000198722/ENSG00000079841/ENSG00000111249/ENSG00000127863/ENSG00000132170/ENSG00000176406/ENSG00000186326/ENSG00000144847/ENSG00000141448/ENSG00000168779/ENSG00000153707/ENSG00000184304/ENSG00000163485/ENSG00000113645/ENSG00000188730/ENSG00000151468/ENSG00000241484/ENSG00000185483/ENSG00000003137/ENSG00000106571/ENSG00000111331/ENSG00000088756/ENSG00000186715/ENSG00000156194/ENSG00000166813/ENSG00000133216/ENSG00000011465/ENSG00000071282/ENSG00000137693/ENSG00000111077/ENSG00000114757/ENSG00000156463/ENSG00000177640/ENSG00000164199/ENSG00000186188/ENSG00000165731/ENSG00000142279/ENSG00000068078/ENSG00000251322/ENSG00000053108/ENSG00000092421/ENSG00000107821/ENSG00000136235/ENSG00000046889/ENSG00000183856/ENSG00000167693/ENSG00000175344/ENSG00000078900/ENSG00000151632/ENSG00000121380/ENSG00000128602/ENSG00000104313/ENSG00000124205/ENSG00000100968/ENSG00000164619/ENSG00000153558/ENSG00000140832/ENSG00000165238/ENSG00000047936/ENSG00000189056/ENSG00000050165/ENSG00000146005/ENSG00000166402/ENSG00000137834/ENSG00000135931/ENSG00000076716/ENSG00000104332/ENSG00000112964/ENSG00000111907/ENSG00000108821/ENSG00000170801/ENSG00000070159/ENSG00000174804/ENSG00000116544/ENSG00000144868/ENSG00000198929/ENSG00000184058/ENSG00000090539/ENSG00000105976/ENSG00000153246/ENSG00000146038/ENSG00000064300/ENSG00000143147/ENSG00000145147/ENSG00000134853/ENSG00000120645/ENSG00000147799/ENSG00000114251/ENSG00000013588/ENSG00000112541/ENSG00000146197/ENSG00000115414/ENSG00000163362/ENSG00000132554/ENSG00000101489/ENSG00000169071/ENSG00000078549/ENSG00000138193/ENSG00000135253/ENSG00000171246/ENSG00000170927/ENSG00000062038/ENSG00000198010/ENSG00000183287/ENSG00000130508/ENSG00000169862/ENSG00000058335/ENSG00000275832/ENSG00000119547/ENSG00000101680/ENSG00000151388/ENSG00000164488/ENSG00000166444/ENSG00000159307/ENSG00000136574/ENSG00000165757/ENSG00000134321/ENSG00000169184/ENSG00000063660/ENSG00000128655/ENSG00000148053/ENSG00000260230/ENSG00000176697/ENSG00000157110/ENSG00000066735/ENSG00000112379/ENSG00000077943/ENSG00000162409/ENSG00000140538/ENSG00000164362/ENSG00000215474/ENSG00000273079/ENSG00000188803/ENSG00000141052/ENSG00000158125/ENSG00000107731/ENSG00000111344/ENSG00000036828/ENSG00000213853/ENSG00000173269/ENSG00000070808/ENSG00000145506/ENSG00000119283/ENSG00000120332/ENSG00000196090/ENSG00000139219/ENSG00000128849/ENSG00000136848/ENSG00000184347/ENSG00000165566/ENSG00000186868/ENSG00000129946/ENSG00000145113/ENSG00000166923/ENSG00000182175/ENSG00000128052/ENSG00000197496/ENSG00000185686/ENSG00000153404/ENSG00000144730/ENSG00000002746/ENSG00000197859/ENSG00000120907/ENSG00000173546/ENSG00000103034/ENSG00000173805/ENSG00000101144/ENSG00000092445/ENSG00000146648/ENSG00000171094/ENSG00000060656/ENSG00000161681/ENSG00000118160/ENSG00000188064/ENSG00000111783/ENSG00000169181/ENSG00000184144/ENSG00000153303/ENSG00000100234/ENSG00000064655/ENSG00000077942/ENSG00000070601/ENSG00000091136/ENSG00000116254/ENSG00000183454/ENSG00000108379/ENSG00000124493/ENSG00000162105/ENSG00000169174/ENSG00000125999/ENSG00000066248/ENSG00000176678/ENSG00000147255/ENSG00000165816/ENSG00000237515/ENSG00000154783/ENSG00000140945/ENSG00000269113/ENSG00000081479/ENSG00000142611/ENSG00000134569/ENSG00000148204/ENSG00000198597/ENSG00000137573/ENSG00000102935/ENSG00000164690/ENSG00000080293/ENSG00000070886/ENSG00000127472
BP	GO:0009948	anterior/posterior axis specification	32	-0.722452	-1.70088	0.000760399	0.00642934	0.00486494	1159	tags=25%, list=6%, signal=24%	ENSG00000095627/ENSG00000114251/ENSG00000135111/ENSG00000180113/ENSG00000184937/ENSG00000273706/ENSG00000108379/ENSG00000164690
BP	GO:0051216	cartilage development	128	-0.575501	-1.53901	0.000762068	0.00643667	0.00487048	2268	tags=27%, list=12%, signal=24%	ENSG00000102678/ENSG00000152785/ENSG00000183691/ENSG00000006747/ENSG00000176890/ENSG00000134532/ENSG00000138669/ENSG00000147862/ENSG00000139567/ENSG00000134245/ENSG00000111199/ENSG00000105997/ENSG00000125845/ENSG00000138685/ENSG00000204248/ENSG00000085741/ENSG00000168779/ENSG00000106571/ENSG00000068078/ENSG00000112964/ENSG00000108821/ENSG00000114251/ENSG00000149948/ENSG00000143816/ENSG00000162510/ENSG00000151388/ENSG00000069011/ENSG00000196739/ENSG00000139219/ENSG00000166923/ENSG00000101144/ENSG00000188064/ENSG00000136378/ENSG00000137573
BP	GO:0010996	response to auditory stimulus	20	-0.784066	-1.7192	0.000768992	0.00648151	0.00490441	1954	tags=45%, list=10%, signal=41%	ENSG00000170615/ENSG00000079215/ENSG00000174469/ENSG00000132932/ENSG00000110076/ENSG00000251322/ENSG00000018625/ENSG00000129159/ENSG00000137868
BP	GO:0035418	protein localization to synapse	56	-0.664093	-1.67705	0.000770873	0.00649054	0.00491125	2202	tags=34%, list=11%, signal=30%	ENSG00000155974/ENSG00000150672/ENSG00000186472/ENSG00000155980/ENSG00000102383/ENSG00000110076/ENSG00000082126/ENSG00000161509/ENSG00000189056/ENSG00000076716/ENSG00000114251/ENSG00000171246/ENSG00000164061/ENSG00000108231/ENSG00000186868/ENSG00000108684/ENSG00000144596/ENSG00000161681/ENSG00000183454
BP	GO:0010720	positive regulation of cell development	242	-0.521008	-1.42097	0.000775708	0.0065244	0.00493687	2591	tags=24%, list=13%, signal=21%	ENSG00000112902/ENSG00000066279/ENSG00000135919/ENSG00000005513/ENSG00000205927/ENSG00000099250/ENSG00000111537/ENSG00000079691/ENSG00000072163/ENSG00000120659/ENSG00000196584/ENSG00000150764/ENSG00000185008/ENSG00000149256/ENSG00000114315/ENSG00000128482/ENSG00000164050/ENSG00000080166/ENSG00000125845/ENSG00000138685/ENSG00000176887/ENSG00000150760/ENSG00000077264/ENSG00000073712/ENSG00000157368/ENSG00000111249/ENSG00000131711/ENSG00000168779/ENSG00000153707/ENSG00000198753/ENSG00000106571/ENSG00000133216/ENSG00000165731/ENSG00000251322/ENSG00000078900/ENSG00000128602/ENSG00000189056/ENSG00000146216/ENSG00000114646/ENSG00000145147/ENSG00000124006/ENSG00000115414/ENSG00000131095/ENSG00000058404/ENSG00000148053/ENSG00000176697/ENSG00000007372/ENSG00000186868/ENSG00000179242/ENSG00000173805/ENSG00000171587/ENSG00000167178/ENSG00000171540/ENSG00000065320/ENSG00000108379/ENSG00000081479/ENSG00000164690/ENSG00000142700
BP	GO:0008361	regulation of cell size	158	-0.556959	-1.50215	0.000783561	0.00658355	0.00498162	1771	tags=20%, list=9%, signal=19%	ENSG00000010319/ENSG00000129682/ENSG00000070915/ENSG00000111199/ENSG00000187122/ENSG00000078018/ENSG00000130558/ENSG00000221955/ENSG00000131711/ENSG00000156113/ENSG00000187323/ENSG00000165731/ENSG00000251322/ENSG00000053108/ENSG00000092421/ENSG00000116147/ENSG00000183856/ENSG00000196632/ENSG00000074803/ENSG00000137872/ENSG00000114251/ENSG00000115414/ENSG00000176697/ENSG00000186868/ENSG00000179242/ENSG00000171587/ENSG00000082684/ENSG00000167178/ENSG00000065320/ENSG00000108379/ENSG00000124140/ENSG00000080293
BP	GO:0097061	dendritic spine organization	73	-0.626089	-1.62157	0.000786436	0.0066008	0.00499467	1796	tags=23%, list=9%, signal=21%	ENSG00000182580/ENSG00000088899/ENSG00000115183/ENSG00000102383/ENSG00000077264/ENSG00000111249/ENSG00000133216/ENSG00000251322/ENSG00000175344/ENSG00000189056/ENSG00000169862/ENSG00000058404/ENSG00000273079/ENSG00000277363/ENSG00000161681/ENSG00000130294/ENSG00000066248
BP	GO:0072077	renal vesicle morphogenesis	10	-0.872198	-1.67326	0.000796567	0.00667187	0.00504845	1323	tags=70%, list=7%, signal=65%	ENSG00000005513/ENSG00000125618/ENSG00000128602/ENSG00000162849/ENSG00000166923/ENSG00000273706/ENSG00000075891
BP	GO:0072087	renal vesicle development	10	-0.872198	-1.67326	0.000796567	0.00667187	0.00504845	1323	tags=70%, list=7%, signal=65%	ENSG00000005513/ENSG00000125618/ENSG00000128602/ENSG00000162849/ENSG00000166923/ENSG00000273706/ENSG00000075891
BP	GO:0060900	embryonic camera-type eye formation	10	-0.872101	-1.67307	0.000810183	0.00677178	0.00512405	1415	tags=80%, list=7%, signal=74%	ENSG00000002745/ENSG00000176887/ENSG00000117707/ENSG00000114251/ENSG00000184254/ENSG00000137203/ENSG00000075891/ENSG00000137868
BP	GO:0002285	lymphocyte activation involved in immune response	169	0.336959	1.47847	0.000811786	0.00677812	0.00512885	2955	tags=23%, list=15%, signal=20%	ENSG00000105329/ENSG00000069399/ENSG00000008438/ENSG00000066336/ENSG00000092929/ENSG00000105639/ENSG00000104856/ENSG00000171223/ENSG00000105374/ENSG00000167604/ENSG00000018280/ENSG00000019582/ENSG00000131759/ENSG00000104972/ENSG00000090339/ENSG00000131981/ENSG00000160685/ENSG00000100060/ENSG00000100097/ENSG00000179588/ENSG00000120899/ENSG00000168961/ENSG00000163874/ENSG00000049768/ENSG00000196189/ENSG00000137154/ENSG00000141510/ENSG00000079385/ENSG00000158869/ENSG00000175505/ENSG00000012061/ENSG00000134250/ENSG00000101665/ENSG00000005844/ENSG00000096996/ENSG00000115318/ENSG00000136630/ENSG00000102879/ENSG00000097007
BP	GO:0010766	negative regulation of sodium ion transport	15	-0.818283	-1.70035	0.000819404	0.0068328	0.00517022	939	tags=40%, list=5%, signal=38%	ENSG00000135919/ENSG00000165238/ENSG00000196632/ENSG00000018625/ENSG00000002746/ENSG00000169174
BP	GO:1905476	negative regulation of protein localization to membrane	25	0.625253	1.89705	0.000821474	0.00683766	0.0051739	3401	tags=44%, list=17%, signal=36%	ENSG00000105329/ENSG00000158856/ENSG00000171552/ENSG00000103653/ENSG00000108798/ENSG00000161203/ENSG00000132376/ENSG00000203879/ENSG00000153823/ENSG00000131626/ENSG00000133961
BP	GO:0061387	regulation of extent of cell growth	90	-0.609883	-1.60438	0.000827057	0.006877	0.00520367	1771	tags=23%, list=9%, signal=21%	ENSG00000010319/ENSG00000129682/ENSG00000187122/ENSG00000078018/ENSG00000130558/ENSG00000131711/ENSG00000187323/ENSG00000053108/ENSG00000092421/ENSG00000116147/ENSG00000137872/ENSG00000114251/ENSG00000115414/ENSG00000176697/ENSG00000186868/ENSG00000179242/ENSG00000171587/ENSG00000082684/ENSG00000167178/ENSG00000065320/ENSG00000108379
BP	GO:0048644	muscle organ morphogenesis	47	-0.677491	-1.67756	0.000838883	0.00696091	0.00526716	1553	tags=30%, list=8%, signal=28%	ENSG00000125845/ENSG00000096696/ENSG00000117707/ENSG00000163092/ENSG00000054598/ENSG00000168779/ENSG00000198626/ENSG00000184058/ENSG00000114251/ENSG00000092054/ENSG00000118194/ENSG00000197616/ENSG00000081479/ENSG00000159173
BP	GO:0045596	negative regulation of cell differentiation	493	-0.470322	-1.29655	0.000838203	0.00696091	0.00526716	1941	tags=20%, list=10%, signal=19%	ENSG00000198719/ENSG00000112902/ENSG00000066279/ENSG00000005513/ENSG00000205927/ENSG00000166147/ENSG00000099250/ENSG00000111537/ENSG00000107890/ENSG00000101977/ENSG00000102678/ENSG00000108576/ENSG00000150764/ENSG00000188766/ENSG00000183691/ENSG00000087237/ENSG00000140682/ENSG00000164683/ENSG00000114315/ENSG00000121236/ENSG00000197594/ENSG00000099953/ENSG00000177238/ENSG00000010319/ENSG00000130529/ENSG00000139567/ENSG00000017427/ENSG00000198963/ENSG00000129682/ENSG00000018408/ENSG00000111199/ENSG00000187122/ENSG00000078018/ENSG00000125845/ENSG00000123095/ENSG00000042781/ENSG00000163975/ENSG00000176887/ENSG00000117707/ENSG00000162337/ENSG00000110092/ENSG00000073712/ENSG00000134138/ENSG00000132170/ENSG00000079102/ENSG00000106571/ENSG00000133216/ENSG00000137693/ENSG00000187323/ENSG00000116141/ENSG00000164199/ENSG00000053108/ENSG00000092421/ENSG00000116147/ENSG00000144619/ENSG00000078900/ENSG00000128602/ENSG00000100968/ENSG00000137834/ENSG00000104332/ENSG00000184058/ENSG00000090539/ENSG00000137872/ENSG00000114251/ENSG00000135111/ENSG00000143816/ENSG00000006042/ENSG00000061455/ENSG00000166450/ENSG00000151388/ENSG00000074181/ENSG00000176697/ENSG00000006071/ENSG00000007372/ENSG00000177508/ENSG00000140538/ENSG00000141052/ENSG00000158125/ENSG00000120332/ENSG00000162761/ENSG00000130635/ENSG00000136848/ENSG00000119715/ENSG00000166923/ENSG00000089225/ENSG00000185686/ENSG00000144730/ENSG00000204624/ENSG00000101144/ENSG00000146648/ENSG00000184144/ENSG00000082684/ENSG00000077942/ENSG00000136378/ENSG00000065320/ENSG00000108379/ENSG00000157851/ENSG00000134569/ENSG00000198597/ENSG00000164690
BP	GO:2001243	negative regulation of intrinsic apoptotic signaling pathway	84	0.427228	1.69726	0.000841976	0.00697935	0.00528112	2873	tags=26%, list=15%, signal=22%	ENSG00000178719/ENSG00000161642/ENSG00000100985/ENSG00000171552/ENSG00000073756/ENSG00000060138/ENSG00000019582/ENSG00000145423/ENSG00000233276/ENSG00000197122/ENSG00000108179/ENSG00000162298/ENSG00000120885/ENSG00000158941/ENSG00000129355/ENSG00000015475/ENSG00000166484/ENSG00000186010/ENSG00000011422/ENSG00000147140/ENSG00000064545/ENSG00000116584
BP	GO:0035987	endodermal cell differentiation	37	-0.699217	-1.67727	0.000849315	0.00702568	0.00531617	1617	tags=35%, list=8%, signal=32%	ENSG00000135424/ENSG00000196878/ENSG00000141448/ENSG00000102996/ENSG00000142156/ENSG00000149948/ENSG00000115414/ENSG00000134871/ENSG00000111799/ENSG00000130635/ENSG00000053747/ENSG00000091136/ENSG00000087245
BP	GO:0050768	negative regulation of neurogenesis	106	-0.586135	-1.55336	0.000848478	0.00702568	0.00531617	1885	tags=25%, list=10%, signal=22%	ENSG00000114315/ENSG00000010319/ENSG00000129682/ENSG00000187122/ENSG00000078018/ENSG00000176887/ENSG00000117707/ENSG00000133216/ENSG00000187323/ENSG00000053108/ENSG00000092421/ENSG00000116147/ENSG00000100968/ENSG00000137872/ENSG00000114251/ENSG00000006042/ENSG00000166450/ENSG00000006071/ENSG00000007372/ENSG00000140538/ENSG00000101144/ENSG00000082684/ENSG00000065320/ENSG00000108379/ENSG00000157851/ENSG00000134569
BP	GO:0002286	T cell activation involved in immune response	89	0.424635	1.69736	0.000850288	0.00702648	0.00531678	2860	tags=29%, list=15%, signal=25%	ENSG00000069399/ENSG00000105639/ENSG00000104856/ENSG00000171223/ENSG00000167604/ENSG00000018280/ENSG00000019582/ENSG00000131759/ENSG00000104972/ENSG00000090339/ENSG00000131981/ENSG00000160685/ENSG00000179588/ENSG00000168961/ENSG00000163874/ENSG00000049768/ENSG00000196189/ENSG00000137154/ENSG00000141510/ENSG00000079385/ENSG00000158869/ENSG00000101665/ENSG00000005844/ENSG00000096996/ENSG00000115318/ENSG00000136630
BP	GO:0042490	mechanoreceptor differentiation	45	-0.67653	-1.66557	0.00085436	0.00705287	0.00533675	1985	tags=38%, list=10%, signal=34%	ENSG00000055732/ENSG00000120756/ENSG00000114315/ENSG00000105928/ENSG00000138685/ENSG00000042781/ENSG00000198400/ENSG00000184916/ENSG00000137474/ENSG00000186862/ENSG00000164199/ENSG00000099954/ENSG00000165091/ENSG00000081923/ENSG00000148053/ENSG00000181291/ENSG00000006611
BP	GO:0072091	regulation of stem cell proliferation	54	-0.663746	-1.66874	0.000855344	0.00705373	0.0053374	2268	tags=39%, list=12%, signal=35%	ENSG00000105173/ENSG00000156535/ENSG00000102678/ENSG00000117595/ENSG00000147862/ENSG00000049130/ENSG00000105997/ENSG00000138685/ENSG00000176887/ENSG00000073712/ENSG00000085741/ENSG00000168779/ENSG00000106571/ENSG00000137693/ENSG00000114251/ENSG00000149948/ENSG00000135111/ENSG00000164362/ENSG00000128052/ENSG00000077942/ENSG00000164690
BP	GO:0030325	adrenal gland development	18	-0.785669	-1.6876	0.000861404	0.00709641	0.0053697	1291	tags=33%, list=7%, signal=31%	ENSG00000138061/ENSG00000085741/ENSG00000050165/ENSG00000134853/ENSG00000184937/ENSG00000137868
BP	GO:0001895	retina homeostasis	55	-0.652552	-1.6436	0.000864416	0.00710182	0.00537379	1791	tags=31%, list=9%, signal=28%	ENSG00000135338/ENSG00000042781/ENSG00000134376/ENSG00000150275/ENSG00000164199/ENSG00000104237/ENSG00000166402/ENSG00000007062/ENSG00000091513/ENSG00000062038/ENSG00000165633/ENSG00000119715/ENSG00000198691/ENSG00000183638/ENSG00000006611/ENSG00000070729/ENSG00000148204
BP	GO:2001242	regulation of intrinsic apoptotic signaling pathway	144	0.360619	1.55937	0.000863886	0.00710182	0.00537379	4021	tags=31%, list=20%, signal=25%	ENSG00000178719/ENSG00000161642/ENSG00000100985/ENSG00000171552/ENSG00000073756/ENSG00000060138/ENSG00000019582/ENSG00000145423/ENSG00000233276/ENSG00000163220/ENSG00000197122/ENSG00000108179/ENSG00000103490/ENSG00000148411/ENSG00000162298/ENSG00000120885/ENSG00000002330/ENSG00000158941/ENSG00000129355/ENSG00000126003/ENSG00000129465/ENSG00000015475/ENSG00000166484/ENSG00000141510/ENSG00000186010/ENSG00000204628/ENSG00000172613/ENSG00000011422/ENSG00000147140/ENSG00000064545/ENSG00000116584/ENSG00000149273/ENSG00000141682/ENSG00000175197/ENSG00000132507/ENSG00000089248/ENSG00000136997/ENSG00000214253/ENSG00000171863/ENSG00000117862/ENSG00000142208/ENSG00000109062/ENSG00000183255/ENSG00000154803/ENSG00000035664
BP	GO:0022412	cellular process involved in reproduction in multicellular organism	274	-0.507027	-1.38562	0.000885157	0.00726227	0.00549519	3221	tags=25%, list=16%, signal=21%	ENSG00000188596/ENSG00000172572/ENSG00000131747/ENSG00000150093/ENSG00000163806/ENSG00000163083/ENSG00000165209/ENSG00000183160/ENSG00000095002/ENSG00000122970/ENSG00000078401/ENSG00000126803/ENSG00000164404/ENSG00000177045/ENSG00000134709/ENSG00000188738/ENSG00000139618/ENSG00000066279/ENSG00000154639/ENSG00000197181/ENSG00000112742/ENSG00000133101/ENSG00000139351/ENSG00000185008/ENSG00000105948/ENSG00000122728/ENSG00000154040/ENSG00000160207/ENSG00000159625/ENSG00000017427/ENSG00000100206/ENSG00000071539/ENSG00000077327/ENSG00000108387/ENSG00000105792/ENSG00000054598/ENSG00000114487/ENSG00000137819/ENSG00000001626/ENSG00000095627/ENSG00000121101/ENSG00000003137/ENSG00000073146/ENSG00000144061/ENSG00000154721/ENSG00000155816/ENSG00000173809/ENSG00000104332/ENSG00000155761/ENSG00000174804/ENSG00000104044/ENSG00000145147/ENSG00000197748/ENSG00000101489/ENSG00000180113/ENSG00000132972/ENSG00000173769/ENSG00000134874/ENSG00000184937/ENSG00000124092/ENSG00000152670/ENSG00000109832/ENSG00000184347/ENSG00000163075/ENSG00000125207/ENSG00000133863/ENSG00000255346/ENSG00000181378/ENSG00000165643
BP	GO:0030336	negative regulation of cell migration	245	-0.514468	-1.40322	0.000894956	0.00732768	0.00554469	1539	tags=18%, list=8%, signal=17%	ENSG00000171444/ENSG00000133121/ENSG00000162643/ENSG00000183691/ENSG00000158747/ENSG00000271447/ENSG00000139567/ENSG00000138685/ENSG00000174348/ENSG00000187391/ENSG00000164741/ENSG00000144724/ENSG00000085741/ENSG00000132170/ENSG00000163485/ENSG00000196935/ENSG00000198753/ENSG00000181790/ENSG00000011465/ENSG00000100065/ENSG00000185551/ENSG00000140832/ENSG00000104332/ENSG00000163638/ENSG00000090539/ENSG00000064300/ENSG00000137872/ENSG00000145147/ENSG00000064042/ENSG00000113657/ENSG00000066056/ENSG00000006071/ENSG00000141052/ENSG00000173269/ENSG00000120332/ENSG00000196090/ENSG00000136848/ENSG00000166923/ENSG00000089225/ENSG00000103034/ENSG00000060656/ENSG00000137869/ENSG00000137573/ENSG00000164690/ENSG00000219438
BP	GO:0033555	multicellular organismal response to stress	49	-0.676817	-1.68386	0.000917104	0.00749373	0.00567034	2006	tags=33%, list=10%, signal=29%	ENSG00000166349/ENSG00000113296/ENSG00000043591/ENSG00000198400/ENSG00000170485/ENSG00000113231/ENSG00000008735/ENSG00000114487/ENSG00000133216/ENSG00000165731/ENSG00000189056/ENSG00000078549/ENSG00000072182/ENSG00000103546/ENSG00000018625/ENSG00000089250
BP	GO:0060571	morphogenesis of an epithelial fold	16	-0.804374	-1.68762	0.000920427	0.00751323	0.00568509	2117	tags=56%, list=11%, signal=50%	ENSG00000183691/ENSG00000134245/ENSG00000169083/ENSG00000099954/ENSG00000114251/ENSG00000101144/ENSG00000146648/ENSG00000137573/ENSG00000164690
BP	GO:0000226	microtubule cytoskeleton organization	550	-0.466038	-1.28609	0.000929716	0.00758134	0.00573663	4702	tags=33%, list=24%, signal=26%	ENSG00000103351/ENSG00000285053/ENSG00000163946/ENSG00000096717/ENSG00000182504/ENSG00000152240/ENSG00000204899/ENSG00000147874/ENSG00000164118/ENSG00000156876/ENSG00000153187/ENSG00000101972/ENSG00000151849/ENSG00000068796/ENSG00000206530/ENSG00000163611/ENSG00000075702/ENSG00000213397/ENSG00000180376/ENSG00000134057/ENSG00000204389/ENSG00000144451/ENSG00000129810/ENSG00000101624/ENSG00000129680/ENSG00000116641/ENSG00000183765/ENSG00000103540/ENSG00000127914/ENSG00000134318/ENSG00000139350/ENSG00000103995/ENSG00000088325/ENSG00000138002/ENSG00000078674/ENSG00000134278/ENSG00000155380/ENSG00000092820/ENSG00000174799/ENSG00000204991/ENSG00000139537/ENSG00000042317/ENSG00000118997/ENSG00000101350/ENSG00000047410/ENSG00000065613/ENSG00000110318/ENSG00000164056/ENSG00000086827/ENSG00000132436/ENSG00000131437/ENSG00000165480/ENSG00000164114/ENSG00000164953/ENSG00000085224/ENSG00000138160/ENSG00000143228/ENSG00000157856/ENSG00000136122/ENSG00000184349/ENSG00000110172/ENSG00000083535/ENSG00000115514/ENSG00000117155/ENSG00000145632/ENSG00000116117/ENSG00000150093/ENSG00000261308/ENSG00000204104/ENSG00000182628/ENSG00000137807/ENSG00000152503/ENSG00000153044/ENSG00000142945/ENSG00000086065/ENSG00000154114/ENSG00000214367/ENSG00000150636/ENSG00000132881/ENSG00000082898/ENSG00000135968/ENSG00000119661/ENSG00000040275/ENSG00000118200/ENSG00000148498/ENSG00000111834/ENSG00000165506/ENSG00000186185/ENSG00000134709/ENSG00000197822/ENSG00000188738/ENSG00000170312/ENSG00000160469/ENSG00000152763/ENSG00000142731/ENSG00000114107/ENSG00000139618/ENSG00000066279/ENSG00000166503/ENSG00000108055/ENSG00000204388/ENSG00000112984/ENSG00000127955/ENSG00000105479/ENSG00000137941/ENSG00000104728/ENSG00000196584/ENSG00000154839/ENSG00000150764/ENSG00000162643/ENSG00000171368/ENSG00000115266/ENSG00000112742/ENSG00000101004/ENSG00000090889/ENSG00000196169/ENSG00000163808/ENSG00000105948/ENSG00000153140/ENSG00000171595/ENSG00000155530/ENSG00000176771/ENSG00000159625/ENSG00000166510/ENSG00000129682/ENSG00000170390/ENSG00000111199/ENSG00000078018/ENSG00000138778/ENSG00000172426/ENSG00000126787/ENSG00000077327/ENSG00000048342/ENSG00000105792/ENSG00000034239/ENSG00000184368/ENSG00000167216/ENSG00000178184/ENSG00000131711/ENSG00000187775/ENSG00000100285/ENSG00000168502/ENSG00000124721/ENSG00000116141/ENSG00000141519/ENSG00000104237/ENSG00000155816/ENSG00000142609/ENSG00000183914/ENSG00000155761/ENSG00000135835/ENSG00000105976/ENSG00000260220/ENSG00000124006/ENSG00000131044/ENSG00000197748/ENSG00000039139/ENSG00000170927/ENSG00000019144/ENSG00000107186/ENSG00000169126/ENSG00000125337/ENSG00000134874/ENSG00000170703/ENSG00000174672/ENSG00000143375/ENSG00000007372/ENSG00000137821/ENSG00000162409/ENSG00000186868/ENSG00000138162/ENSG00000153930/ENSG00000183638/ENSG00000154099/ENSG00000184144/ENSG00000171811/ENSG00000072832/ENSG00000181378/ENSG00000157423/ENSG00000066629
BP	GO:0036303	lymph vessel morphogenesis	18	-0.784253	-1.68456	0.000957784	0.00779438	0.00589783	1727	tags=50%, list=9%, signal=46%	ENSG00000139567/ENSG00000138685/ENSG00000117707/ENSG00000142627/ENSG00000054598/ENSG00000152104/ENSG00000183287/ENSG00000066056/ENSG00000165124
BP	GO:0045880	positive regulation of smoothened signaling pathway	30	-0.725255	-1.6891	0.000978797	0.00795731	0.00602112	2475	tags=43%, list=13%, signal=38%	ENSG00000072840/ENSG00000102678/ENSG00000103852/ENSG00000164066/ENSG00000188343/ENSG00000168779/ENSG00000166813/ENSG00000128602/ENSG00000135931/ENSG00000104332/ENSG00000146038/ENSG00000159307/ENSG00000164690
BP	GO:0043153	entrainment of circadian clock by photoperiod	24	0.624271	1.87382	0.000983117	0.00797867	0.00603728	3917	tags=50%, list=20%, signal=40%	ENSG00000179094/ENSG00000182979/ENSG00000135722/ENSG00000105662/ENSG00000160113/ENSG00000140464/ENSG00000141510/ENSG00000182325/ENSG00000172531/ENSG00000127452/ENSG00000132326/ENSG00000134107
BP	GO:0048483	autonomic nervous system development	27	-0.739807	-1.69484	0.000994528	0.0080607	0.00609935	2782	tags=52%, list=14%, signal=45%	ENSG00000075213/ENSG00000005513/ENSG00000099250/ENSG00000114315/ENSG00000118257/ENSG00000198400/ENSG00000176887/ENSG00000166833/ENSG00000165731/ENSG00000162692/ENSG00000184058/ENSG00000115414/ENSG00000137203/ENSG00000066735
BP	GO:0002761	regulation of myeloid leukocyte differentiation	93	0.409632	1.65213	0.00100138	0.00810804	0.00613517	3648	tags=37%, list=19%, signal=30%	ENSG00000012223/ENSG00000105329/ENSG00000170345/ENSG00000185122/ENSG00000178585/ENSG00000019582/ENSG00000204577/ENSG00000122641/ENSG00000131759/ENSG00000172216/ENSG00000068323/ENSG00000173334/ENSG00000011600/ENSG00000131788/ENSG00000104972/ENSG00000010610/ENSG00000173264/ENSG00000179588/ENSG00000186818/ENSG00000168918/ENSG00000163737/ENSG00000183864/ENSG00000232810/ENSG00000145022/ENSG00000079385/ENSG00000134250/ENSG00000204103/ENSG00000163823/ENSG00000173153/ENSG00000088992/ENSG00000136997/ENSG00000254087/ENSG00000185650/ENSG00000184371
BP	GO:0090101	negative regulation of transmembrane receptor protein serine/threonine kinase signaling pathway	124	-0.569505	-1.52222	0.00102467	0.00828824	0.00627152	2637	tags=26%, list=13%, signal=22%	ENSG00000124225/ENSG00000156535/ENSG00000166147/ENSG00000138615/ENSG00000197415/ENSG00000188766/ENSG00000183691/ENSG00000140682/ENSG00000158747/ENSG00000187045/ENSG00000125845/ENSG00000188779/ENSG00000166033/ENSG00000187391/ENSG00000132170/ENSG00000188730/ENSG00000164619/ENSG00000137834/ENSG00000104332/ENSG00000170801/ENSG00000090539/ENSG00000114251/ENSG00000119547/ENSG00000164488/ENSG00000215474/ENSG00000166923/ENSG00000197496/ENSG00000144730/ENSG00000197859/ENSG00000147255/ENSG00000081479/ENSG00000142611
BP	GO:0002065	columnar/cuboidal epithelial cell differentiation	73	-0.621782	-1.61041	0.00103086	0.00832994	0.00630307	2032	tags=29%, list=10%, signal=26%	ENSG00000176890/ENSG00000114315/ENSG00000147862/ENSG00000164509/ENSG00000125845/ENSG00000138685/ENSG00000176887/ENSG00000117707/ENSG00000085741/ENSG00000131711/ENSG00000141448/ENSG00000137693/ENSG00000128602/ENSG00000047936/ENSG00000114251/ENSG00000136574/ENSG00000135638/ENSG00000007372/ENSG00000101144/ENSG00000101076/ENSG00000171540
BP	GO:1902305	regulation of sodium ion transmembrane transport	48	-0.672047	-1.66651	0.0010341	0.00834771	0.00631652	1890	tags=31%, list=10%, signal=28%	ENSG00000143153/ENSG00000137731/ENSG00000137726/ENSG00000129682/ENSG00000153721/ENSG00000183873/ENSG00000165238/ENSG00000070159/ENSG00000196632/ENSG00000198947/ENSG00000018625/ENSG00000089250/ENSG00000166257/ENSG00000002746/ENSG00000169174
BP	GO:0048846	axon extension involved in axon guidance	31	-0.718728	-1.68326	0.00105051	0.00846312	0.00640385	2782	tags=45%, list=14%, signal=39%	ENSG00000075213/ENSG00000112902/ENSG00000099250/ENSG00000010319/ENSG00000187122/ENSG00000118257/ENSG00000092421/ENSG00000137872/ENSG00000145147/ENSG00000114251/ENSG00000184347/ENSG00000171587/ENSG00000082684/ENSG00000108379
BP	GO:1902284	neuron projection extension involved in neuron projection guidance	31	-0.718728	-1.68326	0.00105051	0.00846312	0.00640385	2782	tags=45%, list=14%, signal=39%	ENSG00000075213/ENSG00000112902/ENSG00000099250/ENSG00000010319/ENSG00000187122/ENSG00000118257/ENSG00000092421/ENSG00000137872/ENSG00000145147/ENSG00000114251/ENSG00000184347/ENSG00000171587/ENSG00000082684/ENSG00000108379
BP	GO:0007351	tripartite regional subdivision	15	-0.814157	-1.69178	0.00108211	0.00870025	0.00658328	1159	tags=33%, list=6%, signal=31%	ENSG00000095627/ENSG00000114251/ENSG00000135111/ENSG00000180113/ENSG00000184937
BP	GO:0008595	anterior/posterior axis specification, embryo	15	-0.814157	-1.69178	0.00108211	0.00870025	0.00658328	1159	tags=33%, list=6%, signal=31%	ENSG00000095627/ENSG00000114251/ENSG00000135111/ENSG00000180113/ENSG00000184937
BP	GO:0009584	detection of visible light	31	-0.716951	-1.6791	0.00108351	0.00870277	0.00658519	1551	tags=32%, list=8%, signal=30%	ENSG00000102001/ENSG00000134376/ENSG00000132932/ENSG00000130561/ENSG00000186326/ENSG00000104237/ENSG00000113262/ENSG00000198691/ENSG00000082684/ENSG00000070729
BP	GO:0002053	positive regulation of mesenchymal cell proliferation	17	-0.792696	-1.68209	0.00109336	0.0087731	0.00663841	1332	tags=53%, list=7%, signal=49%	ENSG00000102678/ENSG00000162337/ENSG00000168779/ENSG00000128602/ENSG00000184058/ENSG00000090539/ENSG00000114251/ENSG00000128052/ENSG00000164690
BP	GO:0097028	dendritic cell differentiation	36	0.554733	1.87053	0.00109492	0.00877689	0.00664127	2770	tags=39%, list=14%, signal=33%	ENSG00000066336/ENSG00000106565/ENSG00000104856/ENSG00000002933/ENSG00000111321/ENSG00000142185/ENSG00000204305/ENSG00000131042/ENSG00000172216/ENSG00000102145/ENSG00000104972/ENSG00000168961/ENSG00000134250/ENSG00000123685
BP	GO:0003228	atrial cardiac muscle tissue development	11	-0.851119	-1.66262	0.00110383	0.00883945	0.00668861	2221	tags=91%, list=11%, signal=81%	ENSG00000121742/ENSG00000183691/ENSG00000117707/ENSG00000141448/ENSG00000168779/ENSG00000135111/ENSG00000089225/ENSG00000006283/ENSG00000138622/ENSG00000197616
BP	GO:0008542	visual learning	37	-0.692455	-1.66105	0.00110581	0.00884652	0.00669396	2117	tags=32%, list=11%, signal=29%	ENSG00000183691/ENSG00000166349/ENSG00000117411/ENSG00000176884/ENSG00000115183/ENSG00000113231/ENSG00000134138/ENSG00000018625/ENSG00000196639/ENSG00000006071/ENSG00000103034/ENSG00000183454
BP	GO:0051156	glucose 6-phosphate metabolic process	24	0.619523	1.85957	0.0011326	0.00905174	0.00684925	4449	tags=58%, list=23%, signal=45%	ENSG00000130313/ENSG00000049239/ENSG00000160211/ENSG00000141349/ENSG00000141510/ENSG00000167965/ENSG00000141564/ENSG00000163931/ENSG00000156515/ENSG00000105220/ENSG00000153574/ENSG00000177156/ENSG00000171314/ENSG00000198793
BP	GO:0007422	peripheral nervous system development	57	-0.648122	-1.63846	0.00120321	0.00960653	0.00726904	2911	tags=40%, list=15%, signal=34%	ENSG00000172037/ENSG00000163536/ENSG00000148498/ENSG00000170312/ENSG00000005513/ENSG00000174607/ENSG00000104728/ENSG00000112414/ENSG00000109099/ENSG00000065361/ENSG00000196876/ENSG00000121753/ENSG00000153902/ENSG00000100285/ENSG00000181790/ENSG00000006468/ENSG00000119547/ENSG00000063660/ENSG00000148053/ENSG00000176697/ENSG00000177551/ENSG00000108684/ENSG00000163531
BP	GO:0021885	forebrain cell migration	46	-0.670645	-1.6574	0.00121106	0.00965956	0.00730917	1693	tags=26%, list=9%, signal=24%	ENSG00000150764/ENSG00000129682/ENSG00000106571/ENSG00000116147/ENSG00000189056/ENSG00000145147/ENSG00000106852/ENSG00000136848/ENSG00000092445/ENSG00000146648/ENSG00000184144/ENSG00000091136
BP	GO:0060065	uterus development	15	-0.811333	-1.68591	0.00121972	0.00971898	0.00735413	1639	tags=47%, list=8%, signal=43%	ENSG00000253293/ENSG00000114251/ENSG00000141449/ENSG00000141052/ENSG00000273706/ENSG00000137869/ENSG00000137868
BP	GO:0071774	response to fibroblast growth factor	71	-0.624918	-1.61376	0.00123128	0.00978499	0.00740408	2268	tags=27%, list=12%, signal=24%	ENSG00000102678/ENSG00000021826/ENSG00000183691/ENSG00000160867/ENSG00000138685/ENSG00000206557/ENSG00000068078/ENSG00000185070/ENSG00000104332/ENSG00000108821/ENSG00000184058/ENSG00000064300/ENSG00000114251/ENSG00000063660/ENSG00000036828/ENSG00000273706/ENSG00000129159/ENSG00000121068/ENSG00000137573
BP	GO:0050805	negative regulation of synaptic transmission	52	-0.657754	-1.64814	0.00123537	0.00980478	0.00741906	1175	tags=25%, list=6%, signal=24%	ENSG00000163485/ENSG00000251322/ENSG00000116147/ENSG00000184985/ENSG00000155886/ENSG00000101489/ENSG00000155897/ENSG00000155511/ENSG00000163873/ENSG00000186868/ENSG00000157103/ENSG00000158445/ENSG00000162105
BP	GO:0014902	myotube differentiation	90	-0.60138	-1.58201	0.00123951	0.00982169	0.00743185	1778	tags=26%, list=9%, signal=23%	ENSG00000177238/ENSG00000134247/ENSG00000064309/ENSG00000017427/ENSG00000164976/ENSG00000123095/ENSG00000115183/ENSG00000196218/ENSG00000150760/ENSG00000168779/ENSG00000181790/ENSG00000003137/ENSG00000196557/ENSG00000154721/ENSG00000128602/ENSG00000184058/ENSG00000176697/ENSG00000089250/ENSG00000141052/ENSG00000249715/ENSG00000081248/ENSG00000166106/ENSG00000164690
BP	GO:0042063	gliogenesis	233	-0.51237	-1.39647	0.00124517	0.0098533	0.00745577	2653	tags=24%, list=13%, signal=21%	ENSG00000170312/ENSG00000198719/ENSG00000135919/ENSG00000005513/ENSG00000205927/ENSG00000176720/ENSG00000111537/ENSG00000104728/ENSG00000171368/ENSG00000112414/ENSG00000183691/ENSG00000149256/ENSG00000124920/ENSG00000114315/ENSG00000154856/ENSG00000147862/ENSG00000128482/ENSG00000162407/ENSG00000125845/ENSG00000138685/ENSG00000100678/ENSG00000134376/ENSG00000065361/ENSG00000176887/ENSG00000092621/ENSG00000127329/ENSG00000157368/ENSG00000153902/ENSG00000185483/ENSG00000106571/ENSG00000078900/ENSG00000128602/ENSG00000189056/ENSG00000146216/ENSG00000114646/ENSG00000050555/ENSG00000169071/ENSG00000006042/ENSG00000131095/ENSG00000135638/ENSG00000063660/ENSG00000148053/ENSG00000006071/ENSG00000007372/ENSG00000140538/ENSG00000136848/ENSG00000186868/ENSG00000173546/ENSG00000184144/ENSG00000075891/ENSG00000091136/ENSG00000065320/ENSG00000081479/ENSG00000131620/ENSG00000164690
BP	GO:1903779	regulation of cardiac conduction	19	-0.777245	-1.68506	0.00125655	0.00993352	0.00751647	1976	tags=53%, list=10%, signal=47%	ENSG00000145244/ENSG00000196296/ENSG00000130529/ENSG00000100678/ENSG00000145362/ENSG00000198626/ENSG00000089225/ENSG00000157087/ENSG00000118160/ENSG00000067842
BP	GO:0071625	vocalization behavior	14	-0.818747	-1.67959	0.00127184	0.0100354	0.00759356	1603	tags=50%, list=8%, signal=46%	ENSG00000174469/ENSG00000110076/ENSG00000106571/ENSG00000251322/ENSG00000161681/ENSG00000105357/ENSG00000162105
BP	GO:0032640	tumor necrosis factor production	139	0.35195	1.50645	0.00127319	0.0100354	0.00759356	2873	tags=31%, list=15%, signal=27%	ENSG00000012223/ENSG00000172232/ENSG00000118113/ENSG00000101425/ENSG00000229314/ENSG00000069399/ENSG00000127666/ENSG00000128016/ENSG00000111679/ENSG00000157017/ENSG00000198053/ENSG00000162889/ENSG00000126391/ENSG00000141480/ENSG00000172936/ENSG00000204305/ENSG00000131759/ENSG00000150455/ENSG00000196843/ENSG00000184988/ENSG00000011600/ENSG00000204498/ENSG00000104972/ENSG00000103490/ENSG00000118503/ENSG00000120885/ENSG00000168961/ENSG00000163874/ENSG00000063176/ENSG00000239998/ENSG00000049768/ENSG00000105298/ENSG00000186818/ENSG00000163737/ENSG00000159674/ENSG00000134830/ENSG00000105383/ENSG00000051523/ENSG00000081181/ENSG00000107738/ENSG00000167207/ENSG00000088888/ENSG00000116584
BP	GO:0032680	regulation of tumor necrosis factor production	139	0.35195	1.50645	0.00127319	0.0100354	0.00759356	2873	tags=31%, list=15%, signal=27%	ENSG00000012223/ENSG00000172232/ENSG00000118113/ENSG00000101425/ENSG00000229314/ENSG00000069399/ENSG00000127666/ENSG00000128016/ENSG00000111679/ENSG00000157017/ENSG00000198053/ENSG00000162889/ENSG00000126391/ENSG00000141480/ENSG00000172936/ENSG00000204305/ENSG00000131759/ENSG00000150455/ENSG00000196843/ENSG00000184988/ENSG00000011600/ENSG00000204498/ENSG00000104972/ENSG00000103490/ENSG00000118503/ENSG00000120885/ENSG00000168961/ENSG00000163874/ENSG00000063176/ENSG00000239998/ENSG00000049768/ENSG00000105298/ENSG00000186818/ENSG00000163737/ENSG00000159674/ENSG00000134830/ENSG00000105383/ENSG00000051523/ENSG00000081181/ENSG00000107738/ENSG00000167207/ENSG00000088888/ENSG00000116584
BP	GO:2000648	positive regulation of stem cell proliferation	30	-0.720375	-1.67773	0.00127817	0.0100478	0.00760298	1777	tags=43%, list=9%, signal=39%	ENSG00000102678/ENSG00000049130/ENSG00000105997/ENSG00000138685/ENSG00000176887/ENSG00000073712/ENSG00000168779/ENSG00000137693/ENSG00000114251/ENSG00000149948/ENSG00000135111/ENSG00000164362/ENSG00000128052
BP	GO:0071706	tumor necrosis factor superfamily cytokine production	143	0.351624	1.51554	0.00127852	0.0100478	0.00760298	2873	tags=31%, list=15%, signal=26%	ENSG00000012223/ENSG00000172232/ENSG00000118113/ENSG00000101425/ENSG00000229314/ENSG00000069399/ENSG00000127666/ENSG00000128016/ENSG00000151651/ENSG00000111679/ENSG00000157017/ENSG00000198053/ENSG00000162889/ENSG00000126391/ENSG00000141480/ENSG00000172936/ENSG00000204305/ENSG00000131759/ENSG00000150455/ENSG00000196843/ENSG00000184988/ENSG00000011600/ENSG00000204498/ENSG00000104972/ENSG00000103490/ENSG00000118503/ENSG00000120885/ENSG00000168961/ENSG00000163874/ENSG00000063176/ENSG00000239998/ENSG00000049768/ENSG00000105298/ENSG00000186818/ENSG00000163737/ENSG00000159674/ENSG00000134830/ENSG00000105383/ENSG00000051523/ENSG00000081181/ENSG00000107738/ENSG00000167207/ENSG00000088888/ENSG00000116584
BP	GO:1903555	regulation of tumor necrosis factor superfamily cytokine production	143	0.351624	1.51554	0.00127852	0.0100478	0.00760298	2873	tags=31%, list=15%, signal=26%	ENSG00000012223/ENSG00000172232/ENSG00000118113/ENSG00000101425/ENSG00000229314/ENSG00000069399/ENSG00000127666/ENSG00000128016/ENSG00000151651/ENSG00000111679/ENSG00000157017/ENSG00000198053/ENSG00000162889/ENSG00000126391/ENSG00000141480/ENSG00000172936/ENSG00000204305/ENSG00000131759/ENSG00000150455/ENSG00000196843/ENSG00000184988/ENSG00000011600/ENSG00000204498/ENSG00000104972/ENSG00000103490/ENSG00000118503/ENSG00000120885/ENSG00000168961/ENSG00000163874/ENSG00000063176/ENSG00000239998/ENSG00000049768/ENSG00000105298/ENSG00000186818/ENSG00000163737/ENSG00000159674/ENSG00000134830/ENSG00000105383/ENSG00000051523/ENSG00000081181/ENSG00000107738/ENSG00000167207/ENSG00000088888/ENSG00000116584
BP	GO:0002701	negative regulation of production of molecular mediator of immune response	33	0.57272	1.90082	0.00129224	0.0101457	0.00767706	2839	tags=36%, list=14%, signal=31%	ENSG00000105329/ENSG00000105639/ENSG00000160703/ENSG00000143184/ENSG00000104972/ENSG00000049768/ENSG00000186818/ENSG00000232810/ENSG00000118520/ENSG00000101665/ENSG00000100292/ENSG00000167207
BP	GO:0031281	positive regulation of cyclase activity	28	-0.740984	-1.70743	0.00133667	0.0104843	0.00793324	2450	tags=43%, list=12%, signal=38%	ENSG00000179841/ENSG00000164867/ENSG00000157388/ENSG00000106018/ENSG00000165409/ENSG00000043591/ENSG00000109047/ENSG00000112164/ENSG00000151067/ENSG00000089250/ENSG00000107130/ENSG00000007171
BP	GO:0034764	positive regulation of transmembrane transport	163	-0.53947	-1.45743	0.00134848	0.0105666	0.00799553	2869	tags=26%, list=15%, signal=22%	ENSG00000078401/ENSG00000126803/ENSG00000197822/ENSG00000120049/ENSG00000138741/ENSG00000179841/ENSG00000111537/ENSG00000171631/ENSG00000143153/ENSG00000137672/ENSG00000095637/ENSG00000137731/ENSG00000196296/ENSG00000165995/ENSG00000151320/ENSG00000017427/ENSG00000176884/ENSG00000153721/ENSG00000119508/ENSG00000144681/ENSG00000001626/ENSG00000133216/ENSG00000145362/ENSG00000251322/ENSG00000198626/ENSG00000124205/ENSG00000165238/ENSG00000189056/ENSG00000198929/ENSG00000196632/ENSG00000198947/ENSG00000078549/ENSG00000113262/ENSG00000149596/ENSG00000110436/ENSG00000089250/ENSG00000006071/ENSG00000164362/ENSG00000077522/ENSG00000173805/ENSG00000103888/ENSG00000129159
BP	GO:1904321	response to forskolin	14	-0.817755	-1.67755	0.0013608	0.010632	0.00804497	1177	tags=50%, list=6%, signal=47%	ENSG00000127955/ENSG00000001626/ENSG00000174233/ENSG00000078295/ENSG00000155897/ENSG00000164742/ENSG00000173175
BP	GO:1904322	cellular response to forskolin	14	-0.817755	-1.67755	0.0013608	0.010632	0.00804497	1177	tags=50%, list=6%, signal=47%	ENSG00000127955/ENSG00000001626/ENSG00000174233/ENSG00000078295/ENSG00000155897/ENSG00000164742/ENSG00000173175
BP	GO:1903008	organelle disassembly	132	0.350635	1.48683	0.00135965	0.010632	0.00804497	3952	tags=30%, list=20%, signal=24%	ENSG00000177169/ENSG00000177666/ENSG00000110046/ENSG00000173846/ENSG00000072310/ENSG00000072518/ENSG00000103197/ENSG00000198925/ENSG00000198911/ENSG00000130734/ENSG00000144567/ENSG00000159363/ENSG00000105723/ENSG00000258102/ENSG00000196998/ENSG00000175224/ENSG00000070540/ENSG00000177628/ENSG00000141510/ENSG00000100325/ENSG00000184584/ENSG00000110497/ENSG00000102125/ENSG00000162236/ENSG00000110931/ENSG00000168397/ENSG00000157954/ENSG00000130770/ENSG00000055483/ENSG00000143387/ENSG00000107862/ENSG00000215021/ENSG00000214253/ENSG00000140941/ENSG00000152684/ENSG00000101460/ENSG00000145354/ENSG00000100300/ENSG00000111859
BP	GO:0008217	regulation of blood pressure	126	-0.567074	-1.51631	0.00136225	0.0106329	0.00804571	2353	tags=28%, list=12%, signal=25%	ENSG00000164867/ENSG00000072657/ENSG00000183087/ENSG00000186115/ENSG00000145244/ENSG00000188958/ENSG00000139567/ENSG00000113389/ENSG00000180914/ENSG00000172901/ENSG00000043591/ENSG00000162337/ENSG00000166833/ENSG00000169083/ENSG00000138792/ENSG00000132170/ENSG00000163485/ENSG00000069431/ENSG00000103647/ENSG00000164692/ENSG00000124205/ENSG00000185551/ENSG00000112164/ENSG00000174059/ENSG00000145536/ENSG00000018625/ENSG00000089250/ENSG00000007171/ENSG00000213853/ENSG00000108684/ENSG00000144596/ENSG00000120907/ENSG00000168447/ENSG00000167751/ENSG00000197616
BP	GO:0018027	peptidyl-lysine dimethylation	24	0.611905	1.8367	0.00137508	0.0107123	0.00810574	618	tags=17%, list=3%, signal=16%	ENSG00000272333/ENSG00000139718/ENSG00000099381/ENSG00000167548
BP	GO:0043328	protein transport to vacuole involved in ubiquitin-dependent protein catabolic process via the multivesicular body sorting pathway	14	0.727089	1.89449	0.00150868	0.011685	0.00884179	4184	tags=64%, list=21%, signal=51%	ENSG00000141971/ENSG00000185359/ENSG00000167987/ENSG00000076201/ENSG00000139722/ENSG00000160948/ENSG00000131475/ENSG00000165006/ENSG00000159210
BP	GO:0030516	regulation of axon extension	79	-0.609301	-1.58832	0.00150806	0.011685	0.00884179	1771	tags=22%, list=9%, signal=20%	ENSG00000010319/ENSG00000187122/ENSG00000078018/ENSG00000130558/ENSG00000131711/ENSG00000092421/ENSG00000116147/ENSG00000137872/ENSG00000114251/ENSG00000115414/ENSG00000186868/ENSG00000179242/ENSG00000171587/ENSG00000082684/ENSG00000167178/ENSG00000065320/ENSG00000108379
BP	GO:2001259	positive regulation of cation channel activity	55	-0.642523	-1.61834	0.00151385	0.0117137	0.00886351	2594	tags=33%, list=13%, signal=28%	ENSG00000078401/ENSG00000120049/ENSG00000179841/ENSG00000111537/ENSG00000171631/ENSG00000165995/ENSG00000151320/ENSG00000144681/ENSG00000133216/ENSG00000145362/ENSG00000251322/ENSG00000189056/ENSG00000198929/ENSG00000149596/ENSG00000006071/ENSG00000077522/ENSG00000173805/ENSG00000129159
BP	GO:0010038	response to metal ion	266	-0.501026	-1.36842	0.00159534	0.0123324	0.00933162	1387	tags=14%, list=7%, signal=13%	ENSG00000196218/ENSG00000196353/ENSG00000110092/ENSG00000156113/ENSG00000160323/ENSG00000198838/ENSG00000196557/ENSG00000183873/ENSG00000164199/ENSG00000198626/ENSG00000162692/ENSG00000100968/ENSG00000165125/ENSG00000091513/ENSG00000114251/ENSG00000171246/ENSG00000173227/ENSG00000137203/ENSG00000155897/ENSG00000115884/ENSG00000006071/ENSG00000162409/ENSG00000164362/ENSG00000111344/ENSG00000036828/ENSG00000143858/ENSG00000164742/ENSG00000186868/ENSG00000011347/ENSG00000157103/ENSG00000146648/ENSG00000158445/ENSG00000006283/ENSG00000129159/ENSG00000118194/ENSG00000141485/ENSG00000130707/ENSG00000164690
BP	GO:0030031	cell projection assembly	493	-0.464937	-1.28171	0.00161104	0.0124298	0.00940533	2894	tags=20%, list=15%, signal=18%	ENSG00000119333/ENSG00000113966/ENSG00000122970/ENSG00000119661/ENSG00000138686/ENSG00000111834/ENSG00000165506/ENSG00000197822/ENSG00000155755/ENSG00000188738/ENSG00000103494/ENSG00000151491/ENSG00000152763/ENSG00000170264/ENSG00000142731/ENSG00000114107/ENSG00000198707/ENSG00000099250/ENSG00000079691/ENSG00000112210/ENSG00000105479/ENSG00000080824/ENSG00000172361/ENSG00000162643/ENSG00000006747/ENSG00000166866/ENSG00000134531/ENSG00000105948/ENSG00000155875/ENSG00000171595/ENSG00000155530/ENSG00000145555/ENSG00000164675/ENSG00000150625/ENSG00000159625/ENSG00000164066/ENSG00000018408/ENSG00000109099/ENSG00000130702/ENSG00000071909/ENSG00000172426/ENSG00000167614/ENSG00000077327/ENSG00000048342/ENSG00000128567/ENSG00000132613/ENSG00000105792/ENSG00000188343/ENSG00000034239/ENSG00000142627/ENSG00000136002/ENSG00000131037/ENSG00000163995/ENSG00000188157/ENSG00000197702/ENSG00000187775/ENSG00000100285/ENSG00000198753/ENSG00000133216/ENSG00000095777/ENSG00000137693/ENSG00000124721/ENSG00000141519/ENSG00000104237/ENSG00000142609/ENSG00000183914/ENSG00000135931/ENSG00000155761/ENSG00000146038/ENSG00000106078/ENSG00000145147/ENSG00000114790/ENSG00000197748/ENSG00000039139/ENSG00000138193/ENSG00000081923/ENSG00000145934/ENSG00000113657/ENSG00000145536/ENSG00000170927/ENSG00000169126/ENSG00000119547/ENSG00000134874/ENSG00000137821/ENSG00000213853/ENSG00000163075/ENSG00000103021/ENSG00000077522/ENSG00000183638/ENSG00000173546/ENSG00000173805/ENSG00000154099/ENSG00000111783/ENSG00000171811/ENSG00000166596/ENSG00000065320/ENSG00000181378/ENSG00000157423/ENSG00000154783/ENSG00000140945
BP	GO:0043122	regulation of I-kappaB kinase/NF-kappaB signaling	233	0.304824	1.39661	0.00161841	0.0124747	0.00943929	2955	tags=24%, list=15%, signal=20%	ENSG00000012223/ENSG00000179094/ENSG00000132024/ENSG00000126368/ENSG00000127666/ENSG00000129353/ENSG00000116525/ENSG00000179526/ENSG00000165233/ENSG00000141867/ENSG00000160703/ENSG00000019582/ENSG00000067182/ENSG00000198909/ENSG00000111321/ENSG00000172936/ENSG00000150455/ENSG00000184216/ENSG00000102096/ENSG00000006062/ENSG00000184988/ENSG00000171206/ENSG00000173039/ENSG00000174885/ENSG00000161999/ENSG00000103490/ENSG00000163221/ENSG00000010610/ENSG00000118503/ENSG00000100097/ENSG00000145901/ENSG00000177595/ENSG00000168961/ENSG00000163874/ENSG00000063176/ENSG00000141574/ENSG00000105298/ENSG00000186818/ENSG00000142405/ENSG00000171302/ENSG00000088832/ENSG00000125826/ENSG00000232810/ENSG00000168256/ENSG00000140992/ENSG00000269335/ENSG00000104529/ENSG00000106785/ENSG00000164054/ENSG00000196924/ENSG00000100292/ENSG00000167207/ENSG00000088888/ENSG00000111640/ENSG00000097007
BP	GO:0034101	erythrocyte homeostasis	125	0.369822	1.5392	0.00165173	0.0126827	0.00959675	3543	tags=33%, list=18%, signal=27%	ENSG00000204420/ENSG00000158856/ENSG00000066336/ENSG00000128016/ENSG00000105639/ENSG00000178951/ENSG00000158578/ENSG00000122641/ENSG00000160211/ENSG00000105372/ENSG00000004939/ENSG00000127528/ENSG00000102145/ENSG00000105610/ENSG00000169877/ENSG00000053918/ENSG00000111252/ENSG00000111843/ENSG00000179588/ENSG00000126351/ENSG00000064393/ENSG00000164587/ENSG00000112658/ENSG00000124098/ENSG00000168918/ENSG00000137154/ENSG00000162367/ENSG00000162722/ENSG00000118689/ENSG00000178467/ENSG00000204103/ENSG00000100292/ENSG00000100124/ENSG00000198728/ENSG00000100425/ENSG00000130770/ENSG00000173757/ENSG00000105220/ENSG00000254087/ENSG00000089902/ENSG00000185650
BP	GO:0051240	positive regulation of multicellular organismal process	1142	-0.431096	-1.19655	0.00168435	0.0129085	0.00976757	2045	tags=15%, list=10%, signal=14%	ENSG00000185008/ENSG00000120217/ENSG00000134532/ENSG00000166349/ENSG00000121594/ENSG00000125266/ENSG00000149256/ENSG00000140682/ENSG00000124920/ENSG00000120756/ENSG00000114315/ENSG00000196296/ENSG00000151320/ENSG00000133019/ENSG00000121236/ENSG00000114455/ENSG00000182580/ENSG00000165409/ENSG00000049130/ENSG00000187608/ENSG00000128482/ENSG00000050628/ENSG00000130529/ENSG00000139567/ENSG00000017427/ENSG00000109819/ENSG00000111335/ENSG00000089127/ENSG00000134245/ENSG00000164050/ENSG00000018408/ENSG00000111199/ENSG00000080166/ENSG00000180914/ENSG00000125845/ENSG00000138685/ENSG00000130558/ENSG00000065361/ENSG00000043591/ENSG00000132932/ENSG00000198400/ENSG00000176887/ENSG00000167191/ENSG00000117707/ENSG00000077264/ENSG00000170485/ENSG00000054598/ENSG00000125618/ENSG00000110092/ENSG00000073712/ENSG00000085741/ENSG00000119508/ENSG00000188157/ENSG00000157368/ENSG00000169083/ENSG00000198722/ENSG00000079841/ENSG00000111249/ENSG00000131711/ENSG00000132170/ENSG00000176406/ENSG00000141448/ENSG00000168779/ENSG00000153707/ENSG00000184304/ENSG00000001626/ENSG00000160460/ENSG00000198753/ENSG00000181790/ENSG00000106571/ENSG00000111331/ENSG00000133216/ENSG00000137693/ENSG00000164199/ENSG00000186188/ENSG00000165731/ENSG00000251322/ENSG00000198626/ENSG00000116147/ENSG00000185070/ENSG00000183856/ENSG00000175344/ENSG00000078900/ENSG00000128602/ENSG00000124205/ENSG00000100968/ENSG00000164619/ENSG00000189056/ENSG00000143494/ENSG00000146216/ENSG00000046653/ENSG00000112964/ENSG00000108821/ENSG00000153246/ENSG00000064300/ENSG00000145147/ENSG00000114251/ENSG00000124006/ENSG00000174059/ENSG00000149948/ENSG00000115414/ENSG00000163362/ENSG00000158258/ENSG00000169071/ENSG00000183287/ENSG00000131095/ENSG00000066056/ENSG00000136574/ENSG00000104067/ENSG00000197905/ENSG00000058404/ENSG00000165757/ENSG00000134321/ENSG00000018625/ENSG00000165973/ENSG00000144481/ENSG00000148053/ENSG00000196639/ENSG00000137203/ENSG00000184937/ENSG00000176697/ENSG00000006071/ENSG00000007372/ENSG00000164362/ENSG00000141052/ENSG00000007171/ENSG00000036828/ENSG00000213853/ENSG00000173269/ENSG00000120332/ENSG00000221818/ENSG00000186868/ENSG00000119715/ENSG00000108684/ENSG00000166923/ENSG00000128052/ENSG00000166257/ENSG00000089225/ENSG00000120907/ENSG00000273706/ENSG00000171435/ENSG00000179242/ENSG00000173805/ENSG00000101144/ENSG00000186340/ENSG00000171587/ENSG00000081248/ENSG00000101670/ENSG00000075891/ENSG00000167178/ENSG00000171540/ENSG00000166573/ENSG00000117971/ENSG00000121068/ENSG00000255346/ENSG00000065320/ENSG00000108379/ENSG00000103855/ENSG00000140557/ENSG00000074047/ENSG00000137869/ENSG00000081479/ENSG00000142611/ENSG00000148204/ENSG00000137573/ENSG00000164690/ENSG00000142700/ENSG00000137868
BP	GO:0010648	negative regulation of cell communication	1087	-0.431064	-1.1964	0.00169983	0.0129899	0.00982919	2292	tags=16%, list=12%, signal=15%	ENSG00000197415/ENSG00000183087/ENSG00000115457/ENSG00000186642/ENSG00000050730/ENSG00000102678/ENSG00000171444/ENSG00000108576/ENSG00000169330/ENSG00000188766/ENSG00000115266/ENSG00000170955/ENSG00000183691/ENSG00000215045/ENSG00000000003/ENSG00000140807/ENSG00000111206/ENSG00000174307/ENSG00000168772/ENSG00000120875/ENSG00000140682/ENSG00000158747/ENSG00000176641/ENSG00000164683/ENSG00000126709/ENSG00000198796/ENSG00000154856/ENSG00000197594/ENSG00000177238/ENSG00000124743/ENSG00000187608/ENSG00000109501/ENSG00000017427/ENSG00000115290/ENSG00000116285/ENSG00000188611/ENSG00000184545/ENSG00000089127/ENSG00000122966/ENSG00000145708/ENSG00000018408/ENSG00000187045/ENSG00000183579/ENSG00000143248/ENSG00000125845/ENSG00000138685/ENSG00000188779/ENSG00000137831/ENSG00000184979/ENSG00000144642/ENSG00000065361/ENSG00000166033/ENSG00000187391/ENSG00000153721/ENSG00000142627/ENSG00000130561/ENSG00000008735/ENSG00000164741/ENSG00000085276/ENSG00000085741/ENSG00000169083/ENSG00000132170/ENSG00000186326/ENSG00000153707/ENSG00000163485/ENSG00000113645/ENSG00000188730/ENSG00000151468/ENSG00000003137/ENSG00000106571/ENSG00000111331/ENSG00000156194/ENSG00000166813/ENSG00000133216/ENSG00000011465/ENSG00000137693/ENSG00000111077/ENSG00000156463/ENSG00000177640/ENSG00000186188/ENSG00000142279/ENSG00000251322/ENSG00000053108/ENSG00000092421/ENSG00000116147/ENSG00000167693/ENSG00000104313/ENSG00000100968/ENSG00000164619/ENSG00000140832/ENSG00000165238/ENSG00000050165/ENSG00000137834/ENSG00000104332/ENSG00000170801/ENSG00000070159/ENSG00000174804/ENSG00000090539/ENSG00000184985/ENSG00000105976/ENSG00000064300/ENSG00000143147/ENSG00000145147/ENSG00000114251/ENSG00000013588/ENSG00000112541/ENSG00000155886/ENSG00000132554/ENSG00000101489/ENSG00000187486/ENSG00000170927/ENSG00000130508/ENSG00000119547/ENSG00000151388/ENSG00000164488/ENSG00000136574/ENSG00000063660/ENSG00000128655/ENSG00000155897/ENSG00000176697/ENSG00000066735/ENSG00000006071/ENSG00000162409/ENSG00000155511/ENSG00000164362/ENSG00000215474/ENSG00000163873/ENSG00000188803/ENSG00000141052/ENSG00000158125/ENSG00000107731/ENSG00000111344/ENSG00000173269/ENSG00000145506/ENSG00000119283/ENSG00000120332/ENSG00000196090/ENSG00000139219/ENSG00000128849/ENSG00000136848/ENSG00000184347/ENSG00000165566/ENSG00000186868/ENSG00000166923/ENSG00000197496/ENSG00000185686/ENSG00000144730/ENSG00000002746/ENSG00000197859/ENSG00000120907/ENSG00000157103/ENSG00000103034/ENSG00000101144/ENSG00000092445/ENSG00000146648/ENSG00000060656/ENSG00000111783/ENSG00000158445/ENSG00000100234/ENSG00000064655/ENSG00000077942/ENSG00000162105/ENSG00000125999/ENSG00000147255/ENSG00000269113/ENSG00000081479/ENSG00000142611/ENSG00000134569/ENSG00000198597/ENSG00000137573/ENSG00000164690
BP	GO:0023056	positive regulation of signaling	1342	-0.426281	-1.18472	0.00169983	0.0129899	0.00982919	2298	tags=15%, list=12%, signal=14%	ENSG00000080824/ENSG00000183087/ENSG00000072163/ENSG00000102678/ENSG00000138798/ENSG00000120659/ENSG00000152785/ENSG00000150764/ENSG00000102755/ENSG00000095637/ENSG00000112742/ENSG00000170955/ENSG00000183691/ENSG00000135862/ENSG00000165730/ENSG00000000003/ENSG00000185008/ENSG00000140807/ENSG00000121594/ENSG00000177283/ENSG00000140682/ENSG00000164283/ENSG00000114315/ENSG00000103852/ENSG00000137628/ENSG00000165995/ENSG00000160867/ENSG00000151320/ENSG00000121236/ENSG00000105464/ENSG00000079215/ENSG00000049130/ENSG00000110169/ENSG00000064309/ENSG00000171680/ENSG00000130529/ENSG00000139567/ENSG00000105928/ENSG00000017427/ENSG00000176884/ENSG00000126217/ENSG00000164066/ENSG00000160284/ENSG00000164050/ENSG00000164976/ENSG00000111199/ENSG00000180914/ENSG00000125845/ENSG00000138685/ENSG00000110799/ENSG00000145103/ENSG00000164078/ENSG00000100678/ENSG00000108387/ENSG00000065361/ENSG00000151090/ENSG00000105559/ENSG00000198400/ENSG00000184916/ENSG00000176887/ENSG00000167191/ENSG00000188343/ENSG00000117707/ENSG00000008735/ENSG00000073712/ENSG00000085741/ENSG00000157368/ENSG00000162733/ENSG00000169083/ENSG00000079841/ENSG00000111249/ENSG00000127863/ENSG00000132170/ENSG00000176406/ENSG00000144847/ENSG00000141448/ENSG00000168779/ENSG00000184304/ENSG00000001626/ENSG00000163485/ENSG00000113645/ENSG00000241484/ENSG00000185483/ENSG00000036530/ENSG00000108852/ENSG00000166813/ENSG00000133216/ENSG00000011465/ENSG00000071282/ENSG00000137693/ENSG00000156463/ENSG00000164199/ENSG00000186188/ENSG00000165731/ENSG00000068078/ENSG00000251322/ENSG00000116147/ENSG00000136235/ENSG00000183856/ENSG00000175344/ENSG00000078900/ENSG00000151632/ENSG00000128602/ENSG00000124205/ENSG00000100968/ENSG00000161509/ENSG00000164619/ENSG00000165238/ENSG00000189056/ENSG00000135931/ENSG00000104332/ENSG00000112964/ENSG00000111907/ENSG00000108821/ENSG00000272636/ENSG00000174804/ENSG00000144868/ENSG00000198929/ENSG00000184058/ENSG00000105976/ENSG00000153246/ENSG00000146038/ENSG00000064300/ENSG00000134853/ENSG00000114251/ENSG00000102452/ENSG00000146197/ENSG00000155886/ENSG00000115414/ENSG00000163362/ENSG00000158258/ENSG00000169071/ENSG00000078549/ENSG00000138193/ENSG00000135253/ENSG00000062038/ENSG00000183287/ENSG00000131095/ENSG00000058335/ENSG00000101680/ENSG00000166444/ENSG00000159307/ENSG00000136574/ENSG00000173227/ENSG00000165757/ENSG00000134321/ENSG00000169184/ENSG00000148053/ENSG00000155897/ENSG00000176697/ENSG00000157110/ENSG00000077943/ENSG00000140538/ENSG00000164362/ENSG00000273079/ENSG00000141052/ENSG00000158125/ENSG00000107731/ENSG00000036828/ENSG00000108231/ENSG00000213853/ENSG00000164742/ENSG00000136848/ENSG00000129946/ENSG00000166923/ENSG00000128052/ENSG00000197496/ENSG00000089225/ENSG00000120907/ENSG00000173546/ENSG00000103034/ENSG00000173805/ENSG00000101144/ENSG00000146648/ENSG00000171094/ENSG00000161681/ENSG00000118160/ENSG00000188064/ENSG00000184144/ENSG00000153303/ENSG00000100234/ENSG00000091136/ENSG00000116254/ENSG00000166573/ENSG00000183454/ENSG00000117971/ENSG00000108379/ENSG00000124493/ENSG00000162105/ENSG00000137869/ENSG00000140945/ENSG00000081479/ENSG00000131620/ENSG00000148204/ENSG00000170011/ENSG00000137573/ENSG00000102935/ENSG00000164690/ENSG00000080293/ENSG00000070886/ENSG00000127472
BP	GO:0007032	endosome organization	89	0.409714	1.63772	0.00170897	0.0130474	0.00987267	4184	tags=30%, list=21%, signal=24%	ENSG00000141971/ENSG00000173456/ENSG00000111540/ENSG00000185359/ENSG00000131165/ENSG00000135956/ENSG00000185883/ENSG00000167987/ENSG00000167705/ENSG00000117410/ENSG00000128524/ENSG00000075785/ENSG00000051009/ENSG00000176108/ENSG00000112335/ENSG00000100284/ENSG00000071553/ENSG00000139722/ENSG00000149357/ENSG00000219200/ENSG00000160948/ENSG00000101421/ENSG00000131475/ENSG00000165006/ENSG00000130724/ENSG00000110880/ENSG00000159210
BP	GO:1903707	negative regulation of hemopoiesis	81	0.412179	1.62944	0.00172832	0.0131825	0.00997491	2860	tags=37%, list=15%, signal=32%	ENSG00000012223/ENSG00000008438/ENSG00000106565/ENSG00000105639/ENSG00000019582/ENSG00000002933/ENSG00000204577/ENSG00000122641/ENSG00000131759/ENSG00000167815/ENSG00000173334/ENSG00000131788/ENSG00000104972/ENSG00000160685/ENSG00000173264/ENSG00000179588/ENSG00000185338/ENSG00000163874/ENSG00000049768/ENSG00000020633/ENSG00000186818/ENSG00000168918/ENSG00000245848/ENSG00000183864/ENSG00000145022/ENSG00000079385/ENSG00000204103/ENSG00000101665/ENSG00000115318/ENSG00000136630
BP	GO:0045137	development of primary sexual characteristics	169	-0.540022	-1.46052	0.00173749	0.0132399	0.0100184	3155	tags=29%, list=16%, signal=25%	ENSG00000163083/ENSG00000164342/ENSG00000138061/ENSG00000164305/ENSG00000167034/ENSG00000091831/ENSG00000095002/ENSG00000164404/ENSG00000013619/ENSG00000139618/ENSG00000066279/ENSG00000005513/ENSG00000176720/ENSG00000164867/ENSG00000054356/ENSG00000102678/ENSG00000185008/ENSG00000103740/ENSG00000049130/ENSG00000253293/ENSG00000134245/ENSG00000100206/ENSG00000198400/ENSG00000177398/ENSG00000054598/ENSG00000110092/ENSG00000169083/ENSG00000141448/ENSG00000175899/ENSG00000183117/ENSG00000173894/ENSG00000185551/ENSG00000104332/ENSG00000174804/ENSG00000145147/ENSG00000134853/ENSG00000114251/ENSG00000078549/ENSG00000143355/ENSG00000136574/ENSG00000184937/ENSG00000177551/ENSG00000115884/ENSG00000151892/ENSG00000184347/ENSG00000128052/ENSG00000087245/ENSG00000137869/ENSG00000081479
BP	GO:0007635	chemosensory behavior	13	-0.822153	-1.66256	0.00173972	0.0132443	0.0100217	1737	tags=46%, list=9%, signal=42%	ENSG00000109501/ENSG00000198400/ENSG00000105792/ENSG00000036828/ENSG00000162761/ENSG00000161681
BP	GO:0030902	hindbrain development	116	-0.573381	-1.5268	0.00174592	0.0132789	0.0100478	2664	tags=27%, list=14%, signal=23%	ENSG00000103494/ENSG00000198719/ENSG00000198707/ENSG00000135919/ENSG00000108576/ENSG00000138798/ENSG00000150764/ENSG00000118193/ENSG00000183691/ENSG00000117411/ENSG00000114315/ENSG00000147862/ENSG00000138685/ENSG00000066032/ENSG00000117707/ENSG00000164741/ENSG00000054598/ENSG00000133216/ENSG00000183873/ENSG00000128602/ENSG00000174804/ENSG00000173898/ENSG00000089116/ENSG00000177551/ENSG00000162761/ENSG00000273706/ENSG00000173805/ENSG00000101144/ENSG00000129159/ENSG00000074047/ENSG00000164690
BP	GO:0007043	cell-cell junction assembly	100	-0.585014	-1.54937	0.00176294	0.013383	0.0101266	2301	tags=28%, list=12%, signal=25%	ENSG00000174607/ENSG00000181885/ENSG00000121742/ENSG00000152939/ENSG00000124429/ENSG00000253958/ENSG00000174469/ENSG00000111199/ENSG00000145103/ENSG00000142627/ENSG00000171914/ENSG00000085741/ENSG00000150394/ENSG00000133216/ENSG00000144061/ENSG00000145362/ENSG00000140832/ENSG00000113361/ENSG00000182963/ENSG00000107186/ENSG00000169862/ENSG00000104067/ENSG00000140937/ENSG00000177508/ENSG00000089225/ENSG00000081277/ENSG00000149654/ENSG00000170324
BP	GO:0009648	photoperiodism	25	0.603994	1.83255	0.00176816	0.0134099	0.010147	3917	tags=48%, list=20%, signal=38%	ENSG00000179094/ENSG00000182979/ENSG00000135722/ENSG00000105662/ENSG00000160113/ENSG00000140464/ENSG00000141510/ENSG00000182325/ENSG00000172531/ENSG00000127452/ENSG00000132326/ENSG00000134107
BP	GO:0048640	negative regulation of developmental growth	90	-0.594402	-1.56365	0.00177453	0.0134455	0.0101739	3013	tags=33%, list=15%, signal=28%	ENSG00000040608/ENSG00000154174/ENSG00000075213/ENSG00000119866/ENSG00000112902/ENSG00000099250/ENSG00000154639/ENSG00000108576/ENSG00000183691/ENSG00000140807/ENSG00000010319/ENSG00000129682/ENSG00000187122/ENSG00000078018/ENSG00000043591/ENSG00000113645/ENSG00000187323/ENSG00000068078/ENSG00000053108/ENSG00000092421/ENSG00000116147/ENSG00000078900/ENSG00000137872/ENSG00000114251/ENSG00000095587/ENSG00000113739/ENSG00000089225/ENSG00000082684/ENSG00000065320/ENSG00000108379
BP	GO:0023057	negative regulation of signaling	1092	-0.432219	-1.19956	0.00177639	0.0134469	0.010175	2292	tags=16%, list=12%, signal=15%	ENSG00000197415/ENSG00000183087/ENSG00000115457/ENSG00000186642/ENSG00000050730/ENSG00000102678/ENSG00000171444/ENSG00000108576/ENSG00000169330/ENSG00000188766/ENSG00000115266/ENSG00000170955/ENSG00000183691/ENSG00000215045/ENSG00000000003/ENSG00000140807/ENSG00000111206/ENSG00000174307/ENSG00000168772/ENSG00000120875/ENSG00000140682/ENSG00000158747/ENSG00000176641/ENSG00000164683/ENSG00000126709/ENSG00000198796/ENSG00000154856/ENSG00000197594/ENSG00000177238/ENSG00000124743/ENSG00000187608/ENSG00000109501/ENSG00000017427/ENSG00000115290/ENSG00000116285/ENSG00000188611/ENSG00000184545/ENSG00000089127/ENSG00000122966/ENSG00000145708/ENSG00000018408/ENSG00000187045/ENSG00000183579/ENSG00000143248/ENSG00000125845/ENSG00000138685/ENSG00000188779/ENSG00000137831/ENSG00000184979/ENSG00000144642/ENSG00000065361/ENSG00000166033/ENSG00000187391/ENSG00000153721/ENSG00000142627/ENSG00000130561/ENSG00000008735/ENSG00000164741/ENSG00000085276/ENSG00000085741/ENSG00000169083/ENSG00000132170/ENSG00000186326/ENSG00000153707/ENSG00000163485/ENSG00000113645/ENSG00000188730/ENSG00000151468/ENSG00000003137/ENSG00000106571/ENSG00000111331/ENSG00000156194/ENSG00000166813/ENSG00000133216/ENSG00000011465/ENSG00000137693/ENSG00000111077/ENSG00000156463/ENSG00000177640/ENSG00000186188/ENSG00000142279/ENSG00000251322/ENSG00000053108/ENSG00000092421/ENSG00000116147/ENSG00000167693/ENSG00000104313/ENSG00000100968/ENSG00000164619/ENSG00000140832/ENSG00000165238/ENSG00000050165/ENSG00000137834/ENSG00000104332/ENSG00000170801/ENSG00000070159/ENSG00000174804/ENSG00000090539/ENSG00000184985/ENSG00000105976/ENSG00000064300/ENSG00000143147/ENSG00000145147/ENSG00000114251/ENSG00000013588/ENSG00000112541/ENSG00000155886/ENSG00000132554/ENSG00000101489/ENSG00000187486/ENSG00000170927/ENSG00000130508/ENSG00000119547/ENSG00000151388/ENSG00000164488/ENSG00000136574/ENSG00000063660/ENSG00000128655/ENSG00000155897/ENSG00000176697/ENSG00000066735/ENSG00000006071/ENSG00000162409/ENSG00000155511/ENSG00000164362/ENSG00000215474/ENSG00000163873/ENSG00000188803/ENSG00000141052/ENSG00000158125/ENSG00000107731/ENSG00000111344/ENSG00000173269/ENSG00000145506/ENSG00000119283/ENSG00000120332/ENSG00000196090/ENSG00000139219/ENSG00000128849/ENSG00000136848/ENSG00000184347/ENSG00000165566/ENSG00000186868/ENSG00000166923/ENSG00000197496/ENSG00000185686/ENSG00000144730/ENSG00000002746/ENSG00000197859/ENSG00000120907/ENSG00000157103/ENSG00000103034/ENSG00000101144/ENSG00000092445/ENSG00000146648/ENSG00000060656/ENSG00000111783/ENSG00000158445/ENSG00000100234/ENSG00000064655/ENSG00000077942/ENSG00000162105/ENSG00000169174/ENSG00000125999/ENSG00000147255/ENSG00000269113/ENSG00000081479/ENSG00000142611/ENSG00000134569/ENSG00000198597/ENSG00000137573/ENSG00000164690
BP	GO:0002446	neutrophil mediated immunity	31	0.571798	1.8576	0.00178215	0.0134778	0.0101984	1545	tags=39%, list=8%, signal=36%	ENSG00000100448/ENSG00000172232/ENSG00000197561/ENSG00000133246/ENSG00000066336/ENSG00000076944/ENSG00000172936/ENSG00000114383/ENSG00000124875/ENSG00000174885/ENSG00000169896/ENSG00000186716
BP	GO:0032535	regulation of cellular component size	318	-0.489076	-1.33985	0.00180072	0.0135926	0.0102852	2093	tags=18%, list=11%, signal=16%	ENSG00000152527/ENSG00000006747/ENSG00000170615/ENSG00000120756/ENSG00000137877/ENSG00000010319/ENSG00000006453/ENSG00000129682/ENSG00000122966/ENSG00000070915/ENSG00000111199/ENSG00000187122/ENSG00000078018/ENSG00000071909/ENSG00000130558/ENSG00000163431/ENSG00000221955/ENSG00000077264/ENSG00000131711/ENSG00000109265/ENSG00000156113/ENSG00000160460/ENSG00000088756/ENSG00000095777/ENSG00000187323/ENSG00000165731/ENSG00000251322/ENSG00000053108/ENSG00000092421/ENSG00000116147/ENSG00000183856/ENSG00000196632/ENSG00000074803/ENSG00000137872/ENSG00000145147/ENSG00000114251/ENSG00000115414/ENSG00000173898/ENSG00000134775/ENSG00000176697/ENSG00000169213/ENSG00000186868/ENSG00000077522/ENSG00000179242/ENSG00000171587/ENSG00000188064/ENSG00000184144/ENSG00000049540/ENSG00000082684/ENSG00000167178/ENSG00000006611/ENSG00000065320/ENSG00000108379/ENSG00000124140/ENSG00000183853/ENSG00000080293
BP	GO:0019725	cellular homeostasis	581	-0.455123	-1.25644	0.00179982	0.0135926	0.0102852	1902	tags=14%, list=10%, signal=13%	ENSG00000132681/ENSG00000196296/ENSG00000151320/ENSG00000121236/ENSG00000197594/ENSG00000079215/ENSG00000110169/ENSG00000109501/ENSG00000130529/ENSG00000109819/ENSG00000136546/ENSG00000070915/ENSG00000187045/ENSG00000111199/ENSG00000138685/ENSG00000100678/ENSG00000114923/ENSG00000221955/ENSG00000196218/ENSG00000162337/ENSG00000198722/ENSG00000156113/ENSG00000184304/ENSG00000001626/ENSG00000163485/ENSG00000198838/ENSG00000111077/ENSG00000145362/ENSG00000089472/ENSG00000251322/ENSG00000198626/ENSG00000175344/ENSG00000172139/ENSG00000124205/ENSG00000168079/ENSG00000092051/ENSG00000196632/ENSG00000074803/ENSG00000064300/ENSG00000091513/ENSG00000144452/ENSG00000114251/ENSG00000155886/ENSG00000198947/ENSG00000171246/ENSG00000170927/ENSG00000162753/ENSG00000149596/ENSG00000187527/ENSG00000136574/ENSG00000103546/ENSG00000018625/ENSG00000144481/ENSG00000174672/ENSG00000113739/ENSG00000155897/ENSG00000151067/ENSG00000089250/ENSG00000088836/ENSG00000006071/ENSG00000162409/ENSG00000155511/ENSG00000066230/ENSG00000007171/ENSG00000036828/ENSG00000197496/ENSG00000047457/ENSG00000157087/ENSG00000173805/ENSG00000092445/ENSG00000173175/ENSG00000118160/ENSG00000158445/ENSG00000103888/ENSG00000075891/ENSG00000168447/ENSG00000154118/ENSG00000124140/ENSG00000075673/ENSG00000131620/ENSG00000067842/ENSG00000115616/ENSG00000080293
BP	GO:2000319	regulation of T-helper 17 cell differentiation	16	0.67731	1.83521	0.00182277	0.0137462	0.0104014	2847	tags=50%, list=14%, signal=43%	ENSG00000171223/ENSG00000167604/ENSG00000160685/ENSG00000163874/ENSG00000049768/ENSG00000101665/ENSG00000096996/ENSG00000115318
BP	GO:0001818	negative regulation of cytokine production	235	0.305879	1.4099	0.00185802	0.0139988	0.0105926	3020	tags=29%, list=15%, signal=25%	ENSG00000012223/ENSG00000118113/ENSG00000197561/ENSG00000105329/ENSG00000101425/ENSG00000229314/ENSG00000140564/ENSG00000069399/ENSG00000008438/ENSG00000224051/ENSG00000128016/ENSG00000105639/ENSG00000104856/ENSG00000111679/ENSG00000160703/ENSG00000018280/ENSG00000157017/ENSG00000122641/ENSG00000198053/ENSG00000103653/ENSG00000141480/ENSG00000204305/ENSG00000108262/ENSG00000131759/ENSG00000114383/ENSG00000127528/ENSG00000143184/ENSG00000137486/ENSG00000101986/ENSG00000011600/ENSG00000204498/ENSG00000174885/ENSG00000104972/ENSG00000103490/ENSG00000162511/ENSG00000185187/ENSG00000118503/ENSG00000179588/ENSG00000061273/ENSG00000272398/ENSG00000168961/ENSG00000163874/ENSG00000049768/ENSG00000204619/ENSG00000105298/ENSG00000186818/ENSG00000142405/ENSG00000168918/ENSG00000140464/ENSG00000068308/ENSG00000115590/ENSG00000134830/ENSG00000177628/ENSG00000232810/ENSG00000105383/ENSG00000162302/ENSG00000079385/ENSG00000182446/ENSG00000081181/ENSG00000118520/ENSG00000107738/ENSG00000101665/ENSG00000100292/ENSG00000070010/ENSG00000167207/ENSG00000205542/ENSG00000175197/ENSG00000187116
BP	GO:0061351	neural precursor cell proliferation	108	-0.576566	-1.53036	0.00185989	0.0139998	0.0105933	2684	tags=28%, list=14%, signal=24%	ENSG00000171241/ENSG00000066279/ENSG00000134780/ENSG00000165304/ENSG00000072163/ENSG00000108576/ENSG00000138798/ENSG00000150764/ENSG00000118193/ENSG00000134532/ENSG00000064309/ENSG00000129682/ENSG00000080166/ENSG00000138685/ENSG00000117707/ENSG00000206557/ENSG00000106571/ENSG00000128602/ENSG00000114251/ENSG00000089116/ENSG00000135638/ENSG00000007372/ENSG00000204624/ENSG00000273706/ENSG00000159217/ENSG00000171540/ENSG00000081479/ENSG00000164690/ENSG00000066629/ENSG00000142700
BP	GO:0090090	negative regulation of canonical Wnt signaling pathway	102	-0.58196	-1.54238	0.0018649	0.0140243	0.0106119	2281	tags=25%, list=12%, signal=22%	ENSG00000115457/ENSG00000171444/ENSG00000115266/ENSG00000183691/ENSG00000140807/ENSG00000018408/ENSG00000183579/ENSG00000125845/ENSG00000144642/ENSG00000085741/ENSG00000106571/ENSG00000050165/ENSG00000104332/ENSG00000174804/ENSG00000114251/ENSG00000188803/ENSG00000145506/ENSG00000120332/ENSG00000136848/ENSG00000165566/ENSG00000166923/ENSG00000002746/ENSG00000060656/ENSG00000134569/ENSG00000164690
BP	GO:0010001	glial cell differentiation	169	-0.539262	-1.45846	0.00186757	0.0140313	0.0106171	2653	tags=28%, list=13%, signal=24%	ENSG00000170312/ENSG00000198719/ENSG00000135919/ENSG00000005513/ENSG00000205927/ENSG00000176720/ENSG00000111537/ENSG00000104728/ENSG00000171368/ENSG00000112414/ENSG00000183691/ENSG00000149256/ENSG00000124920/ENSG00000114315/ENSG00000147862/ENSG00000128482/ENSG00000162407/ENSG00000125845/ENSG00000138685/ENSG00000100678/ENSG00000134376/ENSG00000065361/ENSG00000176887/ENSG00000092621/ENSG00000157368/ENSG00000153902/ENSG00000185483/ENSG00000106571/ENSG00000078900/ENSG00000128602/ENSG00000189056/ENSG00000146216/ENSG00000114646/ENSG00000050555/ENSG00000169071/ENSG00000006042/ENSG00000131095/ENSG00000135638/ENSG00000063660/ENSG00000148053/ENSG00000007372/ENSG00000140538/ENSG00000186868/ENSG00000184144/ENSG00000075891/ENSG00000131620/ENSG00000164690
BP	GO:0032411	positive regulation of transporter activity	92	-0.594617	-1.56573	0.00187852	0.0141003	0.0106694	2869	tags=33%, list=15%, signal=28%	ENSG00000078401/ENSG00000126803/ENSG00000120049/ENSG00000179841/ENSG00000111537/ENSG00000171631/ENSG00000143153/ENSG00000137672/ENSG00000137731/ENSG00000196296/ENSG00000165995/ENSG00000151320/ENSG00000101049/ENSG00000153721/ENSG00000144681/ENSG00000001626/ENSG00000133216/ENSG00000145362/ENSG00000251322/ENSG00000198626/ENSG00000165238/ENSG00000189056/ENSG00000198929/ENSG00000196632/ENSG00000198947/ENSG00000149596/ENSG00000006071/ENSG00000077522/ENSG00000173805/ENSG00000129159
BP	GO:0048332	mesoderm morphogenesis	51	-0.646677	-1.61823	0.00188679	0.0141228	0.0106864	1354	tags=25%, list=7%, signal=24%	ENSG00000142627/ENSG00000054598/ENSG00000085741/ENSG00000104313/ENSG00000114251/ENSG00000149948/ENSG00000135111/ENSG00000077943/ENSG00000101144/ENSG00000064655/ENSG00000075891/ENSG00000108379/ENSG00000148204
BP	GO:0007368	determination of left/right symmetry	88	-0.596778	-1.56593	0.00188521	0.0141228	0.0106864	4178	tags=42%, list=21%, signal=33%	ENSG00000135541/ENSG00000151023/ENSG00000096872/ENSG00000146350/ENSG00000138002/ENSG00000158286/ENSG00000114739/ENSG00000138036/ENSG00000187240/ENSG00000101350/ENSG00000157856/ENSG00000163093/ENSG00000113966/ENSG00000138686/ENSG00000165506/ENSG00000103494/ENSG00000198719/ENSG00000122870/ENSG00000172361/ENSG00000171595/ENSG00000158683/ENSG00000048342/ENSG00000141519/ENSG00000164093/ENSG00000128602/ENSG00000184058/ENSG00000114251/ENSG00000135111/ENSG00000039139/ENSG00000169126/ENSG00000105877/ENSG00000136574/ENSG00000103034/ENSG00000154099/ENSG00000166596/ENSG00000121068/ENSG00000164690
BP	GO:0032940	secretion by cell	601	-0.455829	-1.25867	0.00189981	0.0141805	0.0107301	2286	tags=17%, list=12%, signal=15%	ENSG00000054356/ENSG00000179044/ENSG00000108576/ENSG00000120659/ENSG00000159164/ENSG00000103528/ENSG00000006747/ENSG00000169684/ENSG00000164082/ENSG00000177380/ENSG00000186472/ENSG00000177301/ENSG00000165995/ENSG00000183844/ENSG00000177238/ENSG00000130529/ENSG00000017427/ENSG00000145708/ENSG00000166922/ENSG00000111199/ENSG00000152932/ENSG00000180914/ENSG00000125845/ENSG00000102003/ENSG00000145103/ENSG00000108387/ENSG00000176887/ENSG00000204936/ENSG00000130477/ENSG00000198785/ENSG00000091428/ENSG00000162337/ENSG00000007384/ENSG00000125618/ENSG00000133026/ENSG00000119508/ENSG00000198722/ENSG00000079841/ENSG00000089169/ENSG00000132170/ENSG00000176406/ENSG00000001626/ENSG00000163485/ENSG00000130037/ENSG00000110076/ENSG00000196557/ENSG00000186188/ENSG00000143195/ENSG00000185666/ENSG00000166676/ENSG00000124205/ENSG00000165125/ENSG00000164099/ENSG00000064692/ENSG00000114646/ENSG00000104332/ENSG00000272636/ENSG00000174804/ENSG00000163618/ENSG00000144452/ENSG00000139973/ENSG00000112164/ENSG00000135111/ENSG00000187486/ENSG00000157152/ENSG00000137766/ENSG00000187672/ENSG00000173227/ENSG00000168952/ENSG00000134321/ENSG00000148053/ENSG00000174672/ENSG00000155897/ENSG00000169213/ENSG00000115884/ENSG00000006071/ENSG00000007171/ENSG00000036828/ENSG00000143858/ENSG00000070808/ENSG00000145506/ENSG00000277363/ENSG00000164742/ENSG00000011347/ENSG00000120907/ENSG00000173805/ENSG00000092445/ENSG00000173175/ENSG00000101204/ENSG00000101076/ENSG00000158445/ENSG00000006283/ENSG00000166573/ENSG00000117971/ENSG00000124493/ENSG00000145920/ENSG00000137869/ENSG00000131620/ENSG00000170011/ENSG00000205436/ENSG00000115155
BP	GO:0008284	positive regulation of cell population proliferation	690	-0.448216	-1.23993	0.00189981	0.0141805	0.0107301	2289	tags=17%, list=12%, signal=16%	ENSG00000183087/ENSG00000054356/ENSG00000115457/ENSG00000102678/ENSG00000125726/ENSG00000138798/ENSG00000181885/ENSG00000102755/ENSG00000118193/ENSG00000112742/ENSG00000183691/ENSG00000135862/ENSG00000197646/ENSG00000120217/ENSG00000111206/ENSG00000121594/ENSG00000125266/ENSG00000105472/ENSG00000164283/ENSG00000114315/ENSG00000138182/ENSG00000160867/ENSG00000113296/ENSG00000114455/ENSG00000165409/ENSG00000049130/ENSG00000064309/ENSG00000130529/ENSG00000139567/ENSG00000017427/ENSG00000018408/ENSG00000080166/ENSG00000105997/ENSG00000164509/ENSG00000125845/ENSG00000138685/ENSG00000164078/ENSG00000118257/ENSG00000065361/ENSG00000166033/ENSG00000176887/ENSG00000117707/ENSG00000162337/ENSG00000110092/ENSG00000073712/ENSG00000119508/ENSG00000134138/ENSG00000157368/ENSG00000162733/ENSG00000169083/ENSG00000141448/ENSG00000168779/ENSG00000184304/ENSG00000198753/ENSG00000130037/ENSG00000106571/ENSG00000133216/ENSG00000183873/ENSG00000137693/ENSG00000068078/ENSG00000232040/ENSG00000183856/ENSG00000175344/ENSG00000151632/ENSG00000162692/ENSG00000128602/ENSG00000104313/ENSG00000124205/ENSG00000143494/ENSG00000104332/ENSG00000113594/ENSG00000184058/ENSG00000090539/ENSG00000064300/ENSG00000134853/ENSG00000114251/ENSG00000149948/ENSG00000135111/ENSG00000115414/ENSG00000145794/ENSG00000170927/ENSG00000062038/ENSG00000131095/ENSG00000089116/ENSG00000104067/ENSG00000165757/ENSG00000074181/ENSG00000148053/ENSG00000007372/ENSG00000140538/ENSG00000164362/ENSG00000141052/ENSG00000145623/ENSG00000036828/ENSG00000213853/ENSG00000166923/ENSG00000128052/ENSG00000089225/ENSG00000185686/ENSG00000204624/ENSG00000273706/ENSG00000172987/ENSG00000146648/ENSG00000075891/ENSG00000041982/ENSG00000091136/ENSG00000171540/ENSG00000121068/ENSG00000065320/ENSG00000103855/ENSG00000162105/ENSG00000087245/ENSG00000140945/ENSG00000081479/ENSG00000065325/ENSG00000058085/ENSG00000164690/ENSG00000142700
BP	GO:0042592	homeostatic process	1293	-0.428356	-1.19025	0.00189981	0.0141805	0.0107301	2289	tags=15%, list=12%, signal=14%	ENSG00000183087/ENSG00000054356/ENSG00000148600/ENSG00000143153/ENSG00000120659/ENSG00000004799/ENSG00000121742/ENSG00000159164/ENSG00000197046/ENSG00000021826/ENSG00000137672/ENSG00000240505/ENSG00000087237/ENSG00000135862/ENSG00000186115/ENSG00000164082/ENSG00000163697/ENSG00000166349/ENSG00000153093/ENSG00000055732/ENSG00000145244/ENSG00000005471/ENSG00000132681/ENSG00000196296/ENSG00000160867/ENSG00000166743/ENSG00000151320/ENSG00000121236/ENSG00000183844/ENSG00000197594/ENSG00000079215/ENSG00000135338/ENSG00000165409/ENSG00000049130/ENSG00000187608/ENSG00000110169/ENSG00000109501/ENSG00000050628/ENSG00000130529/ENSG00000176884/ENSG00000109819/ENSG00000113389/ENSG00000089127/ENSG00000136546/ENSG00000070915/ENSG00000131400/ENSG00000018408/ENSG00000187045/ENSG00000111199/ENSG00000108950/ENSG00000180914/ENSG00000164509/ENSG00000138685/ENSG00000145103/ENSG00000042781/ENSG00000163975/ENSG00000100678/ENSG00000138315/ENSG00000127412/ENSG00000134376/ENSG00000108387/ENSG00000043591/ENSG00000185745/ENSG00000114923/ENSG00000221955/ENSG00000196218/ENSG00000204740/ENSG00000150275/ENSG00000054598/ENSG00000162337/ENSG00000119508/ENSG00000198722/ENSG00000132170/ENSG00000109265/ENSG00000156113/ENSG00000184304/ENSG00000001626/ENSG00000163485/ENSG00000174233/ENSG00000130037/ENSG00000003137/ENSG00000073734/ENSG00000074410/ENSG00000198838/ENSG00000137693/ENSG00000111077/ENSG00000091137/ENSG00000164199/ENSG00000144406/ENSG00000186188/ENSG00000145362/ENSG00000089472/ENSG00000251322/ENSG00000154721/ENSG00000198626/ENSG00000143195/ENSG00000104237/ENSG00000175344/ENSG00000172139/ENSG00000183117/ENSG00000128602/ENSG00000124205/ENSG00000165125/ENSG00000165238/ENSG00000168079/ENSG00000092051/ENSG00000166402/ENSG00000007062/ENSG00000196632/ENSG00000074803/ENSG00000105976/ENSG00000064300/ENSG00000091513/ENSG00000144452/ENSG00000114251/ENSG00000174059/ENSG00000155886/ENSG00000163362/ENSG00000198947/ENSG00000171246/ENSG00000170927/ENSG00000062038/ENSG00000165633/ENSG00000162753/ENSG00000149596/ENSG00000187527/ENSG00000136574/ENSG00000104067/ENSG00000135638/ENSG00000103546/ENSG00000018625/ENSG00000084674/ENSG00000119946/ENSG00000144481/ENSG00000174672/ENSG00000113739/ENSG00000155897/ENSG00000151067/ENSG00000089250/ENSG00000088836/ENSG00000006071/ENSG00000007372/ENSG00000167306/ENSG00000104967/ENSG00000177508/ENSG00000162409/ENSG00000155511/ENSG00000066230/ENSG00000007171/ENSG00000036828/ENSG00000112769/ENSG00000139219/ENSG00000221818/ENSG00000119715/ENSG00000145113/ENSG00000128052/ENSG00000197496/ENSG00000198691/ENSG00000047457/ENSG00000204624/ENSG00000183638/ENSG00000157087/ENSG00000171435/ENSG00000143921/ENSG00000173805/ENSG00000092445/ENSG00000173175/ENSG00000171094/ENSG00000118160/ENSG00000188064/ENSG00000101076/ENSG00000101670/ENSG00000158445/ENSG00000103888/ENSG00000075891/ENSG00000006611/ENSG00000168447/ENSG00000070729/ENSG00000154118/ENSG00000124140/ENSG00000069122/ENSG00000169174/ENSG00000075673/ENSG00000184956/ENSG00000183747/ENSG00000198788/ENSG00000142611/ENSG00000131620/ENSG00000148204/ENSG00000067842/ENSG00000115616/ENSG00000102935/ENSG00000080293/ENSG00000143520/ENSG00000143631
BP	GO:0010232	vascular transport	72	-0.613976	-1.58765	0.00192164	0.0143168	0.0108332	1902	tags=25%, list=10%, signal=23%	ENSG00000132681/ENSG00000079215/ENSG00000010379/ENSG00000158296/ENSG00000114923/ENSG00000069431/ENSG00000110436/ENSG00000003989/ENSG00000018625/ENSG00000137491/ENSG00000112499/ENSG00000197496/ENSG00000163817/ENSG00000157103/ENSG00000118160/ENSG00000081479/ENSG00000197106/ENSG00000100170
BP	GO:0150104	transport across blood-brain barrier	72	-0.613976	-1.58765	0.00192164	0.0143168	0.0108332	1902	tags=25%, list=10%, signal=23%	ENSG00000132681/ENSG00000079215/ENSG00000010379/ENSG00000158296/ENSG00000114923/ENSG00000069431/ENSG00000110436/ENSG00000003989/ENSG00000018625/ENSG00000137491/ENSG00000112499/ENSG00000197496/ENSG00000163817/ENSG00000157103/ENSG00000118160/ENSG00000081479/ENSG00000197106/ENSG00000100170
BP	GO:0006835	dicarboxylic acid transport	68	-0.613993	-1.57858	0.00193715	0.014419	0.0109105	2065	tags=24%, list=10%, signal=21%	ENSG00000162383/ENSG00000164082/ENSG00000170615/ENSG00000079215/ENSG00000158296/ENSG00000145217/ENSG00000163485/ENSG00000091137/ENSG00000131095/ENSG00000110436/ENSG00000018625/ENSG00000148053/ENSG00000105143/ENSG00000141485/ENSG00000081479/ENSG00000174502
BP	GO:0022404	molting cycle process	63	-0.626462	-1.59983	0.00194953	0.0144843	0.0109599	1861	tags=22%, list=9%, signal=20%	ENSG00000154856/ENSG00000175894/ENSG00000164066/ENSG00000130702/ENSG00000127863/ENSG00000128602/ENSG00000064300/ENSG00000114251/ENSG00000062038/ENSG00000052850/ENSG00000146648/ENSG00000074047/ENSG00000134569/ENSG00000164690
BP	GO:0022405	hair cycle process	63	-0.626462	-1.59983	0.00194953	0.0144843	0.0109599	1861	tags=22%, list=9%, signal=20%	ENSG00000154856/ENSG00000175894/ENSG00000164066/ENSG00000130702/ENSG00000127863/ENSG00000128602/ENSG00000064300/ENSG00000114251/ENSG00000062038/ENSG00000052850/ENSG00000146648/ENSG00000074047/ENSG00000134569/ENSG00000164690
BP	GO:1903432	regulation of TORC1 signaling	46	0.490387	1.73974	0.00195262	0.0144938	0.0109671	5044	tags=46%, list=26%, signal=34%	ENSG00000103148/ENSG00000274070/ENSG00000145214/ENSG00000127580/ENSG00000130766/ENSG00000108523/ENSG00000173264/ENSG00000068308/ENSG00000176994/ENSG00000198198/ENSG00000038532/ENSG00000118046/ENSG00000239521/ENSG00000100726/ENSG00000160584/ENSG00000154803/ENSG00000149212/ENSG00000157020/ENSG00000103091/ENSG00000134248/ENSG00000025039
BP	GO:0030850	prostate gland development	38	-0.690096	-1.66192	0.00197422	0.0146406	0.0110782	1639	tags=32%, list=8%, signal=29%	ENSG00000183691/ENSG00000253293/ENSG00000169083/ENSG00000106571/ENSG00000104332/ENSG00000114251/ENSG00000101144/ENSG00000041982/ENSG00000087245/ENSG00000137869/ENSG00000137573/ENSG00000164690
BP	GO:1903530	regulation of secretion by cell	408	-0.476054	-1.30853	0.002	0.0147908	0.0111919	2035	tags=17%, list=10%, signal=16%	ENSG00000169684/ENSG00000164082/ENSG00000186472/ENSG00000177301/ENSG00000165995/ENSG00000130529/ENSG00000017427/ENSG00000145708/ENSG00000166922/ENSG00000152932/ENSG00000180914/ENSG00000125845/ENSG00000102003/ENSG00000145103/ENSG00000108387/ENSG00000176887/ENSG00000204936/ENSG00000198785/ENSG00000091428/ENSG00000162337/ENSG00000007384/ENSG00000125618/ENSG00000133026/ENSG00000198722/ENSG00000079841/ENSG00000089169/ENSG00000132170/ENSG00000176406/ENSG00000001626/ENSG00000163485/ENSG00000130037/ENSG00000196557/ENSG00000186188/ENSG00000124205/ENSG00000165125/ENSG00000064692/ENSG00000114646/ENSG00000104332/ENSG00000272636/ENSG00000163618/ENSG00000144452/ENSG00000187486/ENSG00000173227/ENSG00000168952/ENSG00000134321/ENSG00000174672/ENSG00000155897/ENSG00000169213/ENSG00000115884/ENSG00000006071/ENSG00000007171/ENSG00000036828/ENSG00000143858/ENSG00000070808/ENSG00000277363/ENSG00000164742/ENSG00000011347/ENSG00000120907/ENSG00000173805/ENSG00000173175/ENSG00000101204/ENSG00000101076/ENSG00000158445/ENSG00000006283/ENSG00000166573/ENSG00000117971/ENSG00000145920/ENSG00000137869/ENSG00000131620/ENSG00000170011
BP	GO:0032511	late endosome to vacuole transport via multivesicular body sorting pathway	24	0.597658	1.79394	0.00202216	0.0149272	0.0112951	4184	tags=50%, list=21%, signal=39%	ENSG00000141971/ENSG00000185359/ENSG00000167987/ENSG00000076201/ENSG00000176108/ENSG00000213625/ENSG00000139722/ENSG00000160948/ENSG00000101421/ENSG00000131475/ENSG00000165006/ENSG00000159210
BP	GO:0060070	canonical Wnt signaling pathway	232	-0.512492	-1.39672	0.00202066	0.0149272	0.0112951	2591	tags=22%, list=13%, signal=19%	ENSG00000112902/ENSG00000066279/ENSG00000122870/ENSG00000002745/ENSG00000115457/ENSG00000102678/ENSG00000171444/ENSG00000138798/ENSG00000150764/ENSG00000115266/ENSG00000183691/ENSG00000140807/ENSG00000177283/ENSG00000130529/ENSG00000162407/ENSG00000134245/ENSG00000018408/ENSG00000183579/ENSG00000125845/ENSG00000138685/ENSG00000144642/ENSG00000105559/ENSG00000167191/ENSG00000162337/ENSG00000085741/ENSG00000106571/ENSG00000137693/ENSG00000165238/ENSG00000050165/ENSG00000104332/ENSG00000108821/ENSG00000174804/ENSG00000114251/ENSG00000143816/ENSG00000062038/ENSG00000169862/ENSG00000115884/ENSG00000188803/ENSG00000145506/ENSG00000120332/ENSG00000136848/ENSG00000165566/ENSG00000166923/ENSG00000002746/ENSG00000146648/ENSG00000060656/ENSG00000188064/ENSG00000108379/ENSG00000134569/ENSG00000164690
BP	GO:0001706	endoderm formation	44	-0.671237	-1.64783	0.00204267	0.015037	0.0113782	2117	tags=36%, list=11%, signal=33%	ENSG00000183691/ENSG00000120875/ENSG00000135424/ENSG00000196878/ENSG00000141448/ENSG00000102996/ENSG00000142156/ENSG00000149948/ENSG00000115414/ENSG00000134871/ENSG00000111799/ENSG00000130635/ENSG00000053747/ENSG00000273706/ENSG00000091136/ENSG00000087245
BP	GO:0015844	monoamine transport	44	-0.669073	-1.64252	0.00204267	0.015037	0.0113782	2264	tags=36%, list=12%, signal=32%	ENSG00000108576/ENSG00000103528/ENSG00000164082/ENSG00000177301/ENSG00000180914/ENSG00000036565/ENSG00000046653/ENSG00000173227/ENSG00000103546/ENSG00000169213/ENSG00000089250/ENSG00000112499/ENSG00000143858/ENSG00000011347/ENSG00000101204/ENSG00000158445
BP	GO:0060538	skeletal muscle organ development	123	-0.56146	-1.50061	0.00204248	0.015037	0.0113782	1740	tags=20%, list=9%, signal=19%	ENSG00000064309/ENSG00000135424/ENSG00000164976/ENSG00000176887/ENSG00000196218/ENSG00000168779/ENSG00000003137/ENSG00000128602/ENSG00000185551/ENSG00000184058/ENSG00000078328/ENSG00000198947/ENSG00000145794/ENSG00000095587/ENSG00000069011/ENSG00000063660/ENSG00000184937/ENSG00000141052/ENSG00000081248/ENSG00000049540/ENSG00000105357/ENSG00000130707/ENSG00000164690/ENSG00000142700/ENSG00000137868
BP	GO:0120031	plasma membrane bounded cell projection assembly	483	-0.466298	-1.28494	0.00205382	0.0150913	0.0114192	2894	tags=20%, list=15%, signal=18%	ENSG00000119333/ENSG00000113966/ENSG00000122970/ENSG00000119661/ENSG00000138686/ENSG00000111834/ENSG00000165506/ENSG00000197822/ENSG00000155755/ENSG00000188738/ENSG00000103494/ENSG00000151491/ENSG00000152763/ENSG00000170264/ENSG00000142731/ENSG00000114107/ENSG00000198707/ENSG00000099250/ENSG00000079691/ENSG00000112210/ENSG00000105479/ENSG00000080824/ENSG00000172361/ENSG00000162643/ENSG00000166866/ENSG00000134531/ENSG00000105948/ENSG00000155875/ENSG00000171595/ENSG00000155530/ENSG00000145555/ENSG00000164675/ENSG00000150625/ENSG00000159625/ENSG00000164066/ENSG00000018408/ENSG00000109099/ENSG00000130702/ENSG00000071909/ENSG00000172426/ENSG00000167614/ENSG00000077327/ENSG00000048342/ENSG00000128567/ENSG00000132613/ENSG00000105792/ENSG00000188343/ENSG00000034239/ENSG00000142627/ENSG00000136002/ENSG00000131037/ENSG00000163995/ENSG00000188157/ENSG00000197702/ENSG00000187775/ENSG00000198753/ENSG00000133216/ENSG00000095777/ENSG00000137693/ENSG00000124721/ENSG00000141519/ENSG00000104237/ENSG00000142609/ENSG00000183914/ENSG00000135931/ENSG00000155761/ENSG00000146038/ENSG00000106078/ENSG00000145147/ENSG00000114790/ENSG00000197748/ENSG00000039139/ENSG00000138193/ENSG00000081923/ENSG00000145934/ENSG00000113657/ENSG00000145536/ENSG00000170927/ENSG00000169126/ENSG00000119547/ENSG00000134874/ENSG00000137821/ENSG00000213853/ENSG00000163075/ENSG00000103021/ENSG00000077522/ENSG00000183638/ENSG00000173546/ENSG00000173805/ENSG00000154099/ENSG00000111783/ENSG00000171811/ENSG00000166596/ENSG00000065320/ENSG00000181378/ENSG00000157423/ENSG00000154783/ENSG00000140945
BP	GO:0045652	regulation of megakaryocyte differentiation	34	0.556656	1.85391	0.0020621	0.0151246	0.0114444	4560	tags=53%, list=23%, signal=41%	ENSG00000197061/ENSG00000197238/ENSG00000270882/ENSG00000276180/ENSG00000273542/ENSG00000274618/ENSG00000277157/ENSG00000170271/ENSG00000197837/ENSG00000163737/ENSG00000278705/ENSG00000278637/ENSG00000275126/ENSG00000088992/ENSG00000089902/ENSG00000185043/ENSG00000276966/ENSG00000158406
BP	GO:0015837	amine transport	58	-0.633285	-1.60378	0.00208265	0.0152508	0.01154	2204	tags=29%, list=11%, signal=26%	ENSG00000159164/ENSG00000103528/ENSG00000164082/ENSG00000177301/ENSG00000180914/ENSG00000036565/ENSG00000163485/ENSG00000173227/ENSG00000018625/ENSG00000169213/ENSG00000112499/ENSG00000143858/ENSG00000011347/ENSG00000157103/ENSG00000101204/ENSG00000132437/ENSG00000158445
BP	GO:0051046	regulation of secretion	447	-0.475724	-1.30963	0.00209062	0.0152918	0.011571	2286	tags=19%, list=12%, signal=17%	ENSG00000054356/ENSG00000108576/ENSG00000138798/ENSG00000120659/ENSG00000159164/ENSG00000103528/ENSG00000006747/ENSG00000186115/ENSG00000169684/ENSG00000164082/ENSG00000145244/ENSG00000186472/ENSG00000177301/ENSG00000165995/ENSG00000050628/ENSG00000130529/ENSG00000017427/ENSG00000111335/ENSG00000145708/ENSG00000166922/ENSG00000152932/ENSG00000180914/ENSG00000125845/ENSG00000102003/ENSG00000145103/ENSG00000108387/ENSG00000065361/ENSG00000176887/ENSG00000204936/ENSG00000198785/ENSG00000091428/ENSG00000162337/ENSG00000007384/ENSG00000125618/ENSG00000133026/ENSG00000198722/ENSG00000079841/ENSG00000089169/ENSG00000132170/ENSG00000176406/ENSG00000001626/ENSG00000163485/ENSG00000130037/ENSG00000073734/ENSG00000196557/ENSG00000186188/ENSG00000124205/ENSG00000165125/ENSG00000064692/ENSG00000114646/ENSG00000104332/ENSG00000272636/ENSG00000163618/ENSG00000153246/ENSG00000144452/ENSG00000187486/ENSG00000173227/ENSG00000168952/ENSG00000134321/ENSG00000174672/ENSG00000155897/ENSG00000169213/ENSG00000115884/ENSG00000006071/ENSG00000007171/ENSG00000036828/ENSG00000143858/ENSG00000070808/ENSG00000277363/ENSG00000164742/ENSG00000011347/ENSG00000120907/ENSG00000157103/ENSG00000173805/ENSG00000173175/ENSG00000101204/ENSG00000101076/ENSG00000158445/ENSG00000006283/ENSG00000166573/ENSG00000117971/ENSG00000145920/ENSG00000137869/ENSG00000131620/ENSG00000170011
BP	GO:0021952	central nervous system projection neuron axonogenesis	25	-0.740404	-1.67479	0.00211023	0.0154212	0.0116689	1825	tags=36%, list=9%, signal=33%	ENSG00000147862/ENSG00000182580/ENSG00000160460/ENSG00000133216/ENSG00000187323/ENSG00000133083/ENSG00000145147/ENSG00000140937/ENSG00000074047
BP	GO:0070050	neuron cellular homeostasis	32	-0.712209	-1.67676	0.00215002	0.0156125	0.0118136	1175	tags=19%, list=6%, signal=18%	ENSG00000163485/ENSG00000103546/ENSG00000157087/ENSG00000092445/ENSG00000118160/ENSG00000067842
BP	GO:0035850	epithelial cell differentiation involved in kidney development	32	-0.709288	-1.66989	0.00215002	0.0156125	0.0118136	1622	tags=38%, list=8%, signal=34%	ENSG00000018408/ENSG00000128567/ENSG00000187391/ENSG00000125618/ENSG00000137693/ENSG00000128602/ENSG00000007062/ENSG00000174059/ENSG00000184937/ENSG00000166923/ENSG00000273706/ENSG00000075891
BP	GO:0098900	regulation of action potential	45	-0.668161	-1.64497	0.00214811	0.0156125	0.0118136	1728	tags=33%, list=9%, signal=30%	ENSG00000134755/ENSG00000154639/ENSG00000130529/ENSG00000129682/ENSG00000096696/ENSG00000046604/ENSG00000183873/ENSG00000145362/ENSG00000198626/ENSG00000198929/ENSG00000151067/ENSG00000120907/ENSG00000118160/ENSG00000158445/ENSG00000138622
BP	GO:0042119	neutrophil activation	37	0.550115	1.86494	0.00215423	0.0156289	0.011826	1726	tags=41%, list=9%, signal=37%	ENSG00000100448/ENSG00000164047/ENSG00000133246/ENSG00000169429/ENSG00000066336/ENSG00000076944/ENSG00000030582/ENSG00000163932/ENSG00000172936/ENSG00000011600/ENSG00000124875/ENSG00000169896/ENSG00000186716/ENSG00000239998/ENSG00000180871
BP	GO:0061001	regulation of dendritic spine morphogenesis	40	-0.679406	-1.64898	0.00218793	0.015859	0.0120002	1671	tags=28%, list=8%, signal=25%	ENSG00000088899/ENSG00000102383/ENSG00000077264/ENSG00000111249/ENSG00000133216/ENSG00000251322/ENSG00000189056/ENSG00000058404/ENSG00000277363/ENSG00000130294/ENSG00000066248
BP	GO:0002886	regulation of myeloid leukocyte mediated immunity	54	0.468328	1.72435	0.00220087	0.0159306	0.0120543	4087	tags=44%, list=21%, signal=35%	ENSG00000133246/ENSG00000066336/ENSG00000127666/ENSG00000092929/ENSG00000076944/ENSG00000128340/ENSG00000102145/ENSG00000011600/ENSG00000124875/ENSG00000169896/ENSG00000186716/ENSG00000168961/ENSG00000063176/ENSG00000033327/ENSG00000140992/ENSG00000118520/ENSG00000100292/ENSG00000088888/ENSG00000000938/ENSG00000254087/ENSG00000169403/ENSG00000127507/ENSG00000167851/ENSG00000164251
BP	GO:0090183	regulation of kidney development	19	-0.769662	-1.66862	0.00221009	0.0159476	0.0120672	2530	tags=53%, list=13%, signal=46%	ENSG00000005513/ENSG00000183691/ENSG00000134245/ENSG00000125618/ENSG00000165731/ENSG00000128602/ENSG00000184937/ENSG00000166923/ENSG00000273706/ENSG00000075891
BP	GO:0060512	prostate gland morphogenesis	19	-0.769466	-1.66819	0.00221009	0.0159476	0.0120672	1267	tags=58%, list=6%, signal=54%	ENSG00000167034/ENSG00000091831/ENSG00000183691/ENSG00000169083/ENSG00000104332/ENSG00000114251/ENSG00000101144/ENSG00000041982/ENSG00000087245/ENSG00000137573/ENSG00000164690
BP	GO:1902547	regulation of cellular response to vascular endothelial growth factor stimulus	19	-0.769098	-1.6674	0.00221009	0.0159476	0.0120672	1095	tags=53%, list=6%, signal=50%	ENSG00000169855/ENSG00000156140/ENSG00000198719/ENSG00000011465/ENSG00000092421/ENSG00000183287/ENSG00000151388/ENSG00000165757/ENSG00000158125/ENSG00000136848
BP	GO:0046883	regulation of hormone secretion	162	-0.532183	-1.43765	0.00222312	0.0160129	0.0121166	1728	tags=19%, list=9%, signal=17%	ENSG00000130529/ENSG00000145708/ENSG00000166922/ENSG00000145103/ENSG00000176887/ENSG00000162337/ENSG00000125618/ENSG00000132170/ENSG00000001626/ENSG00000163485/ENSG00000130037/ENSG00000186188/ENSG00000124205/ENSG00000104332/ENSG00000272636/ENSG00000144452/ENSG00000187486/ENSG00000174672/ENSG00000155897/ENSG00000006071/ENSG00000007171/ENSG00000036828/ENSG00000011347/ENSG00000173175/ENSG00000101076/ENSG00000158445/ENSG00000166573/ENSG00000137869/ENSG00000131620/ENSG00000170011
BP	GO:0008406	gonad development	165	-0.529078	-1.42984	0.0022229	0.0160129	0.0121166	3155	tags=28%, list=16%, signal=24%	ENSG00000163083/ENSG00000164342/ENSG00000138061/ENSG00000164305/ENSG00000167034/ENSG00000091831/ENSG00000095002/ENSG00000164404/ENSG00000013619/ENSG00000139618/ENSG00000066279/ENSG00000005513/ENSG00000176720/ENSG00000164867/ENSG00000054356/ENSG00000102678/ENSG00000185008/ENSG00000103740/ENSG00000049130/ENSG00000253293/ENSG00000134245/ENSG00000100206/ENSG00000198400/ENSG00000177398/ENSG00000054598/ENSG00000110092/ENSG00000169083/ENSG00000141448/ENSG00000175899/ENSG00000183117/ENSG00000185551/ENSG00000104332/ENSG00000174804/ENSG00000145147/ENSG00000134853/ENSG00000114251/ENSG00000143355/ENSG00000136574/ENSG00000184937/ENSG00000177551/ENSG00000115884/ENSG00000151892/ENSG00000184347/ENSG00000128052/ENSG00000087245/ENSG00000137869/ENSG00000081479
BP	GO:0007224	smoothened signaling pathway	121	-0.562362	-1.50207	0.00224857	0.0161816	0.0122443	3100	tags=31%, list=16%, signal=26%	ENSG00000142875/ENSG00000156345/ENSG00000132881/ENSG00000122970/ENSG00000138686/ENSG00000173040/ENSG00000103494/ENSG00000135919/ENSG00000072840/ENSG00000102678/ENSG00000183691/ENSG00000105948/ENSG00000114315/ENSG00000103852/ENSG00000164675/ENSG00000197594/ENSG00000064309/ENSG00000140323/ENSG00000164066/ENSG00000048342/ENSG00000188343/ENSG00000168779/ENSG00000106571/ENSG00000166813/ENSG00000128602/ENSG00000135931/ENSG00000104332/ENSG00000146038/ENSG00000143147/ENSG00000144857/ENSG00000159307/ENSG00000134874/ENSG00000007372/ENSG00000204624/ENSG00000111783/ENSG00000074047/ENSG00000164690
BP	GO:1901379	regulation of potassium ion transmembrane transport	59	-0.629887	-1.59914	0.00229634	0.0164958	0.012482	2275	tags=29%, list=12%, signal=26%	ENSG00000143153/ENSG00000157388/ENSG00000137731/ENSG00000151320/ENSG00000026559/ENSG00000069431/ENSG00000145362/ENSG00000124205/ENSG00000165238/ENSG00000198929/ENSG00000196632/ENSG00000130226/ENSG00000006071/ENSG00000077522/ENSG00000115041/ENSG00000129159/ENSG00000156486
BP	GO:0035050	embryonic heart tube development	56	-0.641866	-1.62092	0.00229991	0.0165067	0.0124902	1337	tags=25%, list=7%, signal=23%	ENSG00000114315/ENSG00000054598/ENSG00000137693/ENSG00000198626/ENSG00000141519/ENSG00000164093/ENSG00000128602/ENSG00000114251/ENSG00000135111/ENSG00000136574/ENSG00000103034/ENSG00000154099/ENSG00000121068/ENSG00000164690
BP	GO:0048844	artery morphogenesis	49	-0.659107	-1.6398	0.00233876	0.0167556	0.0126786	2117	tags=37%, list=11%, signal=33%	ENSG00000183691/ENSG00000125266/ENSG00000164683/ENSG00000114315/ENSG00000139567/ENSG00000117707/ENSG00000054598/ENSG00000085741/ENSG00000104313/ENSG00000163638/ENSG00000184058/ENSG00000084674/ENSG00000074181/ENSG00000141052/ENSG00000121068/ENSG00000069122/ENSG00000081479/ENSG00000137868
BP	GO:0140115	export across plasma membrane	49	-0.649026	-1.61472	0.00234926	0.0168007	0.0127127	1934	tags=33%, list=10%, signal=30%	ENSG00000120049/ENSG00000143153/ENSG00000177301/ENSG00000132681/ENSG00000137731/ENSG00000142494/ENSG00000171385/ENSG00000164626/ENSG00000130037/ENSG00000018625/ENSG00000112499/ENSG00000118160/ENSG00000158445/ENSG00000075673/ENSG00000180638/ENSG00000067842
BP	GO:0098901	regulation of cardiac muscle cell action potential	24	-0.745865	-1.67989	0.00236613	0.0169063	0.0127926	2469	tags=46%, list=13%, signal=40%	ENSG00000134755/ENSG00000154639/ENSG00000130529/ENSG00000129682/ENSG00000096696/ENSG00000046604/ENSG00000145362/ENSG00000198626/ENSG00000198929/ENSG00000151067/ENSG00000138622
BP	GO:0072210	metanephric nephron development	23	-0.738841	-1.65487	0.00237946	0.0169865	0.0128533	1885	tags=48%, list=10%, signal=43%	ENSG00000114315/ENSG00000125618/ENSG00000165731/ENSG00000128602/ENSG00000134853/ENSG00000174059/ENSG00000184937/ENSG00000162849/ENSG00000166923/ENSG00000273706/ENSG00000075891
BP	GO:0034587	piRNA metabolic process	17	-0.785227	-1.66624	0.00240064	0.0171224	0.0129562	2180	tags=47%, list=11%, signal=42%	ENSG00000197181/ENSG00000186281/ENSG00000095627/ENSG00000073146/ENSG00000173809/ENSG00000180113/ENSG00000152670/ENSG00000125207
BP	GO:0009649	entrainment of circadian clock	28	0.583234	1.8361	0.00245902	0.0174922	0.0132359	3917	tags=46%, list=20%, signal=37%	ENSG00000179094/ENSG00000182979/ENSG00000135722/ENSG00000105662/ENSG00000160113/ENSG00000140464/ENSG00000141510/ENSG00000182325/ENSG00000172531/ENSG00000127452/ENSG00000132326/ENSG00000081913/ENSG00000134107
BP	GO:0000045	autophagosome assembly	104	0.374354	1.52999	0.00249438	0.017728	0.0134144	4034	tags=31%, list=20%, signal=25%	ENSG00000177169/ENSG00000110046/ENSG00000078804/ENSG00000174903/ENSG00000198925/ENSG00000110719/ENSG00000168010/ENSG00000130734/ENSG00000179364/ENSG00000075785/ENSG00000258102/ENSG00000196998/ENSG00000175224/ENSG00000070540/ENSG00000148356/ENSG00000184584/ENSG00000176994/ENSG00000100284/ENSG00000110497/ENSG00000100330/ENSG00000088833/ENSG00000168397/ENSG00000157954/ENSG00000140941/ENSG00000132405/ENSG00000127774/ENSG00000101421/ENSG00000062716/ENSG00000101460/ENSG00000172780/ENSG00000188021/ENSG00000116299
BP	GO:0035150	regulation of tube size	92	-0.589004	-1.55095	0.0025047	0.0177385	0.0134223	2353	tags=27%, list=12%, signal=24%	ENSG00000164867/ENSG00000108576/ENSG00000021826/ENSG00000188958/ENSG00000133019/ENSG00000130529/ENSG00000113389/ENSG00000180914/ENSG00000043591/ENSG00000054598/ENSG00000156113/ENSG00000163485/ENSG00000174233/ENSG00000130037/ENSG00000124205/ENSG00000165633/ENSG00000018625/ENSG00000196639/ENSG00000089250/ENSG00000036828/ENSG00000108684/ENSG00000144596/ENSG00000120907/ENSG00000168447/ENSG00000087245
BP	GO:0035296	regulation of tube diameter	92	-0.589004	-1.55095	0.0025047	0.0177385	0.0134223	2353	tags=27%, list=12%, signal=24%	ENSG00000164867/ENSG00000108576/ENSG00000021826/ENSG00000188958/ENSG00000133019/ENSG00000130529/ENSG00000113389/ENSG00000180914/ENSG00000043591/ENSG00000054598/ENSG00000156113/ENSG00000163485/ENSG00000174233/ENSG00000130037/ENSG00000124205/ENSG00000165633/ENSG00000018625/ENSG00000196639/ENSG00000089250/ENSG00000036828/ENSG00000108684/ENSG00000144596/ENSG00000120907/ENSG00000168447/ENSG00000087245
BP	GO:0097746	blood vessel diameter maintenance	92	-0.589004	-1.55095	0.0025047	0.0177385	0.0134223	2353	tags=27%, list=12%, signal=24%	ENSG00000164867/ENSG00000108576/ENSG00000021826/ENSG00000188958/ENSG00000133019/ENSG00000130529/ENSG00000113389/ENSG00000180914/ENSG00000043591/ENSG00000054598/ENSG00000156113/ENSG00000163485/ENSG00000174233/ENSG00000130037/ENSG00000124205/ENSG00000165633/ENSG00000018625/ENSG00000196639/ENSG00000089250/ENSG00000036828/ENSG00000108684/ENSG00000144596/ENSG00000120907/ENSG00000168447/ENSG00000087245
BP	GO:0030216	keratinocyte differentiation	92	-0.587869	-1.54796	0.0025047	0.0177385	0.0134223	1700	tags=22%, list=9%, signal=20%	ENSG00000116285/ENSG00000164066/ENSG00000096696/ENSG00000142627/ENSG00000054598/ENSG00000135480/ENSG00000003137/ENSG00000186081/ENSG00000137693/ENSG00000170421/ENSG00000118898/ENSG00000172867/ENSG00000170442/ENSG00000144452/ENSG00000114251/ENSG00000189182/ENSG00000062038/ENSG00000007372/ENSG00000159450/ENSG00000143631
BP	GO:0038063	collagen-activated tyrosine kinase receptor signaling pathway	10	-0.857874	-1.64578	0.00252713	0.0178501	0.0135067	2011	tags=80%, list=10%, signal=72%	ENSG00000204580/ENSG00000169031/ENSG00000162733/ENSG00000187498/ENSG00000108821/ENSG00000134871/ENSG00000188153/ENSG00000197565
BP	GO:0072578	neurotransmitter-gated ion channel clustering	10	-0.857803	-1.64564	0.00252713	0.0178501	0.0135067	1027	tags=50%, list=5%, signal=47%	ENSG00000251322/ENSG00000189056/ENSG00000260230/ENSG00000188803/ENSG00000156959
BP	GO:0051349	positive regulation of lyase activity	28	-0.725138	-1.67092	0.00256254	0.018065	0.0136694	2450	tags=43%, list=12%, signal=38%	ENSG00000179841/ENSG00000164867/ENSG00000157388/ENSG00000106018/ENSG00000165409/ENSG00000043591/ENSG00000109047/ENSG00000112164/ENSG00000151067/ENSG00000089250/ENSG00000107130/ENSG00000007171
BP	GO:0001946	lymphangiogenesis	12	-0.836442	-1.66605	0.00257106	0.018065	0.0136694	1727	tags=58%, list=9%, signal=53%	ENSG00000139567/ENSG00000117707/ENSG00000142627/ENSG00000054598/ENSG00000152104/ENSG00000183287/ENSG00000066056
BP	GO:0086014	atrial cardiac muscle cell action potential	12	-0.8359	-1.66498	0.00257106	0.018065	0.0136694	1864	tags=75%, list=9%, signal=68%	ENSG00000165995/ENSG00000130529/ENSG00000130037/ENSG00000183873/ENSG00000145362/ENSG00000198626/ENSG00000182963/ENSG00000151067/ENSG00000166257
BP	GO:0086026	atrial cardiac muscle cell to AV node cell signaling	12	-0.8359	-1.66498	0.00257106	0.018065	0.0136694	1864	tags=75%, list=9%, signal=68%	ENSG00000165995/ENSG00000130529/ENSG00000130037/ENSG00000183873/ENSG00000145362/ENSG00000198626/ENSG00000182963/ENSG00000151067/ENSG00000166257
BP	GO:0086066	atrial cardiac muscle cell to AV node cell communication	12	-0.8359	-1.66498	0.00257106	0.018065	0.0136694	1864	tags=75%, list=9%, signal=68%	ENSG00000165995/ENSG00000130529/ENSG00000130037/ENSG00000183873/ENSG00000145362/ENSG00000198626/ENSG00000182963/ENSG00000151067/ENSG00000166257
BP	GO:0038065	collagen-activated signaling pathway	15	-0.805908	-1.67464	0.00259492	0.0182007	0.0137721	2710	tags=67%, list=14%, signal=58%	ENSG00000204580/ENSG00000164171/ENSG00000169031/ENSG00000162733/ENSG00000187498/ENSG00000108821/ENSG00000134871/ENSG00000188153/ENSG00000137809/ENSG00000197565
BP	GO:0050919	negative chemotaxis	37	-0.683904	-1.64054	0.00268253	0.0187497	0.0141874	2045	tags=41%, list=10%, signal=36%	ENSG00000075213/ENSG00000112902/ENSG00000185008/ENSG00000010319/ENSG00000187122/ENSG00000118257/ENSG00000182168/ENSG00000092421/ENSG00000185070/ENSG00000137872/ENSG00000145147/ENSG00000114251/ENSG00000184347/ENSG00000082684/ENSG00000065320
BP	GO:2001222	regulation of neuron migration	37	-0.681795	-1.63548	0.00268253	0.0187497	0.0141874	1882	tags=35%, list=10%, signal=32%	ENSG00000138182/ENSG00000152580/ENSG00000162631/ENSG00000066032/ENSG00000156687/ENSG00000182168/ENSG00000092421/ENSG00000185070/ENSG00000189056/ENSG00000058404/ENSG00000070808/ENSG00000120332/ENSG00000136848
BP	GO:0072273	metanephric nephron morphogenesis	16	-0.79587	-1.66978	0.0026976	0.0188059	0.01423	1885	tags=56%, list=10%, signal=51%	ENSG00000005513/ENSG00000114315/ENSG00000125618/ENSG00000128602/ENSG00000184937/ENSG00000162849/ENSG00000166923/ENSG00000273706/ENSG00000075891
BP	GO:0042403	thyroid hormone metabolic process	16	-0.795844	-1.66972	0.0026976	0.0188059	0.01423	1444	tags=38%, list=7%, signal=35%	ENSG00000103316/ENSG00000125618/ENSG00000115705/ENSG00000140279/ENSG00000009765/ENSG00000137857
BP	GO:0003143	embryonic heart tube morphogenesis	47	-0.657339	-1.62767	0.00269693	0.0188059	0.01423	1090	tags=26%, list=6%, signal=24%	ENSG00000114315/ENSG00000137693/ENSG00000198626/ENSG00000141519/ENSG00000128602/ENSG00000114251/ENSG00000135111/ENSG00000136574/ENSG00000103034/ENSG00000154099/ENSG00000121068/ENSG00000164690
BP	GO:0008285	negative regulation of cell population proliferation	554	-0.453404	-1.25139	0.0027	0.0188063	0.0142303	2596	tags=19%, list=13%, signal=17%	ENSG00000156535/ENSG00000198719/ENSG00000139618/ENSG00000135919/ENSG00000204388/ENSG00000111537/ENSG00000100526/ENSG00000091972/ENSG00000164867/ENSG00000154639/ENSG00000165891/ENSG00000133661/ENSG00000072163/ENSG00000171444/ENSG00000108576/ENSG00000169330/ENSG00000121742/ENSG00000102755/ENSG00000240505/ENSG00000183691/ENSG00000117595/ENSG00000006747/ENSG00000197646/ENSG00000120217/ENSG00000169031/ENSG00000138669/ENSG00000121594/ENSG00000125266/ENSG00000106018/ENSG00000140682/ENSG00000114315/ENSG00000147862/ENSG00000139567/ENSG00000105928/ENSG00000109819/ENSG00000164066/ENSG00000113389/ENSG00000119917/ENSG00000164050/ENSG00000109099/ENSG00000104499/ENSG00000125845/ENSG00000138685/ENSG00000090530/ENSG00000174348/ENSG00000132932/ENSG00000198400/ENSG00000176887/ENSG00000117707/ENSG00000187391/ENSG00000164741/ENSG00000147488/ENSG00000085741/ENSG00000169083/ENSG00000132170/ENSG00000141448/ENSG00000163485/ENSG00000078098/ENSG00000181790/ENSG00000106571/ENSG00000111077/ENSG00000072195/ENSG00000173077/ENSG00000136235/ENSG00000078900/ENSG00000185551/ENSG00000140832/ENSG00000165238/ENSG00000137834/ENSG00000104332/ENSG00000064300/ENSG00000137507/ENSG00000114251/ENSG00000135111/ENSG00000143816/ENSG00000152104/ENSG00000184828/ENSG00000186094/ENSG00000169184/ENSG00000165973/ENSG00000137203/ENSG00000184937/ENSG00000006071/ENSG00000007372/ENSG00000141052/ENSG00000158125/ENSG00000173269/ENSG00000120332/ENSG00000136848/ENSG00000184347/ENSG00000166923/ENSG00000089225/ENSG00000120907/ENSG00000103034/ENSG00000101144/ENSG00000060656/ENSG00000101076/ENSG00000077942/ENSG00000116254/ENSG00000140945/ENSG00000158786/ENSG00000134917/ENSG00000137573/ENSG00000164690/ENSG00000219438/ENSG00000278570
BP	GO:0098773	skin epidermis development	63	-0.622221	-1.58901	0.00270768	0.0188434	0.0142584	1861	tags=22%, list=9%, signal=20%	ENSG00000154856/ENSG00000164066/ENSG00000130702/ENSG00000127863/ENSG00000141448/ENSG00000128602/ENSG00000064300/ENSG00000114251/ENSG00000062038/ENSG00000052850/ENSG00000146648/ENSG00000074047/ENSG00000134569/ENSG00000164690
BP	GO:0055017	cardiac muscle tissue growth	61	-0.623554	-1.58702	0.00272509	0.0189317	0.0143252	2975	tags=33%, list=15%, signal=28%	ENSG00000154174/ENSG00000078401/ENSG00000170312/ENSG00000154639/ENSG00000102678/ENSG00000183691/ENSG00000149256/ENSG00000151320/ENSG00000017427/ENSG00000138685/ENSG00000054598/ENSG00000141448/ENSG00000154556/ENSG00000137693/ENSG00000078900/ENSG00000136574/ENSG00000089225/ENSG00000120907/ENSG00000103034/ENSG00000121068
BP	GO:0001942	hair follicle development	60	-0.623373	-1.5842	0.00273134	0.0189587	0.0143457	1861	tags=22%, list=9%, signal=20%	ENSG00000154856/ENSG00000164066/ENSG00000130702/ENSG00000127863/ENSG00000128602/ENSG00000064300/ENSG00000114251/ENSG00000062038/ENSG00000052850/ENSG00000146648/ENSG00000074047/ENSG00000134569/ENSG00000164690
BP	GO:0106027	neuron projection organization	82	-0.598251	-1.56335	0.00273828	0.0189905	0.0143697	1921	tags=22%, list=10%, signal=20%	ENSG00000120756/ENSG00000182580/ENSG00000088899/ENSG00000115183/ENSG00000102383/ENSG00000077264/ENSG00000111249/ENSG00000133216/ENSG00000251322/ENSG00000175344/ENSG00000189056/ENSG00000169862/ENSG00000058404/ENSG00000273079/ENSG00000277363/ENSG00000161681/ENSG00000130294/ENSG00000066248
BP	GO:0048872	homeostasis of number of cells	265	0.282056	1.27913	0.00274813	0.0190423	0.0144089	3105	tags=24%, list=16%, signal=21%	ENSG00000204420/ENSG00000158856/ENSG00000148400/ENSG00000066336/ENSG00000128016/ENSG00000105639/ENSG00000178951/ENSG00000123143/ENSG00000158578/ENSG00000019582/ENSG00000122641/ENSG00000160211/ENSG00000213658/ENSG00000158156/ENSG00000110719/ENSG00000105372/ENSG00000004939/ENSG00000127528/ENSG00000171608/ENSG00000102145/ENSG00000167815/ENSG00000157514/ENSG00000105610/ENSG00000169877/ENSG00000124875/ENSG00000053918/ENSG00000174885/ENSG00000111252/ENSG00000111843/ENSG00000118503/ENSG00000179588/ENSG00000186716/ENSG00000126351/ENSG00000064393/ENSG00000168961/ENSG00000180871/ENSG00000049768/ENSG00000164587/ENSG00000112658/ENSG00000048462/ENSG00000129465/ENSG00000119457/ENSG00000124098/ENSG00000162736/ENSG00000168918/ENSG00000137154/ENSG00000177628/ENSG00000162367/ENSG00000162722/ENSG00000118689/ENSG00000143772/ENSG00000178467/ENSG00000204103/ENSG00000100292/ENSG00000100124/ENSG00000106400/ENSG00000102879/ENSG00000097007/ENSG00000141682/ENSG00000198728/ENSG00000141873/ENSG00000100425/ENSG00000130770/ENSG00000173757
BP	GO:0010464	regulation of mesenchymal cell proliferation	23	-0.734835	-1.6459	0.00275517	0.0190581	0.0144209	2268	tags=48%, list=12%, signal=42%	ENSG00000102678/ENSG00000147862/ENSG00000162337/ENSG00000085741/ENSG00000168779/ENSG00000128602/ENSG00000184058/ENSG00000090539/ENSG00000114251/ENSG00000128052/ENSG00000164690
BP	GO:0060914	heart formation	23	-0.73364	-1.64322	0.00275517	0.0190581	0.0144209	2252	tags=43%, list=11%, signal=39%	ENSG00000203867/ENSG00000185008/ENSG00000114315/ENSG00000125845/ENSG00000085741/ENSG00000104313/ENSG00000114251/ENSG00000213853/ENSG00000089225/ENSG00000081479
BP	GO:0070831	basement membrane assembly	14	-0.810186	-1.66202	0.00276319	0.0190972	0.0144504	1560	tags=50%, list=8%, signal=46%	ENSG00000172037/ENSG00000162631/ENSG00000196878/ENSG00000019144/ENSG00000130508/ENSG00000091136/ENSG00000091128
BP	GO:0045912	negative regulation of carbohydrate metabolic process	38	0.542332	1.85459	0.0027685	0.0191174	0.0144657	3979	tags=45%, list=20%, signal=36%	ENSG00000105329/ENSG00000196961/ENSG00000167470/ENSG00000108262/ENSG00000004939/ENSG00000129993/ENSG00000184207/ENSG00000105723/ENSG00000141510/ENSG00000132376/ENSG00000149639/ENSG00000100393/ENSG00000071889/ENSG00000077463/ENSG00000115956/ENSG00000068024/ENSG00000154803
BP	GO:0001649	osteoblast differentiation	181	-0.521202	-1.41184	0.00282173	0.0194348	0.0147059	1728	tags=20%, list=9%, signal=19%	ENSG00000130529/ENSG00000017427/ENSG00000198963/ENSG00000018408/ENSG00000125845/ENSG00000138685/ENSG00000176887/ENSG00000142627/ENSG00000162337/ENSG00000073712/ENSG00000085741/ENSG00000162733/ENSG00000132170/ENSG00000168779/ENSG00000184304/ENSG00000106571/ENSG00000137693/ENSG00000019186/ENSG00000186188/ENSG00000142156/ENSG00000128602/ENSG00000137834/ENSG00000104332/ENSG00000108821/ENSG00000090539/ENSG00000146197/ENSG00000198732/ENSG00000165973/ENSG00000120332/ENSG00000166923/ENSG00000101144/ENSG00000188064/ENSG00000041982/ENSG00000137809/ENSG00000108379/ENSG00000074047/ENSG00000164690
BP	GO:1902106	negative regulation of leukocyte differentiation	79	0.412056	1.60894	0.00282914	0.0194524	0.0147192	2860	tags=37%, list=15%, signal=32%	ENSG00000012223/ENSG00000008438/ENSG00000106565/ENSG00000105639/ENSG00000019582/ENSG00000002933/ENSG00000204577/ENSG00000122641/ENSG00000131759/ENSG00000167815/ENSG00000173334/ENSG00000131788/ENSG00000104972/ENSG00000160685/ENSG00000173264/ENSG00000179588/ENSG00000185338/ENSG00000163874/ENSG00000049768/ENSG00000020633/ENSG00000186818/ENSG00000168918/ENSG00000183864/ENSG00000145022/ENSG00000079385/ENSG00000204103/ENSG00000101665/ENSG00000115318/ENSG00000136630
BP	GO:0021517	ventral spinal cord development	26	-0.72676	-1.65624	0.00283356	0.0194662	0.0147296	1138	tags=42%, list=6%, signal=40%	ENSG00000138002/ENSG00000187240/ENSG00000173406/ENSG00000147852/ENSG00000205927/ENSG00000106571/ENSG00000189056/ENSG00000007372/ENSG00000273706/ENSG00000074047/ENSG00000164690
BP	GO:0055075	potassium ion homeostasis	25	-0.731687	-1.65507	0.00285501	0.0195968	0.0148284	2275	tags=44%, list=12%, signal=39%	ENSG00000143153/ENSG00000132681/ENSG00000070915/ENSG00000221955/ENSG00000156113/ENSG00000130037/ENSG00000074803/ENSG00000018625/ENSG00000168447/ENSG00000124140/ENSG00000075673
BP	GO:0032509	endosome transport via multivesicular body sorting pathway	38	0.54075	1.84918	0.00286679	0.0196479	0.0148671	4531	tags=47%, list=23%, signal=37%	ENSG00000141971/ENSG00000185359/ENSG00000167671/ENSG00000131165/ENSG00000167987/ENSG00000076201/ENSG00000167705/ENSG00000176108/ENSG00000213625/ENSG00000139722/ENSG00000160948/ENSG00000101421/ENSG00000119979/ENSG00000131475/ENSG00000165006/ENSG00000130724/ENSG00000159210/ENSG00000134243
BP	GO:0030036	actin cytoskeleton organization	602	-0.458935	-1.2673	0.00286736	0.0196479	0.0148671	2245	tags=18%, list=11%, signal=17%	ENSG00000104728/ENSG00000133121/ENSG00000150764/ENSG00000197046/ENSG00000162643/ENSG00000036448/ENSG00000095637/ENSG00000170955/ENSG00000128641/ENSG00000152527/ENSG00000006747/ENSG00000083857/ENSG00000166866/ENSG00000139734/ENSG00000120756/ENSG00000124429/ENSG00000128833/ENSG00000183963/ENSG00000124507/ENSG00000137877/ENSG00000167100/ENSG00000006453/ENSG00000122786/ENSG00000114993/ENSG00000122966/ENSG00000171992/ENSG00000088280/ENSG00000160284/ENSG00000153531/ENSG00000111199/ENSG00000071909/ENSG00000139926/ENSG00000163431/ENSG00000172403/ENSG00000066032/ENSG00000140795/ENSG00000117707/ENSG00000077264/ENSG00000131941/ENSG00000091536/ENSG00000164741/ENSG00000163092/ENSG00000163995/ENSG00000073712/ENSG00000085741/ENSG00000133026/ENSG00000197702/ENSG00000109265/ENSG00000143341/ENSG00000137474/ENSG00000154556/ENSG00000102024/ENSG00000160460/ENSG00000088756/ENSG00000095777/ENSG00000154380/ENSG00000144061/ENSG00000251322/ENSG00000103647/ENSG00000183856/ENSG00000155816/ENSG00000046653/ENSG00000104332/ENSG00000198929/ENSG00000105976/ENSG00000106078/ENSG00000091513/ENSG00000145147/ENSG00000064042/ENSG00000134853/ENSG00000152767/ENSG00000120645/ENSG00000124006/ENSG00000144488/ENSG00000198947/ENSG00000113657/ENSG00000133454/ENSG00000122367/ENSG00000138771/ENSG00000173898/ENSG00000104067/ENSG00000134775/ENSG00000171877/ENSG00000174672/ENSG00000114019/ENSG00000112379/ENSG00000167306/ENSG00000140538/ENSG00000088367/ENSG00000213853/ENSG00000128591/ENSG00000128849/ENSG00000027644/ENSG00000077522/ENSG00000133392/ENSG00000092054/ENSG00000087495/ENSG00000161681/ENSG00000095203/ENSG00000169604/ENSG00000049540/ENSG00000050820/ENSG00000105357/ENSG00000006611/ENSG00000197893/ENSG00000118194/ENSG00000197616/ENSG00000154783/ENSG00000183853/ENSG00000174527
BP	GO:0050830	defense response to Gram-positive bacterium	64	0.447749	1.69652	0.00289818	0.0198422	0.0150141	1403	tags=22%, list=7%, signal=20%	ENSG00000239839/ENSG00000100448/ENSG00000164821/ENSG00000169397/ENSG00000164047/ENSG00000008438/ENSG00000197405/ENSG00000149806/ENSG00000172936/ENSG00000150455/ENSG00000157873/ENSG00000174885/ENSG00000103490/ENSG00000180596
BP	GO:0021987	cerebral cortex development	95	-0.578229	-1.52808	0.0029097	0.019904	0.0150609	2660	tags=22%, list=14%, signal=19%	ENSG00000196092/ENSG00000066279/ENSG00000205476/ENSG00000150764/ENSG00000118193/ENSG00000064309/ENSG00000129682/ENSG00000174469/ENSG00000106571/ENSG00000128602/ENSG00000189056/ENSG00000145147/ENSG00000135638/ENSG00000148053/ENSG00000007372/ENSG00000106852/ENSG00000136848/ENSG00000138162/ENSG00000146648/ENSG00000091136/ENSG00000142700
BP	GO:0014888	striated muscle adaptation	28	-0.717904	-1.65425	0.00292862	0.0200164	0.0151459	1700	tags=32%, list=9%, signal=29%	ENSG00000116285/ENSG00000132170/ENSG00000141448/ENSG00000006704/ENSG00000058404/ENSG00000092054/ENSG00000081248/ENSG00000197616/ENSG00000159173
BP	GO:0042445	hormone metabolic process	142	-0.543144	-1.45847	0.00294745	0.020128	0.0152304	1976	tags=20%, list=10%, signal=18%	ENSG00000145244/ENSG00000025423/ENSG00000166922/ENSG00000125845/ENSG00000103316/ENSG00000113231/ENSG00000125618/ENSG00000124302/ENSG00000138792/ENSG00000003137/ENSG00000036530/ENSG00000196557/ENSG00000115705/ENSG00000151632/ENSG00000050165/ENSG00000112964/ENSG00000134853/ENSG00000184254/ENSG00000140459/ENSG00000113739/ENSG00000140279/ENSG00000009765/ENSG00000086696/ENSG00000119973/ENSG00000137857/ENSG00000168447/ENSG00000137869/ENSG00000164690
BP	GO:0071985	multivesicular body sorting pathway	45	0.495146	1.75289	0.00297392	0.0202915	0.0153541	4531	tags=42%, list=23%, signal=33%	ENSG00000141971/ENSG00000185359/ENSG00000167671/ENSG00000131165/ENSG00000167987/ENSG00000076201/ENSG00000167705/ENSG00000176108/ENSG00000145016/ENSG00000213625/ENSG00000139722/ENSG00000160948/ENSG00000101421/ENSG00000119979/ENSG00000131475/ENSG00000165006/ENSG00000130724/ENSG00000159210/ENSG00000134243
BP	GO:0010469	regulation of signaling receptor activity	111	-0.568067	-1.50876	0.00298969	0.0203817	0.0154224	2541	tags=28%, list=13%, signal=24%	ENSG00000142408/ENSG00000099250/ENSG00000180155/ENSG00000111537/ENSG00000160932/ENSG00000146918/ENSG00000138798/ENSG00000183691/ENSG00000116285/ENSG00000145708/ENSG00000140009/ENSG00000170579/ENSG00000008735/ENSG00000132170/ENSG00000163485/ENSG00000133216/ENSG00000251322/ENSG00000189056/ENSG00000050165/ENSG00000116544/ENSG00000013588/ENSG00000171246/ENSG00000198010/ENSG00000058335/ENSG00000188803/ENSG00000145113/ENSG00000166923/ENSG00000161681/ENSG00000169181/ENSG00000169174/ENSG00000237515
BP	GO:0033689	negative regulation of osteoblast proliferation	12	-0.832246	-1.6577	0.00299957	0.0204317	0.0154602	1623	tags=50%, list=8%, signal=46%	ENSG00000164050/ENSG00000104332/ENSG00000169184/ENSG00000165973/ENSG00000120332/ENSG00000166923
BP	GO:0086064	cell communication by electrical coupling involved in cardiac conduction	18	-0.773408	-1.66127	0.00302512	0.0205708	0.0155655	1011	tags=39%, list=5%, signal=37%	ENSG00000143153/ENSG00000198626/ENSG00000182963/ENSG00000018625/ENSG00000151067/ENSG00000177508/ENSG00000089225
BP	GO:0060740	prostate gland epithelium morphogenesis	18	-0.773188	-1.6608	0.00302512	0.0205708	0.0155655	1267	tags=61%, list=6%, signal=57%	ENSG00000167034/ENSG00000091831/ENSG00000183691/ENSG00000169083/ENSG00000104332/ENSG00000114251/ENSG00000101144/ENSG00000041982/ENSG00000087245/ENSG00000137573/ENSG00000164690
BP	GO:0046471	phosphatidylglycerol metabolic process	29	-0.715009	-1.65613	0.00304025	0.0206562	0.0156301	85	tags=14%, list=0%, signal=14%	ENSG00000168907/ENSG00000158786/ENSG00000159337/ENSG00000127472
BP	GO:0021602	cranial nerve morphogenesis	21	-0.749209	-1.65593	0.00304607	0.0206782	0.0156468	2471	tags=48%, list=13%, signal=42%	ENSG00000099250/ENSG00000177301/ENSG00000105997/ENSG00000118257/ENSG00000106571/ENSG00000133216/ENSG00000184058/ENSG00000081923/ENSG00000137203/ENSG00000075891
BP	GO:0003382	epithelial cell morphogenesis	27	-0.719172	-1.64757	0.00306711	0.0207859	0.0157282	2023	tags=37%, list=10%, signal=33%	ENSG00000083857/ENSG00000124429/ENSG00000139926/ENSG00000169083/ENSG00000105976/ENSG00000114790/ENSG00000204291/ENSG00000170927/ENSG00000164488/ENSG00000169436
BP	GO:0016575	histone deacetylation	93	0.382882	1.54425	0.00310957	0.0210559	0.0159325	3700	tags=28%, list=19%, signal=23%	ENSG00000179094/ENSG00000072310/ENSG00000157933/ENSG00000127511/ENSG00000171148/ENSG00000108840/ENSG00000167491/ENSG00000068903/ENSG00000100429/ENSG00000182979/ENSG00000108773/ENSG00000160685/ENSG00000061273/ENSG00000063176/ENSG00000049768/ENSG00000143614/ENSG00000076108/ENSG00000141510/ENSG00000156030/ENSG00000105287/ENSG00000101849/ENSG00000077463/ENSG00000132326/ENSG00000089902/ENSG00000068024/ENSG00000187531
BP	GO:0060292	long-term synaptic depression	24	-0.736381	-1.65853	0.00311333	0.0210635	0.0159383	1175	tags=42%, list=6%, signal=39%	ENSG00000215045/ENSG00000163485/ENSG00000251322/ENSG00000184985/ENSG00000155886/ENSG00000155897/ENSG00000155511/ENSG00000186868/ENSG00000158445/ENSG00000162105
BP	GO:0072160	nephron tubule epithelial cell differentiation	12	-0.82791	-1.64906	0.00314241	0.0212424	0.0160736	1622	tags=50%, list=8%, signal=46%	ENSG00000018408/ENSG00000125618/ENSG00000137693/ENSG00000007062/ENSG00000273706/ENSG00000075891
BP	GO:0031664	regulation of lipopolysaccharide-mediated signaling pathway	23	0.608233	1.80391	0.0031562	0.0213177	0.0161306	2030	tags=35%, list=10%, signal=31%	ENSG00000012223/ENSG00000167815/ENSG00000173334/ENSG00000204498/ENSG00000185187/ENSG00000118503/ENSG00000239998/ENSG00000105298
BP	GO:0022900	electron transport chain	155	0.317125	1.38063	0.00319222	0.0215247	0.0162873	5309	tags=43%, list=27%, signal=32%	ENSG00000198786/ENSG00000198888/ENSG00000198727/ENSG00000198886/ENSG00000212907/ENSG00000198763/ENSG00000198712/ENSG00000198804/ENSG00000104522/ENSG00000188566/ENSG00000267855/ENSG00000127540/ENSG00000173660/ENSG00000111775/ENSG00000158517/ENSG00000135940/ENSG00000015475/ENSG00000184076/ENSG00000099795/ENSG00000131480/ENSG00000176340/ENSG00000125356/ENSG00000148290/ENSG00000177628/ENSG00000051523/ENSG00000131495/ENSG00000106153/ENSG00000204922/ENSG00000110717/ENSG00000112695/ENSG00000131143/ENSG00000170906/ENSG00000102125/ENSG00000198938/ENSG00000165264/ENSG00000147684/ENSG00000115286/ENSG00000114956/ENSG00000126267/ENSG00000177542/ENSG00000164405/ENSG00000145335/ENSG00000140990/ENSG00000132382/ENSG00000184752/ENSG00000124588/ENSG00000178741/ENSG00000127948/ENSG00000178209/ENSG00000168286/ENSG00000136003/ENSG00000117118/ENSG00000085662/ENSG00000233954/ENSG00000178127/ENSG00000116701/ENSG00000166136/ENSG00000090266/ENSG00000162882/ENSG00000008283/ENSG00000151552/ENSG00000167985/ENSG00000145494/ENSG00000184983/ENSG00000109390/ENSG00000105379/ENSG00000065518
BP	GO:0032612	interleukin-1 production	91	0.37911	1.51845	0.00319777	0.0215259	0.0162882	2578	tags=31%, list=13%, signal=27%	ENSG00000172232/ENSG00000120738/ENSG00000073150/ENSG00000229314/ENSG00000224051/ENSG00000157017/ENSG00000198053/ENSG00000141480/ENSG00000172936/ENSG00000204305/ENSG00000108262/ENSG00000184988/ENSG00000011600/ENSG00000091592/ENSG00000103490/ENSG00000118503/ENSG00000168961/ENSG00000163874/ENSG00000239998/ENSG00000243317/ENSG00000186818/ENSG00000142405/ENSG00000140464/ENSG00000115590/ENSG00000232810/ENSG00000105383/ENSG00000079385/ENSG00000081181
BP	GO:0032652	regulation of interleukin-1 production	91	0.37911	1.51845	0.00319777	0.0215259	0.0162882	2578	tags=31%, list=13%, signal=27%	ENSG00000172232/ENSG00000120738/ENSG00000073150/ENSG00000229314/ENSG00000224051/ENSG00000157017/ENSG00000198053/ENSG00000141480/ENSG00000172936/ENSG00000204305/ENSG00000108262/ENSG00000184988/ENSG00000011600/ENSG00000091592/ENSG00000103490/ENSG00000118503/ENSG00000168961/ENSG00000163874/ENSG00000239998/ENSG00000243317/ENSG00000186818/ENSG00000142405/ENSG00000140464/ENSG00000115590/ENSG00000232810/ENSG00000105383/ENSG00000079385/ENSG00000081181
BP	GO:0045324	late endosome to vacuole transport	33	0.536674	1.78118	0.00320133	0.0215318	0.0162927	4184	tags=42%, list=21%, signal=33%	ENSG00000141971/ENSG00000185359/ENSG00000131165/ENSG00000167987/ENSG00000076201/ENSG00000176108/ENSG00000213625/ENSG00000139722/ENSG00000160948/ENSG00000101421/ENSG00000131475/ENSG00000165006/ENSG00000130724/ENSG00000159210
BP	GO:0001936	regulation of endothelial cell proliferation	99	-0.572321	-1.51532	0.00321477	0.0216041	0.0163473	2591	tags=25%, list=13%, signal=22%	ENSG00000112902/ENSG00000099250/ENSG00000138798/ENSG00000102755/ENSG00000169031/ENSG00000113296/ENSG00000139567/ENSG00000125845/ENSG00000138685/ENSG00000118257/ENSG00000117707/ENSG00000132170/ENSG00000184304/ENSG00000198753/ENSG00000185551/ENSG00000143494/ENSG00000064300/ENSG00000114251/ENSG00000066056/ENSG00000165757/ENSG00000158125/ENSG00000173269/ENSG00000128052/ENSG00000140945/ENSG00000137573
BP	GO:0051924	regulation of calcium ion transport	191	-0.514731	-1.39681	0.00321932	0.0216166	0.0163568	2472	tags=21%, list=13%, signal=19%	ENSG00000138741/ENSG00000179841/ENSG00000171631/ENSG00000164867/ENSG00000143153/ENSG00000138798/ENSG00000137672/ENSG00000157388/ENSG00000114315/ENSG00000196296/ENSG00000165995/ENSG00000151320/ENSG00000109501/ENSG00000176884/ENSG00000144681/ENSG00000167723/ENSG00000184304/ENSG00000145362/ENSG00000198626/ENSG00000092051/ENSG00000198929/ENSG00000196632/ENSG00000149488/ENSG00000116329/ENSG00000109047/ENSG00000165091/ENSG00000198947/ENSG00000078549/ENSG00000113262/ENSG00000149596/ENSG00000058404/ENSG00000018625/ENSG00000113739/ENSG00000151067/ENSG00000089250/ENSG00000036828/ENSG00000070808/ENSG00000173805/ENSG00000103888/ENSG00000175318/ENSG00000154118
BP	GO:0060263	regulation of respiratory burst	15	0.697322	1.85391	0.00322984	0.0216329	0.0163692	5303	tags=80%, list=27%, signal=58%	ENSG00000211890/ENSG00000132465/ENSG00000030582/ENSG00000105372/ENSG00000128340/ENSG00000186716/ENSG00000158517/ENSG00000183049/ENSG00000188747/ENSG00000136238/ENSG00000211895/ENSG00000172243
BP	GO:0042596	fear response	25	-0.726147	-1.64254	0.00322741	0.0216329	0.0163692	2006	tags=36%, list=10%, signal=32%	ENSG00000166349/ENSG00000043591/ENSG00000170485/ENSG00000113231/ENSG00000008735/ENSG00000114487/ENSG00000133216/ENSG00000072182/ENSG00000018625
BP	GO:0034694	response to prostaglandin	25	-0.723919	-1.63749	0.00322741	0.0216329	0.0163692	2869	tags=36%, list=15%, signal=31%	ENSG00000078401/ENSG00000122420/ENSG00000171631/ENSG00000174233/ENSG00000175899/ENSG00000151632/ENSG00000104332/ENSG00000084674/ENSG00000162409
BP	GO:0015872	dopamine transport	24	-0.734319	-1.65388	0.00323786	0.0216685	0.0163961	2194	tags=42%, list=11%, signal=37%	ENSG00000103528/ENSG00000164082/ENSG00000177301/ENSG00000173227/ENSG00000103546/ENSG00000169213/ENSG00000112499/ENSG00000143858/ENSG00000011347/ENSG00000101204
BP	GO:0019318	hexose metabolic process	183	0.302427	1.32645	0.00324616	0.021706	0.0164244	4064	tags=34%, list=21%, signal=28%	ENSG00000167470/ENSG00000049239/ENSG00000124713/ENSG00000157017/ENSG00000185950/ENSG00000160211/ENSG00000100889/ENSG00000067225/ENSG00000197122/ENSG00000141349/ENSG00000145214/ENSG00000130766/ENSG00000140400/ENSG00000109107/ENSG00000165458/ENSG00000053918/ENSG00000108773/ENSG00000159346/ENSG00000184207/ENSG00000086062/ENSG00000114268/ENSG00000002330/ENSG00000105723/ENSG00000148803/ENSG00000156873/ENSG00000013288/ENSG00000100075/ENSG00000196547/ENSG00000160741/ENSG00000171298/ENSG00000100417/ENSG00000232810/ENSG00000141510/ENSG00000183208/ENSG00000149639/ENSG00000103507/ENSG00000146701/ENSG00000186866/ENSG00000142784/ENSG00000215845/ENSG00000108479/ENSG00000100393/ENSG00000062282/ENSG00000111640/ENSG00000118046/ENSG00000141682/ENSG00000106009/ENSG00000168237/ENSG00000149925/ENSG00000071889/ENSG00000156515/ENSG00000077463/ENSG00000105220/ENSG00000132326/ENSG00000142208/ENSG00000158715/ENSG00000187531/ENSG00000170525/ENSG00000005882/ENSG00000182022/ENSG00000111669/ENSG00000205629/ENSG00000141568
BP	GO:0035282	segmentation	68	-0.607794	-1.56265	0.0033362	0.022234	0.0168239	1580	tags=31%, list=8%, signal=29%	ENSG00000070018/ENSG00000167034/ENSG00000198719/ENSG00000099250/ENSG00000196584/ENSG00000140807/ENSG00000130702/ENSG00000118257/ENSG00000054598/ENSG00000095627/ENSG00000104332/ENSG00000106078/ENSG00000114251/ENSG00000135111/ENSG00000180113/ENSG00000184937/ENSG00000177508/ENSG00000136099/ENSG00000273706/ENSG00000148204/ENSG00000164690
BP	GO:0090199	regulation of release of cytochrome c from mitochondria	44	0.490504	1.72444	0.00335102	0.0222807	0.0168593	3628	tags=41%, list=18%, signal=33%	ENSG00000100985/ENSG00000171552/ENSG00000141480/ENSG00000233276/ENSG00000104081/ENSG00000108179/ENSG00000103490/ENSG00000120885/ENSG00000002330/ENSG00000100290/ENSG00000015475/ENSG00000136305/ENSG00000141510/ENSG00000011422/ENSG00000169230/ENSG00000141682/ENSG00000142208/ENSG00000184381
BP	GO:0003230	cardiac atrium development	25	-0.721831	-1.63277	0.00335154	0.0222807	0.0168593	2117	tags=44%, list=11%, signal=39%	ENSG00000183691/ENSG00000125845/ENSG00000117707/ENSG00000085741/ENSG00000168779/ENSG00000145362/ENSG00000128602/ENSG00000114251/ENSG00000136574/ENSG00000089225/ENSG00000197616
BP	GO:0022612	gland morphogenesis	88	-0.585905	-1.5374	0.00335149	0.0222807	0.0168593	1580	tags=24%, list=8%, signal=22%	ENSG00000147862/ENSG00000130702/ENSG00000117707/ENSG00000142627/ENSG00000162337/ENSG00000169083/ENSG00000106571/ENSG00000183117/ENSG00000104332/ENSG00000114251/ENSG00000135111/ENSG00000101680/ENSG00000007372/ENSG00000101144/ENSG00000146648/ENSG00000041982/ENSG00000121068/ENSG00000065320/ENSG00000087245/ENSG00000137573/ENSG00000164690
BP	GO:0030307	positive regulation of cell growth	134	-0.543313	-1.45648	0.00335673	0.0222967	0.0168714	1366	tags=16%, list=7%, signal=15%	ENSG00000151320/ENSG00000017427/ENSG00000130477/ENSG00000079841/ENSG00000131711/ENSG00000176406/ENSG00000137693/ENSG00000104332/ENSG00000187079/ENSG00000115414/ENSG00000176697/ENSG00000111344/ENSG00000108231/ENSG00000143858/ENSG00000186868/ENSG00000179242/ENSG00000146648/ENSG00000171587/ENSG00000167178/ENSG00000065320/ENSG00000108379
BP	GO:0042310	vasoconstriction	48	-0.646585	-1.60337	0.00337003	0.0223665	0.0169242	1814	tags=27%, list=9%, signal=25%	ENSG00000133019/ENSG00000130529/ENSG00000180914/ENSG00000130037/ENSG00000124205/ENSG00000018625/ENSG00000196639/ENSG00000036828/ENSG00000108684/ENSG00000144596/ENSG00000120907/ENSG00000168447/ENSG00000087245
BP	GO:0010562	positive regulation of phosphorus metabolic process	691	-0.441766	-1.22214	0.00339966	0.0225259	0.0170448	2298	tags=17%, list=12%, signal=16%	ENSG00000080824/ENSG00000183087/ENSG00000102678/ENSG00000138798/ENSG00000120659/ENSG00000152785/ENSG00000092853/ENSG00000136960/ENSG00000102755/ENSG00000118193/ENSG00000112742/ENSG00000165730/ENSG00000149115/ENSG00000121594/ENSG00000177283/ENSG00000114315/ENSG00000160867/ENSG00000113296/ENSG00000121236/ENSG00000182580/ENSG00000049130/ENSG00000110169/ENSG00000064309/ENSG00000139567/ENSG00000017427/ENSG00000162407/ENSG00000109819/ENSG00000129682/ENSG00000160284/ENSG00000108950/ENSG00000164509/ENSG00000138778/ENSG00000125845/ENSG00000138685/ENSG00000164078/ENSG00000170412/ENSG00000065361/ENSG00000198400/ENSG00000167191/ENSG00000158113/ENSG00000117707/ENSG00000187391/ENSG00000142627/ENSG00000164741/ENSG00000110092/ENSG00000073712/ENSG00000085741/ENSG00000157368/ENSG00000162733/ENSG00000169083/ENSG00000132170/ENSG00000175920/ENSG00000167588/ENSG00000184304/ENSG00000163485/ENSG00000185483/ENSG00000133216/ENSG00000165731/ENSG00000068078/ENSG00000141198/ENSG00000136235/ENSG00000183856/ENSG00000175344/ENSG00000100065/ENSG00000124205/ENSG00000047936/ENSG00000189056/ENSG00000146216/ENSG00000112964/ENSG00000111907/ENSG00000174804/ENSG00000196632/ENSG00000184058/ENSG00000105976/ENSG00000091513/ENSG00000116329/ENSG00000064042/ENSG00000134853/ENSG00000109047/ENSG00000114251/ENSG00000013588/ENSG00000149948/ENSG00000141527/ENSG00000169071/ENSG00000078549/ENSG00000066056/ENSG00000148053/ENSG00000196639/ENSG00000155897/ENSG00000176697/ENSG00000157110/ENSG00000089250/ENSG00000107130/ENSG00000162409/ENSG00000101210/ENSG00000140538/ENSG00000007171/ENSG00000155066/ENSG00000213853/ENSG00000151892/ENSG00000277363/ENSG00000136848/ENSG00000186868/ENSG00000027644/ENSG00000166923/ENSG00000128052/ENSG00000120907/ENSG00000173546/ENSG00000101144/ENSG00000092445/ENSG00000146648/ENSG00000171587/ENSG00000171094/ENSG00000118160/ENSG00000103888/ENSG00000069122/ENSG00000183317/ENSG00000134569/ENSG00000070886
BP	GO:0045937	positive regulation of phosphate metabolic process	691	-0.441766	-1.22214	0.00339966	0.0225259	0.0170448	2298	tags=17%, list=12%, signal=16%	ENSG00000080824/ENSG00000183087/ENSG00000102678/ENSG00000138798/ENSG00000120659/ENSG00000152785/ENSG00000092853/ENSG00000136960/ENSG00000102755/ENSG00000118193/ENSG00000112742/ENSG00000165730/ENSG00000149115/ENSG00000121594/ENSG00000177283/ENSG00000114315/ENSG00000160867/ENSG00000113296/ENSG00000121236/ENSG00000182580/ENSG00000049130/ENSG00000110169/ENSG00000064309/ENSG00000139567/ENSG00000017427/ENSG00000162407/ENSG00000109819/ENSG00000129682/ENSG00000160284/ENSG00000108950/ENSG00000164509/ENSG00000138778/ENSG00000125845/ENSG00000138685/ENSG00000164078/ENSG00000170412/ENSG00000065361/ENSG00000198400/ENSG00000167191/ENSG00000158113/ENSG00000117707/ENSG00000187391/ENSG00000142627/ENSG00000164741/ENSG00000110092/ENSG00000073712/ENSG00000085741/ENSG00000157368/ENSG00000162733/ENSG00000169083/ENSG00000132170/ENSG00000175920/ENSG00000167588/ENSG00000184304/ENSG00000163485/ENSG00000185483/ENSG00000133216/ENSG00000165731/ENSG00000068078/ENSG00000141198/ENSG00000136235/ENSG00000183856/ENSG00000175344/ENSG00000100065/ENSG00000124205/ENSG00000047936/ENSG00000189056/ENSG00000146216/ENSG00000112964/ENSG00000111907/ENSG00000174804/ENSG00000196632/ENSG00000184058/ENSG00000105976/ENSG00000091513/ENSG00000116329/ENSG00000064042/ENSG00000134853/ENSG00000109047/ENSG00000114251/ENSG00000013588/ENSG00000149948/ENSG00000141527/ENSG00000169071/ENSG00000078549/ENSG00000066056/ENSG00000148053/ENSG00000196639/ENSG00000155897/ENSG00000176697/ENSG00000157110/ENSG00000089250/ENSG00000107130/ENSG00000162409/ENSG00000101210/ENSG00000140538/ENSG00000007171/ENSG00000155066/ENSG00000213853/ENSG00000151892/ENSG00000277363/ENSG00000136848/ENSG00000186868/ENSG00000027644/ENSG00000166923/ENSG00000128052/ENSG00000120907/ENSG00000173546/ENSG00000101144/ENSG00000092445/ENSG00000146648/ENSG00000171587/ENSG00000171094/ENSG00000118160/ENSG00000103888/ENSG00000069122/ENSG00000183317/ENSG00000134569/ENSG00000070886
BP	GO:0030513	positive regulation of BMP signaling pathway	28	-0.713357	-1.64377	0.00341672	0.0226016	0.0171021	1885	tags=39%, list=10%, signal=36%	ENSG00000114315/ENSG00000139567/ENSG00000176887/ENSG00000141448/ENSG00000146197/ENSG00000135253/ENSG00000136574/ENSG00000128052/ENSG00000148204/ENSG00000137573/ENSG00000102935
BP	GO:0001662	behavioral fear response	21	-0.74666	-1.65029	0.00342683	0.0226498	0.0171386	2006	tags=38%, list=10%, signal=34%	ENSG00000166349/ENSG00000170485/ENSG00000113231/ENSG00000008735/ENSG00000114487/ENSG00000133216/ENSG00000072182/ENSG00000018625
BP	GO:0008037	cell recognition	138	-0.542329	-1.45453	0.0034595	0.0228282	0.0172736	3093	tags=31%, list=16%, signal=26%	ENSG00000164305/ENSG00000211898/ENSG00000118432/ENSG00000166226/ENSG00000211897/ENSG00000211899/ENSG00000123838/ENSG00000112902/ENSG00000099250/ENSG00000162614/ENSG00000211937/ENSG00000113555/ENSG00000187800/ENSG00000197140/ENSG00000254709/ENSG00000185008/ENSG00000211935/ENSG00000211964/ENSG00000182580/ENSG00000154134/ENSG00000064199/ENSG00000211892/ENSG00000174469/ENSG00000211965/ENSG00000276775/ENSG00000146839/ENSG00000181790/ENSG00000133216/ENSG00000144619/ENSG00000166402/ENSG00000145794/ENSG00000183715/ENSG00000118004/ENSG00000182667/ENSG00000158270/ENSG00000085552/ENSG00000120332/ENSG00000177103/ENSG00000171587/ENSG00000184144/ENSG00000154133/ENSG00000095713/ENSG00000127472
BP	GO:1904376	negative regulation of protein localization to cell periphery	21	0.61287	1.77264	0.00347321	0.022881	0.0173135	3401	tags=43%, list=17%, signal=35%	ENSG00000105329/ENSG00000171552/ENSG00000103653/ENSG00000108798/ENSG00000161203/ENSG00000186193/ENSG00000153823/ENSG00000131626/ENSG00000133961
BP	GO:1902548	negative regulation of cellular response to vascular endothelial growth factor stimulus	11	-0.840949	-1.64275	0.0035057	0.0230383	0.0174325	1095	tags=45%, list=6%, signal=43%	ENSG00000011465/ENSG00000092421/ENSG00000151388/ENSG00000158125/ENSG00000136848
BP	GO:0060572	morphogenesis of an epithelial bud	11	-0.840157	-1.6412	0.0035057	0.0230383	0.0174325	2117	tags=64%, list=11%, signal=57%	ENSG00000183691/ENSG00000134245/ENSG00000169083/ENSG00000114251/ENSG00000101144/ENSG00000137573/ENSG00000164690
BP	GO:0030858	positive regulation of epithelial cell differentiation	36	-0.681972	-1.62964	0.00351206	0.0230612	0.0174499	1727	tags=31%, list=9%, signal=28%	ENSG00000139567/ENSG00000125845/ENSG00000138685/ENSG00000054598/ENSG00000125618/ENSG00000078900/ENSG00000007062/ENSG00000007372/ENSG00000273706/ENSG00000101144/ENSG00000075891
BP	GO:0015718	monocarboxylic acid transport	73	-0.598049	-1.54894	0.00351962	0.023092	0.0174732	1973	tags=25%, list=10%, signal=22%	ENSG00000120659/ENSG00000168679/ENSG00000005471/ENSG00000187980/ENSG00000010379/ENSG00000073734/ENSG00000084453/ENSG00000153246/ENSG00000081923/ENSG00000121270/ENSG00000137491/ENSG00000007171/ENSG00000036828/ENSG00000132164/ENSG00000174640/ENSG00000168907/ENSG00000158786/ENSG00000127472
BP	GO:0043300	regulation of leukocyte degranulation	43	0.485853	1.69758	0.00358214	0.0234255	0.0177255	4343	tags=49%, list=22%, signal=38%	ENSG00000133246/ENSG00000066336/ENSG00000092929/ENSG00000076944/ENSG00000128340/ENSG00000102145/ENSG00000169896/ENSG00000186716/ENSG00000168961/ENSG00000063176/ENSG00000033327/ENSG00000140992/ENSG00000079385/ENSG00000100292/ENSG00000000938/ENSG00000254087/ENSG00000169403/ENSG00000127507/ENSG00000167851/ENSG00000164251/ENSG00000204642
BP	GO:0097164	ammonium ion metabolic process	14	-0.801703	-1.64462	0.00359215	0.0234528	0.0177462	1708	tags=43%, list=9%, signal=39%	ENSG00000129167/ENSG00000164904/ENSG00000132837/ENSG00000016391/ENSG00000132437/ENSG00000183454
BP	GO:1900006	positive regulation of dendrite development	14	-0.801496	-1.6442	0.00359215	0.0234528	0.0177462	1857	tags=50%, list=9%, signal=45%	ENSG00000124507/ENSG00000102383/ENSG00000106078/ENSG00000162374/ENSG00000136848/ENSG00000101144/ENSG00000171094
BP	GO:0031640	killing of cells of another organism	22	0.610765	1.78638	0.00362214	0.0236293	0.0178797	3492	tags=59%, list=18%, signal=49%	ENSG00000239839/ENSG00000012223/ENSG00000164821/ENSG00000008438/ENSG00000171552/ENSG00000105372/ENSG00000163221/ENSG00000180644/ENSG00000156482/ENSG00000125995/ENSG00000111640/ENSG00000124635/ENSG00000089041
BP	GO:0021895	cerebral cortex neuron differentiation	16	-0.784683	-1.64631	0.00364176	0.023738	0.017962	802	tags=50%, list=4%, signal=48%	ENSG00000154642/ENSG00000165704/ENSG00000114315/ENSG00000162374/ENSG00000135638/ENSG00000106852/ENSG00000184144/ENSG00000116254
BP	GO:0110110	positive regulation of animal organ morphogenesis	18	-0.766653	-1.64676	0.00368276	0.0239081	0.0180907	3684	tags=78%, list=19%, signal=63%	ENSG00000164056/ENSG00000169855/ENSG00000078401/ENSG00000005513/ENSG00000165730/ENSG00000185008/ENSG00000134245/ENSG00000125845/ENSG00000138685/ENSG00000085741/ENSG00000169083/ENSG00000064300/ENSG00000114251/ENSG00000174059
BP	GO:0002062	chondrocyte differentiation	80	-0.592084	-1.54484	0.00369705	0.0239815	0.0181463	2268	tags=25%, list=12%, signal=22%	ENSG00000102678/ENSG00000006747/ENSG00000134532/ENSG00000138669/ENSG00000147862/ENSG00000139567/ENSG00000134245/ENSG00000125845/ENSG00000168779/ENSG00000106571/ENSG00000068078/ENSG00000149948/ENSG00000143816/ENSG00000162510/ENSG00000151388/ENSG00000196739/ENSG00000139219/ENSG00000166923/ENSG00000136378/ENSG00000137573
BP	GO:0006949	syncytium formation	48	-0.645705	-1.60119	0.00370703	0.0240268	0.0181806	1770	tags=27%, list=9%, signal=25%	ENSG00000134247/ENSG00000064309/ENSG00000115183/ENSG00000150760/ENSG00000181790/ENSG00000196557/ENSG00000154721/ENSG00000143494/ENSG00000089250/ENSG00000249715/ENSG00000081248/ENSG00000137869/ENSG00000166106
BP	GO:0007492	endoderm development	60	-0.617667	-1.5697	0.00371463	0.0240566	0.0182031	2117	tags=30%, list=11%, signal=27%	ENSG00000183691/ENSG00000135862/ENSG00000120875/ENSG00000135424/ENSG00000196878/ENSG00000141448/ENSG00000102996/ENSG00000142156/ENSG00000149948/ENSG00000115414/ENSG00000134871/ENSG00000136574/ENSG00000111799/ENSG00000130635/ENSG00000053747/ENSG00000273706/ENSG00000091136/ENSG00000087245
BP	GO:0044403	biological process involved in symbiotic interaction	249	0.287732	1.35155	0.00375175	0.0242579	0.0183554	2090	tags=21%, list=11%, signal=19%	ENSG00000012223/ENSG00000100448/ENSG00000172232/ENSG00000197561/ENSG00000164047/ENSG00000169429/ENSG00000140564/ENSG00000166825/ENSG00000008438/ENSG00000169710/ENSG00000171552/ENSG00000186815/ENSG00000116525/ENSG00000019582/ENSG00000179583/ENSG00000198563/ENSG00000105281/ENSG00000166311/ENSG00000172757/ENSG00000172936/ENSG00000130164/ENSG00000233276/ENSG00000114383/ENSG00000197122/ENSG00000157873/ENSG00000131165/ENSG00000182578/ENSG00000171206/ENSG00000110400/ENSG00000124875/ENSG00000174885/ENSG00000090339/ENSG00000173020/ENSG00000127616/ENSG00000185201/ENSG00000010610/ENSG00000100097/ENSG00000142089/ENSG00000172270/ENSG00000162341/ENSG00000099904/ENSG00000184990/ENSG00000110395/ENSG00000158769/ENSG00000168961/ENSG00000163874/ENSG00000075785/ENSG00000154165/ENSG00000176108/ENSG00000148180/ENSG00000198373/ENSG00000110876/ENSG00000163737
BP	GO:0060428	lung epithelium development	29	-0.708276	-1.64053	0.00376991	0.0243557	0.0184294	1825	tags=34%, list=9%, signal=31%	ENSG00000147862/ENSG00000116285/ENSG00000151090/ENSG00000141448/ENSG00000137693/ENSG00000078900/ENSG00000197859/ENSG00000188064/ENSG00000164690/ENSG00000137868
BP	GO:0061298	retina vasculature development in camera-type eye	16	-0.781817	-1.6403	0.00377664	0.0243795	0.0184474	2471	tags=56%, list=13%, signal=49%	ENSG00000138061/ENSG00000099250/ENSG00000139567/ENSG00000162337/ENSG00000187498/ENSG00000174804/ENSG00000134853/ENSG00000165633/ENSG00000101680
BP	GO:0021955	central nervous system neuron axonogenesis	33	-0.691265	-1.63393	0.00380319	0.0245312	0.0185622	2298	tags=30%, list=12%, signal=27%	ENSG00000080824/ENSG00000147862/ENSG00000182580/ENSG00000160460/ENSG00000133216/ENSG00000187323/ENSG00000133083/ENSG00000145147/ENSG00000140937/ENSG00000074047
BP	GO:0010171	body morphogenesis	39	-0.669318	-1.61937	0.00381327	0.0245567	0.0185815	2117	tags=23%, list=11%, signal=21%	ENSG00000183691/ENSG00000064309/ENSG00000108821/ENSG00000184058/ENSG00000134853/ENSG00000019144/ENSG00000108379/ENSG00000087245/ENSG00000137868
BP	GO:0046058	cAMP metabolic process	20	-0.751016	-1.64673	0.00384517	0.0247238	0.0187079	1354	tags=45%, list=7%, signal=42%	ENSG00000143199/ENSG00000142627/ENSG00000113231/ENSG00000174233/ENSG00000078295/ENSG00000112541/ENSG00000155897/ENSG00000164742/ENSG00000173175
BP	GO:0030072	peptide hormone secretion	159	-0.52434	-1.41468	0.00384538	0.0247238	0.0187079	2286	tags=21%, list=12%, signal=18%	ENSG00000054356/ENSG00000179044/ENSG00000120659/ENSG00000186472/ENSG00000183844/ENSG00000130529/ENSG00000145708/ENSG00000111199/ENSG00000145103/ENSG00000091428/ENSG00000162337/ENSG00000125618/ENSG00000176406/ENSG00000001626/ENSG00000130037/ENSG00000186188/ENSG00000143195/ENSG00000124205/ENSG00000104332/ENSG00000272636/ENSG00000144452/ENSG00000187486/ENSG00000174672/ENSG00000155897/ENSG00000006071/ENSG00000007171/ENSG00000036828/ENSG00000011347/ENSG00000173175/ENSG00000101076/ENSG00000158445/ENSG00000131620/ENSG00000170011
BP	GO:0042551	neuron maturation	35	-0.681089	-1.6228	0.00387961	0.024924	0.0188594	1603	tags=29%, list=8%, signal=26%	ENSG00000174469/ENSG00000188157/ENSG00000153902/ENSG00000160460/ENSG00000165731/ENSG00000186417/ENSG00000139767/ENSG00000184144/ENSG00000158445/ENSG00000070886
BP	GO:0003009	skeletal muscle contraction	33	-0.690874	-1.63301	0.00392203	0.0251763	0.0190504	2298	tags=33%, list=12%, signal=29%	ENSG00000080824/ENSG00000196296/ENSG00000100678/ENSG00000132932/ENSG00000144681/ENSG00000007314/ENSG00000198947/ENSG00000092054/ENSG00000105357/ENSG00000133020/ENSG00000159173
BP	GO:0051279	regulation of release of sequestered calcium ion into cytosol	58	-0.621054	-1.5728	0.00394607	0.0253104	0.0191518	1179	tags=22%, list=6%, signal=21%	ENSG00000151320/ENSG00000184304/ENSG00000145362/ENSG00000198626/ENSG00000092051/ENSG00000198947/ENSG00000149596/ENSG00000018625/ENSG00000151067/ENSG00000089250/ENSG00000173805/ENSG00000103888/ENSG00000154118
BP	GO:0061035	regulation of cartilage development	45	-0.651366	-1.60362	0.00395704	0.0253604	0.0191897	2117	tags=31%, list=11%, signal=28%	ENSG00000183691/ENSG00000006747/ENSG00000134532/ENSG00000138669/ENSG00000139567/ENSG00000125845/ENSG00000085741/ENSG00000168779/ENSG00000106571/ENSG00000114251/ENSG00000143816/ENSG00000151388/ENSG00000166923/ENSG00000136378
BP	GO:0055078	sodium ion homeostasis	31	-0.698581	-1.63607	0.00396301	0.0253785	0.0192033	2869	tags=45%, list=15%, signal=39%	ENSG00000078401/ENSG00000160183/ENSG00000143153/ENSG00000186115/ENSG00000145244/ENSG00000132681/ENSG00000079215/ENSG00000136546/ENSG00000070915/ENSG00000163485/ENSG00000074803/ENSG00000018625/ENSG00000168447/ENSG00000075673
BP	GO:0055074	calcium ion homeostasis	220	-0.503367	-1.36948	0.00401244	0.0256415	0.0194024	2499	tags=22%, list=13%, signal=19%	ENSG00000176720/ENSG00000138741/ENSG00000171631/ENSG00000143153/ENSG00000120659/ENSG00000159164/ENSG00000137672/ENSG00000055732/ENSG00000196296/ENSG00000151320/ENSG00000109501/ENSG00000176884/ENSG00000111199/ENSG00000108950/ENSG00000138685/ENSG00000100678/ENSG00000127412/ENSG00000196218/ENSG00000184304/ENSG00000163485/ENSG00000198838/ENSG00000145362/ENSG00000198626/ENSG00000175344/ENSG00000124205/ENSG00000165125/ENSG00000092051/ENSG00000114251/ENSG00000155886/ENSG00000198947/ENSG00000170927/ENSG00000149596/ENSG00000187527/ENSG00000018625/ENSG00000144481/ENSG00000113739/ENSG00000155897/ENSG00000151067/ENSG00000089250/ENSG00000155511/ENSG00000036828/ENSG00000128052/ENSG00000157087/ENSG00000173805/ENSG00000118160/ENSG00000103888/ENSG00000154118/ENSG00000067842
BP	GO:0043620	regulation of DNA-templated transcription in response to stress	40	0.501993	1.73061	0.00406563	0.025891	0.0195911	3014	tags=30%, list=15%, signal=25%	ENSG00000120738/ENSG00000213676/ENSG00000127528/ENSG00000172216/ENSG00000068903/ENSG00000173039/ENSG00000169220/ENSG00000166484/ENSG00000117676/ENSG00000141510/ENSG00000100292/ENSG00000175197
BP	GO:0007616	long-term memory	26	-0.714796	-1.62897	0.00406554	0.025891	0.0195911	1648	tags=31%, list=8%, signal=28%	ENSG00000162545/ENSG00000100968/ENSG00000189056/ENSG00000058335/ENSG00000155897/ENSG00000155511/ENSG00000164742/ENSG00000161681
BP	GO:0048814	regulation of dendrite morphogenesis	57	-0.622126	-1.57274	0.00406415	0.025891	0.0195911	1364	tags=19%, list=7%, signal=18%	ENSG00000077264/ENSG00000111249/ENSG00000153707/ENSG00000133216/ENSG00000061337/ENSG00000100968/ENSG00000189056/ENSG00000124006/ENSG00000058404/ENSG00000002746/ENSG00000157851
BP	GO:0048566	embryonic digestive tract development	18	-0.760907	-1.63441	0.00407734	0.0259449	0.0196319	1415	tags=44%, list=7%, signal=41%	ENSG00000102678/ENSG00000176887/ENSG00000168779/ENSG00000106571/ENSG00000134853/ENSG00000074047/ENSG00000164690/ENSG00000137868
BP	GO:0055008	cardiac muscle tissue morphogenesis	37	-0.672088	-1.61219	0.00408211	0.0259547	0.0196393	1553	tags=35%, list=8%, signal=32%	ENSG00000183691/ENSG00000125845/ENSG00000096696/ENSG00000117707/ENSG00000163092/ENSG00000054598/ENSG00000198626/ENSG00000114251/ENSG00000092054/ENSG00000118194/ENSG00000197616/ENSG00000081479/ENSG00000159173
BP	GO:1905332	positive regulation of morphogenesis of an epithelium	25	-0.71587	-1.61929	0.00409633	0.0260144	0.0196845	2530	tags=52%, list=13%, signal=45%	ENSG00000005513/ENSG00000138798/ENSG00000183691/ENSG00000165730/ENSG00000134245/ENSG00000138685/ENSG00000125618/ENSG00000169083/ENSG00000128602/ENSG00000173269/ENSG00000166923/ENSG00000273706/ENSG00000075891
BP	GO:0051937	catecholamine transport	35	-0.678042	-1.61554	0.00411474	0.0260795	0.0197338	2194	tags=34%, list=11%, signal=31%	ENSG00000103528/ENSG00000164082/ENSG00000177301/ENSG00000180914/ENSG00000173227/ENSG00000103546/ENSG00000169213/ENSG00000112499/ENSG00000143858/ENSG00000011347/ENSG00000101204/ENSG00000158445
BP	GO:0030903	notochord development	13	-0.807006	-1.63193	0.00419992	0.0265355	0.0200788	2143	tags=77%, list=11%, signal=69%	ENSG00000169242/ENSG00000197467/ENSG00000183691/ENSG00000142627/ENSG00000085741/ENSG00000137693/ENSG00000106078/ENSG00000114251/ENSG00000139219/ENSG00000148204
BP	GO:0042327	positive regulation of phosphorylation	628	-0.44324	-1.22458	0.00419958	0.0265355	0.0200788	2298	tags=17%, list=12%, signal=16%	ENSG00000080824/ENSG00000183087/ENSG00000102678/ENSG00000138798/ENSG00000120659/ENSG00000152785/ENSG00000092853/ENSG00000136960/ENSG00000102755/ENSG00000118193/ENSG00000112742/ENSG00000165730/ENSG00000149115/ENSG00000121594/ENSG00000177283/ENSG00000114315/ENSG00000160867/ENSG00000113296/ENSG00000121236/ENSG00000182580/ENSG00000049130/ENSG00000110169/ENSG00000064309/ENSG00000139567/ENSG00000017427/ENSG00000162407/ENSG00000129682/ENSG00000160284/ENSG00000108950/ENSG00000164509/ENSG00000138778/ENSG00000125845/ENSG00000138685/ENSG00000164078/ENSG00000170412/ENSG00000065361/ENSG00000198400/ENSG00000167191/ENSG00000117707/ENSG00000142627/ENSG00000110092/ENSG00000073712/ENSG00000085741/ENSG00000157368/ENSG00000162733/ENSG00000169083/ENSG00000132170/ENSG00000175920/ENSG00000167588/ENSG00000184304/ENSG00000163485/ENSG00000185483/ENSG00000133216/ENSG00000165731/ENSG00000068078/ENSG00000141198/ENSG00000136235/ENSG00000183856/ENSG00000175344/ENSG00000100065/ENSG00000124205/ENSG00000047936/ENSG00000189056/ENSG00000146216/ENSG00000112964/ENSG00000111907/ENSG00000174804/ENSG00000196632/ENSG00000184058/ENSG00000105976/ENSG00000091513/ENSG00000116329/ENSG00000064042/ENSG00000134853/ENSG00000114251/ENSG00000013588/ENSG00000149948/ENSG00000141527/ENSG00000169071/ENSG00000066056/ENSG00000148053/ENSG00000155897/ENSG00000176697/ENSG00000157110/ENSG00000089250/ENSG00000162409/ENSG00000101210/ENSG00000140538/ENSG00000155066/ENSG00000213853/ENSG00000151892/ENSG00000277363/ENSG00000136848/ENSG00000186868/ENSG00000027644/ENSG00000166923/ENSG00000128052/ENSG00000120907/ENSG00000173546/ENSG00000101144/ENSG00000092445/ENSG00000146648/ENSG00000171587/ENSG00000171094/ENSG00000118160/ENSG00000103888/ENSG00000183317/ENSG00000134569/ENSG00000070886
BP	GO:0003094	glomerular filtration	25	-0.71326	-1.61338	0.00422046	0.0266443	0.0201612	1353	tags=36%, list=7%, signal=34%	ENSG00000131941/ENSG00000163485/ENSG00000103647/ENSG00000174059/ENSG00000076706/ENSG00000213853/ENSG00000069122/ENSG00000137573/ENSG00000183853
BP	GO:0090190	positive regulation of branching involved in ureteric bud morphogenesis	11	-0.83057	-1.62248	0.00423605	0.0267008	0.0202039	2530	tags=73%, list=13%, signal=63%	ENSG00000005513/ENSG00000183691/ENSG00000134245/ENSG00000125618/ENSG00000128602/ENSG00000166923/ENSG00000273706/ENSG00000075891
BP	GO:1903909	regulation of receptor clustering	11	-0.828204	-1.61785	0.00423605	0.0267008	0.0202039	541	tags=27%, list=3%, signal=27%	ENSG00000260230/ENSG00000188803/ENSG00000134569
BP	GO:0071695	anatomical structure maturation	172	-0.516355	-1.39654	0.00424071	0.0267092	0.0202102	1885	tags=22%, list=10%, signal=20%	ENSG00000118193/ENSG00000176890/ENSG00000114315/ENSG00000154040/ENSG00000139567/ENSG00000017427/ENSG00000164050/ENSG00000174469/ENSG00000100206/ENSG00000071539/ENSG00000125845/ENSG00000115112/ENSG00000196218/ENSG00000188157/ENSG00000132170/ENSG00000153902/ENSG00000001626/ENSG00000160460/ENSG00000095627/ENSG00000165731/ENSG00000068078/ENSG00000186417/ENSG00000114251/ENSG00000180113/ENSG00000062038/ENSG00000139767/ENSG00000151388/ENSG00000106852/ENSG00000166923/ENSG00000128052/ENSG00000184144/ENSG00000158445/ENSG00000075891/ENSG00000136378/ENSG00000070729/ENSG00000087245/ENSG00000070886
BP	GO:0071824	protein-DNA complex subunit organization	230	0.292898	1.34177	0.00424877	0.0267389	0.0202327	4780	tags=33%, list=24%, signal=26%	ENSG00000105011/ENSG00000137309/ENSG00000204209/ENSG00000197061/ENSG00000273983/ENSG00000106290/ENSG00000278828/ENSG00000197238/ENSG00000175221/ENSG00000102901/ENSG00000184897/ENSG00000188486/ENSG00000276410/ENSG00000270882/ENSG00000117713/ENSG00000099917/ENSG00000276180/ENSG00000127616/ENSG00000180596/ENSG00000274641/ENSG00000277775/ENSG00000273542/ENSG00000082014/ENSG00000103168/ENSG00000126351/ENSG00000159339/ENSG00000104973/ENSG00000183598/ENSG00000274618/ENSG00000277157/ENSG00000139613/ENSG00000184357/ENSG00000197837/ENSG00000197153/ENSG00000076108/ENSG00000066117/ENSG00000141510/ENSG00000080603/ENSG00000278705/ENSG00000160294/ENSG00000189060/ENSG00000278637/ENSG00000106400/ENSG00000275126/ENSG00000275714/ENSG00000235217/ENSG00000169689/ENSG00000063322/ENSG00000168298/ENSG00000122390/ENSG00000130699/ENSG00000273703/ENSG00000124635/ENSG00000077463/ENSG00000181218/ENSG00000136997/ENSG00000185130/ENSG00000273802/ENSG00000163041/ENSG00000187189/ENSG00000123405/ENSG00000187837/ENSG00000196890/ENSG00000099956/ENSG00000278588/ENSG00000276966/ENSG00000197903/ENSG00000148297/ENSG00000105085/ENSG00000161920/ENSG00000113648/ENSG00000158406/ENSG00000008838/ENSG00000109111/ENSG00000204256/ENSG00000120656/ENSG00000158373
BP	GO:0051145	smooth muscle cell differentiation	43	-0.659546	-1.61541	0.00432457	0.0271593	0.0205509	2268	tags=26%, list=12%, signal=23%	ENSG00000102678/ENSG00000164683/ENSG00000114315/ENSG00000141448/ENSG00000100968/ENSG00000135111/ENSG00000061455/ENSG00000077943/ENSG00000141052/ENSG00000121068/ENSG00000164690
BP	GO:0008306	associative learning	64	-0.607687	-1.55416	0.00432573	0.0271593	0.0205509	2117	tags=30%, list=11%, signal=27%	ENSG00000183691/ENSG00000166349/ENSG00000117411/ENSG00000176884/ENSG00000115183/ENSG00000113231/ENSG00000134138/ENSG00000116147/ENSG00000183117/ENSG00000189056/ENSG00000162374/ENSG00000018625/ENSG00000196639/ENSG00000006071/ENSG00000157103/ENSG00000103034/ENSG00000161681/ENSG00000183454/ENSG00000162105
BP	GO:0030104	water homeostasis	41	-0.660967	-1.60978	0.0043573	0.0273362	0.0206847	2052	tags=32%, list=10%, signal=28%	ENSG00000186115/ENSG00000109501/ENSG00000111199/ENSG00000001626/ENSG00000174233/ENSG00000003137/ENSG00000105976/ENSG00000144452/ENSG00000167306/ENSG00000168447/ENSG00000080293/ENSG00000143520/ENSG00000143631
BP	GO:0071168	protein localization to chromatin	52	0.463712	1.69003	0.00436787	0.0273811	0.0207187	4605	tags=50%, list=23%, signal=38%	ENSG00000132471/ENSG00000066336/ENSG00000129933/ENSG00000278463/ENSG00000197061/ENSG00000197238/ENSG00000270882/ENSG00000276180/ENSG00000273542/ENSG00000274618/ENSG00000277157/ENSG00000184357/ENSG00000197837/ENSG00000278705/ENSG00000278637/ENSG00000275126/ENSG00000124635/ENSG00000077463/ENSG00000277075/ENSG00000161036/ENSG00000276966/ENSG00000113648/ENSG00000161010/ENSG00000161904/ENSG00000158406/ENSG00000136807
BP	GO:1901381	positive regulation of potassium ion transmembrane transport	28	-0.702672	-1.61915	0.00439292	0.0275166	0.0208212	2594	tags=43%, list=13%, signal=37%	ENSG00000120049/ENSG00000143153/ENSG00000137731/ENSG00000151320/ENSG00000145362/ENSG00000124205/ENSG00000165238/ENSG00000198929/ENSG00000196632/ENSG00000006071/ENSG00000077522/ENSG00000129159
BP	GO:0050771	negative regulation of axonogenesis	55	-0.618918	-1.55889	0.00441501	0.0276334	0.0209096	2782	tags=35%, list=14%, signal=30%	ENSG00000075213/ENSG00000112902/ENSG00000099250/ENSG00000101977/ENSG00000010319/ENSG00000129682/ENSG00000187122/ENSG00000078018/ENSG00000133216/ENSG00000187323/ENSG00000053108/ENSG00000092421/ENSG00000116147/ENSG00000137872/ENSG00000114251/ENSG00000082684/ENSG00000065320/ENSG00000108379/ENSG00000134569
BP	GO:0035137	hindlimb morphogenesis	19	-0.754379	-1.63549	0.00442018	0.0276442	0.0209177	780	tags=42%, list=4%, signal=40%	ENSG00000103494/ENSG00000144218/ENSG00000135111/ENSG00000069011/ENSG00000052850/ENSG00000108379/ENSG00000121075/ENSG00000164690
BP	GO:0051580	regulation of neurotransmitter uptake	12	-0.815488	-1.62432	0.00442794	0.0276712	0.0209381	903	tags=50%, list=5%, signal=48%	ENSG00000150093/ENSG00000046653/ENSG00000131095/ENSG00000018625/ENSG00000169213/ENSG00000089250
BP	GO:0045823	positive regulation of heart contraction	21	-0.736397	-1.62761	0.00444219	0.0277096	0.0209672	2298	tags=43%, list=12%, signal=38%	ENSG00000078401/ENSG00000080824/ENSG00000130529/ENSG00000043591/ENSG00000198626/ENSG00000124205/ENSG00000018625/ENSG00000166257/ENSG00000120907
BP	GO:0062009	secondary palate development	21	-0.736116	-1.62699	0.00444219	0.0277096	0.0209672	1487	tags=33%, list=8%, signal=31%	ENSG00000204248/ENSG00000184916/ENSG00000176887/ENSG00000085741/ENSG00000184058/ENSG00000137507/ENSG00000114251
BP	GO:0002790	peptide secretion	164	-0.518697	-1.40179	0.00444444	0.0277096	0.0209672	2286	tags=21%, list=12%, signal=18%	ENSG00000054356/ENSG00000179044/ENSG00000120659/ENSG00000186472/ENSG00000183844/ENSG00000130529/ENSG00000145708/ENSG00000111199/ENSG00000145103/ENSG00000091428/ENSG00000162337/ENSG00000125618/ENSG00000176406/ENSG00000001626/ENSG00000163485/ENSG00000130037/ENSG00000186188/ENSG00000143195/ENSG00000124205/ENSG00000104332/ENSG00000272636/ENSG00000144452/ENSG00000187486/ENSG00000174672/ENSG00000155897/ENSG00000006071/ENSG00000007171/ENSG00000036828/ENSG00000011347/ENSG00000173175/ENSG00000101076/ENSG00000158445/ENSG00000131620/ENSG00000170011
BP	GO:2000649	regulation of sodium ion transmembrane transporter activity	41	-0.658215	-1.60308	0.00447196	0.0278595	0.0210807	2275	tags=32%, list=12%, signal=28%	ENSG00000143153/ENSG00000137731/ENSG00000137726/ENSG00000129682/ENSG00000153721/ENSG00000165238/ENSG00000070159/ENSG00000196632/ENSG00000198947/ENSG00000018625/ENSG00000166257/ENSG00000002746/ENSG00000169174
BP	GO:0007034	vacuolar transport	146	0.336489	1.45754	0.00449046	0.0279314	0.021135	3769	tags=29%, list=19%, signal=23%	ENSG00000102858/ENSG00000123384/ENSG00000141971/ENSG00000225190/ENSG00000030582/ENSG00000185359/ENSG00000167671/ENSG00000131165/ENSG00000167987/ENSG00000076201/ENSG00000167705/ENSG00000162511/ENSG00000197746/ENSG00000125447/ENSG00000159363/ENSG00000162341/ENSG00000120885/ENSG00000188603/ENSG00000075785/ENSG00000051009/ENSG00000105339/ENSG00000176108/ENSG00000053501/ENSG00000143878/ENSG00000065000/ENSG00000038532/ENSG00000213625/ENSG00000139722/ENSG00000160948/ENSG00000103111/ENSG00000213983/ENSG00000178950/ENSG00000182606/ENSG00000157823/ENSG00000013016/ENSG00000141576/ENSG00000101421/ENSG00000165102/ENSG00000131475/ENSG00000143376/ENSG00000165006/ENSG00000149823
BP	GO:0010460	positive regulation of heart rate	15	-0.789227	-1.63997	0.00450697	0.027969	0.0211635	1728	tags=47%, list=9%, signal=43%	ENSG00000078401/ENSG00000130529/ENSG00000043591/ENSG00000198626/ENSG00000124205/ENSG00000166257/ENSG00000120907
BP	GO:0022029	telencephalon cell migration	45	-0.647732	-1.59467	0.00452233	0.0280426	0.0212192	1693	tags=24%, list=9%, signal=22%	ENSG00000150764/ENSG00000129682/ENSG00000106571/ENSG00000116147/ENSG00000189056/ENSG00000145147/ENSG00000106852/ENSG00000136848/ENSG00000146648/ENSG00000184144/ENSG00000091136
BP	GO:0086069	bundle of His cell to Purkinje myocyte communication	11	-0.824925	-1.61145	0.00452819	0.0280573	0.0212303	2469	tags=73%, list=13%, signal=64%	ENSG00000134755/ENSG00000130529/ENSG00000096696/ENSG00000046604/ENSG00000130037/ENSG00000183873/ENSG00000089225/ENSG00000185313
BP	GO:0060999	positive regulation of dendritic spine development	32	-0.69551	-1.63745	0.00453894	0.0281022	0.0212643	1364	tags=34%, list=7%, signal=32%	ENSG00000138071/ENSG00000198908/ENSG00000158301/ENSG00000154642/ENSG00000077264/ENSG00000111249/ENSG00000133216/ENSG00000251322/ENSG00000189056/ENSG00000058404/ENSG00000161681
BP	GO:0021872	forebrain generation of neurons	37	-0.669526	-1.60605	0.00454864	0.0281405	0.0212933	2557	tags=38%, list=13%, signal=33%	ENSG00000066279/ENSG00000099250/ENSG00000114315/ENSG00000170390/ENSG00000080166/ENSG00000118257/ENSG00000117707/ENSG00000106571/ENSG00000251322/ENSG00000089116/ENSG00000177551/ENSG00000007372/ENSG00000106852/ENSG00000171540
BP	GO:0021575	hindbrain morphogenesis	36	-0.670288	-1.60173	0.00456568	0.0282242	0.0213566	2593	tags=31%, list=13%, signal=27%	ENSG00000198719/ENSG00000135919/ENSG00000118193/ENSG00000114315/ENSG00000117707/ENSG00000164741/ENSG00000128602/ENSG00000173898/ENSG00000089116/ENSG00000273706/ENSG00000074047
BP	GO:0021696	cerebellar cortex morphogenesis	29	-0.698957	-1.61895	0.00462118	0.0285234	0.021583	2593	tags=31%, list=13%, signal=27%	ENSG00000198719/ENSG00000135919/ENSG00000118193/ENSG00000117707/ENSG00000128602/ENSG00000173898/ENSG00000089116/ENSG00000273706/ENSG00000074047
BP	GO:0060323	head morphogenesis	29	-0.697942	-1.6166	0.00462118	0.0285234	0.021583	892	tags=24%, list=5%, signal=23%	ENSG00000183691/ENSG00000108821/ENSG00000184058/ENSG00000134853/ENSG00000108379/ENSG00000087245/ENSG00000137868
BP	GO:0033006	regulation of mast cell activation involved in immune response	28	0.558196	1.75727	0.00468887	0.0289189	0.0218823	3997	tags=50%, list=20%, signal=40%	ENSG00000092929/ENSG00000076944/ENSG00000111679/ENSG00000128340/ENSG00000102145/ENSG00000168961/ENSG00000063176/ENSG00000033327/ENSG00000140992/ENSG00000100292/ENSG00000000938/ENSG00000254087/ENSG00000127507/ENSG00000167851
BP	GO:0060420	regulation of heart growth	49	-0.632376	-1.5733	0.00469851	0.0289339	0.0218936	2975	tags=35%, list=15%, signal=30%	ENSG00000154174/ENSG00000078401/ENSG00000170312/ENSG00000154639/ENSG00000102678/ENSG00000183691/ENSG00000151320/ENSG00000017427/ENSG00000138685/ENSG00000117707/ENSG00000141448/ENSG00000137693/ENSG00000078900/ENSG00000184937/ENSG00000089225/ENSG00000121068/ENSG00000197616
BP	GO:0045646	regulation of erythrocyte differentiation	43	0.477278	1.66762	0.00471184	0.0289844	0.0219319	3543	tags=40%, list=18%, signal=32%	ENSG00000066336/ENSG00000128016/ENSG00000122641/ENSG00000102145/ENSG00000179588/ENSG00000124098/ENSG00000168918/ENSG00000162367/ENSG00000118689/ENSG00000178467/ENSG00000204103/ENSG00000100124/ENSG00000198728/ENSG00000100425/ENSG00000173757/ENSG00000254087/ENSG00000185650
BP	GO:0043268	positive regulation of potassium ion transport	34	-0.68237	-1.62077	0.00472478	0.0289844	0.0219319	2594	tags=38%, list=13%, signal=33%	ENSG00000120049/ENSG00000143153/ENSG00000137731/ENSG00000151320/ENSG00000163485/ENSG00000145362/ENSG00000124205/ENSG00000165238/ENSG00000198929/ENSG00000196632/ENSG00000006071/ENSG00000077522/ENSG00000129159
BP	GO:0070509	calcium ion import	34	-0.681729	-1.61925	0.00472478	0.0289844	0.0219319	2246	tags=35%, list=11%, signal=31%	ENSG00000138798/ENSG00000157388/ENSG00000114315/ENSG00000196296/ENSG00000165995/ENSG00000111199/ENSG00000167723/ENSG00000196557/ENSG00000196632/ENSG00000155886/ENSG00000036828/ENSG00000006283
BP	GO:0038084	vascular endothelial growth factor signaling pathway	34	-0.68033	-1.61593	0.00472478	0.0289844	0.0219319	2593	tags=41%, list=13%, signal=36%	ENSG00000198719/ENSG00000099250/ENSG00000102755/ENSG00000118257/ENSG00000054598/ENSG00000184304/ENSG00000011465/ENSG00000092421/ENSG00000134853/ENSG00000183287/ENSG00000165757/ENSG00000158125/ENSG00000136848/ENSG00000128052
BP	GO:0002260	lymphocyte homeostasis	66	0.417167	1.59316	0.00476008	0.0291786	0.0220788	3527	tags=33%, list=18%, signal=27%	ENSG00000105639/ENSG00000123143/ENSG00000019582/ENSG00000213658/ENSG00000110719/ENSG00000167815/ENSG00000157514/ENSG00000118503/ENSG00000168961/ENSG00000049768/ENSG00000048462/ENSG00000129465/ENSG00000119457/ENSG00000137154/ENSG00000102879/ENSG00000097007/ENSG00000141682/ENSG00000141873/ENSG00000173757/ENSG00000254087/ENSG00000089041/ENSG00000142208
BP	GO:0002691	regulation of cellular extravasation	31	0.542517	1.76248	0.00478496	0.0292661	0.022145	2026	tags=29%, list=10%, signal=26%	ENSG00000197561/ENSG00000185245/ENSG00000151651/ENSG00000204305/ENSG00000130300/ENSG00000090339/ENSG00000186716/ENSG00000129465/ENSG00000115594
BP	GO:0050974	detection of mechanical stimulus involved in sensory perception	22	-0.729715	-1.62478	0.00478529	0.0292661	0.022145	2781	tags=50%, list=14%, signal=43%	ENSG00000204311/ENSG00000164171/ENSG00000135919/ENSG00000198400/ENSG00000144285/ENSG00000186862/ENSG00000164199/ENSG00000149488/ENSG00000165091/ENSG00000108684/ENSG00000154864
BP	GO:0006098	pentose-phosphate shunt	18	0.667956	1.8524	0.0047963	0.0292969	0.0221683	4449	tags=61%, list=23%, signal=47%	ENSG00000130313/ENSG00000049239/ENSG00000160211/ENSG00000141510/ENSG00000167965/ENSG00000141564/ENSG00000163931/ENSG00000153574/ENSG00000177156/ENSG00000171314/ENSG00000198793
BP	GO:0003148	outflow tract septum morphogenesis	17	-0.7647	-1.62268	0.00480128	0.0292969	0.0221683	2471	tags=53%, list=13%, signal=46%	ENSG00000099250/ENSG00000185008/ENSG00000118257/ENSG00000197702/ENSG00000141448/ENSG00000137834/ENSG00000184058/ENSG00000121068/ENSG00000081479
BP	GO:0071379	cellular response to prostaglandin stimulus	19	-0.751984	-1.63029	0.00481019	0.029329	0.0221926	2743	tags=37%, list=14%, signal=32%	ENSG00000122420/ENSG00000171631/ENSG00000174233/ENSG00000151632/ENSG00000104332/ENSG00000084674/ENSG00000162409
BP	GO:0050908	detection of light stimulus involved in visual perception	14	-0.797382	-1.63576	0.00483559	0.0294168	0.022259	1551	tags=50%, list=8%, signal=46%	ENSG00000102001/ENSG00000134376/ENSG00000132932/ENSG00000186326/ENSG00000113262/ENSG00000082684/ENSG00000070729
BP	GO:0050962	detection of light stimulus involved in sensory perception	14	-0.797382	-1.63576	0.00483559	0.0294168	0.022259	1551	tags=50%, list=8%, signal=46%	ENSG00000102001/ENSG00000134376/ENSG00000132932/ENSG00000186326/ENSG00000113262/ENSG00000082684/ENSG00000070729
BP	GO:0045926	negative regulation of growth	193	-0.507007	-1.37546	0.00483092	0.0294168	0.022259	3013	tags=25%, list=15%, signal=22%	ENSG00000040608/ENSG00000154174/ENSG00000101213/ENSG00000075213/ENSG00000119866/ENSG00000130147/ENSG00000112902/ENSG00000138035/ENSG00000135919/ENSG00000099250/ENSG00000204388/ENSG00000169715/ENSG00000154639/ENSG00000108576/ENSG00000169330/ENSG00000183691/ENSG00000140807/ENSG00000197594/ENSG00000010319/ENSG00000139567/ENSG00000129682/ENSG00000140009/ENSG00000187122/ENSG00000078018/ENSG00000043591/ENSG00000085741/ENSG00000214548/ENSG00000113645/ENSG00000187323/ENSG00000068078/ENSG00000053108/ENSG00000092421/ENSG00000116147/ENSG00000078900/ENSG00000104332/ENSG00000137872/ENSG00000145147/ENSG00000114251/ENSG00000095587/ENSG00000103175/ENSG00000113739/ENSG00000184937/ENSG00000184347/ENSG00000166923/ENSG00000089225/ENSG00000101076/ENSG00000082684/ENSG00000065320/ENSG00000108379
BP	GO:0043966	histone H3 acetylation	76	0.401259	1.55185	0.00488573	0.0296319	0.0224218	4089	tags=30%, list=21%, signal=24%	ENSG00000179094/ENSG00000132471/ENSG00000066336/ENSG00000106290/ENSG00000171148/ENSG00000108773/ENSG00000124422/ENSG00000063176/ENSG00000160741/ENSG00000169976/ENSG00000160294/ENSG00000100393/ENSG00000096070/ENSG00000171813/ENSG00000198728/ENSG00000156983/ENSG00000100425/ENSG00000122390/ENSG00000130699/ENSG00000196367/ENSG00000099956/ENSG00000107485/ENSG00000087152
BP	GO:0002791	regulation of peptide secretion	131	-0.537018	-1.43712	0.00489596	0.0296542	0.0224387	1728	tags=18%, list=9%, signal=17%	ENSG00000130529/ENSG00000145708/ENSG00000145103/ENSG00000162337/ENSG00000125618/ENSG00000001626/ENSG00000163485/ENSG00000130037/ENSG00000186188/ENSG00000104332/ENSG00000272636/ENSG00000144452/ENSG00000187486/ENSG00000174672/ENSG00000155897/ENSG00000006071/ENSG00000007171/ENSG00000036828/ENSG00000011347/ENSG00000173175/ENSG00000101076/ENSG00000158445/ENSG00000131620/ENSG00000170011
BP	GO:0050801	ion homeostasis	466	-0.457932	-1.26137	0.00490049	0.0296542	0.0224387	2275	tags=18%, list=12%, signal=16%	ENSG00000143153/ENSG00000120659/ENSG00000004799/ENSG00000159164/ENSG00000021826/ENSG00000137672/ENSG00000186115/ENSG00000164082/ENSG00000055732/ENSG00000145244/ENSG00000132681/ENSG00000196296/ENSG00000160867/ENSG00000151320/ENSG00000197594/ENSG00000079215/ENSG00000110169/ENSG00000109501/ENSG00000176884/ENSG00000136546/ENSG00000070915/ENSG00000187045/ENSG00000111199/ENSG00000108950/ENSG00000138685/ENSG00000163975/ENSG00000100678/ENSG00000127412/ENSG00000114923/ENSG00000221955/ENSG00000196218/ENSG00000156113/ENSG00000184304/ENSG00000001626/ENSG00000163485/ENSG00000130037/ENSG00000074410/ENSG00000198838/ENSG00000091137/ENSG00000144406/ENSG00000145362/ENSG00000089472/ENSG00000198626/ENSG00000175344/ENSG00000172139/ENSG00000124205/ENSG00000165125/ENSG00000165238/ENSG00000168079/ENSG00000092051/ENSG00000196632/ENSG00000074803/ENSG00000091513/ENSG00000114251/ENSG00000155886/ENSG00000198947/ENSG00000170927/ENSG00000162753/ENSG00000149596/ENSG00000187527/ENSG00000018625/ENSG00000119946/ENSG00000144481/ENSG00000113739/ENSG00000155897/ENSG00000151067/ENSG00000089250/ENSG00000088836/ENSG00000155511/ENSG00000066230/ENSG00000036828/ENSG00000128052/ENSG00000047457/ENSG00000157087/ENSG00000173805/ENSG00000118160/ENSG00000103888/ENSG00000168447/ENSG00000154118/ENSG00000124140/ENSG00000075673/ENSG00000067842/ENSG00000115616
BP	GO:0002762	negative regulation of myeloid leukocyte differentiation	38	0.512167	1.75143	0.00490586	0.0296643	0.0224463	2637	tags=39%, list=13%, signal=34%	ENSG00000012223/ENSG00000204577/ENSG00000122641/ENSG00000131759/ENSG00000173334/ENSG00000131788/ENSG00000104972/ENSG00000173264/ENSG00000179588/ENSG00000186818/ENSG00000168918/ENSG00000183864/ENSG00000145022/ENSG00000079385/ENSG00000204103
BP	GO:2000514	regulation of CD4-positive, alpha-beta T cell activation	68	0.413135	1.58172	0.00491043	0.0296696	0.0224503	2860	tags=28%, list=15%, signal=24%	ENSG00000105639/ENSG00000171223/ENSG00000167604/ENSG00000204305/ENSG00000131759/ENSG00000143184/ENSG00000160685/ENSG00000185338/ENSG00000168961/ENSG00000163874/ENSG00000049768/ENSG00000020633/ENSG00000198851/ENSG00000081181/ENSG00000107738/ENSG00000101665/ENSG00000096996/ENSG00000115318/ENSG00000136630
BP	GO:0043046	DNA methylation involved in gamete generation	15	-0.784587	-1.63033	0.00491669	0.0296851	0.0224621	2180	tags=47%, list=11%, signal=42%	ENSG00000197181/ENSG00000114487/ENSG00000095627/ENSG00000073146/ENSG00000173809/ENSG00000124092/ENSG00000152670
BP	GO:0046545	development of primary female sexual characteristics	83	-0.580203	-1.51793	0.00494425	0.029829	0.022571	2353	tags=33%, list=12%, signal=29%	ENSG00000163083/ENSG00000164305/ENSG00000091831/ENSG00000164404/ENSG00000139618/ENSG00000164867/ENSG00000054356/ENSG00000185008/ENSG00000103740/ENSG00000049130/ENSG00000100206/ENSG00000177398/ENSG00000054598/ENSG00000175899/ENSG00000183117/ENSG00000185551/ENSG00000104332/ENSG00000174804/ENSG00000145147/ENSG00000134853/ENSG00000078549/ENSG00000143355/ENSG00000184937/ENSG00000184347/ENSG00000128052/ENSG00000087245/ENSG00000137869
BP	GO:0044344	cellular response to fibroblast growth factor stimulus	67	-0.598933	-1.53842	0.00495529	0.0298508	0.0225874	2268	tags=25%, list=12%, signal=23%	ENSG00000102678/ENSG00000021826/ENSG00000183691/ENSG00000160867/ENSG00000138685/ENSG00000206557/ENSG00000068078/ENSG00000185070/ENSG00000104332/ENSG00000108821/ENSG00000184058/ENSG00000064300/ENSG00000114251/ENSG00000063660/ENSG00000273706/ENSG00000121068/ENSG00000137573
BP	GO:0051592	response to calcium ion	109	-0.55525	-1.47448	0.00495254	0.0298508	0.0225874	1387	tags=21%, list=7%, signal=20%	ENSG00000145708/ENSG00000196218/ENSG00000196353/ENSG00000110092/ENSG00000156113/ENSG00000198838/ENSG00000183873/ENSG00000164199/ENSG00000198626/ENSG00000165125/ENSG00000114251/ENSG00000173227/ENSG00000155897/ENSG00000115884/ENSG00000162409/ENSG00000111344/ENSG00000036828/ENSG00000143858/ENSG00000164742/ENSG00000011347/ENSG00000157103/ENSG00000158445/ENSG00000118194
BP	GO:0001667	ameboidal-type cell migration	341	-0.471007	-1.29137	0.005003	0.0301156	0.0227878	1777	tags=16%, list=9%, signal=15%	ENSG00000049130/ENSG00000010319/ENSG00000171680/ENSG00000139567/ENSG00000162407/ENSG00000130702/ENSG00000138685/ENSG00000118257/ENSG00000117707/ENSG00000150760/ENSG00000077264/ENSG00000142627/ENSG00000162337/ENSG00000144724/ENSG00000085741/ENSG00000162733/ENSG00000132170/ENSG00000184304/ENSG00000078098/ENSG00000181790/ENSG00000011465/ENSG00000165731/ENSG00000092421/ENSG00000100065/ENSG00000164093/ENSG00000172867/ENSG00000128602/ENSG00000124205/ENSG00000164619/ENSG00000185551/ENSG00000140832/ENSG00000163638/ENSG00000184058/ENSG00000105976/ENSG00000137872/ENSG00000145147/ENSG00000114251/ENSG00000115414/ENSG00000157927/ENSG00000165633/ENSG00000183287/ENSG00000165757/ENSG00000114019/ENSG00000213853/ENSG00000173269/ENSG00000136848/ENSG00000166923/ENSG00000128052/ENSG00000101144/ENSG00000086570/ENSG00000095203/ENSG00000082684/ENSG00000050820/ENSG00000140945/ENSG00000148204/ENSG00000164690
BP	GO:0042303	molting cycle	73	-0.591828	-1.53283	0.0050128	0.0301294	0.0227982	1861	tags=22%, list=9%, signal=20%	ENSG00000154856/ENSG00000175894/ENSG00000164066/ENSG00000130702/ENSG00000127863/ENSG00000167723/ENSG00000128602/ENSG00000064300/ENSG00000114251/ENSG00000062038/ENSG00000052850/ENSG00000164362/ENSG00000146648/ENSG00000074047/ENSG00000134569/ENSG00000164690
BP	GO:0042633	hair cycle	73	-0.591828	-1.53283	0.0050128	0.0301294	0.0227982	1861	tags=22%, list=9%, signal=20%	ENSG00000154856/ENSG00000175894/ENSG00000164066/ENSG00000130702/ENSG00000127863/ENSG00000167723/ENSG00000128602/ENSG00000064300/ENSG00000114251/ENSG00000062038/ENSG00000052850/ENSG00000164362/ENSG00000146648/ENSG00000074047/ENSG00000134569/ENSG00000164690
BP	GO:0060231	mesenchymal to epithelial transition	10	-0.84083	-1.61308	0.00505426	0.0303331	0.0229524	1323	tags=50%, list=7%, signal=47%	ENSG00000125618/ENSG00000128602/ENSG00000184937/ENSG00000166923/ENSG00000075891
BP	GO:0002064	epithelial cell development	165	-0.516317	-1.39535	0.00505204	0.0303331	0.0229524	1530	tags=21%, list=8%, signal=20%	ENSG00000186642/ENSG00000152939/ENSG00000176890/ENSG00000083857/ENSG00000124429/ENSG00000115112/ENSG00000139926/ENSG00000198400/ENSG00000128567/ENSG00000117707/ENSG00000187391/ENSG00000142627/ENSG00000169083/ENSG00000137693/ENSG00000172867/ENSG00000128602/ENSG00000047936/ENSG00000105976/ENSG00000144452/ENSG00000114251/ENSG00000114790/ENSG00000204291/ENSG00000170927/ENSG00000138771/ENSG00000119547/ENSG00000164488/ENSG00000169436/ENSG00000104067/ENSG00000115884/ENSG00000007372/ENSG00000128052/ENSG00000188064/ENSG00000101076/ENSG00000154133/ENSG00000157423
BP	GO:1902692	regulation of neuroblast proliferation	28	-0.695543	-1.60272	0.00512508	0.0306664	0.0232046	1585	tags=32%, list=8%, signal=30%	ENSG00000080166/ENSG00000138685/ENSG00000117707/ENSG00000106571/ENSG00000128602/ENSG00000007372/ENSG00000171540/ENSG00000164690/ENSG00000142700
BP	GO:0001707	mesoderm formation	49	-0.632011	-1.57239	0.00514599	0.0307686	0.0232819	1354	tags=24%, list=7%, signal=23%	ENSG00000142627/ENSG00000054598/ENSG00000085741/ENSG00000104313/ENSG00000114251/ENSG00000149948/ENSG00000077943/ENSG00000101144/ENSG00000064655/ENSG00000075891/ENSG00000108379/ENSG00000148204
BP	GO:1903573	negative regulation of response to endoplasmic reticulum stress	39	0.4942	1.69439	0.00519825	0.0310117	0.0234659	2568	tags=28%, list=13%, signal=25%	ENSG00000178719/ENSG00000171552/ENSG00000104969/ENSG00000087074/ENSG00000131408/ENSG00000064687/ENSG00000213676/ENSG00000162298/ENSG00000120885/ENSG00000204628/ENSG00000025434
BP	GO:0007160	cell-matrix adhesion	192	-0.505856	-1.37253	0.00523244	0.0311925	0.0236027	2144	tags=19%, list=11%, signal=17%	ENSG00000095637/ENSG00000197467/ENSG00000156886/ENSG00000080573/ENSG00000109927/ENSG00000139567/ENSG00000135424/ENSG00000196581/ENSG00000164741/ENSG00000073712/ENSG00000087303/ENSG00000155719/ENSG00000160323/ENSG00000088827/ENSG00000103647/ENSG00000162692/ENSG00000164946/ENSG00000046653/ENSG00000104332/ENSG00000163638/ENSG00000064042/ENSG00000174059/ENSG00000115414/ENSG00000170927/ENSG00000119547/ENSG00000151388/ENSG00000077943/ENSG00000213853/ENSG00000120332/ENSG00000145113/ENSG00000166923/ENSG00000128052/ENSG00000077522/ENSG00000137809/ENSG00000165816/ENSG00000084636/ENSG00000140945
BP	GO:0042267	natural killer cell mediated cytotoxicity	59	0.425884	1.59925	0.00523806	0.0312028	0.0236105	4343	tags=32%, list=22%, signal=25%	ENSG00000167633/ENSG00000092929/ENSG00000105374/ENSG00000111679/ENSG00000141480/ENSG00000116786/ENSG00000116514/ENSG00000104972/ENSG00000168961/ENSG00000204475/ENSG00000188229/ENSG00000276231/ENSG00000079385/ENSG00000102879/ENSG00000173757/ENSG00000089692/ENSG00000189430/ENSG00000073008/ENSG00000204642
BP	GO:0050482	arachidonic acid secretion	16	-0.775215	-1.62645	0.00526032	0.0312658	0.0236581	1782	tags=31%, list=9%, signal=28%	ENSG00000187980/ENSG00000153246/ENSG00000168907/ENSG00000158786/ENSG00000127472
BP	GO:1903963	arachidonate transport	16	-0.775215	-1.62645	0.00526032	0.0312658	0.0236581	1782	tags=31%, list=9%, signal=28%	ENSG00000187980/ENSG00000153246/ENSG00000168907/ENSG00000158786/ENSG00000127472
BP	GO:0097205	renal filtration	27	-0.698276	-1.5997	0.00527543	0.0313269	0.0237044	1353	tags=48%, list=7%, signal=45%	ENSG00000157483/ENSG00000133138/ENSG00000005884/ENSG00000183087/ENSG00000131941/ENSG00000163485/ENSG00000103647/ENSG00000174059/ENSG00000076706/ENSG00000213853/ENSG00000069122/ENSG00000137573/ENSG00000183853
BP	GO:0006865	amino acid transport	106	-0.554298	-1.46899	0.00527841	0.0313269	0.0237044	2204	tags=22%, list=11%, signal=19%	ENSG00000159164/ENSG00000162383/ENSG00000164082/ENSG00000079215/ENSG00000142494/ENSG00000010379/ENSG00000163485/ENSG00000174358/ENSG00000104044/ENSG00000165970/ENSG00000011083/ENSG00000131095/ENSG00000110436/ENSG00000003989/ENSG00000018625/ENSG00000148053/ENSG00000112499/ENSG00000163817/ENSG00000157103/ENSG00000013293/ENSG00000132164/ENSG00000105143/ENSG00000197106
BP	GO:0007204	positive regulation of cytosolic calcium ion concentration	136	-0.534871	-1.43383	0.0052937	0.0313712	0.0237379	3056	tags=26%, list=16%, signal=22%	ENSG00000118432/ENSG00000135898/ENSG00000070018/ENSG00000091831/ENSG00000078401/ENSG00000160791/ENSG00000122420/ENSG00000173585/ENSG00000138741/ENSG00000184451/ENSG00000137672/ENSG00000144648/ENSG00000165995/ENSG00000050628/ENSG00000130529/ENSG00000176884/ENSG00000111199/ENSG00000180914/ENSG00000186188/ENSG00000198626/ENSG00000092051/ENSG00000134853/ENSG00000112164/ENSG00000078549/ENSG00000138193/ENSG00000149596/ENSG00000141837/ENSG00000155897/ENSG00000151067/ENSG00000089250/ENSG00000120907/ENSG00000173175/ENSG00000166573/ENSG00000154118/ENSG00000134160
BP	GO:0090087	regulation of peptide transport	133	-0.534259	-1.43166	0.0052937	0.0313712	0.0237379	1728	tags=18%, list=9%, signal=17%	ENSG00000130529/ENSG00000145708/ENSG00000145103/ENSG00000162337/ENSG00000125618/ENSG00000001626/ENSG00000163485/ENSG00000130037/ENSG00000186188/ENSG00000104332/ENSG00000272636/ENSG00000144452/ENSG00000187486/ENSG00000174672/ENSG00000155897/ENSG00000006071/ENSG00000007171/ENSG00000036828/ENSG00000011347/ENSG00000173175/ENSG00000101076/ENSG00000158445/ENSG00000131620/ENSG00000170011
BP	GO:0043408	regulation of MAPK cascade	512	-0.45182	-1.24588	0.00530053	0.0313885	0.023751	2553	tags=19%, list=13%, signal=17%	ENSG00000137936/ENSG00000162999/ENSG00000002745/ENSG00000099250/ENSG00000171631/ENSG00000163491/ENSG00000206052/ENSG00000121653/ENSG00000183087/ENSG00000138798/ENSG00000120659/ENSG00000150764/ENSG00000102755/ENSG00000188766/ENSG00000170955/ENSG00000111206/ENSG00000177283/ENSG00000120875/ENSG00000160867/ENSG00000049130/ENSG00000124743/ENSG00000064309/ENSG00000105928/ENSG00000017427/ENSG00000116285/ENSG00000184545/ENSG00000111199/ENSG00000125845/ENSG00000138685/ENSG00000164078/ENSG00000198400/ENSG00000153721/ENSG00000077264/ENSG00000142627/ENSG00000008735/ENSG00000085276/ENSG00000073712/ENSG00000157368/ENSG00000162733/ENSG00000169083/ENSG00000127863/ENSG00000132170/ENSG00000163485/ENSG00000113645/ENSG00000241484/ENSG00000156194/ENSG00000133216/ENSG00000156463/ENSG00000177640/ENSG00000186188/ENSG00000165731/ENSG00000068078/ENSG00000092421/ENSG00000136235/ENSG00000183856/ENSG00000175344/ENSG00000078900/ENSG00000124205/ENSG00000164619/ENSG00000140832/ENSG00000165238/ENSG00000047936/ENSG00000104332/ENSG00000112964/ENSG00000111907/ENSG00000174804/ENSG00000184058/ENSG00000134853/ENSG00000114251/ENSG00000115414/ENSG00000163362/ENSG00000169071/ENSG00000138193/ENSG00000170927/ENSG00000166444/ENSG00000136574/ENSG00000165757/ENSG00000148053/ENSG00000140538/ENSG00000158125/ENSG00000036828/ENSG00000136848/ENSG00000129946/ENSG00000128052/ENSG00000120907/ENSG00000173546/ENSG00000103034/ENSG00000101144/ENSG00000146648/ENSG00000171094/ENSG00000188064/ENSG00000100234/ENSG00000077942/ENSG00000124493/ENSG00000070886/ENSG00000127472
BP	GO:0003208	cardiac ventricle morphogenesis	45	-0.643284	-1.58372	0.00542679	0.0319476	0.024174	2117	tags=31%, list=11%, signal=28%	ENSG00000183691/ENSG00000164683/ENSG00000176887/ENSG00000096696/ENSG00000117707/ENSG00000054598/ENSG00000198626/ENSG00000136574/ENSG00000089225/ENSG00000092054/ENSG00000118194/ENSG00000197616/ENSG00000081479/ENSG00000159173
BP	GO:0045017	glycerolipid biosynthetic process	221	0.293641	1.34464	0.00545048	0.0320635	0.0242617	4211	tags=33%, list=21%, signal=27%	ENSG00000177666/ENSG00000274602/ENSG00000125505/ENSG00000072310/ENSG00000186111/ENSG00000129353/ENSG00000007541/ENSG00000175826/ENSG00000149091/ENSG00000213398/ENSG00000114737/ENSG00000204310/ENSG00000131408/ENSG00000168890/ENSG00000110697/ENSG00000129219/ENSG00000130164/ENSG00000241878/ENSG00000100889/ENSG00000183506/ENSG00000136908/ENSG00000171608/ENSG00000145214/ENSG00000176095/ENSG00000165458/ENSG00000130304/ENSG00000214456/ENSG00000197858/ENSG00000188603/ENSG00000143393/ENSG00000185338/ENSG00000184557/ENSG00000179085/ENSG00000123892/ENSG00000168918/ENSG00000207962/ENSG00000100439/ENSG00000127220/ENSG00000185000/ENSG00000276231/ENSG00000160216/ENSG00000132376/ENSG00000143772/ENSG00000025434/ENSG00000241973/ENSG00000148384/ENSG00000101082/ENSG00000174915/ENSG00000100330/ENSG00000102125/ENSG00000062282/ENSG00000100288/ENSG00000077044/ENSG00000103043/ENSG00000103066/ENSG00000162836/ENSG00000090975/ENSG00000058866/ENSG00000163719/ENSG00000087111/ENSG00000169692/ENSG00000221263/ENSG00000184381/ENSG00000214274/ENSG00000101577/ENSG00000165282/ENSG00000163624/ENSG00000087157/ENSG00000137968/ENSG00000109016/ENSG00000154889/ENSG00000153395/ENSG00000141401/ENSG00000197943
BP	GO:0090100	positive regulation of transmembrane receptor protein serine/threonine kinase signaling pathway	86	-0.573347	-1.50273	0.00545474	0.0320651	0.0242629	2268	tags=26%, list=12%, signal=23%	ENSG00000102678/ENSG00000152785/ENSG00000112742/ENSG00000140682/ENSG00000114315/ENSG00000139567/ENSG00000125845/ENSG00000176887/ENSG00000132170/ENSG00000141448/ENSG00000146197/ENSG00000135253/ENSG00000136574/ENSG00000157110/ENSG00000077943/ENSG00000141052/ENSG00000128052/ENSG00000197496/ENSG00000101144/ENSG00000148204/ENSG00000137573/ENSG00000102935
BP	GO:0001947	heart looping	42	-0.654054	-1.59673	0.00548822	0.0322383	0.024394	1002	tags=21%, list=5%, signal=20%	ENSG00000141519/ENSG00000128602/ENSG00000114251/ENSG00000135111/ENSG00000136574/ENSG00000103034/ENSG00000154099/ENSG00000121068/ENSG00000164690
BP	GO:0042044	fluid transport	20	-0.739722	-1.62196	0.00551141	0.0323508	0.0244791	1177	tags=30%, list=6%, signal=28%	ENSG00000078401/ENSG00000001626/ENSG00000088836/ENSG00000165269/ENSG00000168447/ENSG00000100170
BP	GO:0002209	behavioral defense response	22	-0.725201	-1.61472	0.00554086	0.0324941	0.0245875	2006	tags=36%, list=10%, signal=33%	ENSG00000166349/ENSG00000170485/ENSG00000113231/ENSG00000008735/ENSG00000114487/ENSG00000133216/ENSG00000072182/ENSG00000018625
BP	GO:0060421	positive regulation of heart growth	26	-0.703331	-1.60285	0.00554392	0.0324941	0.0245875	2869	tags=46%, list=15%, signal=39%	ENSG00000078401/ENSG00000170312/ENSG00000102678/ENSG00000151320/ENSG00000017427/ENSG00000138685/ENSG00000117707/ENSG00000141448/ENSG00000137693/ENSG00000184937/ENSG00000089225/ENSG00000121068
BP	GO:0061371	determination of heart left/right asymmetry	43	-0.651617	-1.59599	0.00557642	0.0326607	0.0247136	1002	tags=21%, list=5%, signal=20%	ENSG00000141519/ENSG00000128602/ENSG00000114251/ENSG00000135111/ENSG00000136574/ENSG00000103034/ENSG00000154099/ENSG00000121068/ENSG00000164690
BP	GO:0070887	cellular response to chemical stimulus	2303	-0.402885	-1.12233	0.00559944	0.0327543	0.0247844	2502	tags=15%, list=13%, signal=15%	ENSG00000002745/ENSG00000176720/ENSG00000163710/ENSG00000166147/ENSG00000138615/ENSG00000244405/ENSG00000099250/ENSG00000204388/ENSG00000163701/ENSG00000149557/ENSG00000111537/ENSG00000171631/ENSG00000169715/ENSG00000184451/ENSG00000162433/ENSG00000127955/ENSG00000165304/ENSG00000101977/ENSG00000164867/ENSG00000154639/ENSG00000133661/ENSG00000178860/ENSG00000197415/ENSG00000183087/ENSG00000054356/ENSG00000115457/ENSG00000186642/ENSG00000050730/ENSG00000102678/ENSG00000108576/ENSG00000125726/ENSG00000120659/ENSG00000004799/ENSG00000121742/ENSG00000103528/ENSG00000102755/ENSG00000021826/ENSG00000119922/ENSG00000188766/ENSG00000002726/ENSG00000095637/ENSG00000178773/ENSG00000183691/ENSG00000165730/ENSG00000144648/ENSG00000143199/ENSG00000150672/ENSG00000197646/ENSG00000186115/ENSG00000185008/ENSG00000120217/ENSG00000134532/ENSG00000121594/ENSG00000125266/ENSG00000005471/ENSG00000140682/ENSG00000158747/ENSG00000271447/ENSG00000056736/ENSG00000183347/ENSG00000114315/ENSG00000188282/ENSG00000160867/ENSG00000166743/ENSG00000151320/ENSG00000113296/ENSG00000133019/ENSG00000121236/ENSG00000197594/ENSG00000079215/ENSG00000165409/ENSG00000177238/ENSG00000260314/ENSG00000187608/ENSG00000006453/ENSG00000157601/ENSG00000063438/ENSG00000128482/ENSG00000110169/ENSG00000109501/ENSG00000171680/ENSG00000130529/ENSG00000139567/ENSG00000105928/ENSG00000017427/ENSG00000198963/ENSG00000115290/ENSG00000176884/ENSG00000206172/ENSG00000116285/ENSG00000109819/ENSG00000111335/ENSG00000188611/ENSG00000117791/ENSG00000089127/ENSG00000145708/ENSG00000140009/ENSG00000070915/ENSG00000119917/ENSG00000187045/ENSG00000178445/ENSG00000111199/ENSG00000164509/ENSG00000125845/ENSG00000087258/ENSG00000102003/ENSG00000138685/ENSG00000145103/ENSG00000164078/ENSG00000188779/ENSG00000134716/ENSG00000167634/ENSG00000100678/ENSG00000118257/ENSG00000184979/ENSG00000134326/ENSG00000151090/ENSG00000185745/ENSG00000198400/ENSG00000140795/ENSG00000166033/ENSG00000176887/ENSG00000188536/ENSG00000132613/ENSG00000196218/ENSG00000196353/ENSG00000177398/ENSG00000187391/ENSG00000077264/ENSG00000142627/ENSG00000054598/ENSG00000162337/ENSG00000125618/ENSG00000147488/ENSG00000110092/ENSG00000073712/ENSG00000085741/ENSG00000119508/ENSG00000188157/ENSG00000131459/ENSG00000100320/ENSG00000157368/ENSG00000162733/ENSG00000169083/ENSG00000198722/ENSG00000206557/ENSG00000111249/ENSG00000127863/ENSG00000131711/ENSG00000132170/ENSG00000197702/ENSG00000136531/ENSG00000187498/ENSG00000141448/ENSG00000144852/ENSG00000167588/ENSG00000184304/ENSG00000001626/ENSG00000188730/ENSG00000100285/ENSG00000151468/ENSG00000174233/ENSG00000121101/ENSG00000198753/ENSG00000160323/ENSG00000003137/ENSG00000073734/ENSG00000111331/ENSG00000214575/ENSG00000198838/ENSG00000036530/ENSG00000196557/ENSG00000133216/ENSG00000011465/ENSG00000183873/ENSG00000137693/ENSG00000130649/ENSG00000111077/ENSG00000164199/ENSG00000019186/ENSG00000165731/ENSG00000115705/ENSG00000170091/ENSG00000068078/ENSG00000182168/ENSG00000198626/ENSG00000092421/ENSG00000142156/ENSG00000185070/ENSG00000183856/ENSG00000167693/ENSG00000175344/ENSG00000164692/ENSG00000155816/ENSG00000151632/ENSG00000162692/ENSG00000128602/ENSG00000124205/ENSG00000100968/ENSG00000164619/ENSG00000050165/ENSG00000166206/ENSG00000137834/ENSG00000104332/ENSG00000112964/ENSG00000113594/ENSG00000108821/ENSG00000170801/ENSG00000174804/ENSG00000164270/ENSG00000144868/ENSG00000196632/ENSG00000165949/ENSG00000184058/ENSG00000090539/ENSG00000105976/ENSG00000153246/ENSG00000064300/ENSG00000091513/ENSG00000137507/ENSG00000116329/ENSG00000145147/ENSG00000134853/ENSG00000078295/ENSG00000144452/ENSG00000162374/ENSG00000114251/ENSG00000112164/ENSG00000138356/ENSG00000174059/ENSG00000141527/ENSG00000143816/ENSG00000146197/ENSG00000113657/ENSG00000135253/ENSG00000171246/ENSG00000183287/ENSG00000130508/ENSG00000119547/ENSG00000134871/ENSG00000151388/ENSG00000136574/ENSG00000110436/ENSG00000173227/ENSG00000165757/ENSG00000169184/ENSG00000018625/ENSG00000084674/ENSG00000158270/ENSG00000063660/ENSG00000148053/ENSG00000140459/ENSG00000174672/ENSG00000113739/ENSG00000141837/ENSG00000196639/ENSG00000137203/ENSG00000184937/ENSG00000155897/ENSG00000176697/ENSG00000137491/ENSG00000089250/ENSG00000088836/ENSG00000006071/ENSG00000007372/ENSG00000077943/ENSG00000162409/ENSG00000140279/ENSG00000155511/ENSG00000140538/ENSG00000164362/ENSG00000215474/ENSG00000141052/ENSG00000158125/ENSG00000007171/ENSG00000111344/ENSG00000145623/ENSG00000036828/ENSG00000173269/ENSG00000143858/ENSG00000070808/ENSG00000196090/ENSG00000151892/ENSG00000139219/ENSG00000164742/ENSG00000136848/ENSG00000184347/ENSG00000186868/ENSG00000027644/ENSG00000119715/ENSG00000166923/ENSG00000182175/ENSG00000128052/ENSG00000197496/ENSG00000077522/ENSG00000011347/ENSG00000144730/ENSG00000132793/ENSG00000197859/ENSG00000273706/ENSG00000137857/ENSG00000173805/ENSG00000101144/ENSG00000146648/ENSG00000173175/ENSG00000171094/ENSG00000066813/ENSG00000188064/ENSG00000101076/ENSG00000081248/ENSG00000132437/ENSG00000158445/ENSG00000100234/ENSG00000075891/ENSG00000050820/ENSG00000129159/ENSG00000136378/ENSG00000121068/ENSG00000168447/ENSG00000065320/ENSG00000138622/ENSG00000108379/ENSG00000087245/ENSG00000169174/ENSG00000130762/ENSG00000137869/ENSG00000165816/ENSG00000141485/ENSG00000084636/ENSG00000081479/ENSG00000168907/ENSG00000130707/ENSG00000142611/ENSG00000131620/ENSG00000108602/ENSG00000148204/ENSG00000065325/ENSG00000137573/ENSG00000102935/ENSG00000164690/ENSG00000278570/ENSG00000070886/ENSG00000197565
BP	GO:0010644	cell communication by electrical coupling	22	-0.724739	-1.6137	0.00566679	0.0330693	0.0250228	2275	tags=36%, list=12%, signal=32%	ENSG00000143153/ENSG00000121742/ENSG00000198626/ENSG00000182963/ENSG00000018625/ENSG00000151067/ENSG00000177508/ENSG00000089225
BP	GO:0010669	epithelial structure maintenance	22	-0.724144	-1.61237	0.00566679	0.0330693	0.0250228	1524	tags=32%, list=8%, signal=29%	ENSG00000154639/ENSG00000145103/ENSG00000109265/ENSG00000163362/ENSG00000145113/ENSG00000184956/ENSG00000198788
BP	GO:0003179	heart valve morphogenesis	39	-0.656977	-1.58951	0.00577768	0.0336674	0.0254754	2353	tags=36%, list=12%, signal=32%	ENSG00000164867/ENSG00000185008/ENSG00000164683/ENSG00000125845/ENSG00000130558/ENSG00000137834/ENSG00000163638/ENSG00000145147/ENSG00000066056/ENSG00000136574/ENSG00000184347/ENSG00000089225/ENSG00000049540/ENSG00000137868
BP	GO:0019896	axonal transport of mitochondrion	16	-0.770105	-1.61572	0.00579984	0.0337721	0.0255546	1092	tags=31%, list=6%, signal=30%	ENSG00000149557/ENSG00000147642/ENSG00000186094/ENSG00000186868/ENSG00000173805
BP	GO:0032418	lysosome localization	74	0.405043	1.56217	0.00583613	0.0339096	0.0256586	5452	tags=57%, list=28%, signal=41%	ENSG00000092929/ENSG00000225190/ENSG00000105649/ENSG00000076944/ENSG00000254901/ENSG00000213658/ENSG00000116786/ENSG00000128340/ENSG00000171608/ENSG00000102145/ENSG00000166189/ENSG00000105700/ENSG00000135441/ENSG00000108523/ENSG00000140995/ENSG00000110395/ENSG00000168961/ENSG00000063176/ENSG00000033327/ENSG00000140992/ENSG00000196544/ENSG00000100292/ENSG00000149357/ENSG00000112561/ENSG00000000938/ENSG00000100345/ENSG00000254087/ENSG00000127507/ENSG00000154803/ENSG00000167851/ENSG00000086730/ENSG00000109113/ENSG00000271605/ENSG00000165714/ENSG00000255587/ENSG00000166579/ENSG00000118640/ENSG00000143553/ENSG00000105851/ENSG00000154710/ENSG00000182511/ENSG00000168229
BP	GO:1990849	vacuolar localization	74	0.405043	1.56217	0.00583613	0.0339096	0.0256586	5452	tags=57%, list=28%, signal=41%	ENSG00000092929/ENSG00000225190/ENSG00000105649/ENSG00000076944/ENSG00000254901/ENSG00000213658/ENSG00000116786/ENSG00000128340/ENSG00000171608/ENSG00000102145/ENSG00000166189/ENSG00000105700/ENSG00000135441/ENSG00000108523/ENSG00000140995/ENSG00000110395/ENSG00000168961/ENSG00000063176/ENSG00000033327/ENSG00000140992/ENSG00000196544/ENSG00000100292/ENSG00000149357/ENSG00000112561/ENSG00000000938/ENSG00000100345/ENSG00000254087/ENSG00000127507/ENSG00000154803/ENSG00000167851/ENSG00000086730/ENSG00000109113/ENSG00000271605/ENSG00000165714/ENSG00000255587/ENSG00000166579/ENSG00000118640/ENSG00000143553/ENSG00000105851/ENSG00000154710/ENSG00000182511/ENSG00000168229
BP	GO:0090189	regulation of branching involved in ureteric bud morphogenesis	12	-0.807166	-1.60774	0.00585631	0.0340022	0.0257287	2530	tags=67%, list=13%, signal=58%	ENSG00000005513/ENSG00000183691/ENSG00000134245/ENSG00000125618/ENSG00000128602/ENSG00000166923/ENSG00000273706/ENSG00000075891
BP	GO:0002028	regulation of sodium ion transport	62	-0.601221	-1.53311	0.00586574	0.0340323	0.0257515	2539	tags=29%, list=13%, signal=25%	ENSG00000135919/ENSG00000164867/ENSG00000143153/ENSG00000137731/ENSG00000137726/ENSG00000129682/ENSG00000153721/ENSG00000160460/ENSG00000183873/ENSG00000165238/ENSG00000070159/ENSG00000196632/ENSG00000198947/ENSG00000018625/ENSG00000089250/ENSG00000166257/ENSG00000002746/ENSG00000169174
BP	GO:0060219	camera-type eye photoreceptor cell differentiation	22	-0.72306	-1.60996	0.00591865	0.0343145	0.025965	1718	tags=50%, list=9%, signal=46%	ENSG00000103494/ENSG00000005513/ENSG00000198963/ENSG00000069188/ENSG00000151090/ENSG00000104237/ENSG00000007062/ENSG00000148053/ENSG00000171587/ENSG00000006611/ENSG00000148204
BP	GO:0035116	embryonic hindlimb morphogenesis	16	-0.769274	-1.61398	0.00593472	0.0343828	0.0260167	780	tags=50%, list=4%, signal=48%	ENSG00000103494/ENSG00000144218/ENSG00000135111/ENSG00000069011/ENSG00000052850/ENSG00000108379/ENSG00000121075/ENSG00000164690
BP	GO:0003170	heart valve development	48	-0.634511	-1.57343	0.00595372	0.034468	0.0260811	2353	tags=33%, list=12%, signal=29%	ENSG00000164867/ENSG00000186642/ENSG00000185008/ENSG00000164683/ENSG00000125845/ENSG00000130558/ENSG00000168779/ENSG00000137834/ENSG00000163638/ENSG00000145147/ENSG00000066056/ENSG00000136574/ENSG00000184347/ENSG00000089225/ENSG00000049540/ENSG00000137868
BP	GO:0003197	endocardial cushion development	29	-0.687419	-1.59222	0.0059589	0.0344731	0.026085	2353	tags=41%, list=12%, signal=36%	ENSG00000164867/ENSG00000183691/ENSG00000185008/ENSG00000164683/ENSG00000139567/ENSG00000125845/ENSG00000065361/ENSG00000135111/ENSG00000136574/ENSG00000089225/ENSG00000101144/ENSG00000121068
BP	GO:0030168	platelet activation	111	0.343014	1.42203	0.00596907	0.0345071	0.0261107	3407	tags=33%, list=17%, signal=28%	ENSG00000100448/ENSG00000244734/ENSG00000101335/ENSG00000158856/ENSG00000108405/ENSG00000075624/ENSG00000189114/ENSG00000185245/ENSG00000149091/ENSG00000161911/ENSG00000108839/ENSG00000111679/ENSG00000163932/ENSG00000169704/ENSG00000149781/ENSG00000197122/ENSG00000102145/ENSG00000145214/ENSG00000111252/ENSG00000166333/ENSG00000158769/ENSG00000112658/ENSG00000087460/ENSG00000163737/ENSG00000205639/ENSG00000137076/ENSG00000064201/ENSG00000079385/ENSG00000158869/ENSG00000213719/ENSG00000196924/ENSG00000077044/ENSG00000178732/ENSG00000058866/ENSG00000100345/ENSG00000115956/ENSG00000254087
BP	GO:1900746	regulation of vascular endothelial growth factor signaling pathway	17	-0.75888	-1.61033	0.0060016	0.0346702	0.0262341	1095	tags=53%, list=6%, signal=50%	ENSG00000169855/ENSG00000156140/ENSG00000198719/ENSG00000011465/ENSG00000092421/ENSG00000183287/ENSG00000165757/ENSG00000158125/ENSG00000136848
BP	GO:1902229	regulation of intrinsic apoptotic signaling pathway in response to DNA damage	33	0.513884	1.70554	0.00608649	0.0351329	0.0265843	2943	tags=36%, list=15%, signal=31%	ENSG00000161642/ENSG00000171552/ENSG00000019582/ENSG00000145423/ENSG00000148411/ENSG00000120885/ENSG00000158941/ENSG00000129355/ENSG00000015475/ENSG00000172613/ENSG00000064545/ENSG00000149273
BP	GO:0072182	regulation of nephron tubule epithelial cell differentiation	10	-0.83334	-1.59871	0.00609484	0.0351329	0.0265843	1622	tags=60%, list=8%, signal=55%	ENSG00000018408/ENSG00000125618/ENSG00000137693/ENSG00000007062/ENSG00000273706/ENSG00000075891
BP	GO:0030316	osteoclast differentiation	80	0.399961	1.57003	0.00609072	0.0351329	0.0265843	2680	tags=31%, list=14%, signal=27%	ENSG00000012223/ENSG00000170345/ENSG00000064932/ENSG00000171223/ENSG00000204577/ENSG00000110719/ENSG00000170909/ENSG00000172216/ENSG00000197122/ENSG00000068323/ENSG00000182578/ENSG00000011600/ENSG00000131788/ENSG00000104972/ENSG00000173264/ENSG00000033327/ENSG00000186818/ENSG00000168918/ENSG00000183864/ENSG00000232810/ENSG00000145022/ENSG00000154237/ENSG00000134250/ENSG00000204103/ENSG00000071553
BP	GO:0043954	cellular component maintenance	52	-0.621072	-1.55622	0.00610027	0.0351389	0.0265888	1433	tags=29%, list=7%, signal=27%	ENSG00000204311/ENSG00000166689/ENSG00000005884/ENSG00000186472/ENSG00000115183/ENSG00000204936/ENSG00000073712/ENSG00000163362/ENSG00000164061/ENSG00000187672/ENSG00000104067/ENSG00000273079/ENSG00000141052/ENSG00000162105/ENSG00000183853
BP	GO:0090276	regulation of peptide hormone secretion	128	-0.538532	-1.44015	0.00612495	0.0352558	0.0266773	1728	tags=18%, list=9%, signal=16%	ENSG00000130529/ENSG00000145708/ENSG00000145103/ENSG00000162337/ENSG00000125618/ENSG00000001626/ENSG00000130037/ENSG00000186188/ENSG00000104332/ENSG00000272636/ENSG00000144452/ENSG00000187486/ENSG00000174672/ENSG00000155897/ENSG00000006071/ENSG00000007171/ENSG00000036828/ENSG00000011347/ENSG00000173175/ENSG00000101076/ENSG00000158445/ENSG00000131620/ENSG00000170011
BP	GO:0061042	vascular wound healing	14	-0.789925	-1.62046	0.00621719	0.0357462	0.0270484	783	tags=36%, list=4%, signal=34%	ENSG00000064651/ENSG00000174059/ENSG00000076706/ENSG00000128052/ENSG00000219438
BP	GO:0002052	positive regulation of neuroblast proliferation	21	-0.727852	-1.60872	0.00621906	0.0357462	0.0270484	1585	tags=38%, list=8%, signal=35%	ENSG00000080166/ENSG00000138685/ENSG00000106571/ENSG00000128602/ENSG00000007372/ENSG00000171540/ENSG00000164690/ENSG00000142700
BP	GO:0050772	positive regulation of axonogenesis	67	-0.591713	-1.51987	0.00624798	0.0358868	0.0271547	2591	tags=27%, list=13%, signal=23%	ENSG00000112902/ENSG00000099250/ENSG00000150764/ENSG00000185008/ENSG00000164050/ENSG00000131711/ENSG00000168779/ENSG00000198753/ENSG00000145147/ENSG00000115414/ENSG00000148053/ENSG00000176697/ENSG00000186868/ENSG00000179242/ENSG00000171587/ENSG00000167178/ENSG00000065320/ENSG00000108379
BP	GO:0002704	negative regulation of leukocyte mediated immunity	59	0.422756	1.58751	0.00625263	0.0358878	0.0271555	2839	tags=27%, list=14%, signal=23%	ENSG00000066336/ENSG00000105639/ENSG00000111679/ENSG00000141480/ENSG00000143184/ENSG00000104972/ENSG00000186716/ENSG00000197721/ENSG00000168961/ENSG00000049768/ENSG00000186818/ENSG00000079385/ENSG00000118520/ENSG00000101665/ENSG00000100292/ENSG00000167207
BP	GO:0010035	response to inorganic substance	428	-0.460079	-1.26541	0.00630063	0.0360858	0.0273053	2194	tags=16%, list=11%, signal=14%	ENSG00000103528/ENSG00000021826/ENSG00000002726/ENSG00000178773/ENSG00000143199/ENSG00000150672/ENSG00000170615/ENSG00000197594/ENSG00000128482/ENSG00000206172/ENSG00000145708/ENSG00000070915/ENSG00000198400/ENSG00000188536/ENSG00000196218/ENSG00000196353/ENSG00000110092/ENSG00000119508/ENSG00000162733/ENSG00000131711/ENSG00000156113/ENSG00000163485/ENSG00000160323/ENSG00000130037/ENSG00000198838/ENSG00000196557/ENSG00000183873/ENSG00000130649/ENSG00000164199/ENSG00000198626/ENSG00000162692/ENSG00000100968/ENSG00000165125/ENSG00000108821/ENSG00000105976/ENSG00000091513/ENSG00000114251/ENSG00000171246/ENSG00000173227/ENSG00000084674/ENSG00000137203/ENSG00000155897/ENSG00000115884/ENSG00000006071/ENSG00000162409/ENSG00000155511/ENSG00000164362/ENSG00000111344/ENSG00000036828/ENSG00000143858/ENSG00000164742/ENSG00000186868/ENSG00000128052/ENSG00000011347/ENSG00000157103/ENSG00000101144/ENSG00000146648/ENSG00000158445/ENSG00000075891/ENSG00000006283/ENSG00000129159/ENSG00000118194/ENSG00000087245/ENSG00000141485/ENSG00000130707/ENSG00000164690/ENSG00000100170
BP	GO:0035303	regulation of dephosphorylation	112	0.343459	1.42452	0.0063288	0.0361955	0.0273883	4449	tags=38%, list=23%, signal=29%	ENSG00000105329/ENSG00000105063/ENSG00000160813/ENSG00000163932/ENSG00000166311/ENSG00000087074/ENSG00000131042/ENSG00000187446/ENSG00000197122/ENSG00000146535/ENSG00000187764/ENSG00000165802/ENSG00000125755/ENSG00000131981/ENSG00000114353/ENSG00000160014/ENSG00000108819/ENSG00000204619/ENSG00000129465/ENSG00000100239/ENSG00000088832/ENSG00000112640/ENSG00000177628/ENSG00000232810/ENSG00000105383/ENSG00000132376/ENSG00000198952/ENSG00000110497/ENSG00000100330/ENSG00000101445/ENSG00000157837/ENSG00000115956/ENSG00000204435/ENSG00000127445/ENSG00000105053/ENSG00000167851/ENSG00000011304/ENSG00000116698/ENSG00000104365/ENSG00000119383/ENSG00000147324/ENSG00000198793
BP	GO:0035821	modulation of process of another organism	15	0.680454	1.80906	0.00634328	0.0362525	0.0274314	973	tags=40%, list=5%, signal=38%	ENSG00000239839/ENSG00000012223/ENSG00000164821/ENSG00000171552/ENSG00000124107/ENSG00000163220
BP	GO:0099601	regulation of neurotransmitter receptor activity	43	-0.645672	-1.58143	0.00637305	0.0363967	0.0275406	1653	tags=40%, list=8%, signal=36%	ENSG00000142408/ENSG00000180155/ENSG00000111537/ENSG00000145708/ENSG00000170579/ENSG00000008735/ENSG00000133216/ENSG00000251322/ENSG00000189056/ENSG00000116544/ENSG00000171246/ENSG00000198010/ENSG00000058335/ENSG00000188803/ENSG00000161681/ENSG00000169181/ENSG00000237515
BP	GO:0008090	retrograde axonal transport	19	-0.741495	-1.60755	0.00650026	0.0370968	0.0280703	2056	tags=32%, list=10%, signal=28%	ENSG00000150672/ENSG00000155980/ENSG00000144868/ENSG00000186094/ENSG00000173805/ENSG00000130294
BP	GO:0038179	neurotrophin signaling pathway	30	-0.683834	-1.59263	0.00652016	0.0371839	0.0281362	1420	tags=30%, list=7%, signal=28%	ENSG00000198400/ENSG00000187391/ENSG00000144868/ENSG00000148053/ENSG00000176697/ENSG00000140538/ENSG00000151892/ENSG00000173805/ENSG00000050820
BP	GO:0007638	mechanosensory behavior	10	-0.83036	-1.59299	0.00654081	0.0372752	0.0282053	1803	tags=70%, list=9%, signal=64%	ENSG00000165209/ENSG00000079215/ENSG00000174469/ENSG00000110076/ENSG00000006468/ENSG00000251322/ENSG00000137868
BP	GO:0055082	cellular chemical homeostasis	495	-0.450641	-1.24228	0.00660066	0.0375629	0.028423	1902	tags=14%, list=10%, signal=13%	ENSG00000132681/ENSG00000196296/ENSG00000151320/ENSG00000197594/ENSG00000079215/ENSG00000110169/ENSG00000109501/ENSG00000130529/ENSG00000109819/ENSG00000187045/ENSG00000111199/ENSG00000138685/ENSG00000100678/ENSG00000114923/ENSG00000196218/ENSG00000162337/ENSG00000198722/ENSG00000156113/ENSG00000184304/ENSG00000001626/ENSG00000163485/ENSG00000198838/ENSG00000145362/ENSG00000089472/ENSG00000198626/ENSG00000175344/ENSG00000172139/ENSG00000124205/ENSG00000168079/ENSG00000092051/ENSG00000064300/ENSG00000091513/ENSG00000144452/ENSG00000114251/ENSG00000155886/ENSG00000198947/ENSG00000171246/ENSG00000170927/ENSG00000162753/ENSG00000149596/ENSG00000187527/ENSG00000136574/ENSG00000018625/ENSG00000144481/ENSG00000174672/ENSG00000113739/ENSG00000155897/ENSG00000151067/ENSG00000089250/ENSG00000088836/ENSG00000006071/ENSG00000162409/ENSG00000155511/ENSG00000066230/ENSG00000036828/ENSG00000047457/ENSG00000157087/ENSG00000173805/ENSG00000173175/ENSG00000118160/ENSG00000158445/ENSG00000103888/ENSG00000075891/ENSG00000168447/ENSG00000154118/ENSG00000124140/ENSG00000075673/ENSG00000131620/ENSG00000067842/ENSG00000115616/ENSG00000080293
BP	GO:0051130	positive regulation of cellular component organization	868	-0.427596	-1.18487	0.00669933	0.0380704	0.028807	2298	tags=15%, list=12%, signal=13%	ENSG00000080824/ENSG00000033122/ENSG00000138798/ENSG00000104728/ENSG00000135549/ENSG00000150764/ENSG00000155974/ENSG00000136960/ENSG00000171368/ENSG00000197181/ENSG00000130545/ENSG00000006747/ENSG00000185008/ENSG00000005471/ENSG00000155875/ENSG00000124507/ENSG00000182580/ENSG00000187608/ENSG00000006453/ENSG00000150625/ENSG00000135116/ENSG00000017427/ENSG00000103044/ENSG00000109819/ENSG00000171992/ENSG00000164050/ENSG00000174469/ENSG00000111199/ENSG00000180914/ENSG00000071909/ENSG00000125845/ENSG00000126787/ENSG00000163975/ENSG00000163431/ENSG00000172403/ENSG00000132932/ENSG00000198400/ENSG00000140795/ENSG00000102383/ENSG00000117707/ENSG00000187391/ENSG00000077264/ENSG00000142627/ENSG00000131037/ENSG00000162337/ENSG00000073712/ENSG00000085741/ENSG00000188157/ENSG00000162733/ENSG00000169083/ENSG00000198722/ENSG00000111249/ENSG00000131711/ENSG00000109265/ENSG00000168779/ENSG00000153707/ENSG00000184304/ENSG00000198753/ENSG00000181790/ENSG00000185483/ENSG00000133216/ENSG00000095777/ENSG00000011465/ENSG00000144061/ENSG00000165731/ENSG00000251322/ENSG00000109805/ENSG00000185070/ENSG00000104237/ENSG00000124205/ENSG00000189056/ENSG00000146216/ENSG00000104332/ENSG00000272636/ENSG00000174804/ENSG00000105976/ENSG00000106078/ENSG00000091513/ENSG00000145147/ENSG00000064042/ENSG00000162374/ENSG00000114251/ENSG00000124006/ENSG00000115414/ENSG00000158258/ENSG00000169071/ENSG00000138193/ENSG00000145934/ENSG00000113657/ENSG00000019144/ENSG00000218336/ENSG00000058404/ENSG00000134874/ENSG00000148053/ENSG00000176697/ENSG00000115884/ENSG00000006071/ENSG00000177508/ENSG00000140538/ENSG00000155066/ENSG00000119283/ENSG00000120332/ENSG00000136848/ENSG00000186868/ENSG00000108684/ENSG00000166923/ENSG00000128052/ENSG00000089225/ENSG00000077522/ENSG00000103034/ENSG00000179242/ENSG00000173805/ENSG00000101144/ENSG00000186340/ENSG00000171587/ENSG00000171094/ENSG00000167178/ENSG00000065320/ENSG00000108379/ENSG00000169174/ENSG00000140557/ENSG00000084636/ENSG00000269113/ENSG00000134569/ENSG00000183853/ENSG00000127472
BP	GO:1903421	regulation of synaptic vesicle recycling	17	0.650108	1.78514	0.00678914	0.038499	0.0291313	3459	tags=35%, list=18%, signal=29%	ENSG00000179869/ENSG00000145214/ENSG00000160014/ENSG00000161203/ENSG00000145335/ENSG00000136827
BP	GO:0055003	cardiac myofibril assembly	15	-0.774067	-1.60847	0.00682874	0.0386689	0.0292598	1607	tags=60%, list=8%, signal=55%	ENSG00000183091/ENSG00000155657/ENSG00000153531/ENSG00000140795/ENSG00000117707/ENSG00000134853/ENSG00000124006/ENSG00000134775/ENSG00000197893
BP	GO:1901016	regulation of potassium ion transmembrane transporter activity	38	-0.652111	-1.57044	0.0068517	0.0387612	0.0293297	2594	tags=34%, list=13%, signal=30%	ENSG00000120049/ENSG00000143153/ENSG00000157388/ENSG00000137731/ENSG00000151320/ENSG00000026559/ENSG00000069431/ENSG00000145362/ENSG00000198929/ENSG00000006071/ENSG00000077522/ENSG00000129159/ENSG00000156486
BP	GO:0061912	selective autophagy	79	0.391732	1.52958	0.00686556	0.0387953	0.0293555	4400	tags=32%, list=22%, signal=25%	ENSG00000177169/ENSG00000110046/ENSG00000103197/ENSG00000130766/ENSG00000130734/ENSG00000144567/ENSG00000075785/ENSG00000175224/ENSG00000171298/ENSG00000148356/ENSG00000141510/ENSG00000184584/ENSG00000110497/ENSG00000102125/ENSG00000167207/ENSG00000167716/ENSG00000168397/ENSG00000157954/ENSG00000215021/ENSG00000140941/ENSG00000115307/ENSG00000151929/ENSG00000005022/ENSG00000196683/ENSG00000181852
BP	GO:0050796	regulation of insulin secretion	113	-0.54359	-1.44643	0.00688663	0.0388528	0.0293991	1332	tags=16%, list=7%, signal=15%	ENSG00000162337/ENSG00000001626/ENSG00000130037/ENSG00000104332/ENSG00000272636/ENSG00000144452/ENSG00000187486/ENSG00000174672/ENSG00000155897/ENSG00000006071/ENSG00000007171/ENSG00000036828/ENSG00000011347/ENSG00000173175/ENSG00000101076/ENSG00000158445/ENSG00000131620/ENSG00000170011
BP	GO:0023019	signal transduction involved in regulation of gene expression	11	-0.81495	-1.59196	0.00701139	0.039508	0.0298948	821	tags=36%, list=4%, signal=35%	ENSG00000143799/ENSG00000134853/ENSG00000007372/ENSG00000101076
BP	GO:0006805	xenobiotic metabolic process	68	-0.58809	-1.51199	0.00710288	0.0399411	0.0302225	2052	tags=24%, list=10%, signal=21%	ENSG00000186115/ENSG00000166743/ENSG00000063438/ENSG00000176884/ENSG00000134716/ENSG00000144852/ENSG00000003137/ENSG00000073734/ENSG00000036530/ENSG00000130649/ENSG00000138356/ENSG00000137491/ENSG00000089250/ENSG00000066813/ENSG00000101076/ENSG00000108602
BP	GO:0001776	leukocyte homeostasis	94	0.361293	1.45554	0.00710319	0.0399411	0.0302225	3648	tags=31%, list=19%, signal=25%	ENSG00000105639/ENSG00000123143/ENSG00000019582/ENSG00000213658/ENSG00000158156/ENSG00000110719/ENSG00000171608/ENSG00000167815/ENSG00000157514/ENSG00000124875/ENSG00000111252/ENSG00000118503/ENSG00000168961/ENSG00000180871/ENSG00000049768/ENSG00000048462/ENSG00000129465/ENSG00000119457/ENSG00000137154/ENSG00000143772/ENSG00000102879/ENSG00000097007/ENSG00000141682/ENSG00000141873/ENSG00000173757/ENSG00000254087/ENSG00000089041/ENSG00000142208/ENSG00000184371
BP	GO:2001212	regulation of vasculogenesis	12	-0.802001	-1.59745	0.00714184	0.0400742	0.0303232	1912	tags=42%, list=10%, signal=38%	ENSG00000164683/ENSG00000174059/ENSG00000158125/ENSG00000213853/ENSG00000128052
BP	GO:0032331	negative regulation of chondrocyte differentiation	12	-0.800997	-1.59545	0.00714184	0.0400742	0.0303232	1138	tags=42%, list=6%, signal=39%	ENSG00000106571/ENSG00000143816/ENSG00000151388/ENSG00000166923/ENSG00000136378
BP	GO:0060828	regulation of canonical Wnt signaling pathway	196	-0.50137	-1.36082	0.00713927	0.0400742	0.0303232	2281	tags=20%, list=12%, signal=18%	ENSG00000112902/ENSG00000066279/ENSG00000122870/ENSG00000115457/ENSG00000102678/ENSG00000171444/ENSG00000138798/ENSG00000115266/ENSG00000183691/ENSG00000140807/ENSG00000130529/ENSG00000018408/ENSG00000183579/ENSG00000125845/ENSG00000138685/ENSG00000144642/ENSG00000105559/ENSG00000167191/ENSG00000085741/ENSG00000106571/ENSG00000137693/ENSG00000165238/ENSG00000050165/ENSG00000104332/ENSG00000108821/ENSG00000174804/ENSG00000114251/ENSG00000062038/ENSG00000169862/ENSG00000188803/ENSG00000145506/ENSG00000120332/ENSG00000136848/ENSG00000165566/ENSG00000166923/ENSG00000002746/ENSG00000146648/ENSG00000060656/ENSG00000134569/ENSG00000164690
BP	GO:0021534	cell proliferation in hindbrain	11	-0.813806	-1.58973	0.00730353	0.0408957	0.0309449	2264	tags=64%, list=12%, signal=56%	ENSG00000108576/ENSG00000138798/ENSG00000138685/ENSG00000128602/ENSG00000089116/ENSG00000273706/ENSG00000164690
BP	GO:0021924	cell proliferation in external granule layer	11	-0.813806	-1.58973	0.00730353	0.0408957	0.0309449	2264	tags=64%, list=12%, signal=56%	ENSG00000108576/ENSG00000138798/ENSG00000138685/ENSG00000128602/ENSG00000089116/ENSG00000273706/ENSG00000164690
BP	GO:0021930	cerebellar granule cell precursor proliferation	11	-0.813806	-1.58973	0.00730353	0.0408957	0.0309449	2264	tags=64%, list=12%, signal=56%	ENSG00000108576/ENSG00000138798/ENSG00000138685/ENSG00000128602/ENSG00000089116/ENSG00000273706/ENSG00000164690
BP	GO:0007216	G protein-coupled glutamate receptor signaling pathway	10	-0.825431	-1.58354	0.00743273	0.0415901	0.0314703	2509	tags=70%, list=13%, signal=61%	ENSG00000134780/ENSG00000164082/ENSG00000179603/ENSG00000113262/ENSG00000163873/ENSG00000124493/ENSG00000134160
BP	GO:0051797	regulation of hair follicle development	11	-0.813629	-1.58938	0.00744961	0.0416555	0.0315198	966	tags=36%, list=5%, signal=35%	ENSG00000128602/ENSG00000064300/ENSG00000114251/ENSG00000062038
BP	GO:0021879	forebrain neuron differentiation	30	-0.679216	-1.58188	0.00748611	0.0418014	0.0316302	1885	tags=37%, list=10%, signal=33%	ENSG00000099250/ENSG00000114315/ENSG00000170390/ENSG00000118257/ENSG00000117707/ENSG00000251322/ENSG00000089116/ENSG00000177551/ENSG00000007372/ENSG00000106852/ENSG00000171540
BP	GO:0007140	male meiotic nuclear division	36	-0.657135	-1.57029	0.00749239	0.0418073	0.0316347	3661	tags=47%, list=19%, signal=39%	ENSG00000196074/ENSG00000132436/ENSG00000163806/ENSG00000126803/ENSG00000139618/ENSG00000133101/ENSG00000139351/ENSG00000122728/ENSG00000160207/ENSG00000100206/ENSG00000071539/ENSG00000121101/ENSG00000003137/ENSG00000073146/ENSG00000173809/ENSG00000152670/ENSG00000133863
BP	GO:0019953	sexual reproduction	566	-0.443404	-1.22394	0.0075	0.0418207	0.0316448	3221	tags=21%, list=16%, signal=18%	ENSG00000188596/ENSG00000172572/ENSG00000131747/ENSG00000150093/ENSG00000163806/ENSG00000163083/ENSG00000165209/ENSG00000152503/ENSG00000086061/ENSG00000118432/ENSG00000166226/ENSG00000166352/ENSG00000183160/ENSG00000095002/ENSG00000122970/ENSG00000078401/ENSG00000126803/ENSG00000154611/ENSG00000164404/ENSG00000177045/ENSG00000197763/ENSG00000023445/ENSG00000134709/ENSG00000174720/ENSG00000188738/ENSG00000196092/ENSG00000170312/ENSG00000145757/ENSG00000139618/ENSG00000066279/ENSG00000005513/ENSG00000118557/ENSG00000138741/ENSG00000158402/ENSG00000164867/ENSG00000154639/ENSG00000007038/ENSG00000149646/ENSG00000197140/ENSG00000197181/ENSG00000137672/ENSG00000112742/ENSG00000133101/ENSG00000111254/ENSG00000139351/ENSG00000143199/ENSG00000105948/ENSG00000132681/ENSG00000122728/ENSG00000154040/ENSG00000155530/ENSG00000160207/ENSG00000064199/ENSG00000159625/ENSG00000017427/ENSG00000253293/ENSG00000160284/ENSG00000136449/ENSG00000100206/ENSG00000071539/ENSG00000164078/ENSG00000077327/ENSG00000108387/ENSG00000184916/ENSG00000105792/ENSG00000177398/ENSG00000054598/ENSG00000114487/ENSG00000039560/ENSG00000169083/ENSG00000198722/ENSG00000079841/ENSG00000137819/ENSG00000146839/ENSG00000001626/ENSG00000160460/ENSG00000095627/ENSG00000121101/ENSG00000003137/ENSG00000115556/ENSG00000196557/ENSG00000073146/ENSG00000144061/ENSG00000154721/ENSG00000172139/ENSG00000155816/ENSG00000185551/ENSG00000047936/ENSG00000173809/ENSG00000155761/ENSG00000099954/ENSG00000104044/ENSG00000197748/ENSG00000101489/ENSG00000078549/ENSG00000180113/ENSG00000145536/ENSG00000132972/ENSG00000173769/ENSG00000084674/ENSG00000134874/ENSG00000184937/ENSG00000124092/ENSG00000152670/ENSG00000188803/ENSG00000087116/ENSG00000109832/ENSG00000163075/ENSG00000125207/ENSG00000092445/ENSG00000133863/ENSG00000255346/ENSG00000108379/ENSG00000181378/ENSG00000087245/ENSG00000165643/ENSG00000122574
BP	GO:0071230	cellular response to amino acid stimulus	69	-0.585084	-1.507	0.00751073	0.0418515	0.031668	1205	tags=17%, list=6%, signal=16%	ENSG00000187498/ENSG00000214575/ENSG00000142156/ENSG00000164692/ENSG00000108821/ENSG00000134853/ENSG00000148053/ENSG00000146648/ENSG00000087245/ENSG00000084636/ENSG00000130707/ENSG00000197565
BP	GO:0045777	positive regulation of blood pressure	19	-0.736524	-1.59678	0.0075403	0.0419871	0.0317707	1581	tags=37%, list=8%, signal=34%	ENSG00000180914/ENSG00000043591/ENSG00000163485/ENSG00000185551/ENSG00000112164/ENSG00000144596/ENSG00000120907
BP	GO:0045773	positive regulation of axon extension	34	-0.667971	-1.58657	0.00755965	0.0420656	0.0318301	1241	tags=26%, list=6%, signal=25%	ENSG00000112902/ENSG00000099250/ENSG00000131711/ENSG00000115414/ENSG00000186868/ENSG00000179242/ENSG00000171587/ENSG00000167178/ENSG00000065320
BP	GO:0016339	calcium-dependent cell-cell adhesion via plasma membrane cell adhesion molecules	19	-0.734448	-1.59228	0.00767031	0.0426518	0.0322736	1178	tags=32%, list=6%, signal=30%	ENSG00000113555/ENSG00000150394/ENSG00000113361/ENSG00000140937/ENSG00000149654/ENSG00000140945
BP	GO:0070296	sarcoplasmic reticulum calcium ion transport	28	-0.685704	-1.58005	0.00768761	0.0427184	0.0323241	1871	tags=29%, list=10%, signal=26%	ENSG00000196296/ENSG00000151320/ENSG00000196218/ENSG00000145362/ENSG00000198626/ENSG00000198947/ENSG00000018625/ENSG00000151067
BP	GO:0046620	regulation of organ growth	69	-0.584631	-1.50583	0.00772532	0.0428948	0.0324575	2975	tags=30%, list=15%, signal=26%	ENSG00000154174/ENSG00000078401/ENSG00000170312/ENSG00000154639/ENSG00000102678/ENSG00000108576/ENSG00000183691/ENSG00000151320/ENSG00000017427/ENSG00000138685/ENSG00000117707/ENSG00000054598/ENSG00000141448/ENSG00000113645/ENSG00000137693/ENSG00000078900/ENSG00000128602/ENSG00000184937/ENSG00000089225/ENSG00000121068/ENSG00000197616
BP	GO:0099068	postsynapse assembly	21	-0.721225	-1.59408	0.0077421	0.042932	0.0324857	1189	tags=38%, list=6%, signal=36%	ENSG00000153707/ENSG00000110076/ENSG00000133216/ENSG00000251322/ENSG00000114251/ENSG00000171246/ENSG00000140538/ENSG00000134569
BP	GO:0050727	regulation of inflammatory response	281	0.269197	1.25237	0.00779132	0.0431751	0.0326696	3507	tags=29%, list=18%, signal=24%	ENSG00000118113/ENSG00000197561/ENSG00000213654/ENSG00000140564/ENSG00000008438/ENSG00000159840/ENSG00000100985/ENSG00000126368/ENSG00000099985/ENSG00000131669/ENSG00000064932/ENSG00000128016/ENSG00000073756/ENSG00000030582/ENSG00000179526/ENSG00000148344/ENSG00000151651/ENSG00000105374/ENSG00000141867/ENSG00000177663/ENSG00000163932/ENSG00000160703/ENSG00000157017/ENSG00000198053/ENSG00000067182/ENSG00000172936/ENSG00000204305/ENSG00000108262/ENSG00000106948/ENSG00000130164/ENSG00000105372/ENSG00000233276/ENSG00000156711/ENSG00000172216/ENSG00000163220/ENSG00000197122/ENSG00000103222/ENSG00000143184/ENSG00000173039/ENSG00000174885/ENSG00000077984/ENSG00000091592/ENSG00000103490/ENSG00000163221/ENSG00000132965/ENSG00000118503/ENSG00000100097/ENSG00000145901/ENSG00000186716/ENSG00000184557/ENSG00000049768/ENSG00000158517/ENSG00000166484/ENSG00000115594/ENSG00000142405/ENSG00000132522/ENSG00000245848/ENSG00000177628/ENSG00000232810/ENSG00000164535/ENSG00000184584/ENSG00000025434/ENSG00000130768/ENSG00000176845/ENSG00000167468/ENSG00000167207/ENSG00000205542/ENSG00000187116/ENSG00000074416/ENSG00000159377/ENSG00000173757/ENSG00000188372/ENSG00000100031/ENSG00000000938/ENSG00000126262/ENSG00000145335/ENSG00000028137/ENSG00000254087/ENSG00000158480/ENSG00000245532/ENSG00000163154
BP	GO:0097106	postsynaptic density organization	25	-0.700192	-1.58383	0.00782026	0.0432459	0.0327232	1189	tags=32%, list=6%, signal=30%	ENSG00000153707/ENSG00000110076/ENSG00000251322/ENSG00000189056/ENSG00000144868/ENSG00000171246/ENSG00000140538/ENSG00000162105
BP	GO:0008585	female gonad development	80	-0.572414	-1.49352	0.00781663	0.0432459	0.0327232	3155	tags=32%, list=16%, signal=27%	ENSG00000163083/ENSG00000164305/ENSG00000091831/ENSG00000164404/ENSG00000139618/ENSG00000164867/ENSG00000054356/ENSG00000185008/ENSG00000103740/ENSG00000049130/ENSG00000100206/ENSG00000177398/ENSG00000054598/ENSG00000175899/ENSG00000183117/ENSG00000185551/ENSG00000104332/ENSG00000174804/ENSG00000145147/ENSG00000134853/ENSG00000143355/ENSG00000184937/ENSG00000184347/ENSG00000128052/ENSG00000087245/ENSG00000137869
BP	GO:0010881	regulation of cardiac muscle contraction by regulation of the release of sequestered calcium ion	17	-0.750436	-1.59242	0.00786877	0.0434311	0.0328633	1053	tags=29%, list=5%, signal=28%	ENSG00000145362/ENSG00000198626/ENSG00000198947/ENSG00000018625/ENSG00000151067
BP	GO:0046661	male sex differentiation	121	-0.536584	-1.43322	0.00786999	0.0434311	0.0328633	3155	tags=31%, list=16%, signal=27%	ENSG00000196074/ENSG00000133835/ENSG00000085224/ENSG00000134007/ENSG00000136492/ENSG00000163083/ENSG00000164342/ENSG00000138061/ENSG00000167034/ENSG00000091831/ENSG00000095002/ENSG00000013619/ENSG00000066279/ENSG00000005513/ENSG00000176720/ENSG00000102678/ENSG00000049130/ENSG00000253293/ENSG00000134245/ENSG00000198400/ENSG00000110092/ENSG00000169083/ENSG00000141448/ENSG00000183117/ENSG00000104332/ENSG00000134853/ENSG00000114251/ENSG00000141449/ENSG00000135111/ENSG00000169071/ENSG00000143355/ENSG00000136574/ENSG00000184937/ENSG00000177551/ENSG00000115884/ENSG00000151892/ENSG00000081479/ENSG00000164690
BP	GO:0035148	tube formation	125	-0.53355	-1.42621	0.00786276	0.0434311	0.0328633	2563	tags=25%, list=13%, signal=22%	ENSG00000198707/ENSG00000005513/ENSG00000075275/ENSG00000138798/ENSG00000183691/ENSG00000138182/ENSG00000147862/ENSG00000138685/ENSG00000048342/ENSG00000176887/ENSG00000128567/ENSG00000117707/ENSG00000164741/ENSG00000125618/ENSG00000206557/ENSG00000165731/ENSG00000104332/ENSG00000099954/ENSG00000106078/ENSG00000114251/ENSG00000138771/ENSG00000101115/ENSG00000177508/ENSG00000173269/ENSG00000136848/ENSG00000166923/ENSG00000182175/ENSG00000101144/ENSG00000075891/ENSG00000081479/ENSG00000164690
BP	GO:0016525	negative regulation of angiogenesis	81	-0.57145	-1.49086	0.00791975	0.0435261	0.0329352	1354	tags=23%, list=7%, signal=22%	ENSG00000169330/ENSG00000169031/ENSG00000113296/ENSG00000142627/ENSG00000054598/ENSG00000132170/ENSG00000121753/ENSG00000181790/ENSG00000011465/ENSG00000092421/ENSG00000163638/ENSG00000142798/ENSG00000134871/ENSG00000066056/ENSG00000006071/ENSG00000136848/ENSG00000186340/ENSG00000137573/ENSG00000219438
BP	GO:1901343	negative regulation of vasculature development	81	-0.57145	-1.49086	0.00791975	0.0435261	0.0329352	1354	tags=23%, list=7%, signal=22%	ENSG00000169330/ENSG00000169031/ENSG00000113296/ENSG00000142627/ENSG00000054598/ENSG00000132170/ENSG00000121753/ENSG00000181790/ENSG00000011465/ENSG00000092421/ENSG00000163638/ENSG00000142798/ENSG00000134871/ENSG00000066056/ENSG00000006071/ENSG00000136848/ENSG00000186340/ENSG00000137573/ENSG00000219438
BP	GO:2000181	negative regulation of blood vessel morphogenesis	81	-0.57145	-1.49086	0.00791975	0.0435261	0.0329352	1354	tags=23%, list=7%, signal=22%	ENSG00000169330/ENSG00000169031/ENSG00000113296/ENSG00000142627/ENSG00000054598/ENSG00000132170/ENSG00000121753/ENSG00000181790/ENSG00000011465/ENSG00000092421/ENSG00000163638/ENSG00000142798/ENSG00000134871/ENSG00000066056/ENSG00000006071/ENSG00000136848/ENSG00000186340/ENSG00000137573/ENSG00000219438
BP	GO:0033674	positive regulation of kinase activity	406	-0.45839	-1.25976	0.0079	0.0435261	0.0329352	2298	tags=18%, list=12%, signal=16%	ENSG00000080824/ENSG00000183087/ENSG00000138798/ENSG00000120659/ENSG00000092853/ENSG00000102755/ENSG00000118193/ENSG00000165730/ENSG00000177283/ENSG00000160867/ENSG00000182580/ENSG00000049130/ENSG00000017427/ENSG00000129682/ENSG00000160284/ENSG00000108950/ENSG00000138778/ENSG00000125845/ENSG00000138685/ENSG00000164078/ENSG00000170412/ENSG00000065361/ENSG00000198400/ENSG00000167191/ENSG00000117707/ENSG00000142627/ENSG00000110092/ENSG00000073712/ENSG00000085741/ENSG00000157368/ENSG00000162733/ENSG00000175920/ENSG00000184304/ENSG00000163485/ENSG00000185483/ENSG00000133216/ENSG00000165731/ENSG00000068078/ENSG00000141198/ENSG00000100065/ENSG00000124205/ENSG00000047936/ENSG00000189056/ENSG00000146216/ENSG00000112964/ENSG00000111907/ENSG00000174804/ENSG00000105976/ENSG00000134853/ENSG00000114251/ENSG00000013588/ENSG00000149948/ENSG00000141527/ENSG00000169071/ENSG00000066056/ENSG00000148053/ENSG00000155897/ENSG00000101210/ENSG00000140538/ENSG00000213853/ENSG00000277363/ENSG00000136848/ENSG00000186868/ENSG00000027644/ENSG00000166923/ENSG00000128052/ENSG00000120907/ENSG00000092445/ENSG00000146648/ENSG00000171094/ENSG00000118160/ENSG00000103888/ENSG00000183317/ENSG00000070886
BP	GO:0009968	negative regulation of signal transduction	1013	-0.421671	-1.16968	0.00789921	0.0435261	0.0329352	2292	tags=15%, list=12%, signal=14%	ENSG00000197415/ENSG00000183087/ENSG00000115457/ENSG00000186642/ENSG00000050730/ENSG00000102678/ENSG00000171444/ENSG00000169330/ENSG00000188766/ENSG00000115266/ENSG00000170955/ENSG00000183691/ENSG00000000003/ENSG00000140807/ENSG00000111206/ENSG00000174307/ENSG00000168772/ENSG00000120875/ENSG00000140682/ENSG00000158747/ENSG00000176641/ENSG00000164683/ENSG00000126709/ENSG00000198796/ENSG00000154856/ENSG00000197594/ENSG00000177238/ENSG00000124743/ENSG00000187608/ENSG00000109501/ENSG00000017427/ENSG00000115290/ENSG00000116285/ENSG00000188611/ENSG00000184545/ENSG00000089127/ENSG00000122966/ENSG00000145708/ENSG00000018408/ENSG00000187045/ENSG00000183579/ENSG00000143248/ENSG00000125845/ENSG00000138685/ENSG00000188779/ENSG00000137831/ENSG00000184979/ENSG00000144642/ENSG00000065361/ENSG00000166033/ENSG00000187391/ENSG00000153721/ENSG00000142627/ENSG00000130561/ENSG00000008735/ENSG00000164741/ENSG00000085276/ENSG00000085741/ENSG00000169083/ENSG00000132170/ENSG00000186326/ENSG00000153707/ENSG00000113645/ENSG00000188730/ENSG00000151468/ENSG00000003137/ENSG00000106571/ENSG00000111331/ENSG00000156194/ENSG00000166813/ENSG00000133216/ENSG00000011465/ENSG00000137693/ENSG00000111077/ENSG00000156463/ENSG00000177640/ENSG00000142279/ENSG00000053108/ENSG00000092421/ENSG00000167693/ENSG00000104313/ENSG00000100968/ENSG00000164619/ENSG00000140832/ENSG00000165238/ENSG00000050165/ENSG00000137834/ENSG00000104332/ENSG00000170801/ENSG00000070159/ENSG00000174804/ENSG00000090539/ENSG00000105976/ENSG00000064300/ENSG00000143147/ENSG00000145147/ENSG00000114251/ENSG00000013588/ENSG00000112541/ENSG00000132554/ENSG00000101489/ENSG00000170927/ENSG00000130508/ENSG00000119547/ENSG00000151388/ENSG00000164488/ENSG00000136574/ENSG00000063660/ENSG00000128655/ENSG00000176697/ENSG00000066735/ENSG00000162409/ENSG00000164362/ENSG00000215474/ENSG00000188803/ENSG00000141052/ENSG00000158125/ENSG00000107731/ENSG00000111344/ENSG00000173269/ENSG00000145506/ENSG00000119283/ENSG00000120332/ENSG00000196090/ENSG00000139219/ENSG00000128849/ENSG00000136848/ENSG00000184347/ENSG00000165566/ENSG00000166923/ENSG00000197496/ENSG00000185686/ENSG00000144730/ENSG00000002746/ENSG00000197859/ENSG00000120907/ENSG00000103034/ENSG00000101144/ENSG00000092445/ENSG00000146648/ENSG00000060656/ENSG00000111783/ENSG00000100234/ENSG00000064655/ENSG00000077942/ENSG00000162105/ENSG00000125999/ENSG00000147255/ENSG00000269113/ENSG00000081479/ENSG00000142611/ENSG00000134569/ENSG00000198597/ENSG00000137573/ENSG00000164690
BP	GO:0010717	regulation of epithelial to mesenchymal transition	78	-0.575095	-1.49777	0.00793903	0.0435723	0.0329702	2153	tags=24%, list=11%, signal=22%	ENSG00000188766/ENSG00000183691/ENSG00000140682/ENSG00000018408/ENSG00000125845/ENSG00000130558/ENSG00000054598/ENSG00000073712/ENSG00000116141/ENSG00000104332/ENSG00000108821/ENSG00000019144/ENSG00000213853/ENSG00000136848/ENSG00000166923/ENSG00000089225/ENSG00000144730/ENSG00000101144/ENSG00000148204
BP	GO:0050891	multicellular organismal water homeostasis	39	-0.647138	-1.5657	0.00797319	0.0436702	0.0330443	2052	tags=31%, list=10%, signal=28%	ENSG00000186115/ENSG00000109501/ENSG00000111199/ENSG00000001626/ENSG00000174233/ENSG00000003137/ENSG00000105976/ENSG00000144452/ENSG00000167306/ENSG00000168447/ENSG00000143520/ENSG00000143631
BP	GO:0010033	response to organic substance	2298	-0.400631	-1.116	0.0079992	0.0437828	0.0331295	2308	tags=14%, list=12%, signal=14%	ENSG00000178860/ENSG00000080824/ENSG00000197415/ENSG00000183087/ENSG00000054356/ENSG00000115457/ENSG00000186642/ENSG00000050730/ENSG00000102678/ENSG00000108576/ENSG00000125726/ENSG00000120659/ENSG00000181885/ENSG00000004799/ENSG00000121742/ENSG00000102755/ENSG00000021826/ENSG00000119922/ENSG00000188766/ENSG00000002726/ENSG00000095637/ENSG00000116661/ENSG00000183691/ENSG00000144648/ENSG00000120694/ENSG00000197646/ENSG00000185008/ENSG00000120217/ENSG00000176890/ENSG00000134532/ENSG00000164082/ENSG00000169031/ENSG00000121594/ENSG00000125266/ENSG00000132530/ENSG00000170615/ENSG00000005471/ENSG00000140682/ENSG00000158747/ENSG00000056736/ENSG00000183347/ENSG00000114315/ENSG00000188282/ENSG00000103740/ENSG00000075391/ENSG00000160867/ENSG00000151320/ENSG00000113296/ENSG00000133019/ENSG00000121236/ENSG00000197594/ENSG00000079215/ENSG00000165409/ENSG00000177238/ENSG00000049130/ENSG00000260314/ENSG00000187608/ENSG00000006453/ENSG00000157601/ENSG00000129038/ENSG00000110169/ENSG00000109501/ENSG00000164070/ENSG00000130529/ENSG00000139567/ENSG00000105928/ENSG00000017427/ENSG00000198963/ENSG00000115290/ENSG00000176884/ENSG00000116285/ENSG00000111335/ENSG00000188611/ENSG00000089127/ENSG00000145708/ENSG00000140009/ENSG00000253293/ENSG00000070915/ENSG00000119917/ENSG00000187045/ENSG00000178445/ENSG00000111199/ENSG00000180914/ENSG00000164509/ENSG00000125845/ENSG00000087258/ENSG00000102003/ENSG00000138685/ENSG00000145103/ENSG00000164078/ENSG00000188779/ENSG00000167634/ENSG00000118257/ENSG00000184979/ENSG00000134326/ENSG00000151090/ENSG00000185745/ENSG00000198400/ENSG00000140795/ENSG00000166033/ENSG00000176887/ENSG00000099957/ENSG00000132613/ENSG00000196218/ENSG00000177398/ENSG00000187391/ENSG00000077264/ENSG00000198785/ENSG00000179954/ENSG00000142627/ENSG00000054598/ENSG00000162337/ENSG00000125618/ENSG00000078081/ENSG00000147488/ENSG00000110092/ENSG00000120903/ENSG00000073712/ENSG00000085741/ENSG00000119508/ENSG00000134138/ENSG00000188157/ENSG00000131459/ENSG00000100320/ENSG00000157368/ENSG00000162733/ENSG00000169083/ENSG00000198722/ENSG00000206557/ENSG00000111249/ENSG00000127863/ENSG00000131711/ENSG00000146555/ENSG00000132170/ENSG00000187498/ENSG00000141448/ENSG00000167588/ENSG00000156113/ENSG00000184304/ENSG00000001626/ENSG00000163485/ENSG00000188730/ENSG00000100285/ENSG00000151468/ENSG00000174233/ENSG00000121101/ENSG00000160323/ENSG00000130037/ENSG00000003137/ENSG00000106571/ENSG00000073734/ENSG00000175899/ENSG00000111331/ENSG00000214575/ENSG00000198838/ENSG00000196557/ENSG00000133216/ENSG00000069431/ENSG00000011465/ENSG00000137693/ENSG00000130649/ENSG00000111077/ENSG00000019186/ENSG00000165731/ENSG00000145362/ENSG00000170091/ENSG00000068078/ENSG00000198626/ENSG00000092421/ENSG00000102996/ENSG00000142156/ENSG00000185070/ENSG00000143195/ENSG00000183856/ENSG00000175344/ENSG00000078900/ENSG00000164692/ENSG00000151632/ENSG00000162692/ENSG00000128602/ENSG00000164619/ENSG00000185551/ENSG00000050165/ENSG00000166206/ENSG00000137834/ENSG00000104332/ENSG00000112964/ENSG00000113594/ENSG00000108821/ENSG00000170801/ENSG00000174804/ENSG00000164270/ENSG00000144868/ENSG00000165949/ENSG00000184058/ENSG00000090539/ENSG00000064300/ENSG00000137507/ENSG00000116329/ENSG00000145147/ENSG00000134853/ENSG00000078295/ENSG00000144452/ENSG00000162374/ENSG00000114251/ENSG00000112164/ENSG00000141527/ENSG00000143816/ENSG00000146197/ENSG00000163362/ENSG00000078549/ENSG00000187486/ENSG00000113657/ENSG00000135253/ENSG00000171246/ENSG00000183287/ENSG00000130508/ENSG00000119547/ENSG00000134871/ENSG00000151388/ENSG00000066056/ENSG00000136574/ENSG00000110436/ENSG00000165757/ENSG00000169184/ENSG00000018625/ENSG00000084674/ENSG00000158270/ENSG00000063660/ENSG00000148053/ENSG00000140459/ENSG00000174672/ENSG00000113739/ENSG00000141837/ENSG00000196639/ENSG00000184937/ENSG00000155897/ENSG00000176697/ENSG00000089250/ENSG00000115884/ENSG00000006071/ENSG00000007372/ENSG00000077943/ENSG00000162409/ENSG00000140279/ENSG00000140538/ENSG00000215474/ENSG00000273079/ENSG00000141052/ENSG00000158125/ENSG00000007171/ENSG00000145623/ENSG00000036828/ENSG00000173269/ENSG00000070808/ENSG00000196090/ENSG00000151892/ENSG00000139219/ENSG00000164742/ENSG00000136848/ENSG00000184347/ENSG00000186868/ENSG00000182752/ENSG00000027644/ENSG00000086696/ENSG00000119715/ENSG00000166923/ENSG00000182175/ENSG00000128052/ENSG00000197496/ENSG00000077522/ENSG00000144730/ENSG00000132793/ENSG00000197859/ENSG00000120907/ENSG00000273706/ENSG00000157103/ENSG00000137857/ENSG00000173805/ENSG00000101144/ENSG00000146648/ENSG00000173175/ENSG00000171094/ENSG00000060656/ENSG00000188064/ENSG00000101076/ENSG00000081248/ENSG00000132437/ENSG00000158445/ENSG00000187908/ENSG00000100234/ENSG00000075891/ENSG00000050820/ENSG00000183454/ENSG00000129159/ENSG00000136378/ENSG00000121068/ENSG00000168447/ENSG00000138622/ENSG00000108379/ENSG00000087245/ENSG00000169174/ENSG00000148408/ENSG00000140557/ENSG00000137869/ENSG00000165816/ENSG00000084636/ENSG00000140945/ENSG00000081479/ENSG00000168907/ENSG00000130707/ENSG00000142611/ENSG00000131620/ENSG00000148204/ENSG00000065325/ENSG00000137573/ENSG00000102935/ENSG00000278570/ENSG00000137868/ENSG00000070886/ENSG00000197565
BP	GO:0035315	hair cell differentiation	34	-0.666568	-1.58324	0.00803213	0.0439031	0.0332205	1985	tags=38%, list=10%, signal=34%	ENSG00000055732/ENSG00000120756/ENSG00000114315/ENSG00000105928/ENSG00000138685/ENSG00000042781/ENSG00000184916/ENSG00000137474/ENSG00000186862/ENSG00000164093/ENSG00000165091/ENSG00000181291/ENSG00000006611
BP	GO:0060287	epithelial cilium movement involved in determination of left/right asymmetry	10	-0.823085	-1.57904	0.00802735	0.0439031	0.0332205	2261	tags=40%, list=11%, signal=35%	ENSG00000172361/ENSG00000141519/ENSG00000105877/ENSG00000154099
BP	GO:0045761	regulation of adenylate cyclase activity	31	-0.674436	-1.57953	0.00804612	0.0439496	0.0332557	2450	tags=39%, list=12%, signal=34%	ENSG00000179841/ENSG00000164082/ENSG00000157388/ENSG00000106018/ENSG00000165409/ENSG00000113389/ENSG00000043591/ENSG00000164199/ENSG00000112164/ENSG00000151067/ENSG00000166573/ENSG00000136928
BP	GO:0001738	morphogenesis of a polarized epithelium	80	-0.570785	-1.48926	0.00813352	0.0443968	0.0335941	2934	tags=42%, list=15%, signal=36%	ENSG00000135541/ENSG00000100592/ENSG00000066933/ENSG00000154764/ENSG00000082458/ENSG00000112655/ENSG00000171843/ENSG00000073282/ENSG00000204104/ENSG00000139174/ENSG00000148219/ENSG00000103494/ENSG00000160469/ENSG00000075275/ENSG00000083857/ENSG00000140807/ENSG00000164066/ENSG00000183579/ENSG00000130702/ENSG00000163637/ENSG00000196581/ENSG00000105559/ENSG00000187391/ENSG00000085741/ENSG00000185483/ENSG00000144061/ENSG00000076716/ENSG00000104332/ENSG00000114251/ENSG00000169071/ENSG00000170927/ENSG00000101680/ENSG00000174672/ENSG00000053747
BP	GO:0000768	syncytium formation by plasma membrane fusion	45	-0.630953	-1.55337	0.00825325	0.0449892	0.0340423	1770	tags=36%, list=9%, signal=32%	ENSG00000150093/ENSG00000170417/ENSG00000138119/ENSG00000156535/ENSG00000134247/ENSG00000064309/ENSG00000115183/ENSG00000150760/ENSG00000181790/ENSG00000196557/ENSG00000154721/ENSG00000143494/ENSG00000089250/ENSG00000249715/ENSG00000081248/ENSG00000166106
BP	GO:0140253	cell-cell fusion	45	-0.630953	-1.55337	0.00825325	0.0449892	0.0340423	1770	tags=36%, list=9%, signal=32%	ENSG00000150093/ENSG00000170417/ENSG00000138119/ENSG00000156535/ENSG00000134247/ENSG00000064309/ENSG00000115183/ENSG00000150760/ENSG00000181790/ENSG00000196557/ENSG00000154721/ENSG00000143494/ENSG00000089250/ENSG00000249715/ENSG00000081248/ENSG00000166106
BP	GO:0030593	neutrophil chemotaxis	74	0.39588	1.52683	0.00829317	0.0451761	0.0341837	4962	tags=47%, list=25%, signal=36%	ENSG00000169429/ENSG00000276085/ENSG00000186111/ENSG00000197405/ENSG00000019582/ENSG00000150455/ENSG00000163220/ENSG00000128340/ENSG00000171608/ENSG00000143184/ENSG00000124875/ENSG00000131981/ENSG00000163221/ENSG00000172270/ENSG00000163739/ENSG00000180871/ENSG00000163464/ENSG00000163737/ENSG00000119535/ENSG00000134830/ENSG00000158869/ENSG00000167207/ENSG00000183049/ENSG00000124731/ENSG00000107862/ENSG00000284690/ENSG00000156026/ENSG00000035664/ENSG00000143185/ENSG00000124126/ENSG00000136238/ENSG00000109743/ENSG00000111913/ENSG00000166794/ENSG00000125538
BP	GO:0006006	glucose metabolic process	148	0.313418	1.35997	0.00834996	0.0454546	0.0343945	4064	tags=34%, list=21%, signal=27%	ENSG00000167470/ENSG00000049239/ENSG00000124713/ENSG00000157017/ENSG00000185950/ENSG00000160211/ENSG00000100889/ENSG00000067225/ENSG00000197122/ENSG00000141349/ENSG00000145214/ENSG00000130766/ENSG00000109107/ENSG00000165458/ENSG00000053918/ENSG00000108773/ENSG00000159346/ENSG00000184207/ENSG00000002330/ENSG00000105723/ENSG00000156873/ENSG00000100075/ENSG00000160741/ENSG00000171298/ENSG00000232810/ENSG00000141510/ENSG00000183208/ENSG00000149639/ENSG00000103507/ENSG00000146701/ENSG00000142784/ENSG00000215845/ENSG00000100393/ENSG00000062282/ENSG00000111640/ENSG00000118046/ENSG00000141682/ENSG00000106009/ENSG00000071889/ENSG00000156515/ENSG00000077463/ENSG00000105220/ENSG00000132326/ENSG00000142208/ENSG00000158715/ENSG00000187531/ENSG00000005882/ENSG00000111669/ENSG00000205629/ENSG00000141568
BP	GO:0017158	regulation of calcium ion-dependent exocytosis	29	-0.679527	-1.57394	0.0083911	0.0455858	0.0344937	1248	tags=34%, list=6%, signal=32%	ENSG00000103528/ENSG00000089169/ENSG00000196557/ENSG00000165125/ENSG00000272636/ENSG00000173227/ENSG00000143858/ENSG00000011347/ENSG00000158445/ENSG00000006283
BP	GO:0055010	ventricular cardiac muscle tissue morphogenesis	29	-0.679308	-1.57344	0.0083911	0.0455858	0.0344937	1409	tags=34%, list=7%, signal=32%	ENSG00000183691/ENSG00000096696/ENSG00000117707/ENSG00000054598/ENSG00000198626/ENSG00000092054/ENSG00000118194/ENSG00000197616/ENSG00000081479/ENSG00000159173
BP	GO:0022607	cellular component assembly	2498	-0.398046	-1.10894	0.00839916	0.0455987	0.0345035	2301	tags=13%, list=12%, signal=13%	ENSG00000174607/ENSG00000080824/ENSG00000183087/ENSG00000178222/ENSG00000172361/ENSG00000166451/ENSG00000138798/ENSG00000104728/ENSG00000206625/ENSG00000181885/ENSG00000102241/ENSG00000121742/ENSG00000177692/ENSG00000159164/ENSG00000162643/ENSG00000171368/ENSG00000036448/ENSG00000152939/ENSG00000118193/ENSG00000095637/ENSG00000090889/ENSG00000128641/ENSG00000130545/ENSG00000135862/ENSG00000180574/ENSG00000006747/ENSG00000177432/ENSG00000185008/ENSG00000207507/ENSG00000163808/ENSG00000166866/ENSG00000134531/ENSG00000139734/ENSG00000125266/ENSG00000186472/ENSG00000149256/ENSG00000105948/ENSG00000155875/ENSG00000177301/ENSG00000120756/ENSG00000174705/ENSG00000124429/ENSG00000122728/ENSG00000114315/ENSG00000188282/ENSG00000174371/ENSG00000137877/ENSG00000171595/ENSG00000155530/ENSG00000183775/ENSG00000145555/ENSG00000121236/ENSG00000164675/ENSG00000093009/ENSG00000182580/ENSG00000177238/ENSG00000187608/ENSG00000006453/ENSG00000128482/ENSG00000150625/ENSG00000159625/ENSG00000135116/ENSG00000122786/ENSG00000130529/ENSG00000139567/ENSG00000114993/ENSG00000103044/ENSG00000176884/ENSG00000109819/ENSG00000164066/ENSG00000129682/ENSG00000171385/ENSG00000171992/ENSG00000144712/ENSG00000088280/ENSG00000117724/ENSG00000164050/ENSG00000018408/ENSG00000109099/ENSG00000253958/ENSG00000153531/ENSG00000174469/ENSG00000111199/ENSG00000187122/ENSG00000180914/ENSG00000130702/ENSG00000078018/ENSG00000138778/ENSG00000071909/ENSG00000100206/ENSG00000162631/ENSG00000172426/ENSG00000071539/ENSG00000069188/ENSG00000167614/ENSG00000145103/ENSG00000126787/ENSG00000161082/ENSG00000077327/ENSG00000127412/ENSG00000163431/ENSG00000048342/ENSG00000172403/ENSG00000198400/ENSG00000140795/ENSG00000128567/ENSG00000132613/ENSG00000105792/ENSG00000196218/ENSG00000188343/ENSG00000034239/ENSG00000117707/ENSG00000130477/ENSG00000077264/ENSG00000142627/ENSG00000131941/ENSG00000136002/ENSG00000008735/ENSG00000026559/ENSG00000164741/ENSG00000131037/ENSG00000171914/ENSG00000163995/ENSG00000073712/ENSG00000085741/ENSG00000188157/ENSG00000198722/ENSG00000079841/ENSG00000111249/ENSG00000196878/ENSG00000131711/ENSG00000146555/ENSG00000197702/ENSG00000109265/ENSG00000137474/ENSG00000153707/ENSG00000187775/ENSG00000150394/ENSG00000100285/ENSG00000102024/ENSG00000160460/ENSG00000095627/ENSG00000198753/ENSG00000130037/ENSG00000181790/ENSG00000110076/ENSG00000088756/ENSG00000178342/ENSG00000186081/ENSG00000198838/ENSG00000108852/ENSG00000133216/ENSG00000264229/ENSG00000095777/ENSG00000137693/ENSG00000124721/ENSG00000144061/ENSG00000200795/ENSG00000145362/ENSG00000170091/ENSG00000251322/ENSG00000103647/ENSG00000202538/ENSG00000141519/ENSG00000185070/ENSG00000104237/ENSG00000078900/ENSG00000164692/ENSG00000100065/ENSG00000155816/ENSG00000171772/ENSG00000149571/ENSG00000142609/ENSG00000140832/ENSG00000168079/ENSG00000183914/ENSG00000064692/ENSG00000146216/ENSG00000166206/ENSG00000113361/ENSG00000151276/ENSG00000137834/ENSG00000046653/ENSG00000135931/ENSG00000076716/ENSG00000104332/ENSG00000155761/ENSG00000182963/ENSG00000105976/ENSG00000146038/ENSG00000106078/ENSG00000116329/ENSG00000145147/ENSG00000064042/ENSG00000134853/ENSG00000187079/ENSG00000152767/ENSG00000114251/ENSG00000124006/ENSG00000114790/ENSG00000083067/ENSG00000174059/ENSG00000144488/ENSG00000184185/ENSG00000115414/ENSG00000197748/ENSG00000039139/ENSG00000158258/ENSG00000101489/ENSG00000198947/ENSG00000138193/ENSG00000081923/ENSG00000145934/ENSG00000180113/ENSG00000162510/ENSG00000113657/ENSG00000145536/ENSG00000171246/ENSG00000170927/ENSG00000122367/ENSG00000164061/ENSG00000019144/ENSG00000107186/ENSG00000131095/ENSG00000130508/ENSG00000169126/ENSG00000169862/ENSG00000137766/ENSG00000065609/ENSG00000119547/ENSG00000173898/ENSG00000187672/ENSG00000066056/ENSG00000110436/ENSG00000104067/ENSG00000168952/ENSG00000104722/ENSG00000153012/ENSG00000184254/ENSG00000084674/ENSG00000125337/ENSG00000140937/ENSG00000134874/ENSG00000063660/ENSG00000134775/ENSG00000148053/ENSG00000155897/ENSG00000176697/ENSG00000153292/ENSG00000115884/ENSG00000137821/ENSG00000177508/ENSG00000162409/ENSG00000199568/ENSG00000140538/ENSG00000273079/ENSG00000158125/ENSG00000213853/ENSG00000128591/ENSG00000128849/ENSG00000136848/ENSG00000186868/ENSG00000163075/ENSG00000108684/ENSG00000166923/ENSG00000128052/ENSG00000089225/ENSG00000163395/ENSG00000103021/ENSG00000077522/ENSG00000011347/ENSG00000053747/ENSG00000133392/ENSG00000092054/ENSG00000183638/ENSG00000173546/ENSG00000173805/ENSG00000101144/ENSG00000186340/ENSG00000146648/ENSG00000171587/ENSG00000161681/ENSG00000154099/ENSG00000111783/ENSG00000169604/ENSG00000049540/ENSG00000158445/ENSG00000091136/ENSG00000133863/ENSG00000221676/ENSG00000006611/ENSG00000171811/ENSG00000129159/ENSG00000081277/ENSG00000166596/ENSG00000197893/ENSG00000065320/ENSG00000118194/ENSG00000181378/ENSG00000162105/ENSG00000197616/ENSG00000091128/ENSG00000157423/ENSG00000156959/ENSG00000134160/ENSG00000149654/ENSG00000200156/ENSG00000140557/ENSG00000154783/ENSG00000084636/ENSG00000187720/ENSG00000140945/ENSG00000269113/ENSG00000170324/ENSG00000111218/ENSG00000134569/ENSG00000156486/ENSG00000115155/ENSG00000183853/ENSG00000127472/ENSG00000206585
BP	GO:0034331	cell junction maintenance	32	-0.671365	-1.5806	0.00848065	0.0458859	0.0347208	1951	tags=28%, list=10%, signal=25%	ENSG00000186472/ENSG00000204936/ENSG00000073712/ENSG00000163362/ENSG00000164061/ENSG00000187672/ENSG00000104067/ENSG00000162105/ENSG00000183853
BP	GO:0030007	cellular potassium ion homeostasis	10	-0.820896	-1.57484	0.00847332	0.0458859	0.0347208	2275	tags=50%, list=12%, signal=44%	ENSG00000143153/ENSG00000132681/ENSG00000156113/ENSG00000018625/ENSG00000075673
BP	GO:0036302	atrioventricular canal development	10	-0.819009	-1.57122	0.00847332	0.0458859	0.0347208	1553	tags=50%, list=8%, signal=46%	ENSG00000125845/ENSG00000141448/ENSG00000135111/ENSG00000136574/ENSG00000121068
BP	GO:0043113	receptor clustering	45	-0.6287	-1.54782	0.00847937	0.0458859	0.0347208	2279	tags=24%, list=12%, signal=22%	ENSG00000033122/ENSG00000150672/ENSG00000187391/ENSG00000188157/ENSG00000110076/ENSG00000251322/ENSG00000189056/ENSG00000260230/ENSG00000188803/ENSG00000156959/ENSG00000134569
BP	GO:0048232	male gamete generation	382	-0.460348	-1.2639	0.00850085	0.0459642	0.03478	3466	tags=23%, list=18%, signal=19%	ENSG00000102904/ENSG00000146453/ENSG00000137098/ENSG00000136492/ENSG00000073282/ENSG00000145388/ENSG00000188596/ENSG00000163806/ENSG00000163083/ENSG00000165209/ENSG00000086061/ENSG00000118432/ENSG00000166352/ENSG00000183160/ENSG00000122970/ENSG00000126803/ENSG00000154611/ENSG00000177045/ENSG00000197763/ENSG00000023445/ENSG00000134709/ENSG00000174720/ENSG00000188738/ENSG00000196092/ENSG00000145757/ENSG00000139618/ENSG00000066279/ENSG00000005513/ENSG00000118557/ENSG00000158402/ENSG00000007038/ENSG00000149646/ENSG00000197181/ENSG00000133101/ENSG00000139351/ENSG00000143199/ENSG00000105948/ENSG00000132681/ENSG00000122728/ENSG00000154040/ENSG00000155530/ENSG00000160207/ENSG00000064199/ENSG00000159625/ENSG00000253293/ENSG00000160284/ENSG00000136449/ENSG00000100206/ENSG00000071539/ENSG00000077327/ENSG00000108387/ENSG00000184916/ENSG00000105792/ENSG00000114487/ENSG00000039560/ENSG00000169083/ENSG00000001626/ENSG00000095627/ENSG00000121101/ENSG00000003137/ENSG00000073146/ENSG00000144061/ENSG00000154721/ENSG00000172139/ENSG00000047936/ENSG00000173809/ENSG00000155761/ENSG00000104044/ENSG00000197748/ENSG00000078549/ENSG00000180113/ENSG00000145536/ENSG00000132972/ENSG00000173769/ENSG00000084674/ENSG00000134874/ENSG00000152670/ENSG00000188803/ENSG00000087116/ENSG00000109832/ENSG00000163075/ENSG00000125207/ENSG00000092445/ENSG00000133863/ENSG00000181378/ENSG00000165643/ENSG00000122574
BP	GO:0032330	regulation of chondrocyte differentiation	33	-0.667369	-1.57745	0.00855717	0.0462375	0.0349869	2078	tags=30%, list=11%, signal=27%	ENSG00000006747/ENSG00000134532/ENSG00000138669/ENSG00000139567/ENSG00000168779/ENSG00000106571/ENSG00000143816/ENSG00000151388/ENSG00000166923/ENSG00000136378
BP	GO:0072539	T-helper 17 cell differentiation	24	0.571976	1.71685	0.00862069	0.046504	0.0351885	4792	tags=46%, list=24%, signal=35%	ENSG00000171223/ENSG00000167604/ENSG00000160685/ENSG00000163874/ENSG00000049768/ENSG00000101665/ENSG00000096996/ENSG00000115318/ENSG00000122224/ENSG00000168610/ENSG00000073861
BP	GO:0060425	lung morphogenesis	34	-0.665749	-1.5813	0.00862273	0.046504	0.0351885	2333	tags=29%, list=12%, signal=26%	ENSG00000075275/ENSG00000183691/ENSG00000147862/ENSG00000134245/ENSG00000176887/ENSG00000137693/ENSG00000101680/ENSG00000188064/ENSG00000121068/ENSG00000164690
BP	GO:0030220	platelet formation	20	0.611767	1.74848	0.00863636	0.0465401	0.0352158	1798	tags=40%, list=9%, signal=36%	ENSG00000204420/ENSG00000160796/ENSG00000161642/ENSG00000111679/ENSG00000102145/ENSG00000179588/ENSG00000072110/ENSG00000112658
BP	GO:2000311	regulation of AMPA receptor activity	14	-0.776549	-1.59302	0.00870406	0.046842	0.0354443	1346	tags=57%, list=7%, signal=53%	ENSG00000142408/ENSG00000008735/ENSG00000251322/ENSG00000189056/ENSG00000188803/ENSG00000161681/ENSG00000169181/ENSG00000237515
BP	GO:0043410	positive regulation of MAPK cascade	360	-0.461985	-1.26786	0.00870261	0.046842	0.0354443	2553	tags=20%, list=13%, signal=18%	ENSG00000137936/ENSG00000162999/ENSG00000002745/ENSG00000099250/ENSG00000171631/ENSG00000163491/ENSG00000206052/ENSG00000121653/ENSG00000183087/ENSG00000138798/ENSG00000120659/ENSG00000150764/ENSG00000102755/ENSG00000170955/ENSG00000177283/ENSG00000160867/ENSG00000049130/ENSG00000064309/ENSG00000105928/ENSG00000017427/ENSG00000111199/ENSG00000125845/ENSG00000138685/ENSG00000164078/ENSG00000198400/ENSG00000008735/ENSG00000073712/ENSG00000157368/ENSG00000162733/ENSG00000169083/ENSG00000127863/ENSG00000163485/ENSG00000113645/ENSG00000241484/ENSG00000156463/ENSG00000186188/ENSG00000165731/ENSG00000068078/ENSG00000136235/ENSG00000183856/ENSG00000175344/ENSG00000078900/ENSG00000124205/ENSG00000164619/ENSG00000112964/ENSG00000111907/ENSG00000174804/ENSG00000184058/ENSG00000134853/ENSG00000114251/ENSG00000163362/ENSG00000169071/ENSG00000138193/ENSG00000166444/ENSG00000136574/ENSG00000165757/ENSG00000148053/ENSG00000140538/ENSG00000158125/ENSG00000036828/ENSG00000136848/ENSG00000129946/ENSG00000128052/ENSG00000120907/ENSG00000173546/ENSG00000103034/ENSG00000146648/ENSG00000171094/ENSG00000188064/ENSG00000124493/ENSG00000070886/ENSG00000127472
BP	GO:0036344	platelet morphogenesis	22	0.600061	1.75507	0.00873362	0.0469696	0.0355408	1798	tags=36%, list=9%, signal=33%	ENSG00000204420/ENSG00000160796/ENSG00000161642/ENSG00000111679/ENSG00000102145/ENSG00000179588/ENSG00000072110/ENSG00000112658
BP	GO:0032688	negative regulation of interferon-beta production	13	0.703028	1.7871	0.00874432	0.0469956	0.0355605	2030	tags=46%, list=10%, signal=41%	ENSG00000104856/ENSG00000160703/ENSG00000198053/ENSG00000104972/ENSG00000103490/ENSG00000105298
BP	GO:0045980	negative regulation of nucleotide metabolic process	18	0.633441	1.75668	0.00875365	0.0470142	0.0355746	4534	tags=67%, list=23%, signal=51%	ENSG00000158825/ENSG00000108262/ENSG00000004939/ENSG00000129993/ENSG00000141510/ENSG00000153823/ENSG00000077463/ENSG00000214253/ENSG00000068024/ENSG00000100300/ENSG00000154803/ENSG00000168610
BP	GO:0043903	regulation of biological process involved in symbiotic interaction	47	0.463271	1.65596	0.00876278	0.0470318	0.0355879	2592	tags=38%, list=13%, signal=33%	ENSG00000012223/ENSG00000169429/ENSG00000140564/ENSG00000116525/ENSG00000019582/ENSG00000179583/ENSG00000166311/ENSG00000171206/ENSG00000124875/ENSG00000185201/ENSG00000010610/ENSG00000100097/ENSG00000142089/ENSG00000168961/ENSG00000148180/ENSG00000106785/ENSG00000112335/ENSG00000118520
BP	GO:1904752	regulation of vascular associated smooth muscle cell migration	20	-0.723286	-1.58593	0.00884389	0.0473875	0.035857	1289	tags=30%, list=7%, signal=28%	ENSG00000102678/ENSG00000119508/ENSG00000162733/ENSG00000164362/ENSG00000141052/ENSG00000219438
BP	GO:0002026	regulation of the force of heart contraction	19	-0.729143	-1.58078	0.00884035	0.0473875	0.035857	1461	tags=42%, list=7%, signal=39%	ENSG00000164867/ENSG00000043591/ENSG00000198626/ENSG00000018625/ENSG00000089250/ENSG00000120907/ENSG00000092054/ENSG00000197616
BP	GO:0003014	renal system process	82	-0.566257	-1.47974	0.00884676	0.0473875	0.035857	2052	tags=27%, list=10%, signal=24%	ENSG00000186115/ENSG00000145244/ENSG00000166126/ENSG00000109501/ENSG00000113389/ENSG00000140675/ENSG00000127412/ENSG00000131941/ENSG00000156113/ENSG00000163485/ENSG00000174233/ENSG00000103647/ENSG00000174059/ENSG00000076706/ENSG00000167306/ENSG00000213853/ENSG00000120907/ENSG00000117971/ENSG00000069122/ENSG00000137573/ENSG00000183853/ENSG00000100170
BP	GO:0010470	regulation of gastrulation	12	-0.795631	-1.58477	0.00885588	0.0474046	0.03587	685	tags=42%, list=3%, signal=40%	ENSG00000149256/ENSG00000019144/ENSG00000273706/ENSG00000101076/ENSG00000148204
BP	GO:0032611	interleukin-1 beta production	79	0.384514	1.5014	0.00888896	0.0474551	0.0359082	2298	tags=30%, list=12%, signal=27%	ENSG00000172232/ENSG00000120738/ENSG00000229314/ENSG00000224051/ENSG00000157017/ENSG00000198053/ENSG00000141480/ENSG00000172936/ENSG00000204305/ENSG00000108262/ENSG00000184988/ENSG00000011600/ENSG00000091592/ENSG00000103490/ENSG00000118503/ENSG00000168961/ENSG00000163874/ENSG00000239998/ENSG00000243317/ENSG00000186818/ENSG00000142405/ENSG00000140464/ENSG00000232810/ENSG00000105383
BP	GO:0032651	regulation of interleukin-1 beta production	79	0.384514	1.5014	0.00888896	0.0474551	0.0359082	2298	tags=30%, list=12%, signal=27%	ENSG00000172232/ENSG00000120738/ENSG00000229314/ENSG00000224051/ENSG00000157017/ENSG00000198053/ENSG00000141480/ENSG00000172936/ENSG00000204305/ENSG00000108262/ENSG00000184988/ENSG00000011600/ENSG00000091592/ENSG00000103490/ENSG00000118503/ENSG00000168961/ENSG00000163874/ENSG00000239998/ENSG00000243317/ENSG00000186818/ENSG00000142405/ENSG00000140464/ENSG00000232810/ENSG00000105383
BP	GO:0061053	somite development	56	-0.603343	-1.52364	0.0090209	0.0480955	0.0363928	2989	tags=32%, list=15%, signal=27%	ENSG00000070018/ENSG00000167034/ENSG00000198719/ENSG00000073711/ENSG00000196584/ENSG00000183691/ENSG00000140807/ENSG00000176887/ENSG00000054598/ENSG00000085741/ENSG00000128602/ENSG00000104332/ENSG00000106078/ENSG00000114251/ENSG00000136099/ENSG00000273706/ENSG00000148204/ENSG00000164690
BP	GO:0048665	neuron fate specification	11	-0.806116	-1.57471	0.00920245	0.0488686	0.0369778	1138	tags=64%, list=6%, signal=60%	ENSG00000198719/ENSG00000106571/ENSG00000104313/ENSG00000186487/ENSG00000140538/ENSG00000074047/ENSG00000142700
BP	GO:0001736	establishment of planar polarity	62	-0.589281	-1.50267	0.00923311	0.0489666	0.0370519	2934	tags=32%, list=15%, signal=28%	ENSG00000139174/ENSG00000148219/ENSG00000103494/ENSG00000160469/ENSG00000075275/ENSG00000140807/ENSG00000164066/ENSG00000183579/ENSG00000163637/ENSG00000105559/ENSG00000187391/ENSG00000085741/ENSG00000185483/ENSG00000144061/ENSG00000076716/ENSG00000104332/ENSG00000114251/ENSG00000169071/ENSG00000170927/ENSG00000174672
BP	GO:0007164	establishment of tissue polarity	62	-0.589281	-1.50267	0.00923311	0.0489666	0.0370519	2934	tags=32%, list=15%, signal=28%	ENSG00000139174/ENSG00000148219/ENSG00000103494/ENSG00000160469/ENSG00000075275/ENSG00000140807/ENSG00000164066/ENSG00000183579/ENSG00000163637/ENSG00000105559/ENSG00000187391/ENSG00000085741/ENSG00000185483/ENSG00000144061/ENSG00000076716/ENSG00000104332/ENSG00000114251/ENSG00000169071/ENSG00000170927/ENSG00000174672
BP	GO:0060412	ventricular septum morphogenesis	35	-0.653679	-1.55749	0.00928756	0.0492229	0.0372458	2353	tags=34%, list=12%, signal=30%	ENSG00000164867/ENSG00000183691/ENSG00000185008/ENSG00000164683/ENSG00000114315/ENSG00000176887/ENSG00000117707/ENSG00000085741/ENSG00000145147/ENSG00000114251/ENSG00000135111/ENSG00000184347
BP	GO:0045765	regulation of angiogenesis	221	-0.489528	-1.33206	0.00932705	0.0493995	0.0373795	1354	tags=16%, list=7%, signal=15%	ENSG00000138685/ENSG00000142627/ENSG00000054598/ENSG00000132170/ENSG00000121753/ENSG00000141448/ENSG00000184304/ENSG00000181790/ENSG00000011465/ENSG00000092421/ENSG00000136235/ENSG00000175344/ENSG00000164619/ENSG00000143494/ENSG00000104332/ENSG00000163638/ENSG00000142798/ENSG00000114251/ENSG00000174059/ENSG00000149948/ENSG00000183287/ENSG00000134871/ENSG00000066056/ENSG00000136574/ENSG00000104067/ENSG00000165757/ENSG00000006071/ENSG00000164362/ENSG00000213853/ENSG00000120332/ENSG00000136848/ENSG00000166923/ENSG00000128052/ENSG00000186340/ENSG00000137573/ENSG00000219438
BP	GO:1903556	negative regulation of tumor necrosis factor superfamily cytokine production	52	0.435719	1.58801	0.00933627	0.0494157	0.0373917	2839	tags=42%, list=14%, signal=36%	ENSG00000012223/ENSG00000101425/ENSG00000229314/ENSG00000069399/ENSG00000111679/ENSG00000157017/ENSG00000198053/ENSG00000141480/ENSG00000131759/ENSG00000204498/ENSG00000104972/ENSG00000118503/ENSG00000168961/ENSG00000163874/ENSG00000049768/ENSG00000105298/ENSG00000186818/ENSG00000134830/ENSG00000105383/ENSG00000081181/ENSG00000107738/ENSG00000167207
BP	GO:0001759	organ induction	11	-0.804733	-1.572	0.00934852	0.049448	0.0374162	2045	tags=82%, list=10%, signal=73%	ENSG00000164056/ENSG00000169855/ENSG00000185008/ENSG00000134245/ENSG00000125845/ENSG00000138685/ENSG00000085741/ENSG00000169083/ENSG00000114251
BP	GO:0009187	cyclic nucleotide metabolic process	30	-0.671209	-1.56323	0.00941801	0.0497827	0.0376694	2445	tags=37%, list=12%, signal=32%	ENSG00000132518/ENSG00000186642/ENSG00000143199/ENSG00000142627/ENSG00000113231/ENSG00000174233/ENSG00000078295/ENSG00000112541/ENSG00000155897/ENSG00000164742/ENSG00000173175

### Sheet: 11
ONTOLOGY	ID	Description	setSize	enrichmentScore	NES	pvalue	p.adjust	qvalue	rank	leading_edge	core_enrichment
BP	GO:0032501	multicellular organismal process	6655	0.504027	1.33106	7.26899e-72	6.4018e-68	5.12349e-68	8171	tags=36%, list=29%, signal=33%	ENSG00000153246/ENSG00000187140/ENSG00000258992/ENSG00000150625/ENSG00000012223/ENSG00000109738/ENSG00000173976/ENSG00000183185/ENSG00000217236/ENSG00000176299/ENSG00000181785/ENSG00000249853/ENSG00000181072/ENSG00000139292/ENSG00000080709/ENSG00000101180/ENSG00000168843/ENSG00000168619/ENSG00000107295/ENSG00000109705/ENSG00000117598/ENSG00000165762/ENSG00000151962/ENSG00000139800/ENSG00000164588/ENSG00000198914/ENSG00000082482/ENSG00000164129/ENSG00000133169/ENSG00000086991/ENSG00000128610/ENSG00000171564/ENSG00000218819/ENSG00000146147/ENSG00000136327/ENSG00000016082/ENSG00000164853/ENSG00000237452/ENSG00000173391/ENSG00000131094/ENSG00000235608/ENSG00000186790/ENSG00000186439/ENSG00000109158/ENSG00000116141/ENSG00000146001/ENSG00000164651/ENSG00000104755/ENSG00000176165/ENSG00000176887/ENSG00000152977/ENSG00000171557/ENSG00000174963/ENSG00000181449/ENSG00000168875/ENSG00000164761/ENSG00000122691/ENSG00000139515/ENSG00000164197/ENSG00000081818/ENSG00000171794/ENSG00000090402/ENSG00000115844/ENSG00000115297/ENSG00000170561/ENSG00000204967/ENSG00000152208/ENSG00000175745/ENSG00000165462/ENSG00000164736/ENSG00000170961/ENSG00000105996/ENSG00000153904/ENSG00000181195/ENSG00000019549/ENSG00000182636/ENSG00000162068/ENSG00000170549/ENSG00000128709/ENSG00000172201/ENSG00000168505/ENSG00000187902/ENSG00000079841/ENSG00000181541/ENSG00000114279/ENSG00000221836/ENSG00000198435/ENSG00000164093/ENSG00000176294/ENSG00000152049/ENSG00000104321/ENSG00000106304/ENSG00000179148/ENSG00000132671/ENSG00000130711/ENSG00000109851/ENSG00000204969/ENSG00000169040/ENSG00000204335/ENSG00000172247/ENSG00000163288/ENSG00000162878/ENSG00000173404/ENSG00000184486/ENSG00000203907/ENSG00000117152/ENSG00000114349/ENSG00000082556/ENSG00000143006/ENSG00000111432/ENSG00000151617/ENSG00000165379/ENSG00000139910/ENSG00000164438/ENSG00000123119/ENSG00000130700/ENSG00000188730/ENSG00000152595/ENSG00000204965/ENSG00000283654/ENSG00000179603/ENSG00000174914/ENSG00000102466/ENSG00000104313/ENSG00000153802/ENSG00000176046/ENSG00000137203/ENSG00000128713/ENSG00000174279/ENSG00000105852/ENSG00000105989/ENSG00000184302/ENSG00000151475/ENSG00000176399/ENSG00000106648/ENSG00000112276/ENSG00000146374/ENSG00000185155/ENSG00000151615/ENSG00000151834/ENSG00000148704/ENSG00000175879/ENSG00000196361/ENSG00000236032/ENSG00000133107/ENSG00000145777/ENSG00000006377/ENSG00000204970/ENSG00000154438/ENSG00000163064/ENSG00000164113/ENSG00000221858/ENSG00000135324/ENSG00000121207/ENSG00000089116/ENSG00000163273/ENSG00000176692/ENSG00000211448/ENSG00000112837/ENSG00000164047/ENSG00000162624/ENSG00000212807/ENSG00000135097/ENSG00000054796/ENSG00000163239/ENSG00000185551/ENSG00000116132/ENSG00000100884/ENSG00000183770/ENSG00000126778/ENSG00000179008/ENSG00000068078/ENSG00000113327/ENSG00000166006/ENSG00000138684/ENSG00000106038/ENSG00000214513/ENSG00000164920/ENSG00000170893/ENSG00000163623/ENSG00000105137/ENSG00000188573/ENSG00000183971/ENSG00000165474/ENSG00000147676/ENSG00000134438/ENSG00000203805/ENSG00000170608/ENSG00000241697/ENSG00000169946/ENSG00000039987/ENSG00000101425/ENSG00000184254/ENSG00000116783/ENSG00000248383/ENSG00000043355/ENSG00000197561/ENSG00000001626/ENSG00000239389/ENSG00000118523/ENSG00000143318/ENSG00000010932/ENSG00000121361/ENSG00000177551/ENSG00000134115/ENSG00000164900/ENSG00000061455/ENSG00000112038/ENSG00000249158/ENSG00000087494/ENSG00000137825/ENSG00000146233/ENSG00000112183/ENSG00000168140/ENSG00000109132/ENSG00000184160/ENSG00000163377/ENSG00000129244/ENSG00000168959/ENSG00000188763/ENSG00000150893/ENSG00000082175/ENSG00000181656/ENSG00000104760/ENSG00000170370/ENSG00000113209/ENSG00000131650/ENSG00000164379/ENSG00000255408/ENSG00000038295/ENSG00000139874/ENSG00000261949/ENSG00000008735/ENSG00000279486/ENSG00000163638/ENSG00000161798/ENSG00000136267/ENSG00000108947/ENSG00000198963/ENSG00000109684/ENSG00000069696/ENSG00000122735/ENSG00000176435/ENSG00000168779/ENSG00000150551/ENSG00000188620/ENSG00000251493/ENSG00000171951/ENSG00000133105/ENSG00000156925/ENSG00000204314/ENSG00000107859/ENSG00000044524/ENSG00000135547/ENSG00000115596/ENSG00000154553/ENSG00000117600/ENSG00000137273/ENSG00000180828/ENSG00000173769/ENSG00000133863/ENSG00000173641/ENSG00000138696/ENSG00000125841/ENSG00000081842/ENSG00000156103/ENSG00000175161/ENSG00000132464/ENSG00000152154/ENSG00000168621/ENSG00000156687/ENSG00000167964/ENSG00000140873/ENSG00000072080/ENSG00000145536/ENSG00000185008/ENSG00000149305/ENSG00000140832/ENSG00000164796/ENSG00000185668/ENSG00000185988/ENSG00000136352/ENSG00000185002/ENSG00000198535/ENSG00000163380/ENSG00000075429/ENSG00000154997/ENSG00000187017/ENSG00000137872/ENSG00000116218/ENSG00000149927/ENSG00000016402/ENSG00000054598/ENSG00000108830/ENSG00000164188/ENSG00000112246/ENSG00000144063/ENSG00000106278/ENSG00000244122/ENSG00000128564/ENSG00000120149/ENSG00000113212/ENSG00000140600/ENSG00000182070/ENSG00000148482/ENSG00000163497/ENSG00000107187/ENSG00000145526/ENSG00000116833/ENSG00000149972/ENSG00000104415/ENSG00000183287/ENSG00000133937/ENSG00000197849/ENSG00000183098/ENSG00000178919/ENSG00000105419/ENSG00000185565/ENSG00000186472/ENSG00000115414/ENSG00000154654/ENSG00000103067/ENSG00000054803/ENSG00000173267/ENSG00000151892/ENSG00000126562/ENSG00000148948/ENSG00000116329/ENSG00000173376/ENSG00000105664/ENSG00000171509/ENSG00000179111/ENSG00000136099/ENSG00000136695/ENSG00000188095/ENSG00000095596/ENSG00000155816/ENSG00000116035/ENSG00000182968/ENSG00000105464/ENSG00000251322/ENSG00000117525/ENSG00000176406/ENSG00000003989/ENSG00000077800/ENSG00000153956/ENSG00000277893/ENSG00000169760/ENSG00000138650/ENSG00000119125/ENSG00000130203/ENSG00000099822/ENSG00000164488/ENSG00000113578/ENSG00000261678/ENSG00000196277/ENSG00000125845/ENSG00000144285/ENSG00000122859/ENSG00000162951/ENSG00000173253/ENSG00000006468/ENSG00000237412/ENSG00000061656/ENSG00000170577/ENSG00000162761/ENSG00000171956/ENSG00000042781/ENSG00000011347/ENSG00000129514/ENSG00000182674/ENSG00000069011/ENSG00000266200/ENSG00000039139/ENSG00000105696/ENSG00000125879/ENSG00000185070/ENSG00000177468/ENSG00000163347/ENSG00000122641/ENSG00000148826/ENSG00000170820/ENSG00000137745/ENSG00000112238/ENSG00000136535/ENSG00000118434/ENSG00000105792/ENSG00000123095/ENSG00000187372/ENSG00000153266/ENSG00000105737/ENSG00000148798/ENSG00000116745/ENSG00000150630/ENSG00000162989/ENSG00000126603/ENSG00000163631/ENSG00000186723/ENSG00000167244/ENSG00000110975/ENSG00000077080/ENSG00000106006/ENSG00000130751/ENSG00000151917/ENSG00000165556/ENSG00000172058/ENSG00000135111/ENSG00000204961/ENSG00000136425/ENSG00000164778/ENSG00000153233/ENSG00000113205/ENSG00000178279/ENSG00000112852/ENSG00000240771/ENSG00000184408/ENSG00000185823/ENSG00000047936/ENSG00000178568/ENSG00000124818/ENSG00000142871/ENSG00000005073/ENSG00000134760/ENSG00000146216/ENSG00000170775/ENSG00000152822/ENSG00000081138/ENSG00000168314/ENSG00000122592/ENSG00000176956/ENSG00000172602/ENSG00000171540/ENSG00000060718/ENSG00000083067/ENSG00000279000/ENSG00000146678/ENSG00000113657/ENSG00000203877/ENSG00000114019/ENSG00000166569/ENSG00000090539/ENSG00000105825/ENSG00000196119/ENSG00000182256/ENSG00000125378/ENSG00000174871/ENSG00000128652/ENSG00000196711/ENSG00000131183/ENSG00000105538/ENSG00000113248/ENSG00000164458/ENSG00000176884/ENSG00000165215/ENSG00000189431/ENSG00000152430/ENSG00000126266/ENSG00000170891/ENSG00000171016/ENSG00000006128/ENSG00000150471/ENSG00000156466/ENSG00000111405/ENSG00000105695/ENSG00000122756/ENSG00000198515/ENSG00000139915/ENSG00000168267/ENSG00000157680/ENSG00000066032/ENSG00000110148/ENSG00000075891/ENSG00000136531/ENSG00000188386/ENSG00000119630/ENSG00000186297/ENSG00000135638/ENSG00000250120/ENSG00000149654/ENSG00000100625/ENSG00000169840/ENSG00000166206/ENSG00000078725/ENSG00000131435/ENSG00000156959/ENSG00000165323/ENSG00000106688/ENSG00000165973/ENSG00000138083/ENSG00000180336/ENSG00000120322/ENSG00000165091/ENSG00000163092/ENSG00000101134/ENSG00000157150/ENSG00000030304/ENSG00000125820/ENSG00000255690/ENSG00000119547/ENSG00000138675/ENSG00000167165/ENSG00000144962/ENSG00000176697/ENSG00000077092/ENSG00000128714/ENSG00000172458/ENSG00000130368/ENSG00000162409/ENSG00000179520/ENSG00000187416/ENSG00000187258/ENSG00000136574/ENSG00000127561/ENSG00000125533/ENSG00000163499/ENSG00000138823/ENSG00000153707/ENSG00000137693/ENSG00000174807/ENSG00000196604/ENSG00000172320/ENSG00000136546/ENSG00000109610/ENSG00000198797/ENSG00000042813/ENSG00000125266/ENSG00000133710/ENSG00000164692/ENSG00000174576/ENSG00000164107/ENSG00000104888/ENSG00000118526/ENSG00000148123/ENSG00000179388/ENSG00000157765/ENSG00000095777/ENSG00000140955/ENSG00000125798/ENSG00000162344/ENSG00000170381/ENSG00000120549/ENSG00000272674/ENSG00000076826/ENSG00000171532/ENSG00000170790/ENSG00000113430/ENSG00000169992/ENSG00000127252/ENSG00000155511/ENSG00000172020/ENSG00000197576/ENSG00000183715/ENSG00000184478/ENSG00000113763/ENSG00000164638/ENSG00000175077/ENSG00000105613/ENSG00000166509/ENSG00000165891/ENSG00000167580/ENSG00000129654/ENSG00000162998/ENSG00000159167/ENSG00000179954/ENSG00000120057/ENSG00000128573/ENSG00000150394/ENSG00000165899/ENSG00000129152/ENSG00000178882/ENSG00000162782/ENSG00000147596/ENSG00000258083/ENSG00000100604/ENSG00000155897/ENSG00000165995/ENSG00000150281/ENSG00000159263/ENSG00000142233/ENSG00000004846/ENSG00000188343/ENSG00000144355/ENSG00000101335/ENSG00000146938/ENSG00000187323/ENSG00000150275/ENSG00000158077/ENSG00000103449/ENSG00000152192/ENSG00000169862/ENSG00000101489/ENSG00000242173/ENSG00000187821/ENSG00000215397/ENSG00000064300/ENSG00000117707/ENSG00000164128/ENSG00000105997/ENSG00000230873/ENSG00000006747/ENSG00000158815/ENSG00000181965/ENSG00000160460/ENSG00000109424/ENSG00000115598/ENSG00000160867/ENSG00000143355/ENSG00000186907/ENSG00000095203/ENSG00000036672/ENSG00000080224/ENSG00000184698/ENSG00000161270/ENSG00000177947/ENSG00000109832/ENSG00000156140/ENSG00000104237/ENSG00000140254/ENSG00000153012/ENSG00000008196/ENSG00000100206/ENSG00000180432/ENSG00000113211/ENSG00000115380/ENSG00000113389/ENSG00000115221/ENSG00000184845/ENSG00000141668/ENSG00000184058/ENSG00000166317/ENSG00000251664/ENSG00000139263/ENSG00000164078/ENSG00000145147/ENSG00000186919/ENSG00000107562/ENSG00000125965/ENSG00000110680/ENSG00000176842/ENSG00000197410/ENSG00000164690/ENSG00000184304/ENSG00000125398/ENSG00000112562/ENSG00000134640/ENSG00000142178/ENSG00000037965/ENSG00000113361/ENSG00000169676/ENSG00000187068/ENSG00000137843/ENSG00000077063/ENSG00000106852/ENSG00000131771/ENSG00000074771/ENSG00000106025/ENSG00000205497/ENSG00000174938/ENSG00000221813/ENSG00000131668/ENSG00000046604/ENSG00000176893/ENSG00000130675/ENSG00000131409/ENSG00000112319/ENSG00000112320/ENSG00000269964/ENSG00000131711/ENSG00000134138/ENSG00000105976/ENSG00000175535/ENSG00000132681/ENSG00000126583/ENSG00000179431/ENSG00000156427/ENSG00000175065/ENSG00000159251/ENSG00000204655/ENSG00000132031/ENSG00000198570/ENSG00000174453/ENSG00000102924/ENSG00000078328/ENSG00000169750/ENSG00000115665/ENSG00000179626/ENSG00000172232/ENSG00000144619/ENSG00000218336/ENSG00000186326/ENSG00000176194/ENSG00000255804/ENSG00000154162/ENSG00000132016/ENSG00000198765/ENSG00000064218/ENSG00000106809/ENSG00000100968/ENSG00000139220/ENSG00000081051/ENSG00000132702/ENSG00000222038/ENSG00000120907/ENSG00000203782/ENSG00000146242/ENSG00000187391/ENSG00000148584/ENSG00000167646/ENSG00000198003/ENSG00000104723/ENSG00000119614/ENSG00000165810/ENSG00000135248/ENSG00000143473/ENSG00000017427/ENSG00000212122/ENSG00000101306/ENSG00000100448/ENSG00000186417/ENSG00000164161/ENSG00000164418/ENSG00000129173/ENSG00000100122/ENSG00000186847/ENSG00000178342/ENSG00000176387/ENSG00000170178/ENSG00000137875/ENSG00000204983/ENSG00000103241/ENSG00000152779/ENSG00000125285/ENSG00000134762/ENSG00000154146/ENSG00000007372/ENSG00000182896/ENSG00000177291/ENSG00000262406/ENSG00000104941/ENSG00000197479/ENSG00000277258/ENSG00000182747/ENSG00000160862/ENSG00000105605/ENSG00000168542/ENSG00000178403/ENSG00000196184/ENSG00000018236/ENSG00000021826/ENSG00000054179/ENSG00000136110/ENSG00000258947/ENSG00000170289/ENSG00000157060/ENSG00000177201/ENSG00000142025/ENSG00000171798/ENSG00000162576/ENSG00000145242/ENSG00000183092/ENSG00000011332/ENSG00000116183/ENSG00000106538/ENSG00000198626/ENSG00000182168/ENSG00000120738/ENSG00000079112/ENSG00000128710/ENSG00000133083/ENSG00000198452/ENSG00000221890/ENSG00000160224/ENSG00000163646/ENSG00000108684/ENSG00000171560/ENSG00000138193/ENSG00000188816/ENSG00000150594/ENSG00000111186/ENSG00000177045/ENSG00000183873/ENSG00000177839/ENSG00000128645/ENSG00000154639/ENSG00000122877/ENSG00000143320/ENSG00000102468/ENSG00000134595/ENSG00000168925/ENSG00000125850/ENSG00000189212/ENSG00000005981/ENSG00000164066/ENSG00000197757/ENSG00000126785/ENSG00000169594/ENSG00000161031/ENSG00000120332/ENSG00000101670/ENSG00000135454/ENSG00000119042/ENSG00000148346/ENSG00000141519/ENSG00000165124/ENSG00000154342/ENSG00000187730/ENSG00000171533/ENSG00000166211/ENSG00000171815/ENSG00000118733/ENSG00000007062/ENSG00000197380/ENSG00000167754/ENSG00000050628/ENSG00000185269/ENSG00000135355/ENSG00000087510/ENSG00000129038/ENSG00000145934/ENSG00000152592/ENSG00000196341/ENSG00000113739/ENSG00000144230/ENSG00000144481/ENSG00000099864/ENSG00000133019/ENSG00000183072/ENSG00000138587/ENSG00000077279/ENSG00000144868/ENSG00000175707/ENSG00000132972/ENSG00000145826/ENSG00000171450/ENSG00000124678/ENSG00000064195/ENSG00000213512/ENSG00000172461/ENSG00000197889/ENSG00000125657/ENSG00000070808/ENSG00000198816/ENSG00000127324/ENSG00000126500/ENSG00000102996/ENSG00000155760/ENSG00000119283/ENSG00000152767/ENSG00000171189/ENSG00000172901/ENSG00000006047/ENSG00000092051/ENSG00000130287/ENSG00000113302/ENSG00000106689/ENSG00000253368/ENSG00000205502/ENSG00000092607/ENSG00000039600/ENSG00000170689/ENSG00000166450/ENSG00000171786/ENSG00000143171/ENSG00000197614/ENSG00000111799/ENSG00000121068/ENSG00000175832/ENSG00000145362/ENSG00000069431/ENSG00000159184/ENSG00000130528/ENSG00000182175/ENSG00000233608/ENSG00000174951/ENSG00000174697/ENSG00000196415/ENSG00000233436/ENSG00000188783/ENSG00000142700/ENSG00000198010/ENSG00000130821/ENSG00000170482/ENSG00000140937/ENSG00000130477/ENSG00000171495/ENSG00000165300/ENSG00000144488/ENSG00000181378/ENSG00000140279/ENSG00000173320/ENSG00000125813/ENSG00000103257/ENSG00000234438/ENSG00000092421/ENSG00000101331/ENSG00000166257/ENSG00000091664/ENSG00000101282/ENSG00000134874/ENSG00000152104/ENSG00000198785/ENSG00000151388/ENSG00000196482/ENSG00000138207/ENSG00000179168/ENSG00000049768/ENSG00000146276/ENSG00000177508/ENSG00000106483/ENSG00000021645/ENSG00000176798/ENSG00000189056/ENSG00000128965/ENSG00000173805/ENSG00000184916/ENSG00000164946/ENSG00000146477/ENSG00000022355/ENSG00000173702/ENSG00000090932/ENSG00000138771/ENSG00000164619/ENSG00000124657/ENSG00000125872/ENSG00000161940/ENSG00000161681/ENSG00000104953/ENSG00000184292/ENSG00000137033/ENSG00000138379/ENSG00000115266/ENSG00000158008/ENSG00000122728/ENSG00000138741/ENSG00000136931/ENSG00000189292/ENSG00000166831/ENSG00000144730/ENSG00000106571/ENSG00000112706/ENSG00000197915/ENSG00000137561/ENSG00000043039/ENSG00000139985/ENSG00000165588/ENSG00000168348/ENSG00000125861/ENSG00000149575/ENSG00000101463/ENSG00000081479/ENSG00000174804/ENSG00000177283/ENSG00000092345/ENSG00000169877/ENSG00000188613/ENSG00000091010/ENSG00000058085/ENSG00000183317/ENSG00000197125/ENSG00000114646/ENSG00000083857/ENSG00000101200/ENSG00000158258/ENSG00000141449/ENSG00000118946/ENSG00000112559/ENSG00000130702/ENSG00000110881/ENSG00000123364/ENSG00000081923/ENSG00000273604/ENSG00000124557/ENSG00000185985/ENSG00000198844/ENSG00000183779/ENSG00000119888/ENSG00000039537/ENSG00000128165/ENSG00000112964/ENSG00000169856/ENSG00000187166/ENSG00000087085/ENSG00000147655/ENSG00000113083/ENSG00000120094/ENSG00000170927/ENSG00000101400/ENSG00000152092/ENSG00000111704/ENSG00000225180/ENSG00000099365/ENSG00000110243/ENSG00000120327/ENSG00000086159/ENSG00000185245/ENSG00000132915/ENSG00000162738/ENSG00000213199/ENSG00000167693/ENSG00000154645/ENSG00000135903/ENSG00000159248/ENSG00000080644/ENSG00000138759/ENSG00000164199/ENSG00000177535/ENSG00000096088/ENSG00000108231/ENSG00000157219/ENSG00000173714/ENSG00000173285/ENSG00000006016/ENSG00000164256/ENSG00000198967/ENSG00000158445/ENSG00000069812/ENSG00000134160/ENSG00000100399/ENSG00000124253/ENSG00000101542/ENSG00000040608/ENSG00000188219/ENSG00000152910/ENSG00000187957/ENSG00000153976/ENSG00000172742/ENSG00000104901/ENSG00000050820/ENSG00000176230/ENSG00000133135/ENSG00000167419/ENSG00000134363/ENSG00000174898/ENSG00000253293/ENSG00000141448/ENSG00000167654/ENSG00000185933/ENSG00000182667/ENSG00000131914/ENSG00000188916/ENSG00000065361/ENSG00000095752/ENSG00000169071/ENSG00000124610/ENSG00000106536/ENSG00000266524/ENSG00000159387/ENSG00000205301/ENSG00000120328/ENSG00000114251/ENSG00000161594/ENSG00000070985/ENSG00000103034/ENSG00000166391/ENSG00000144857/ENSG00000154380/ENSG00000013297/ENSG00000143032/ENSG00000134817/ENSG00000171873/ENSG00000244734/ENSG00000156574/ENSG00000107831/ENSG00000169710/ENSG00000114859/ENSG00000179528/ENSG00000104368/ENSG00000183979/ENSG00000231256/ENSG00000149596/ENSG00000164500/ENSG00000197428/ENSG00000188064/ENSG00000204991/ENSG00000170579/ENSG00000104435/ENSG00000143867/ENSG00000265190/ENSG00000175084/ENSG00000186487/ENSG00000008056/ENSG00000184185/ENSG00000121454/ENSG00000109819/ENSG00000108821/ENSG00000104067/ENSG00000184702/ENSG00000180934/ENSG00000112041/ENSG00000132563/ENSG00000177732/ENSG00000070159/ENSG00000169126/ENSG00000132692/ENSG00000167767/ENSG00000171587/ENSG00000140682/ENSG00000154485/ENSG00000166923/ENSG00000154099/ENSG00000089685/ENSG00000144834/ENSG00000037280/ENSG00000182963/ENSG00000165194/ENSG00000204385/ENSG00000204962/ENSG00000197753/ENSG00000115461/ENSG00000135338/ENSG00000101680/ENSG00000129170/ENSG00000177494/ENSG00000170819/ENSG00000133392/ENSG00000143450/ENSG00000138136/ENSG00000171056/ENSG00000169855/ENSG00000166396/ENSG00000138792/ENSG00000197430/ENSG00000123977/ENSG00000169418/ENSG00000183389/ENSG00000111664/ENSG00000087245/ENSG00000183145/ENSG00000105701/ENSG00000177807/ENSG00000058404/ENSG00000154975/ENSG00000144460/ENSG00000187079/ENSG00000130522/ENSG00000132164/ENSG00000109255/ENSG00000146857/ENSG00000182613/ENSG00000125878/ENSG00000103546/ENSG00000158748/ENSG00000117425/ENSG00000092445/ENSG00000143195/ENSG00000183230/ENSG00000172324/ENSG00000248099/ENSG00000184937/ENSG00000153292/ENSG00000197558/ENSG00000157782/ENSG00000124006/ENSG00000160469/ENSG00000154118/ENSG00000136160/ENSG00000171119/ENSG00000120088/ENSG00000240505/ENSG00000188958/ENSG00000100867/ENSG00000091536/ENSG00000065371/ENSG00000203857/ENSG00000146006/ENSG00000188000/ENSG00000274286/ENSG00000080511/ENSG00000213215/ENSG00000043591/ENSG00000148053/ENSG00000204420/ENSG00000138435/ENSG00000159374/ENSG00000176563/ENSG00000105290/ENSG00000152954/ENSG00000077943/ENSG00000148848/ENSG00000277363/ENSG00000073146/ENSG00000130508/ENSG00000084674/ENSG00000100987/ENSG00000115257/ENSG00000100979/ENSG00000127578/ENSG00000214929/ENSG00000136155/ENSG00000166573/ENSG00000071909/ENSG00000109846/ENSG00000185737/ENSG00000273079/ENSG00000187498/ENSG00000149948/ENSG00000173421/ENSG00000041982/ENSG00000214872/ENSG00000204688/ENSG00000126838/ENSG00000138347/ENSG00000163362/ENSG00000145681/ENSG00000249242/ENSG00000114547/ENSG00000140285/ENSG00000136011/ENSG00000161509/ENSG00000171496/ENSG00000143494/ENSG00000221977/ENSG00000130176/ENSG00000169297/ENSG00000036448/ENSG00000138075/ENSG00000072657/ENSG00000170214/ENSG00000017483/ENSG00000081853/ENSG00000182752/ENSG00000242866/ENSG00000073712/ENSG00000176253/ENSG00000144452/ENSG00000137948/ENSG00000106078/ENSG00000169006/ENSG00000221818/ENSG00000158458/ENSG00000181291/ENSG00000059915/ENSG00000186895/ENSG00000113889/ENSG00000137573/ENSG00000154277/ENSG00000173621/ENSG00000005108/ENSG00000085552/ENSG00000165804/ENSG00000138622/ENSG00000139352/ENSG00000174948/ENSG00000078549/ENSG00000166924/ENSG00000143869/ENSG00000203859/ENSG00000105409/ENSG00000113231/ENSG00000163792/ENSG00000123358/ENSG00000125966/ENSG00000186765/ENSG00000158856/ENSG00000132688/ENSG00000122787/ENSG00000167680/ENSG00000169436/ENSG00000134259/ENSG00000134871/ENSG00000137674/ENSG00000007314/ENSG00000184933/ENSG00000066735/ENSG00000135424/ENSG00000139053/ENSG00000129159/ENSG00000188124/ENSG00000146038/ENSG00000221986/ENSG00000115353/ENSG00000134775/ENSG00000168743/ENSG00000230246/ENSG00000163075/ENSG00000203883/ENSG00000105880/ENSG00000175262/ENSG00000158022/ENSG00000188037/ENSG00000143434/ENSG00000228198/ENSG00000105549/ENSG00000164695/ENSG00000167100/ENSG00000133101/ENSG00000149599/ENSG00000153902/ENSG00000049130/ENSG00000108839/ENSG00000184347/ENSG00000120256/ENSG00000139767/ENSG00000143061/ENSG00000087237/ENSG00000197483/ENSG00000120075/ENSG00000046889/ENSG00000215644/ENSG00000181856/ENSG00000160808/ENSG00000173898/ENSG00000163132/ENSG00000165066/ENSG00000175426/ENSG00000006638/ENSG00000171885/ENSG00000180613/ENSG00000243729/ENSG00000121743/ENSG00000122194/ENSG00000188766/ENSG00000112333/ENSG00000054356/ENSG00000158163/ENSG00000181518/ENSG00000066405/ENSG00000132932/ENSG00000171403/ENSG00000146648/ENSG00000122870/ENSG00000180251/ENSG00000182771/ENSG00000186513/ENSG00000071282/ENSG00000089225/ENSG00000064787/ENSG00000129221/ENSG00000167772/ENSG00000154611/ENSG00000196218/ENSG00000168539/ENSG00000187997/ENSG00000108813/ENSG00000135472/ENSG00000088002/ENSG00000154864/ENSG00000147606/ENSG00000178860/ENSG00000125848/ENSG00000101412/ENSG00000007952/ENSG00000196242/ENSG00000074047/ENSG00000241186/ENSG00000169962/ENSG00000166159/ENSG00000112499/ENSG00000214376/ENSG00000075073/ENSG00000064655/ENSG00000169194/ENSG00000120457/ENSG00000141750/ENSG00000132821/ENSG00000104327/ENSG00000122420/ENSG00000169752/ENSG00000128602/ENSG00000005513/ENSG00000243232/ENSG00000100302/ENSG00000105877/ENSG00000100146/ENSG00000284395/ENSG00000172260/ENSG00000171094/ENSG00000162374/ENSG00000074181/ENSG00000116147/ENSG00000077522/ENSG00000164741/ENSG00000177992/ENSG00000100065/ENSG00000170683/ENSG00000104967/ENSG00000001617/ENSG00000277494/ENSG00000277481/ENSG00000006788/ENSG00000132329/ENSG00000181652/ENSG00000166341/ENSG00000144724/ENSG00000112164/ENSG00000169604/ENSG00000181092/ENSG00000145113/ENSG00000166823/ENSG00000109061/ENSG00000157851/ENSG00000181790/ENSG00000156113/ENSG00000147642/ENSG00000174672/ENSG00000112530/ENSG00000185532/ENSG00000102109/ENSG00000138311/ENSG00000198049/ENSG00000128052/ENSG00000134376/ENSG00000244623/ENSG00000113645/ENSG00000167178/ENSG00000127377/ENSG00000110076/ENSG00000134258/ENSG00000173269/ENSG00000160113/ENSG00000115361/ENSG00000091137/ENSG00000162849/ENSG00000072182/ENSG00000165125/ENSG00000135643/ENSG00000109758/ENSG00000033122/ENSG00000070729/ENSG00000119147/ENSG00000273706/ENSG00000075388/ENSG00000160801/ENSG00000140564/ENSG00000130812/ENSG00000119508/ENSG00000117114/ENSG00000171303/ENSG00000144810/ENSG00000162365/ENSG00000260027/ENSG00000131941/ENSG00000140522/ENSG00000002746/ENSG00000149295/ENSG00000002745/ENSG00000119973/ENSG00000128917/ENSG00000206075/ENSG00000125207/ENSG00000137285/ENSG00000130377/ENSG00000162896/ENSG00000164532/ENSG00000188501/ENSG00000196832/ENSG00000182264/ENSG00000160716/ENSG00000095970/ENSG00000029559/ENSG00000198959/ENSG00000113262/ENSG00000100739/ENSG00000180616/ENSG00000101188/ENSG00000088899/ENSG00000162631/ENSG00000184144/ENSG00000143545/ENSG00000198758/ENSG00000238243/ENSG00000174059/ENSG00000182704/ENSG00000283785/ENSG00000118156/ENSG00000076706/ENSG00000154165/ENSG00000126243/ENSG00000170442/ENSG00000147432/ENSG00000171812/ENSG00000162692/ENSG00000107338/ENSG00000102934/ENSG00000166863/ENSG00000134853/ENSG00000198183/ENSG00000176678/ENSG00000158806/ENSG00000100285/ENSG00000183695/ENSG00000019144/ENSG00000173698/ENSG00000141052/ENSG00000118972/ENSG00000107282/ENSG00000165821/ENSG00000091513/ENSG00000254402/ENSG00000196834/ENSG00000144596/ENSG00000112139/ENSG00000159409/ENSG00000167780/ENSG00000180785/ENSG00000138162/ENSG00000137857/ENSG00000198719/ENSG00000163093/ENSG00000086696/ENSG00000171180/ENSG00000204262/ENSG00000181585/ENSG00000130529/ENSG00000144681/ENSG00000149488/ENSG00000146555/ENSG00000073711/ENSG00000207736/ENSG00000101349/ENSG00000149571/ENSG00000027644/ENSG00000204695/ENSG00000137491/ENSG00000186792/ENSG00000106236/ENSG00000139880/ENSG00000196739/ENSG00000109501/ENSG00000189143/ENSG00000144891/ENSG00000171561/ENSG00000104413/ENSG00000075290/ENSG00000186340/ENSG00000185527/ENSG00000083307/ENSG00000120156/ENSG00000009950/ENSG00000188782/ENSG00000105929/ENSG00000036828/ENSG00000167139/ENSG00000196754/ENSG00000233276/ENSG00000204694/ENSG00000101311/ENSG00000092068/ENSG00000091138/ENSG00000176890/ENSG00000117400/ENSG00000130037/ENSG00000111783/ENSG00000060138/ENSG00000011426/ENSG00000135298/ENSG00000175344/ENSG00000183644/ENSG00000140538/ENSG00000188486/ENSG00000279301/ENSG00000131187/ENSG00000101144/ENSG00000177238/ENSG00000134769/ENSG00000163395/ENSG00000155886/ENSG00000205363/ENSG00000125492/ENSG00000138039/ENSG00000106031/ENSG00000087128/ENSG00000152670/ENSG00000166250/ENSG00000197696/ENSG00000115468/ENSG00000204463/ENSG00000076716/ENSG00000080166/ENSG00000134240/ENSG00000072133/ENSG00000164932/ENSG00000111676/ENSG00000140557/ENSG00000204291/ENSG00000154556/ENSG00000196465/ENSG00000122574/ENSG00000167755/ENSG00000165606/ENSG00000075702/ENSG00000156395/ENSG00000188322/ENSG00000139549/ENSG00000135333/ENSG00000119715/ENSG00000148677/ENSG00000072315/ENSG00000099381/ENSG00000173917/ENSG00000153993/ENSG00000102287/ENSG00000188191/ENSG00000128285/ENSG00000171517/ENSG00000111077/ENSG00000102904/ENSG00000145864/ENSG00000182261/ENSG00000077782/ENSG00000204632/ENSG00000163697/ENSG00000107593/ENSG00000163531/ENSG00000168484/ENSG00000164904/ENSG00000128683/ENSG00000004939/ENSG00000115457/ENSG00000179776/ENSG00000198104/ENSG00000105227/ENSG00000157613/ENSG00000165246/ENSG00000168309/ENSG00000183963/ENSG00000137860/ENSG00000204060/ENSG00000146013/ENSG00000131096/ENSG00000073282/ENSG00000135100/ENSG00000101204/ENSG00000167815/ENSG00000168878/ENSG00000179242/ENSG00000072832/ENSG00000114487/ENSG00000166147/ENSG00000182580/ENSG00000108511/ENSG00000108387/ENSG00000188488/ENSG00000172519/ENSG00000139648/ENSG00000007171/ENSG00000078399/ENSG00000158955/ENSG00000220201/ENSG00000018408/ENSG00000177106/ENSG00000180090/ENSG00000154721/ENSG00000101197/ENSG00000082684/ENSG00000113722/ENSG00000170312/ENSG00000142453/ENSG00000159307/ENSG00000180113/ENSG00000105329/ENSG00000196240/ENSG00000162643/ENSG00000140297/ENSG00000139445/ENSG00000120903/ENSG00000121634/ENSG00000189058/ENSG00000057593/ENSG00000170075/ENSG00000169174/ENSG00000204099/ENSG00000276240/ENSG00000136881/ENSG00000147434/ENSG00000132639/ENSG00000057294/ENSG00000164404/ENSG00000164050/ENSG00000078018/ENSG00000197256/ENSG00000204311/ENSG00000081248/ENSG00000006611/ENSG00000183625/ENSG00000196136/ENSG00000075043/ENSG00000078900/ENSG00000136378/ENSG00000163661/ENSG00000012504/ENSG00000197532/ENSG00000167880/ENSG00000158125/ENSG00000183856/ENSG00000104332/ENSG00000168062/ENSG00000125084/ENSG00000206557/ENSG00000171552/ENSG00000152580/ENSG00000197993/ENSG00000063169/ENSG00000105392/ENSG00000182566/ENSG00000104044/ENSG00000239642/ENSG00000106004/ENSG00000102145/ENSG00000121570/ENSG00000115592/ENSG00000185483/ENSG00000143194/ENSG00000073150/ENSG00000186862/ENSG00000138669/ENSG00000171246/ENSG00000173662/ENSG00000183763/ENSG00000169184/ENSG00000197599/ENSG00000204610/ENSG00000143147/ENSG00000120875/ENSG00000178999/ENSG00000156453/ENSG00000095739/ENSG00000100678/ENSG00000198598/ENSG00000180535/ENSG00000275342/ENSG00000118473/ENSG00000161609/ENSG00000135925/ENSG00000240184/ENSG00000275793/ENSG00000131831/ENSG00000162430/ENSG00000006283/ENSG00000154856/ENSG00000151640/ENSG00000105426/ENSG00000170615/ENSG00000163909/ENSG00000184984/ENSG00000147852/ENSG00000204701/ENSG00000007866/ENSG00000111199/ENSG00000182195/ENSG00000115884/ENSG00000107731/ENSG00000128342/ENSG00000161905/ENSG00000173239/ENSG00000183454/ENSG00000165409/ENSG00000197905/ENSG00000146197/ENSG00000184454/ENSG00000141696/ENSG00000265763/ENSG00000085276/ENSG00000159214/ENSG00000157890/ENSG00000254245/ENSG00000141433/ENSG00000184956/ENSG00000166073/ENSG00000112414/ENSG00000119698/ENSG00000162493/ENSG00000198795/ENSG00000188340/ENSG00000147257/ENSG00000101276/ENSG00000117013/ENSG00000136235/ENSG00000088256/ENSG00000177138/ENSG00000108786/ENSG00000160813/ENSG00000260428/ENSG00000205213/ENSG00000123685/ENSG00000196208/ENSG00000143921/ENSG00000055118/ENSG00000169704/ENSG00000131730/ENSG00000006740/ENSG00000123689/ENSG00000155719/ENSG00000278637/ENSG00000253910/ENSG00000111262/ENSG00000170374/ENSG00000152939/ENSG00000166292/ENSG00000124140/ENSG00000176495/ENSG00000102104/ENSG00000166825/ENSG00000106330/ENSG00000183638/ENSG00000179526/ENSG00000166866/ENSG00000158402/ENSG00000157087/ENSG00000160882/ENSG00000079432/ENSG00000213023/ENSG00000065320/ENSG00000207839/ENSG00000169258/ENSG00000110436/ENSG00000011201/ENSG00000087842/ENSG00000143816/ENSG00000104881/ENSG00000163485/ENSG00000104804/ENSG00000127666/ENSG00000142627/ENSG00000188803/ENSG00000125851/ENSG00000242252/ENSG00000175793/ENSG00000112212/ENSG00000138685/ENSG00000138080/ENSG00000123901/ENSG00000102878/ENSG00000204175/ENSG00000147862/ENSG00000140479/ENSG00000163352/ENSG00000237988/ENSG00000168269/ENSG00000180209/ENSG00000105928/ENSG00000180818/ENSG00000112742/ENSG00000161973/ENSG00000204301/ENSG00000115183/ENSG00000135480/ENSG00000066468/ENSG00000157103/ENSG00000172037/ENSG00000196581/ENSG00000167769/ENSG00000128567/ENSG00000125409/ENSG00000167664/ENSG00000100290/ENSG00000197616/ENSG00000125618/ENSG00000124785/ENSG00000136960/ENSG00000170953/ENSG00000134508/ENSG00000124440/ENSG00000105369/ENSG00000121753/ENSG00000120068/ENSG00000154734/ENSG00000250722/ENSG00000235387/ENSG00000140945/ENSG00000149489/ENSG00000172867/ENSG00000081052/ENSG00000122367/ENSG00000188372/ENSG00000164935/ENSG00000197181/ENSG00000198796/ENSG00000134202/ENSG00000160360/ENSG00000136244/ENSG00000278705/ENSG00000006042/ENSG00000198691/ENSG00000143333/ENSG00000115705/ENSG00000126934/ENSG00000186094/ENSG00000205221/ENSG00000074527/ENSG00000154096/ENSG00000172809/ENSG00000173801/ENSG00000155980/ENSG00000155754/ENSG00000180806/ENSG00000125864/ENSG00000243678/ENSG00000115593/ENSG00000188738/ENSG00000161714/ENSG00000185467/ENSG00000069399/ENSG00000143028/ENSG00000172828/ENSG00000118729/ENSG00000106268/ENSG00000187242/ENSG00000118898/ENSG00000169245/ENSG00000036530/ENSG00000205250/ENSG00000272398/ENSG00000066629/ENSG00000142408/ENSG00000103260/ENSG00000131095/ENSG00000166503/ENSG00000204956/ENSG00000187116/ENSG00000197403/ENSG00000143153/ENSG00000099875/ENSG00000172817/ENSG00000150764/ENSG00000168487/ENSG00000111732/ENSG00000198576/ENSG00000136944/ENSG00000112769/ENSG00000147100/ENSG00000124920/ENSG00000143632/ENSG00000149256/ENSG00000177990/ENSG00000126010/ENSG00000142515/ENSG00000162461/ENSG00000092621/ENSG00000151090/ENSG00000118257/ENSG00000167136/ENSG00000160323/ENSG00000128606/ENSG00000164061/ENSG00000107821/ENSG00000135443/ENSG00000105699/ENSG00000186188/ENSG00000128242/ENSG00000133020/ENSG00000116544/ENSG00000112761/ENSG00000176170/ENSG00000258484/ENSG00000170955/ENSG00000171551/ENSG00000100433/ENSG00000073792/ENSG00000134532/ENSG00000113905/ENSG00000119782/ENSG00000161999/ENSG00000169031/ENSG00000189184/ENSG00000159450/ENSG00000173947/ENSG00000109272/ENSG00000167941/ENSG00000119919/ENSG00000197893/ENSG00000219438/ENSG00000109265/ENSG00000152785/ENSG00000112759/ENSG00000124212/ENSG00000041515/ENSG00000105372/ENSG00000204872/ENSG00000166126/ENSG00000166171/ENSG00000196411/ENSG00000117601/ENSG00000072163/ENSG00000273777/ENSG00000146411/ENSG00000207547/ENSG00000020181/ENSG00000211897/ENSG00000254221/ENSG00000170684/ENSG00000197702/ENSG00000159189/ENSG00000134668/ENSG00000104522/ENSG00000150760/ENSG00000132170/ENSG00000018625/ENSG00000198336/ENSG00000175928/ENSG00000122733/ENSG00000173511/ENSG00000142583/ENSG00000094661/ENSG00000163285/ENSG00000127412/ENSG00000186442/ENSG00000089250/ENSG00000167476/ENSG00000173868/ENSG00000143630/ENSG00000253159/ENSG00000120659/ENSG00000019186/ENSG00000132437/ENSG00000159217/ENSG00000277157/ENSG00000169242/ENSG00000171680/ENSG00000070404/ENSG00000124762/ENSG00000100243/ENSG00000226979/ENSG00000208017/ENSG00000164708/ENSG00000183833/ENSG00000137834/ENSG00000006704/ENSG00000075275/ENSG00000174775/ENSG00000166025/ENSG00000162407/ENSG00000141985/ENSG00000168772/ENSG00000197238/ENSG00000180914/ENSG00000171357/ENSG00000178301/ENSG00000133661/ENSG00000104728/ENSG00000074219/ENSG00000130300/ENSG00000173991/ENSG00000117411/ENSG00000215375/ENSG00000159640/ENSG00000198947/ENSG00000163884/ENSG00000161911/ENSG00000144407/ENSG00000104783/ENSG00000144061/ENSG00000105289/ENSG00000162729/ENSG00000197046/ENSG00000128482/ENSG00000126458/ENSG00000140795
BP	GO:0048856	anatomical structure development	5444	0.498345	1.3154	4.33894e-55	1.91065e-51	1.52913e-51	6924	tags=31%, list=24%, signal=29%	ENSG00000187140/ENSG00000258992/ENSG00000150625/ENSG00000012223/ENSG00000109738/ENSG00000217236/ENSG00000181072/ENSG00000139292/ENSG00000168843/ENSG00000107295/ENSG00000109705/ENSG00000117598/ENSG00000151962/ENSG00000139800/ENSG00000164588/ENSG00000198914/ENSG00000082482/ENSG00000164129/ENSG00000133169/ENSG00000086991/ENSG00000128610/ENSG00000171564/ENSG00000162981/ENSG00000218819/ENSG00000136327/ENSG00000016082/ENSG00000164853/ENSG00000237452/ENSG00000131094/ENSG00000186790/ENSG00000116141/ENSG00000146001/ENSG00000164651/ENSG00000176165/ENSG00000176887/ENSG00000152977/ENSG00000171557/ENSG00000152669/ENSG00000174963/ENSG00000181449/ENSG00000168875/ENSG00000164761/ENSG00000122691/ENSG00000139515/ENSG00000081818/ENSG00000171794/ENSG00000164749/ENSG00000204612/ENSG00000115844/ENSG00000115297/ENSG00000170561/ENSG00000204967/ENSG00000152208/ENSG00000175745/ENSG00000165462/ENSG00000164736/ENSG00000170961/ENSG00000105996/ENSG00000153904/ENSG00000181195/ENSG00000019549/ENSG00000182636/ENSG00000170162/ENSG00000162068/ENSG00000170549/ENSG00000128709/ENSG00000172201/ENSG00000168505/ENSG00000079841/ENSG00000181541/ENSG00000114279/ENSG00000198435/ENSG00000164093/ENSG00000179148/ENSG00000132671/ENSG00000130711/ENSG00000109851/ENSG00000204969/ENSG00000204335/ENSG00000163288/ENSG00000162878/ENSG00000173404/ENSG00000184486/ENSG00000203907/ENSG00000117152/ENSG00000114349/ENSG00000143006/ENSG00000111432/ENSG00000151617/ENSG00000165379/ENSG00000139910/ENSG00000164438/ENSG00000123119/ENSG00000130700/ENSG00000188730/ENSG00000152595/ENSG00000204965/ENSG00000283654/ENSG00000102466/ENSG00000104313/ENSG00000176046/ENSG00000137203/ENSG00000114790/ENSG00000128713/ENSG00000174279/ENSG00000189120/ENSG00000105989/ENSG00000184302/ENSG00000176399/ENSG00000106648/ENSG00000112276/ENSG00000146374/ENSG00000185155/ENSG00000151615/ENSG00000151834/ENSG00000148704/ENSG00000175879/ENSG00000196361/ENSG00000133107/ENSG00000006377/ENSG00000204970/ENSG00000163064/ENSG00000164113/ENSG00000089116/ENSG00000163273/ENSG00000176692/ENSG00000112837/ENSG00000164047/ENSG00000162624/ENSG00000135097/ENSG00000054796/ENSG00000163239/ENSG00000185551/ENSG00000116132/ENSG00000100884/ENSG00000214336/ENSG00000183770/ENSG00000126778/ENSG00000179008/ENSG00000068078/ENSG00000214860/ENSG00000113327/ENSG00000166006/ENSG00000138684/ENSG00000175183/ENSG00000106038/ENSG00000214513/ENSG00000164920/ENSG00000206579/ENSG00000163623/ENSG00000105137/ENSG00000188573/ENSG00000165474/ENSG00000147676/ENSG00000134438/ENSG00000203805/ENSG00000170608/ENSG00000241697/ENSG00000144339/ENSG00000169946/ENSG00000184254/ENSG00000248383/ENSG00000043355/ENSG00000001626/ENSG00000239389/ENSG00000118523/ENSG00000143318/ENSG00000121361/ENSG00000177551/ENSG00000134115/ENSG00000164900/ENSG00000061455/ENSG00000112038/ENSG00000249158/ENSG00000087494/ENSG00000137825/ENSG00000112183/ENSG00000168140/ENSG00000109132/ENSG00000184160/ENSG00000129244/ENSG00000168959/ENSG00000188763/ENSG00000150893/ENSG00000082175/ENSG00000104760/ENSG00000170370/ENSG00000113209/ENSG00000131650/ENSG00000164379/ENSG00000255408/ENSG00000038295/ENSG00000139874/ENSG00000008735/ENSG00000163638/ENSG00000161798/ENSG00000108947/ENSG00000198963/ENSG00000115963/ENSG00000122735/ENSG00000176435/ENSG00000168779/ENSG00000161055/ENSG00000188620/ENSG00000251493/ENSG00000171951/ENSG00000133105/ENSG00000156925/ENSG00000107859/ENSG00000044524/ENSG00000135547/ENSG00000115596/ENSG00000154553/ENSG00000117600/ENSG00000137273/ENSG00000180828/ENSG00000173769/ENSG00000173641/ENSG00000138696/ENSG00000125841/ENSG00000081842/ENSG00000156103/ENSG00000175161/ENSG00000132464/ENSG00000152154/ENSG00000168621/ENSG00000156687/ENSG00000173156/ENSG00000167964/ENSG00000140873/ENSG00000072080/ENSG00000145536/ENSG00000185008/ENSG00000164796/ENSG00000185668/ENSG00000185988/ENSG00000136352/ENSG00000185002/ENSG00000163380/ENSG00000154997/ENSG00000137872/ENSG00000116218/ENSG00000149927/ENSG00000054598/ENSG00000108830/ENSG00000164188/ENSG00000112246/ENSG00000144063/ENSG00000106278/ENSG00000244122/ENSG00000128564/ENSG00000120149/ENSG00000113212/ENSG00000140600/ENSG00000148482/ENSG00000163497/ENSG00000107187/ENSG00000145526/ENSG00000116833/ENSG00000156076/ENSG00000149972/ENSG00000104415/ENSG00000183287/ENSG00000133937/ENSG00000183098/ENSG00000178919/ENSG00000105419/ENSG00000185565/ENSG00000186472/ENSG00000115414/ENSG00000154654/ENSG00000103067/ENSG00000054803/ENSG00000151892/ENSG00000126562/ENSG00000148948/ENSG00000173376/ENSG00000105664/ENSG00000171509/ENSG00000179111/ENSG00000136099/ENSG00000260001/ENSG00000188095/ENSG00000095596/ENSG00000155816/ENSG00000116035/ENSG00000182968/ENSG00000105464/ENSG00000251322/ENSG00000117525/ENSG00000176406/ENSG00000277893/ENSG00000169760/ENSG00000138650/ENSG00000112280/ENSG00000119125/ENSG00000130203/ENSG00000164488/ENSG00000113578/ENSG00000261678/ENSG00000196277/ENSG00000125845/ENSG00000122859/ENSG00000162951/ENSG00000173253/ENSG00000006468/ENSG00000237412/ENSG00000165566/ENSG00000170577/ENSG00000162761/ENSG00000171956/ENSG00000042781/ENSG00000129514/ENSG00000069011/ENSG00000039139/ENSG00000105696/ENSG00000125879/ENSG00000185070/ENSG00000177468/ENSG00000163347/ENSG00000122641/ENSG00000148826/ENSG00000170820/ENSG00000137745/ENSG00000112238/ENSG00000136535/ENSG00000118434/ENSG00000105792/ENSG00000123095/ENSG00000187372/ENSG00000153266/ENSG00000148798/ENSG00000116745/ENSG00000150630/ENSG00000126603/ENSG00000167244/ENSG00000077080/ENSG00000106006/ENSG00000130751/ENSG00000151917/ENSG00000187559/ENSG00000165556/ENSG00000172058/ENSG00000135111/ENSG00000204961/ENSG00000164778/ENSG00000153233/ENSG00000113205/ENSG00000187867/ENSG00000112852/ENSG00000240771/ENSG00000047936/ENSG00000178568/ENSG00000124818/ENSG00000142871/ENSG00000005073/ENSG00000146216/ENSG00000170775/ENSG00000081138/ENSG00000168314/ENSG00000122592/ENSG00000176956/ENSG00000172602/ENSG00000198807/ENSG00000171540/ENSG00000060718/ENSG00000146678/ENSG00000113657/ENSG00000203877/ENSG00000114019/ENSG00000090539/ENSG00000125378/ENSG00000128652/ENSG00000196711/ENSG00000131183/ENSG00000105538/ENSG00000113248/ENSG00000164458/ENSG00000176884/ENSG00000165215/ENSG00000189431/ENSG00000170891/ENSG00000171016/ENSG00000150471/ENSG00000156466/ENSG00000105695/ENSG00000122756/ENSG00000139915/ENSG00000168267/ENSG00000066032/ENSG00000110148/ENSG00000075891/ENSG00000136531/ENSG00000119630/ENSG00000186297/ENSG00000135638/ENSG00000141431/ENSG00000250120/ENSG00000149654/ENSG00000100625/ENSG00000169840/ENSG00000166206/ENSG00000078725/ENSG00000131435/ENSG00000156959/ENSG00000165323/ENSG00000070388/ENSG00000106688/ENSG00000165973/ENSG00000138083/ENSG00000180336/ENSG00000120322/ENSG00000165091/ENSG00000163092/ENSG00000101134/ENSG00000157150/ENSG00000030304/ENSG00000125820/ENSG00000119547/ENSG00000138675/ENSG00000167165/ENSG00000144962/ENSG00000176697/ENSG00000077092/ENSG00000114638/ENSG00000128714/ENSG00000172458/ENSG00000130368/ENSG00000179520/ENSG00000166741/ENSG00000136574/ENSG00000127561/ENSG00000125533/ENSG00000163499/ENSG00000153707/ENSG00000137693/ENSG00000174807/ENSG00000104369/ENSG00000198797/ENSG00000042813/ENSG00000125266/ENSG00000133710/ENSG00000164692/ENSG00000166415/ENSG00000174576/ENSG00000164107/ENSG00000104888/ENSG00000118526/ENSG00000148123/ENSG00000179388/ENSG00000157765/ENSG00000095777/ENSG00000140955/ENSG00000125798/ENSG00000162344/ENSG00000170381/ENSG00000120549/ENSG00000272674/ENSG00000076826/ENSG00000171532/ENSG00000113430/ENSG00000169992/ENSG00000127252/ENSG00000157119/ENSG00000172020/ENSG00000197576/ENSG00000183715/ENSG00000113763/ENSG00000188130/ENSG00000105613/ENSG00000166509/ENSG00000165891/ENSG00000167580/ENSG00000129654/ENSG00000162998/ENSG00000159167/ENSG00000120057/ENSG00000128573/ENSG00000150394/ENSG00000129152/ENSG00000178882/ENSG00000150051/ENSG00000107518/ENSG00000167612/ENSG00000162782/ENSG00000147596/ENSG00000186564/ENSG00000176909/ENSG00000150281/ENSG00000159263/ENSG00000142233/ENSG00000004846/ENSG00000188343/ENSG00000144355/ENSG00000101335/ENSG00000146938/ENSG00000187323/ENSG00000150275/ENSG00000103449/ENSG00000152192/ENSG00000169862/ENSG00000101489/ENSG00000242173/ENSG00000187821/ENSG00000215397/ENSG00000064300/ENSG00000117707/ENSG00000164128/ENSG00000105997/ENSG00000230873/ENSG00000006747/ENSG00000158815/ENSG00000181965/ENSG00000160460/ENSG00000115598/ENSG00000160867/ENSG00000143355/ENSG00000186907/ENSG00000036672/ENSG00000080224/ENSG00000161270/ENSG00000109832/ENSG00000156140/ENSG00000104237/ENSG00000140254/ENSG00000153012/ENSG00000008196/ENSG00000100206/ENSG00000113211/ENSG00000121005/ENSG00000115380/ENSG00000113389/ENSG00000115221/ENSG00000184845/ENSG00000141668/ENSG00000184058/ENSG00000166317/ENSG00000251664/ENSG00000139263/ENSG00000164078/ENSG00000145147/ENSG00000107562/ENSG00000125965/ENSG00000110680/ENSG00000176842/ENSG00000197410/ENSG00000164690/ENSG00000184304/ENSG00000125398/ENSG00000112562/ENSG00000134640/ENSG00000142178/ENSG00000037965/ENSG00000113361/ENSG00000187068/ENSG00000137843/ENSG00000077063/ENSG00000106852/ENSG00000074771/ENSG00000106025/ENSG00000174938/ENSG00000131668/ENSG00000046604/ENSG00000130675/ENSG00000131409/ENSG00000112319/ENSG00000112320/ENSG00000269964/ENSG00000131711/ENSG00000134138/ENSG00000105976/ENSG00000126583/ENSG00000179431/ENSG00000156427/ENSG00000175065/ENSG00000159251/ENSG00000204655/ENSG00000132031/ENSG00000065618/ENSG00000198570/ENSG00000174453/ENSG00000102924/ENSG00000078328/ENSG00000169750/ENSG00000115665/ENSG00000172232/ENSG00000144619/ENSG00000218336/ENSG00000154162/ENSG00000198765/ENSG00000064218/ENSG00000106809/ENSG00000163637/ENSG00000100968/ENSG00000139220/ENSG00000081051/ENSG00000132702/ENSG00000120907/ENSG00000203782/ENSG00000024422/ENSG00000146242/ENSG00000187391/ENSG00000157927/ENSG00000148584/ENSG00000167646/ENSG00000198003/ENSG00000163833/ENSG00000135248/ENSG00000143473/ENSG00000017427/ENSG00000212122/ENSG00000101306/ENSG00000186417/ENSG00000164161/ENSG00000129173/ENSG00000100122/ENSG00000186847/ENSG00000170178/ENSG00000103241/ENSG00000125285/ENSG00000134762/ENSG00000154146/ENSG00000007372/ENSG00000183090/ENSG00000177291/ENSG00000262406/ENSG00000104941/ENSG00000197479/ENSG00000277258/ENSG00000105605/ENSG00000168542/ENSG00000178403/ENSG00000018236/ENSG00000021826/ENSG00000136110/ENSG00000258947/ENSG00000142025/ENSG00000171798/ENSG00000162576/ENSG00000145242/ENSG00000011332/ENSG00000116183/ENSG00000106538/ENSG00000198626/ENSG00000182168/ENSG00000120738/ENSG00000079112/ENSG00000128710/ENSG00000133083/ENSG00000160224/ENSG00000163646/ENSG00000108684/ENSG00000171560/ENSG00000138193/ENSG00000188816/ENSG00000111186/ENSG00000177045/ENSG00000183873/ENSG00000177839/ENSG00000128645/ENSG00000154639/ENSG00000122877/ENSG00000143320/ENSG00000134595/ENSG00000125850/ENSG00000189212/ENSG00000005981/ENSG00000164066/ENSG00000197757/ENSG00000126785/ENSG00000169594/ENSG00000161031/ENSG00000120332/ENSG00000119042/ENSG00000141519/ENSG00000165124/ENSG00000154342/ENSG00000171533/ENSG00000099260/ENSG00000166211/ENSG00000171815/ENSG00000118733/ENSG00000007062/ENSG00000197380/ENSG00000167754/ENSG00000185269/ENSG00000135355/ENSG00000087510/ENSG00000129038/ENSG00000145934/ENSG00000152592/ENSG00000113739/ENSG00000144230/ENSG00000099864/ENSG00000133019/ENSG00000183072/ENSG00000138587/ENSG00000077279/ENSG00000144868/ENSG00000175707/ENSG00000132972/ENSG00000145826/ENSG00000171450/ENSG00000124678/ENSG00000064195/ENSG00000172461/ENSG00000197889/ENSG00000125657/ENSG00000070808/ENSG00000198816/ENSG00000126500/ENSG00000102996/ENSG00000155760/ENSG00000119283/ENSG00000152767/ENSG00000243955/ENSG00000171189/ENSG00000006047/ENSG00000130287/ENSG00000113302/ENSG00000106689/ENSG00000253368/ENSG00000092607/ENSG00000039600/ENSG00000170689/ENSG00000260903/ENSG00000166450/ENSG00000171786/ENSG00000143171/ENSG00000197614/ENSG00000111799/ENSG00000121068/ENSG00000175832/ENSG00000145362/ENSG00000159184/ENSG00000182175/ENSG00000174951/ENSG00000174697/ENSG00000196415/ENSG00000188783/ENSG00000142700/ENSG00000170482/ENSG00000140937/ENSG00000130477/ENSG00000165300/ENSG00000181378/ENSG00000140279/ENSG00000173320/ENSG00000125813/ENSG00000103257/ENSG00000092421/ENSG00000101331/ENSG00000166257/ENSG00000091664/ENSG00000101282/ENSG00000171431/ENSG00000134874/ENSG00000152104/ENSG00000198785/ENSG00000151388/ENSG00000167363/ENSG00000138207/ENSG00000049768/ENSG00000177508/ENSG00000106483/ENSG00000021645/ENSG00000189056/ENSG00000128965/ENSG00000173805/ENSG00000184916/ENSG00000164946/ENSG00000022355/ENSG00000090932/ENSG00000171401/ENSG00000138771/ENSG00000180921/ENSG00000164619/ENSG00000161681/ENSG00000104953/ENSG00000184292/ENSG00000137033/ENSG00000138379/ENSG00000115266/ENSG00000158008/ENSG00000136931/ENSG00000189292/ENSG00000166831/ENSG00000144730/ENSG00000106571/ENSG00000197915/ENSG00000137561/ENSG00000043039/ENSG00000139985/ENSG00000165588/ENSG00000168348/ENSG00000125861/ENSG00000149575/ENSG00000101463/ENSG00000081479/ENSG00000174804/ENSG00000177283/ENSG00000092345/ENSG00000169877/ENSG00000188613/ENSG00000091010/ENSG00000058085/ENSG00000183317/ENSG00000114646/ENSG00000083857/ENSG00000158258/ENSG00000141449/ENSG00000118946/ENSG00000112559/ENSG00000130702/ENSG00000123364/ENSG00000081923/ENSG00000273604/ENSG00000185985/ENSG00000198844/ENSG00000183779/ENSG00000119888/ENSG00000039537/ENSG00000128165/ENSG00000112964/ENSG00000169856/ENSG00000187166/ENSG00000087085/ENSG00000147655/ENSG00000113083/ENSG00000120094/ENSG00000170927/ENSG00000109686/ENSG00000152092/ENSG00000111704/ENSG00000099365/ENSG00000110243/ENSG00000120327/ENSG00000086159/ENSG00000102854/ENSG00000185245/ENSG00000132915/ENSG00000162738/ENSG00000167693/ENSG00000154645/ENSG00000135903/ENSG00000080644/ENSG00000138759/ENSG00000164199/ENSG00000108231/ENSG00000157219/ENSG00000173714/ENSG00000229344/ENSG00000006016/ENSG00000158445/ENSG00000069812/ENSG00000100399/ENSG00000124253/ENSG00000101542/ENSG00000040608/ENSG00000188219/ENSG00000187957/ENSG00000153976/ENSG00000104901/ENSG00000134363/ENSG00000174898/ENSG00000253293/ENSG00000141448/ENSG00000167654/ENSG00000182667/ENSG00000131914/ENSG00000065361/ENSG00000095752/ENSG00000169071/ENSG00000106536/ENSG00000266524/ENSG00000159387/ENSG00000120328/ENSG00000114251/ENSG00000161594/ENSG00000103034/ENSG00000144857/ENSG00000154380/ENSG00000013297/ENSG00000143032/ENSG00000072195/ENSG00000162458/ENSG00000134817/ENSG00000156574/ENSG00000107831/ENSG00000164403/ENSG00000120693/ENSG00000169710/ENSG00000114859/ENSG00000179528/ENSG00000231256/ENSG00000149596/ENSG00000188064/ENSG00000104435/ENSG00000143867/ENSG00000175084/ENSG00000186487/ENSG00000101222/ENSG00000008056/ENSG00000121454/ENSG00000109819/ENSG00000108821/ENSG00000104067/ENSG00000187678/ENSG00000112041/ENSG00000177732/ENSG00000070159/ENSG00000169126/ENSG00000132692/ENSG00000167767/ENSG00000171587/ENSG00000140682/ENSG00000154485/ENSG00000166923/ENSG00000275591/ENSG00000154099/ENSG00000108950/ENSG00000144834/ENSG00000037280/ENSG00000182963/ENSG00000165194/ENSG00000204385/ENSG00000204962/ENSG00000197753/ENSG00000115461/ENSG00000101680/ENSG00000170681/ENSG00000129170/ENSG00000177494/ENSG00000170819/ENSG00000133392/ENSG00000138136/ENSG00000171056/ENSG00000169855/ENSG00000248767/ENSG00000166396/ENSG00000138792/ENSG00000197430/ENSG00000123977/ENSG00000169418/ENSG00000087245/ENSG00000183145/ENSG00000105701/ENSG00000177807/ENSG00000058404/ENSG00000154975/ENSG00000144460/ENSG00000187079/ENSG00000130522/ENSG00000132164/ENSG00000146857/ENSG00000125878/ENSG00000158748/ENSG00000234602/ENSG00000117425/ENSG00000092445/ENSG00000143195/ENSG00000248099/ENSG00000184937/ENSG00000153292/ENSG00000197558/ENSG00000124006/ENSG00000160469/ENSG00000136160/ENSG00000171119/ENSG00000120088/ENSG00000240505/ENSG00000100867/ENSG00000091536/ENSG00000065371/ENSG00000203857/ENSG00000146006/ENSG00000274286/ENSG00000174307/ENSG00000148053/ENSG00000204420/ENSG00000138435/ENSG00000091128/ENSG00000105290/ENSG00000152954/ENSG00000077943/ENSG00000148848/ENSG00000277363/ENSG00000073146/ENSG00000130508/ENSG00000084674/ENSG00000100987/ENSG00000115257/ENSG00000127578/ENSG00000136155/ENSG00000071909/ENSG00000109846/ENSG00000185737/ENSG00000273079/ENSG00000187498/ENSG00000149948/ENSG00000173421/ENSG00000041982/ENSG00000214872/ENSG00000138347/ENSG00000145681/ENSG00000114547/ENSG00000140285/ENSG00000136011/ENSG00000161509/ENSG00000143494/ENSG00000169297/ENSG00000036448/ENSG00000081853/ENSG00000242950/ENSG00000242866/ENSG00000073712/ENSG00000144452/ENSG00000106078/ENSG00000221818/ENSG00000158458/ENSG00000164318/ENSG00000181291/ENSG00000059915/ENSG00000186895/ENSG00000137573/ENSG00000154277/ENSG00000173621/ENSG00000005108/ENSG00000085552/ENSG00000165804/ENSG00000138622/ENSG00000139352/ENSG00000174948/ENSG00000078549/ENSG00000166924/ENSG00000143869/ENSG00000203859/ENSG00000105409/ENSG00000163792/ENSG00000123358/ENSG00000125966/ENSG00000186765/ENSG00000145794/ENSG00000165325/ENSG00000158856/ENSG00000132688/ENSG00000167680/ENSG00000169436/ENSG00000105559/ENSG00000134259/ENSG00000134871/ENSG00000137674/ENSG00000066735/ENSG00000135424/ENSG00000108759/ENSG00000129159/ENSG00000146038/ENSG00000221986/ENSG00000134775/ENSG00000168743/ENSG00000163075/ENSG00000203883/ENSG00000105880/ENSG00000175262/ENSG00000143434/ENSG00000164695/ENSG00000167100/ENSG00000149599/ENSG00000153902/ENSG00000049130/ENSG00000108839/ENSG00000184347/ENSG00000139767/ENSG00000154783/ENSG00000143061/ENSG00000120075/ENSG00000046889/ENSG00000160808/ENSG00000173898/ENSG00000163132/ENSG00000165066/ENSG00000175426/ENSG00000006638/ENSG00000180613/ENSG00000122194/ENSG00000188766/ENSG00000162772/ENSG00000112333/ENSG00000054356/ENSG00000158163/ENSG00000066405/ENSG00000132932/ENSG00000171403/ENSG00000146648/ENSG00000122870/ENSG00000180251/ENSG00000089225/ENSG00000064787/ENSG00000167772/ENSG00000186766/ENSG00000196218/ENSG00000168539/ENSG00000249715/ENSG00000187997/ENSG00000108813/ENSG00000135472/ENSG00000088002/ENSG00000178860/ENSG00000187855/ENSG00000125848/ENSG00000101412/ENSG00000007952/ENSG00000074047/ENSG00000105971/ENSG00000241186/ENSG00000166159/ENSG00000214376/ENSG00000064655/ENSG00000169194/ENSG00000132821/ENSG00000104327/ENSG00000169752/ENSG00000065717/ENSG00000128602/ENSG00000005513/ENSG00000243232/ENSG00000105877/ENSG00000100146/ENSG00000284395/ENSG00000172260/ENSG00000171094/ENSG00000162374/ENSG00000074181/ENSG00000116147/ENSG00000186193/ENSG00000077522/ENSG00000164741/ENSG00000181392/ENSG00000100065/ENSG00000104967/ENSG00000001617/ENSG00000277481/ENSG00000132329/ENSG00000181652/ENSG00000166341/ENSG00000144724/ENSG00000169604/ENSG00000181092/ENSG00000166823/ENSG00000157851/ENSG00000181790/ENSG00000147642/ENSG00000174672/ENSG00000112530/ENSG00000185532/ENSG00000138311/ENSG00000198049/ENSG00000128052/ENSG00000134376/ENSG00000167178/ENSG00000127377/ENSG00000110076/ENSG00000173269/ENSG00000160113/ENSG00000162849/ENSG00000033122/ENSG00000070729/ENSG00000119147/ENSG00000273706/ENSG00000075388/ENSG00000160801/ENSG00000140564/ENSG00000130812/ENSG00000119508/ENSG00000117114/ENSG00000171303/ENSG00000144810/ENSG00000162365/ENSG00000260027/ENSG00000164976/ENSG00000002746/ENSG00000149295/ENSG00000002745/ENSG00000128917/ENSG00000206075/ENSG00000106331/ENSG00000125207/ENSG00000137285/ENSG00000204889/ENSG00000164532/ENSG00000160716/ENSG00000095970/ENSG00000029559/ENSG00000198959/ENSG00000113262/ENSG00000180616/ENSG00000088899/ENSG00000162631/ENSG00000184144/ENSG00000143545/ENSG00000174059/ENSG00000182704/ENSG00000283785/ENSG00000076706/ENSG00000154165/ENSG00000126243/ENSG00000170442/ENSG00000171812/ENSG00000162692/ENSG00000107338/ENSG00000102934/ENSG00000134853/ENSG00000176678/ENSG00000158806/ENSG00000100285/ENSG00000019144/ENSG00000143382/ENSG00000141052/ENSG00000118972/ENSG00000107282/ENSG00000165821/ENSG00000091513/ENSG00000254402/ENSG00000112139/ENSG00000138162/ENSG00000137857/ENSG00000198719/ENSG00000163093/ENSG00000086696/ENSG00000204262/ENSG00000181585/ENSG00000130529/ENSG00000146555/ENSG00000073711/ENSG00000149571/ENSG00000027644/ENSG00000186792/ENSG00000139880/ENSG00000196739/ENSG00000109501/ENSG00000189143/ENSG00000144891/ENSG00000104413/ENSG00000075290/ENSG00000186340/ENSG00000083307/ENSG00000120156/ENSG00000140519/ENSG00000009950/ENSG00000188782/ENSG00000036828/ENSG00000167139/ENSG00000233276/ENSG00000101311/ENSG00000091138/ENSG00000176890/ENSG00000117400/ENSG00000111783/ENSG00000060138/ENSG00000011426/ENSG00000135298/ENSG00000175344/ENSG00000140538/ENSG00000188486/ENSG00000101144/ENSG00000177238/ENSG00000163395/ENSG00000139926/ENSG00000064270/ENSG00000125492/ENSG00000138039/ENSG00000106031/ENSG00000102837/ENSG00000166250/ENSG00000115468/ENSG00000204463/ENSG00000076716/ENSG00000080166/ENSG00000134240/ENSG00000072133/ENSG00000164932/ENSG00000171360/ENSG00000111676/ENSG00000140557/ENSG00000204291/ENSG00000154556/ENSG00000196465/ENSG00000167755/ENSG00000165606/ENSG00000075702/ENSG00000129474/ENSG00000188322/ENSG00000139549/ENSG00000135333/ENSG00000119715/ENSG00000148677/ENSG00000072315/ENSG00000099381/ENSG00000188305/ENSG00000173917/ENSG00000153993/ENSG00000171517/ENSG00000111077/ENSG00000145864/ENSG00000077782/ENSG00000166106/ENSG00000204632/ENSG00000163531/ENSG00000004939/ENSG00000179776/ENSG00000105227/ENSG00000157613/ENSG00000197079/ENSG00000165246/ENSG00000183963/ENSG00000204060/ENSG00000146013/ENSG00000131096/ENSG00000073282/ENSG00000135100/ENSG00000167815/ENSG00000168878/ENSG00000179242/ENSG00000072832/ENSG00000166147/ENSG00000182580/ENSG00000108511/ENSG00000108387/ENSG00000139648/ENSG00000078399/ENSG00000158955/ENSG00000220201/ENSG00000018408/ENSG00000154721/ENSG00000101197/ENSG00000082684/ENSG00000113722/ENSG00000170312/ENSG00000142453/ENSG00000159307/ENSG00000180113/ENSG00000105329/ENSG00000140297/ENSG00000139445/ENSG00000121634/ENSG00000189058/ENSG00000057593/ENSG00000170075/ENSG00000169174/ENSG00000204099/ENSG00000136881/ENSG00000132639/ENSG00000057294/ENSG00000164404/ENSG00000164050/ENSG00000078018/ENSG00000197256/ENSG00000204311/ENSG00000081248/ENSG00000006611/ENSG00000183625/ENSG00000075043/ENSG00000078900/ENSG00000136378/ENSG00000163661/ENSG00000012504/ENSG00000167880/ENSG00000158125/ENSG00000183856/ENSG00000104332/ENSG00000168062/ENSG00000125084/ENSG00000206557/ENSG00000171552/ENSG00000152580/ENSG00000197993/ENSG00000105392/ENSG00000182566/ENSG00000104044/ENSG00000106004/ENSG00000102145/ENSG00000121570/ENSG00000185483/ENSG00000143194/ENSG00000186862/ENSG00000138669/ENSG00000171246/ENSG00000197599/ENSG00000204610/ENSG00000143147/ENSG00000120875/ENSG00000178999/ENSG00000156453/ENSG00000095739/ENSG00000100678/ENSG00000198598/ENSG00000180535/ENSG00000275342/ENSG00000161609/ENSG00000135925/ENSG00000240184/ENSG00000275793/ENSG00000131831/ENSG00000162430/ENSG00000006283/ENSG00000154856/ENSG00000151640/ENSG00000105426/ENSG00000170615/ENSG00000163909/ENSG00000147852/ENSG00000007866/ENSG00000111199/ENSG00000182195/ENSG00000115884/ENSG00000107731/ENSG00000128342/ENSG00000161905/ENSG00000173239/ENSG00000183454/ENSG00000197905/ENSG00000184454/ENSG00000265763/ENSG00000111057/ENSG00000085276/ENSG00000159214/ENSG00000157890/ENSG00000254245/ENSG00000141433/ENSG00000179627/ENSG00000112414/ENSG00000119698/ENSG00000162493/ENSG00000198795/ENSG00000147257/ENSG00000117013/ENSG00000136235/ENSG00000088256/ENSG00000177138/ENSG00000108786/ENSG00000160813/ENSG00000260428/ENSG00000205213/ENSG00000123685/ENSG00000196208/ENSG00000169704/ENSG00000006740/ENSG00000278637/ENSG00000142279/ENSG00000253910/ENSG00000111262/ENSG00000170374/ENSG00000152939/ENSG00000166292/ENSG00000124140/ENSG00000102104/ENSG00000166825/ENSG00000106330/ENSG00000183638/ENSG00000179526/ENSG00000157087/ENSG00000079432/ENSG00000213023/ENSG00000065320/ENSG00000169258/ENSG00000110436/ENSG00000011201/ENSG00000087842/ENSG00000143816/ENSG00000104881/ENSG00000163485/ENSG00000142627/ENSG00000138180/ENSG00000125851/ENSG00000242252/ENSG00000175793/ENSG00000112212/ENSG00000138685/ENSG00000138080/ENSG00000102878/ENSG00000204175/ENSG00000147862/ENSG00000140479/ENSG00000163352/ENSG00000168269/ENSG00000180209/ENSG00000105928/ENSG00000180818/ENSG00000161973/ENSG00000204301/ENSG00000115183/ENSG00000135480/ENSG00000066468/ENSG00000172037/ENSG00000196581/ENSG00000167769/ENSG00000128567/ENSG00000167664/ENSG00000100290/ENSG00000197616/ENSG00000125618/ENSG00000124785/ENSG00000136960/ENSG00000134508/ENSG00000124440/ENSG00000105369/ENSG00000121753/ENSG00000120068/ENSG00000154734/ENSG00000250722/ENSG00000235387/ENSG00000140945/ENSG00000149489/ENSG00000172867/ENSG00000142449/ENSG00000081052/ENSG00000122367/ENSG00000188372/ENSG00000164935/ENSG00000197181/ENSG00000198796/ENSG00000134202/ENSG00000160360/ENSG00000136244/ENSG00000132819/ENSG00000278705/ENSG00000006042/ENSG00000133110/ENSG00000107807/ENSG00000115705/ENSG00000126934/ENSG00000186094/ENSG00000205221/ENSG00000188026/ENSG00000074527/ENSG00000154096/ENSG00000172809/ENSG00000173801/ENSG00000155980/ENSG00000155754/ENSG00000180806/ENSG00000125864/ENSG00000243678/ENSG00000115593/ENSG00000188738/ENSG00000161714/ENSG00000185467/ENSG00000069399/ENSG00000143028/ENSG00000106268/ENSG00000187242/ENSG00000118898/ENSG00000169245/ENSG00000036530/ENSG00000205250/ENSG00000272398/ENSG00000066629/ENSG00000103260/ENSG00000131095/ENSG00000166503/ENSG00000204956/ENSG00000166091/ENSG00000099875/ENSG00000172817/ENSG00000150764/ENSG00000168487/ENSG00000111732/ENSG00000198576/ENSG00000136944/ENSG00000112769/ENSG00000124920/ENSG00000143632/ENSG00000149256/ENSG00000177990/ENSG00000142515/ENSG00000162461/ENSG00000092621/ENSG00000151090/ENSG00000118257/ENSG00000167136/ENSG00000128606/ENSG00000131080/ENSG00000164061/ENSG00000135443/ENSG00000105699/ENSG00000128242/ENSG00000112761/ENSG00000176170/ENSG00000073792/ENSG00000134532/ENSG00000113905/ENSG00000119782/ENSG00000161999/ENSG00000169031/ENSG00000189184/ENSG00000159450/ENSG00000173947/ENSG00000119919/ENSG00000197893/ENSG00000219438/ENSG00000152785/ENSG00000112759/ENSG00000128591/ENSG00000203485/ENSG00000124212/ENSG00000041515/ENSG00000105372/ENSG00000204872/ENSG00000166171/ENSG00000196411/ENSG00000072163/ENSG00000146411/ENSG00000207547/ENSG00000020181/ENSG00000254221/ENSG00000197702/ENSG00000159189/ENSG00000150760/ENSG00000132170/ENSG00000018625/ENSG00000175928/ENSG00000173511/ENSG00000186442/ENSG00000089250/ENSG00000173868/ENSG00000163975/ENSG00000253159/ENSG00000120659/ENSG00000132437/ENSG00000159217/ENSG00000277157/ENSG00000169242/ENSG00000070404/ENSG00000124762/ENSG00000226979/ENSG00000208017/ENSG00000137834/ENSG00000075275/ENSG00000174775/ENSG00000166025/ENSG00000162407/ENSG00000141985/ENSG00000168772/ENSG00000197238/ENSG00000180914/ENSG00000178301/ENSG00000008300/ENSG00000133661/ENSG00000104728/ENSG00000128311/ENSG00000074219/ENSG00000074276/ENSG00000173991/ENSG00000117411/ENSG00000152583/ENSG00000159640/ENSG00000109107/ENSG00000172301/ENSG00000198947/ENSG00000163884/ENSG00000144061/ENSG00000105289/ENSG00000162729/ENSG00000197046/ENSG00000128482/ENSG00000126458/ENSG00000140795/ENSG00000106211/ENSG00000124664/ENSG00000158406/ENSG00000005961/ENSG00000122133/ENSG00000101438/ENSG00000029993/ENSG00000161381/ENSG00000166947/ENSG00000197272/ENSG00000091831
BP	GO:0007275	multicellular organism development	4560	0.505961	1.33486	6.03083e-53	1.77045e-49	1.41693e-49	6924	tags=31%, list=24%, signal=28%	ENSG00000187140/ENSG00000258992/ENSG00000150625/ENSG00000012223/ENSG00000109738/ENSG00000217236/ENSG00000181072/ENSG00000139292/ENSG00000168843/ENSG00000107295/ENSG00000109705/ENSG00000117598/ENSG00000151962/ENSG00000139800/ENSG00000164588/ENSG00000198914/ENSG00000082482/ENSG00000164129/ENSG00000133169/ENSG00000086991/ENSG00000128610/ENSG00000218819/ENSG00000136327/ENSG00000016082/ENSG00000164853/ENSG00000131094/ENSG00000186790/ENSG00000116141/ENSG00000146001/ENSG00000164651/ENSG00000176165/ENSG00000176887/ENSG00000152977/ENSG00000174963/ENSG00000181449/ENSG00000168875/ENSG00000164761/ENSG00000122691/ENSG00000139515/ENSG00000081818/ENSG00000171794/ENSG00000115844/ENSG00000115297/ENSG00000170561/ENSG00000204967/ENSG00000152208/ENSG00000175745/ENSG00000165462/ENSG00000164736/ENSG00000170961/ENSG00000105996/ENSG00000153904/ENSG00000181195/ENSG00000019549/ENSG00000182636/ENSG00000162068/ENSG00000170549/ENSG00000128709/ENSG00000172201/ENSG00000168505/ENSG00000079841/ENSG00000181541/ENSG00000114279/ENSG00000198435/ENSG00000164093/ENSG00000132671/ENSG00000130711/ENSG00000109851/ENSG00000204969/ENSG00000204335/ENSG00000163288/ENSG00000162878/ENSG00000173404/ENSG00000184486/ENSG00000203907/ENSG00000117152/ENSG00000114349/ENSG00000111432/ENSG00000151617/ENSG00000165379/ENSG00000139910/ENSG00000164438/ENSG00000123119/ENSG00000130700/ENSG00000188730/ENSG00000152595/ENSG00000204965/ENSG00000283654/ENSG00000102466/ENSG00000104313/ENSG00000176046/ENSG00000137203/ENSG00000128713/ENSG00000174279/ENSG00000105989/ENSG00000184302/ENSG00000176399/ENSG00000112276/ENSG00000146374/ENSG00000185155/ENSG00000151615/ENSG00000151834/ENSG00000148704/ENSG00000175879/ENSG00000196361/ENSG00000133107/ENSG00000006377/ENSG00000204970/ENSG00000163064/ENSG00000089116/ENSG00000163273/ENSG00000176692/ENSG00000112837/ENSG00000164047/ENSG00000162624/ENSG00000135097/ENSG00000054796/ENSG00000163239/ENSG00000185551/ENSG00000116132/ENSG00000100884/ENSG00000183770/ENSG00000126778/ENSG00000068078/ENSG00000113327/ENSG00000166006/ENSG00000138684/ENSG00000106038/ENSG00000214513/ENSG00000164920/ENSG00000163623/ENSG00000105137/ENSG00000188573/ENSG00000165474/ENSG00000147676/ENSG00000134438/ENSG00000203805/ENSG00000241697/ENSG00000169946/ENSG00000184254/ENSG00000248383/ENSG00000043355/ENSG00000001626/ENSG00000239389/ENSG00000118523/ENSG00000121361/ENSG00000177551/ENSG00000134115/ENSG00000164900/ENSG00000061455/ENSG00000112038/ENSG00000249158/ENSG00000087494/ENSG00000137825/ENSG00000112183/ENSG00000109132/ENSG00000184160/ENSG00000129244/ENSG00000168959/ENSG00000188763/ENSG00000150893/ENSG00000082175/ENSG00000104760/ENSG00000170370/ENSG00000113209/ENSG00000131650/ENSG00000255408/ENSG00000038295/ENSG00000139874/ENSG00000008735/ENSG00000163638/ENSG00000161798/ENSG00000108947/ENSG00000198963/ENSG00000122735/ENSG00000176435/ENSG00000168779/ENSG00000188620/ENSG00000251493/ENSG00000171951/ENSG00000133105/ENSG00000156925/ENSG00000107859/ENSG00000044524/ENSG00000135547/ENSG00000115596/ENSG00000154553/ENSG00000117600/ENSG00000137273/ENSG00000180828/ENSG00000173641/ENSG00000138696/ENSG00000125841/ENSG00000081842/ENSG00000156103/ENSG00000175161/ENSG00000132464/ENSG00000152154/ENSG00000168621/ENSG00000156687/ENSG00000167964/ENSG00000140873/ENSG00000072080/ENSG00000145536/ENSG00000185008/ENSG00000164796/ENSG00000185668/ENSG00000185988/ENSG00000136352/ENSG00000185002/ENSG00000154997/ENSG00000137872/ENSG00000116218/ENSG00000149927/ENSG00000054598/ENSG00000108830/ENSG00000164188/ENSG00000112246/ENSG00000144063/ENSG00000106278/ENSG00000244122/ENSG00000128564/ENSG00000120149/ENSG00000113212/ENSG00000140600/ENSG00000148482/ENSG00000163497/ENSG00000107187/ENSG00000145526/ENSG00000116833/ENSG00000149972/ENSG00000104415/ENSG00000183287/ENSG00000133937/ENSG00000183098/ENSG00000178919/ENSG00000105419/ENSG00000185565/ENSG00000186472/ENSG00000115414/ENSG00000154654/ENSG00000103067/ENSG00000054803/ENSG00000151892/ENSG00000126562/ENSG00000148948/ENSG00000173376/ENSG00000105664/ENSG00000171509/ENSG00000179111/ENSG00000136099/ENSG00000188095/ENSG00000095596/ENSG00000116035/ENSG00000182968/ENSG00000105464/ENSG00000251322/ENSG00000117525/ENSG00000176406/ENSG00000277893/ENSG00000169760/ENSG00000138650/ENSG00000119125/ENSG00000130203/ENSG00000164488/ENSG00000113578/ENSG00000261678/ENSG00000196277/ENSG00000125845/ENSG00000122859/ENSG00000162951/ENSG00000173253/ENSG00000006468/ENSG00000237412/ENSG00000170577/ENSG00000162761/ENSG00000171956/ENSG00000042781/ENSG00000129514/ENSG00000069011/ENSG00000039139/ENSG00000105696/ENSG00000125879/ENSG00000185070/ENSG00000177468/ENSG00000163347/ENSG00000122641/ENSG00000148826/ENSG00000170820/ENSG00000137745/ENSG00000112238/ENSG00000136535/ENSG00000123095/ENSG00000187372/ENSG00000153266/ENSG00000148798/ENSG00000116745/ENSG00000150630/ENSG00000126603/ENSG00000167244/ENSG00000077080/ENSG00000106006/ENSG00000130751/ENSG00000151917/ENSG00000165556/ENSG00000172058/ENSG00000135111/ENSG00000204961/ENSG00000164778/ENSG00000153233/ENSG00000113205/ENSG00000112852/ENSG00000240771/ENSG00000047936/ENSG00000178568/ENSG00000124818/ENSG00000142871/ENSG00000005073/ENSG00000146216/ENSG00000170775/ENSG00000081138/ENSG00000168314/ENSG00000122592/ENSG00000176956/ENSG00000172602/ENSG00000171540/ENSG00000060718/ENSG00000146678/ENSG00000113657/ENSG00000203877/ENSG00000114019/ENSG00000090539/ENSG00000125378/ENSG00000128652/ENSG00000196711/ENSG00000131183/ENSG00000105538/ENSG00000113248/ENSG00000164458/ENSG00000176884/ENSG00000165215/ENSG00000189431/ENSG00000170891/ENSG00000171016/ENSG00000150471/ENSG00000156466/ENSG00000105695/ENSG00000122756/ENSG00000139915/ENSG00000168267/ENSG00000066032/ENSG00000110148/ENSG00000075891/ENSG00000136531/ENSG00000119630/ENSG00000186297/ENSG00000135638/ENSG00000250120/ENSG00000149654/ENSG00000100625/ENSG00000169840/ENSG00000166206/ENSG00000078725/ENSG00000131435/ENSG00000156959/ENSG00000165323/ENSG00000106688/ENSG00000165973/ENSG00000138083/ENSG00000120322/ENSG00000165091/ENSG00000163092/ENSG00000101134/ENSG00000157150/ENSG00000030304/ENSG00000125820/ENSG00000119547/ENSG00000138675/ENSG00000167165/ENSG00000176697/ENSG00000077092/ENSG00000128714/ENSG00000172458/ENSG00000130368/ENSG00000179520/ENSG00000136574/ENSG00000127561/ENSG00000125533/ENSG00000163499/ENSG00000153707/ENSG00000137693/ENSG00000174807/ENSG00000198797/ENSG00000125266/ENSG00000133710/ENSG00000164692/ENSG00000174576/ENSG00000164107/ENSG00000104888/ENSG00000118526/ENSG00000148123/ENSG00000179388/ENSG00000157765/ENSG00000095777/ENSG00000125798/ENSG00000162344/ENSG00000170381/ENSG00000120549/ENSG00000272674/ENSG00000076826/ENSG00000171532/ENSG00000113430/ENSG00000169992/ENSG00000127252/ENSG00000172020/ENSG00000197576/ENSG00000183715/ENSG00000113763/ENSG00000105613/ENSG00000166509/ENSG00000165891/ENSG00000167580/ENSG00000129654/ENSG00000162998/ENSG00000159167/ENSG00000120057/ENSG00000128573/ENSG00000150394/ENSG00000129152/ENSG00000178882/ENSG00000162782/ENSG00000147596/ENSG00000150281/ENSG00000159263/ENSG00000142233/ENSG00000004846/ENSG00000188343/ENSG00000144355/ENSG00000146938/ENSG00000187323/ENSG00000103449/ENSG00000152192/ENSG00000169862/ENSG00000101489/ENSG00000242173/ENSG00000187821/ENSG00000215397/ENSG00000064300/ENSG00000117707/ENSG00000164128/ENSG00000105997/ENSG00000230873/ENSG00000006747/ENSG00000158815/ENSG00000181965/ENSG00000160460/ENSG00000115598/ENSG00000160867/ENSG00000143355/ENSG00000186907/ENSG00000080224/ENSG00000161270/ENSG00000156140/ENSG00000104237/ENSG00000140254/ENSG00000153012/ENSG00000008196/ENSG00000100206/ENSG00000113211/ENSG00000115380/ENSG00000113389/ENSG00000115221/ENSG00000184845/ENSG00000141668/ENSG00000184058/ENSG00000166317/ENSG00000251664/ENSG00000139263/ENSG00000164078/ENSG00000145147/ENSG00000107562/ENSG00000125965/ENSG00000110680/ENSG00000176842/ENSG00000197410/ENSG00000164690/ENSG00000184304/ENSG00000125398/ENSG00000112562/ENSG00000134640/ENSG00000142178/ENSG00000037965/ENSG00000113361/ENSG00000187068/ENSG00000137843/ENSG00000077063/ENSG00000106852/ENSG00000106025/ENSG00000174938/ENSG00000131668/ENSG00000046604/ENSG00000130675/ENSG00000131409/ENSG00000112320/ENSG00000131711/ENSG00000134138/ENSG00000105976/ENSG00000126583/ENSG00000179431/ENSG00000156427/ENSG00000159251/ENSG00000204655/ENSG00000132031/ENSG00000198570/ENSG00000174453/ENSG00000102924/ENSG00000078328/ENSG00000169750/ENSG00000115665/ENSG00000172232/ENSG00000144619/ENSG00000218336/ENSG00000154162/ENSG00000064218/ENSG00000106809/ENSG00000100968/ENSG00000139220/ENSG00000081051/ENSG00000132702/ENSG00000120907/ENSG00000146242/ENSG00000187391/ENSG00000148584/ENSG00000167646/ENSG00000198003/ENSG00000017427/ENSG00000101306/ENSG00000186417/ENSG00000164161/ENSG00000129173/ENSG00000100122/ENSG00000170178/ENSG00000103241/ENSG00000134762/ENSG00000154146/ENSG00000007372/ENSG00000177291/ENSG00000262406/ENSG00000197479/ENSG00000277258/ENSG00000105605/ENSG00000168542/ENSG00000178403/ENSG00000018236/ENSG00000021826/ENSG00000136110/ENSG00000258947/ENSG00000171798/ENSG00000162576/ENSG00000145242/ENSG00000011332/ENSG00000116183/ENSG00000106538/ENSG00000198626/ENSG00000182168/ENSG00000120738/ENSG00000079112/ENSG00000128710/ENSG00000133083/ENSG00000160224/ENSG00000163646/ENSG00000108684/ENSG00000138193/ENSG00000188816/ENSG00000111186/ENSG00000177045/ENSG00000183873/ENSG00000177839/ENSG00000128645/ENSG00000154639/ENSG00000122877/ENSG00000143320/ENSG00000134595/ENSG00000125850/ENSG00000005981/ENSG00000164066/ENSG00000197757/ENSG00000126785/ENSG00000161031/ENSG00000120332/ENSG00000119042/ENSG00000141519/ENSG00000165124/ENSG00000154342/ENSG00000171533/ENSG00000166211/ENSG00000171815/ENSG00000118733/ENSG00000007062/ENSG00000185269/ENSG00000135355/ENSG00000087510/ENSG00000129038/ENSG00000145934/ENSG00000152592/ENSG00000113739/ENSG00000144230/ENSG00000099864/ENSG00000133019/ENSG00000183072/ENSG00000138587/ENSG00000077279/ENSG00000144868/ENSG00000175707/ENSG00000145826/ENSG00000171450/ENSG00000064195/ENSG00000172461/ENSG00000125657/ENSG00000070808/ENSG00000198816/ENSG00000126500/ENSG00000102996/ENSG00000155760/ENSG00000119283/ENSG00000152767/ENSG00000171189/ENSG00000130287/ENSG00000113302/ENSG00000106689/ENSG00000253368/ENSG00000092607/ENSG00000170689/ENSG00000166450/ENSG00000171786/ENSG00000143171/ENSG00000197614/ENSG00000111799/ENSG00000121068/ENSG00000175832/ENSG00000145362/ENSG00000159184/ENSG00000182175/ENSG00000174951/ENSG00000174697/ENSG00000196415/ENSG00000188783/ENSG00000142700/ENSG00000170482/ENSG00000140937/ENSG00000130477/ENSG00000165300/ENSG00000140279/ENSG00000173320/ENSG00000125813/ENSG00000103257/ENSG00000092421/ENSG00000101331/ENSG00000166257/ENSG00000091664/ENSG00000101282/ENSG00000134874/ENSG00000152104/ENSG00000198785/ENSG00000151388/ENSG00000138207/ENSG00000049768/ENSG00000177508/ENSG00000106483/ENSG00000021645/ENSG00000189056/ENSG00000128965/ENSG00000173805/ENSG00000184916/ENSG00000164946/ENSG00000022355/ENSG00000090932/ENSG00000138771/ENSG00000164619/ENSG00000161681/ENSG00000104953/ENSG00000184292/ENSG00000137033/ENSG00000115266/ENSG00000158008/ENSG00000136931/ENSG00000189292/ENSG00000166831/ENSG00000106571/ENSG00000137561/ENSG00000043039/ENSG00000139985/ENSG00000165588/ENSG00000168348/ENSG00000125861/ENSG00000149575/ENSG00000101463/ENSG00000081479/ENSG00000174804/ENSG00000177283/ENSG00000169877/ENSG00000188613/ENSG00000091010/ENSG00000058085/ENSG00000183317/ENSG00000114646/ENSG00000083857/ENSG00000158258/ENSG00000141449/ENSG00000118946/ENSG00000112559/ENSG00000130702/ENSG00000123364/ENSG00000081923/ENSG00000273604/ENSG00000185985/ENSG00000198844/ENSG00000119888/ENSG00000039537/ENSG00000128165/ENSG00000112964/ENSG00000169856/ENSG00000087085/ENSG00000147655/ENSG00000113083/ENSG00000120094/ENSG00000170927/ENSG00000152092/ENSG00000111704/ENSG00000099365/ENSG00000120327/ENSG00000185245/ENSG00000132915/ENSG00000162738/ENSG00000167693/ENSG00000154645/ENSG00000135903/ENSG00000080644/ENSG00000138759/ENSG00000164199/ENSG00000108231/ENSG00000157219/ENSG00000173714/ENSG00000006016/ENSG00000158445/ENSG00000069812/ENSG00000100399/ENSG00000124253/ENSG00000101542/ENSG00000040608/ENSG00000188219/ENSG00000187957/ENSG00000153976/ENSG00000134363/ENSG00000253293/ENSG00000141448/ENSG00000167654/ENSG00000182667/ENSG00000131914/ENSG00000065361/ENSG00000095752/ENSG00000169071/ENSG00000106536/ENSG00000266524/ENSG00000159387/ENSG00000120328/ENSG00000114251/ENSG00000161594/ENSG00000103034/ENSG00000144857/ENSG00000154380/ENSG00000013297/ENSG00000143032/ENSG00000134817/ENSG00000156574/ENSG00000107831/ENSG00000169710/ENSG00000114859/ENSG00000179528/ENSG00000149596/ENSG00000188064/ENSG00000104435/ENSG00000143867/ENSG00000186487/ENSG00000008056/ENSG00000121454/ENSG00000108821/ENSG00000104067/ENSG00000112041/ENSG00000177732/ENSG00000070159/ENSG00000169126/ENSG00000132692/ENSG00000171587/ENSG00000140682/ENSG00000154485/ENSG00000166923/ENSG00000154099/ENSG00000144834/ENSG00000037280/ENSG00000182963/ENSG00000165194/ENSG00000204385/ENSG00000204962/ENSG00000197753/ENSG00000115461/ENSG00000101680/ENSG00000129170/ENSG00000177494/ENSG00000170819/ENSG00000133392/ENSG00000138136/ENSG00000171056/ENSG00000169855/ENSG00000166396/ENSG00000138792/ENSG00000197430/ENSG00000123977/ENSG00000169418/ENSG00000087245/ENSG00000183145/ENSG00000105701/ENSG00000177807/ENSG00000058404/ENSG00000154975/ENSG00000144460/ENSG00000187079/ENSG00000132164/ENSG00000125878/ENSG00000158748/ENSG00000117425/ENSG00000092445/ENSG00000248099/ENSG00000184937/ENSG00000153292/ENSG00000197558/ENSG00000124006/ENSG00000160469/ENSG00000136160/ENSG00000171119/ENSG00000120088/ENSG00000240505/ENSG00000100867/ENSG00000091536/ENSG00000203857/ENSG00000146006/ENSG00000274286/ENSG00000148053/ENSG00000204420/ENSG00000105290/ENSG00000152954/ENSG00000077943/ENSG00000148848/ENSG00000277363/ENSG00000130508/ENSG00000084674/ENSG00000100987/ENSG00000127578/ENSG00000136155/ENSG00000071909/ENSG00000109846/ENSG00000185737/ENSG00000273079/ENSG00000187498/ENSG00000149948/ENSG00000041982/ENSG00000138347/ENSG00000145681/ENSG00000140285/ENSG00000136011/ENSG00000161509/ENSG00000143494/ENSG00000169297/ENSG00000081853/ENSG00000242866/ENSG00000073712/ENSG00000144452/ENSG00000106078/ENSG00000158458/ENSG00000181291/ENSG00000059915/ENSG00000186895/ENSG00000137573/ENSG00000154277/ENSG00000173621/ENSG00000005108/ENSG00000085552/ENSG00000165804/ENSG00000138622/ENSG00000139352/ENSG00000174948/ENSG00000078549/ENSG00000166924/ENSG00000143869/ENSG00000203859/ENSG00000105409/ENSG00000123358/ENSG00000125966/ENSG00000186765/ENSG00000158856/ENSG00000132688/ENSG00000167680/ENSG00000169436/ENSG00000134259/ENSG00000134871/ENSG00000137674/ENSG00000066735/ENSG00000135424/ENSG00000129159/ENSG00000146038/ENSG00000221986/ENSG00000134775/ENSG00000168743/ENSG00000203883/ENSG00000105880/ENSG00000175262/ENSG00000143434/ENSG00000164695/ENSG00000167100/ENSG00000149599/ENSG00000153902/ENSG00000049130/ENSG00000184347/ENSG00000139767/ENSG00000143061/ENSG00000120075/ENSG00000046889/ENSG00000160808/ENSG00000173898/ENSG00000163132/ENSG00000165066/ENSG00000175426/ENSG00000006638/ENSG00000180613/ENSG00000122194/ENSG00000188766/ENSG00000112333/ENSG00000054356/ENSG00000158163/ENSG00000066405/ENSG00000132932/ENSG00000146648/ENSG00000122870/ENSG00000089225/ENSG00000064787/ENSG00000167772/ENSG00000196218/ENSG00000168539/ENSG00000187997/ENSG00000108813/ENSG00000135472/ENSG00000088002/ENSG00000178860/ENSG00000125848/ENSG00000101412/ENSG00000007952/ENSG00000074047/ENSG00000241186/ENSG00000166159/ENSG00000214376/ENSG00000064655/ENSG00000169194/ENSG00000132821/ENSG00000104327/ENSG00000169752/ENSG00000128602/ENSG00000005513/ENSG00000243232/ENSG00000105877/ENSG00000100146/ENSG00000284395/ENSG00000172260/ENSG00000171094/ENSG00000162374/ENSG00000074181/ENSG00000116147/ENSG00000077522/ENSG00000164741/ENSG00000100065/ENSG00000104967/ENSG00000001617/ENSG00000277481/ENSG00000132329/ENSG00000181652/ENSG00000166341/ENSG00000144724/ENSG00000169604/ENSG00000181092/ENSG00000166823/ENSG00000157851/ENSG00000181790/ENSG00000147642/ENSG00000174672/ENSG00000185532/ENSG00000138311/ENSG00000198049/ENSG00000128052/ENSG00000134376/ENSG00000167178/ENSG00000127377/ENSG00000110076/ENSG00000173269/ENSG00000160113/ENSG00000162849/ENSG00000033122/ENSG00000070729/ENSG00000119147/ENSG00000273706/ENSG00000075388/ENSG00000160801/ENSG00000140564/ENSG00000130812/ENSG00000119508/ENSG00000117114/ENSG00000171303/ENSG00000144810/ENSG00000162365/ENSG00000260027/ENSG00000002746/ENSG00000149295/ENSG00000002745/ENSG00000128917/ENSG00000206075/ENSG00000137285/ENSG00000164532/ENSG00000160716/ENSG00000095970/ENSG00000198959/ENSG00000113262/ENSG00000180616/ENSG00000088899/ENSG00000162631/ENSG00000184144/ENSG00000143545/ENSG00000174059/ENSG00000182704/ENSG00000283785/ENSG00000076706/ENSG00000154165/ENSG00000126243/ENSG00000171812/ENSG00000162692/ENSG00000107338/ENSG00000102934/ENSG00000134853/ENSG00000176678/ENSG00000158806/ENSG00000100285/ENSG00000019144/ENSG00000141052/ENSG00000118972/ENSG00000107282/ENSG00000165821/ENSG00000091513/ENSG00000254402/ENSG00000112139/ENSG00000138162/ENSG00000137857/ENSG00000198719/ENSG00000163093/ENSG00000086696/ENSG00000204262/ENSG00000181585/ENSG00000130529/ENSG00000146555/ENSG00000073711/ENSG00000149571/ENSG00000027644/ENSG00000186792/ENSG00000139880/ENSG00000196739/ENSG00000109501/ENSG00000144891/ENSG00000104413/ENSG00000075290/ENSG00000186340/ENSG00000083307/ENSG00000120156/ENSG00000036828/ENSG00000233276/ENSG00000101311/ENSG00000176890/ENSG00000117400/ENSG00000111783/ENSG00000060138/ENSG00000011426/ENSG00000135298/ENSG00000175344/ENSG00000140538/ENSG00000188486/ENSG00000101144/ENSG00000163395/ENSG00000125492/ENSG00000138039/ENSG00000106031/ENSG00000166250/ENSG00000115468/ENSG00000204463/ENSG00000076716/ENSG00000080166/ENSG00000134240/ENSG00000072133/ENSG00000164932/ENSG00000111676/ENSG00000140557/ENSG00000204291/ENSG00000154556/ENSG00000167755/ENSG00000165606/ENSG00000075702/ENSG00000188322/ENSG00000139549/ENSG00000135333/ENSG00000148677/ENSG00000072315/ENSG00000099381/ENSG00000173917/ENSG00000153993/ENSG00000171517/ENSG00000111077/ENSG00000145864/ENSG00000077782/ENSG00000204632/ENSG00000163531/ENSG00000004939/ENSG00000179776/ENSG00000105227/ENSG00000157613/ENSG00000165246/ENSG00000204060/ENSG00000146013/ENSG00000131096/ENSG00000073282/ENSG00000135100/ENSG00000167815/ENSG00000179242/ENSG00000072832/ENSG00000166147/ENSG00000182580/ENSG00000108511/ENSG00000108387/ENSG00000078399/ENSG00000158955/ENSG00000018408/ENSG00000154721/ENSG00000101197/ENSG00000082684/ENSG00000113722/ENSG00000170312/ENSG00000142453/ENSG00000159307/ENSG00000180113/ENSG00000105329/ENSG00000140297/ENSG00000139445/ENSG00000121634/ENSG00000189058/ENSG00000170075/ENSG00000169174/ENSG00000204099/ENSG00000136881/ENSG00000132639/ENSG00000057294/ENSG00000164404/ENSG00000164050/ENSG00000078018/ENSG00000197256/ENSG00000204311/ENSG00000081248/ENSG00000006611/ENSG00000183625/ENSG00000075043/ENSG00000078900/ENSG00000136378/ENSG00000163661/ENSG00000158125/ENSG00000104332/ENSG00000168062/ENSG00000125084/ENSG00000206557/ENSG00000171552/ENSG00000152580/ENSG00000197993/ENSG00000105392/ENSG00000182566/ENSG00000106004/ENSG00000102145/ENSG00000121570/ENSG00000185483/ENSG00000186862/ENSG00000138669/ENSG00000171246/ENSG00000197599/ENSG00000204610/ENSG00000143147/ENSG00000120875/ENSG00000178999/ENSG00000156453/ENSG00000100678/ENSG00000198598/ENSG00000180535/ENSG00000275342/ENSG00000135925/ENSG00000240184/ENSG00000131831/ENSG00000162430/ENSG00000006283/ENSG00000154856/ENSG00000151640/ENSG00000105426/ENSG00000163909/ENSG00000147852/ENSG00000007866/ENSG00000111199/ENSG00000115884/ENSG00000107731/ENSG00000128342/ENSG00000183454/ENSG00000197905/ENSG00000184454/ENSG00000265763/ENSG00000085276/ENSG00000159214/ENSG00000157890/ENSG00000254245/ENSG00000141433/ENSG00000112414/ENSG00000119698/ENSG00000162493/ENSG00000198795/ENSG00000147257/ENSG00000117013/ENSG00000136235/ENSG00000088256/ENSG00000108786/ENSG00000160813/ENSG00000260428/ENSG00000205213/ENSG00000123685/ENSG00000196208/ENSG00000169704/ENSG00000006740/ENSG00000278637/ENSG00000253910/ENSG00000111262/ENSG00000170374/ENSG00000166292/ENSG00000124140/ENSG00000102104/ENSG00000166825/ENSG00000106330/ENSG00000183638/ENSG00000179526/ENSG00000157087/ENSG00000079432/ENSG00000213023/ENSG00000065320/ENSG00000169258/ENSG00000110436/ENSG00000011201/ENSG00000087842/ENSG00000143816/ENSG00000104881/ENSG00000163485/ENSG00000142627/ENSG00000125851/ENSG00000242252/ENSG00000175793/ENSG00000112212/ENSG00000138685/ENSG00000138080/ENSG00000102878/ENSG00000204175/ENSG00000147862/ENSG00000140479/ENSG00000163352/ENSG00000168269/ENSG00000105928/ENSG00000180818/ENSG00000204301/ENSG00000066468/ENSG00000172037/ENSG00000196581/ENSG00000128567/ENSG00000167664/ENSG00000100290/ENSG00000197616/ENSG00000125618/ENSG00000124785/ENSG00000136960/ENSG00000134508/ENSG00000124440/ENSG00000105369/ENSG00000121753/ENSG00000120068/ENSG00000154734/ENSG00000250722/ENSG00000235387/ENSG00000140945/ENSG00000149489/ENSG00000081052/ENSG00000122367/ENSG00000188372/ENSG00000164935/ENSG00000198796/ENSG00000134202/ENSG00000160360/ENSG00000136244/ENSG00000278705/ENSG00000006042/ENSG00000115705/ENSG00000126934/ENSG00000186094/ENSG00000205221/ENSG00000074527/ENSG00000154096/ENSG00000172809/ENSG00000173801/ENSG00000155980/ENSG00000180806/ENSG00000125864/ENSG00000243678/ENSG00000115593/ENSG00000161714/ENSG00000185467/ENSG00000069399/ENSG00000143028/ENSG00000106268/ENSG00000187242/ENSG00000169245/ENSG00000036530/ENSG00000272398/ENSG00000066629/ENSG00000103260/ENSG00000131095/ENSG00000166503/ENSG00000204956/ENSG00000099875/ENSG00000172817/ENSG00000150764/ENSG00000168487/ENSG00000111732/ENSG00000198576/ENSG00000136944/ENSG00000112769/ENSG00000124920/ENSG00000149256/ENSG00000142515/ENSG00000162461/ENSG00000092621/ENSG00000151090/ENSG00000118257/ENSG00000167136/ENSG00000128606/ENSG00000164061/ENSG00000105699/ENSG00000128242/ENSG00000112761/ENSG00000176170/ENSG00000073792/ENSG00000134532/ENSG00000113905/ENSG00000119782/ENSG00000161999/ENSG00000169031/ENSG00000189184/ENSG00000173947/ENSG00000119919/ENSG00000197893/ENSG00000219438/ENSG00000152785/ENSG00000124212/ENSG00000041515/ENSG00000105372/ENSG00000204872/ENSG00000166171/ENSG00000196411/ENSG00000072163/ENSG00000146411/ENSG00000207547/ENSG00000020181/ENSG00000254221/ENSG00000197702/ENSG00000159189/ENSG00000132170/ENSG00000018625/ENSG00000175928/ENSG00000173511/ENSG00000173868/ENSG00000253159/ENSG00000120659/ENSG00000132437/ENSG00000159217/ENSG00000277157/ENSG00000169242/ENSG00000070404/ENSG00000124762/ENSG00000226979/ENSG00000208017/ENSG00000137834/ENSG00000075275/ENSG00000166025/ENSG00000162407/ENSG00000141985/ENSG00000168772/ENSG00000197238/ENSG00000180914/ENSG00000178301/ENSG00000133661/ENSG00000104728/ENSG00000074219/ENSG00000173991/ENSG00000117411/ENSG00000159640/ENSG00000198947/ENSG00000163884/ENSG00000144061/ENSG00000162729/ENSG00000197046/ENSG00000128482/ENSG00000126458/ENSG00000140795/ENSG00000106211/ENSG00000124664/ENSG00000158406/ENSG00000005961/ENSG00000101438/ENSG00000029993/ENSG00000161381/ENSG00000166947/ENSG00000197272/ENSG00000091831
BP	GO:0048731	system development	4121	0.508403	1.34078	7.6544e-52	1.34825e-48	1.07903e-48	6931	tags=32%, list=24%, signal=28%	ENSG00000258992/ENSG00000150625/ENSG00000012223/ENSG00000109738/ENSG00000181072/ENSG00000139292/ENSG00000107295/ENSG00000109705/ENSG00000117598/ENSG00000139800/ENSG00000164588/ENSG00000198914/ENSG00000082482/ENSG00000164129/ENSG00000133169/ENSG00000086991/ENSG00000128610/ENSG00000136327/ENSG00000016082/ENSG00000164853/ENSG00000131094/ENSG00000186790/ENSG00000116141/ENSG00000146001/ENSG00000176165/ENSG00000176887/ENSG00000152977/ENSG00000174963/ENSG00000181449/ENSG00000168875/ENSG00000164761/ENSG00000122691/ENSG00000139515/ENSG00000081818/ENSG00000171794/ENSG00000115844/ENSG00000115297/ENSG00000170561/ENSG00000204967/ENSG00000152208/ENSG00000175745/ENSG00000165462/ENSG00000164736/ENSG00000170961/ENSG00000105996/ENSG00000153904/ENSG00000181195/ENSG00000019549/ENSG00000182636/ENSG00000162068/ENSG00000170549/ENSG00000128709/ENSG00000172201/ENSG00000168505/ENSG00000079841/ENSG00000181541/ENSG00000114279/ENSG00000198435/ENSG00000164093/ENSG00000132671/ENSG00000130711/ENSG00000109851/ENSG00000204969/ENSG00000204335/ENSG00000163288/ENSG00000162878/ENSG00000173404/ENSG00000184486/ENSG00000117152/ENSG00000114349/ENSG00000111432/ENSG00000151617/ENSG00000165379/ENSG00000139910/ENSG00000164438/ENSG00000130700/ENSG00000188730/ENSG00000152595/ENSG00000204965/ENSG00000102466/ENSG00000104313/ENSG00000176046/ENSG00000137203/ENSG00000128713/ENSG00000105989/ENSG00000184302/ENSG00000176399/ENSG00000112276/ENSG00000146374/ENSG00000185155/ENSG00000151615/ENSG00000151834/ENSG00000148704/ENSG00000175879/ENSG00000196361/ENSG00000133107/ENSG00000006377/ENSG00000204970/ENSG00000163064/ENSG00000089116/ENSG00000163273/ENSG00000176692/ENSG00000112837/ENSG00000164047/ENSG00000162624/ENSG00000135097/ENSG00000054796/ENSG00000185551/ENSG00000116132/ENSG00000100884/ENSG00000183770/ENSG00000126778/ENSG00000068078/ENSG00000113327/ENSG00000166006/ENSG00000138684/ENSG00000106038/ENSG00000214513/ENSG00000164920/ENSG00000163623/ENSG00000147676/ENSG00000134438/ENSG00000241697/ENSG00000169946/ENSG00000184254/ENSG00000248383/ENSG00000043355/ENSG00000239389/ENSG00000118523/ENSG00000121361/ENSG00000177551/ENSG00000134115/ENSG00000164900/ENSG00000061455/ENSG00000112038/ENSG00000249158/ENSG00000087494/ENSG00000137825/ENSG00000112183/ENSG00000109132/ENSG00000184160/ENSG00000129244/ENSG00000168959/ENSG00000188763/ENSG00000150893/ENSG00000082175/ENSG00000104760/ENSG00000170370/ENSG00000113209/ENSG00000255408/ENSG00000038295/ENSG00000139874/ENSG00000008735/ENSG00000163638/ENSG00000161798/ENSG00000108947/ENSG00000198963/ENSG00000122735/ENSG00000176435/ENSG00000168779/ENSG00000188620/ENSG00000251493/ENSG00000171951/ENSG00000133105/ENSG00000156925/ENSG00000107859/ENSG00000044524/ENSG00000135547/ENSG00000115596/ENSG00000154553/ENSG00000117600/ENSG00000137273/ENSG00000180828/ENSG00000173641/ENSG00000138696/ENSG00000125841/ENSG00000081842/ENSG00000156103/ENSG00000175161/ENSG00000152154/ENSG00000168621/ENSG00000156687/ENSG00000167964/ENSG00000140873/ENSG00000072080/ENSG00000145536/ENSG00000185008/ENSG00000164796/ENSG00000185668/ENSG00000185988/ENSG00000136352/ENSG00000185002/ENSG00000154997/ENSG00000137872/ENSG00000116218/ENSG00000149927/ENSG00000054598/ENSG00000108830/ENSG00000164188/ENSG00000112246/ENSG00000144063/ENSG00000106278/ENSG00000244122/ENSG00000128564/ENSG00000120149/ENSG00000113212/ENSG00000140600/ENSG00000148482/ENSG00000163497/ENSG00000107187/ENSG00000149972/ENSG00000104415/ENSG00000183287/ENSG00000133937/ENSG00000183098/ENSG00000178919/ENSG00000105419/ENSG00000185565/ENSG00000186472/ENSG00000115414/ENSG00000154654/ENSG00000103067/ENSG00000054803/ENSG00000151892/ENSG00000126562/ENSG00000148948/ENSG00000173376/ENSG00000105664/ENSG00000171509/ENSG00000179111/ENSG00000188095/ENSG00000095596/ENSG00000116035/ENSG00000182968/ENSG00000105464/ENSG00000251322/ENSG00000117525/ENSG00000176406/ENSG00000277893/ENSG00000169760/ENSG00000138650/ENSG00000119125/ENSG00000130203/ENSG00000164488/ENSG00000113578/ENSG00000261678/ENSG00000196277/ENSG00000125845/ENSG00000122859/ENSG00000162951/ENSG00000173253/ENSG00000006468/ENSG00000237412/ENSG00000170577/ENSG00000162761/ENSG00000171956/ENSG00000042781/ENSG00000129514/ENSG00000069011/ENSG00000039139/ENSG00000105696/ENSG00000125879/ENSG00000185070/ENSG00000177468/ENSG00000163347/ENSG00000122641/ENSG00000148826/ENSG00000170820/ENSG00000137745/ENSG00000112238/ENSG00000136535/ENSG00000123095/ENSG00000187372/ENSG00000153266/ENSG00000148798/ENSG00000116745/ENSG00000150630/ENSG00000126603/ENSG00000167244/ENSG00000077080/ENSG00000106006/ENSG00000130751/ENSG00000151917/ENSG00000165556/ENSG00000172058/ENSG00000135111/ENSG00000204961/ENSG00000164778/ENSG00000113205/ENSG00000112852/ENSG00000240771/ENSG00000178568/ENSG00000124818/ENSG00000142871/ENSG00000005073/ENSG00000146216/ENSG00000170775/ENSG00000168314/ENSG00000122592/ENSG00000176956/ENSG00000172602/ENSG00000171540/ENSG00000060718/ENSG00000113657/ENSG00000203877/ENSG00000114019/ENSG00000090539/ENSG00000125378/ENSG00000128652/ENSG00000196711/ENSG00000131183/ENSG00000105538/ENSG00000113248/ENSG00000164458/ENSG00000176884/ENSG00000165215/ENSG00000189431/ENSG00000170891/ENSG00000171016/ENSG00000150471/ENSG00000156466/ENSG00000105695/ENSG00000122756/ENSG00000139915/ENSG00000168267/ENSG00000066032/ENSG00000110148/ENSG00000075891/ENSG00000136531/ENSG00000119630/ENSG00000186297/ENSG00000135638/ENSG00000250120/ENSG00000149654/ENSG00000100625/ENSG00000169840/ENSG00000166206/ENSG00000078725/ENSG00000131435/ENSG00000156959/ENSG00000165323/ENSG00000106688/ENSG00000165973/ENSG00000138083/ENSG00000120322/ENSG00000165091/ENSG00000163092/ENSG00000101134/ENSG00000157150/ENSG00000030304/ENSG00000125820/ENSG00000119547/ENSG00000138675/ENSG00000167165/ENSG00000176697/ENSG00000077092/ENSG00000128714/ENSG00000172458/ENSG00000130368/ENSG00000179520/ENSG00000136574/ENSG00000127561/ENSG00000125533/ENSG00000163499/ENSG00000153707/ENSG00000137693/ENSG00000174807/ENSG00000198797/ENSG00000125266/ENSG00000133710/ENSG00000164692/ENSG00000174576/ENSG00000164107/ENSG00000104888/ENSG00000118526/ENSG00000148123/ENSG00000179388/ENSG00000125798/ENSG00000162344/ENSG00000170381/ENSG00000120549/ENSG00000272674/ENSG00000076826/ENSG00000171532/ENSG00000113430/ENSG00000169992/ENSG00000127252/ENSG00000172020/ENSG00000197576/ENSG00000183715/ENSG00000113763/ENSG00000105613/ENSG00000166509/ENSG00000165891/ENSG00000167580/ENSG00000129654/ENSG00000162998/ENSG00000159167/ENSG00000120057/ENSG00000128573/ENSG00000178882/ENSG00000150281/ENSG00000159263/ENSG00000142233/ENSG00000004846/ENSG00000144355/ENSG00000146938/ENSG00000187323/ENSG00000103449/ENSG00000152192/ENSG00000169862/ENSG00000101489/ENSG00000187821/ENSG00000215397/ENSG00000064300/ENSG00000117707/ENSG00000164128/ENSG00000105997/ENSG00000230873/ENSG00000006747/ENSG00000158815/ENSG00000181965/ENSG00000160460/ENSG00000115598/ENSG00000143355/ENSG00000186907/ENSG00000080224/ENSG00000161270/ENSG00000104237/ENSG00000140254/ENSG00000153012/ENSG00000008196/ENSG00000100206/ENSG00000113211/ENSG00000115380/ENSG00000113389/ENSG00000115221/ENSG00000184845/ENSG00000141668/ENSG00000184058/ENSG00000166317/ENSG00000251664/ENSG00000164078/ENSG00000145147/ENSG00000107562/ENSG00000125965/ENSG00000176842/ENSG00000197410/ENSG00000164690/ENSG00000184304/ENSG00000125398/ENSG00000112562/ENSG00000134640/ENSG00000142178/ENSG00000037965/ENSG00000187068/ENSG00000137843/ENSG00000077063/ENSG00000106852/ENSG00000106025/ENSG00000174938/ENSG00000131668/ENSG00000046604/ENSG00000130675/ENSG00000131409/ENSG00000131711/ENSG00000134138/ENSG00000105976/ENSG00000126583/ENSG00000179431/ENSG00000156427/ENSG00000159251/ENSG00000204655/ENSG00000132031/ENSG00000198570/ENSG00000174453/ENSG00000102924/ENSG00000078328/ENSG00000169750/ENSG00000172232/ENSG00000144619/ENSG00000218336/ENSG00000064218/ENSG00000106809/ENSG00000100968/ENSG00000139220/ENSG00000081051/ENSG00000132702/ENSG00000120907/ENSG00000146242/ENSG00000187391/ENSG00000167646/ENSG00000198003/ENSG00000017427/ENSG00000101306/ENSG00000186417/ENSG00000164161/ENSG00000129173/ENSG00000100122/ENSG00000170178/ENSG00000103241/ENSG00000154146/ENSG00000007372/ENSG00000262406/ENSG00000197479/ENSG00000277258/ENSG00000105605/ENSG00000168542/ENSG00000178403/ENSG00000018236/ENSG00000021826/ENSG00000136110/ENSG00000258947/ENSG00000171798/ENSG00000162576/ENSG00000145242/ENSG00000011332/ENSG00000116183/ENSG00000106538/ENSG00000198626/ENSG00000182168/ENSG00000120738/ENSG00000079112/ENSG00000128710/ENSG00000133083/ENSG00000160224/ENSG00000163646/ENSG00000108684/ENSG00000138193/ENSG00000188816/ENSG00000111186/ENSG00000177045/ENSG00000183873/ENSG00000177839/ENSG00000128645/ENSG00000154639/ENSG00000122877/ENSG00000143320/ENSG00000134595/ENSG00000125850/ENSG00000005981/ENSG00000164066/ENSG00000197757/ENSG00000126785/ENSG00000161031/ENSG00000120332/ENSG00000119042/ENSG00000141519/ENSG00000165124/ENSG00000154342/ENSG00000171533/ENSG00000171815/ENSG00000118733/ENSG00000007062/ENSG00000185269/ENSG00000135355/ENSG00000087510/ENSG00000129038/ENSG00000145934/ENSG00000144230/ENSG00000099864/ENSG00000133019/ENSG00000183072/ENSG00000077279/ENSG00000144868/ENSG00000145826/ENSG00000171450/ENSG00000064195/ENSG00000172461/ENSG00000125657/ENSG00000070808/ENSG00000198816/ENSG00000126500/ENSG00000155760/ENSG00000119283/ENSG00000152767/ENSG00000171189/ENSG00000130287/ENSG00000113302/ENSG00000106689/ENSG00000253368/ENSG00000092607/ENSG00000170689/ENSG00000166450/ENSG00000171786/ENSG00000143171/ENSG00000197614/ENSG00000121068/ENSG00000145362/ENSG00000159184/ENSG00000182175/ENSG00000174951/ENSG00000174697/ENSG00000196415/ENSG00000188783/ENSG00000142700/ENSG00000170482/ENSG00000140937/ENSG00000130477/ENSG00000165300/ENSG00000125813/ENSG00000103257/ENSG00000092421/ENSG00000101331/ENSG00000166257/ENSG00000091664/ENSG00000134874/ENSG00000152104/ENSG00000198785/ENSG00000151388/ENSG00000138207/ENSG00000049768/ENSG00000177508/ENSG00000106483/ENSG00000021645/ENSG00000189056/ENSG00000128965/ENSG00000173805/ENSG00000184916/ENSG00000164946/ENSG00000022355/ENSG00000090932/ENSG00000138771/ENSG00000164619/ENSG00000161681/ENSG00000184292/ENSG00000137033/ENSG00000115266/ENSG00000158008/ENSG00000136931/ENSG00000189292/ENSG00000166831/ENSG00000106571/ENSG00000137561/ENSG00000043039/ENSG00000139985/ENSG00000165588/ENSG00000168348/ENSG00000125861/ENSG00000149575/ENSG00000101463/ENSG00000081479/ENSG00000174804/ENSG00000177283/ENSG00000169877/ENSG00000188613/ENSG00000091010/ENSG00000058085/ENSG00000183317/ENSG00000114646/ENSG00000083857/ENSG00000158258/ENSG00000141449/ENSG00000118946/ENSG00000112559/ENSG00000130702/ENSG00000081923/ENSG00000273604/ENSG00000185985/ENSG00000198844/ENSG00000119888/ENSG00000128165/ENSG00000112964/ENSG00000169856/ENSG00000087085/ENSG00000147655/ENSG00000113083/ENSG00000120094/ENSG00000170927/ENSG00000152092/ENSG00000099365/ENSG00000120327/ENSG00000185245/ENSG00000132915/ENSG00000162738/ENSG00000167693/ENSG00000154645/ENSG00000135903/ENSG00000080644/ENSG00000138759/ENSG00000164199/ENSG00000108231/ENSG00000157219/ENSG00000173714/ENSG00000006016/ENSG00000158445/ENSG00000069812/ENSG00000100399/ENSG00000124253/ENSG00000040608/ENSG00000188219/ENSG00000187957/ENSG00000153976/ENSG00000134363/ENSG00000253293/ENSG00000141448/ENSG00000167654/ENSG00000182667/ENSG00000131914/ENSG00000065361/ENSG00000095752/ENSG00000169071/ENSG00000106536/ENSG00000266524/ENSG00000159387/ENSG00000120328/ENSG00000114251/ENSG00000161594/ENSG00000103034/ENSG00000144857/ENSG00000154380/ENSG00000013297/ENSG00000143032/ENSG00000134817/ENSG00000156574/ENSG00000107831/ENSG00000169710/ENSG00000114859/ENSG00000149596/ENSG00000188064/ENSG00000104435/ENSG00000143867/ENSG00000186487/ENSG00000008056/ENSG00000121454/ENSG00000108821/ENSG00000104067/ENSG00000112041/ENSG00000177732/ENSG00000070159/ENSG00000169126/ENSG00000132692/ENSG00000171587/ENSG00000154485/ENSG00000166923/ENSG00000154099/ENSG00000144834/ENSG00000037280/ENSG00000182963/ENSG00000165194/ENSG00000204385/ENSG00000204962/ENSG00000197753/ENSG00000115461/ENSG00000101680/ENSG00000129170/ENSG00000170819/ENSG00000133392/ENSG00000138136/ENSG00000169855/ENSG00000166396/ENSG00000138792/ENSG00000197430/ENSG00000123977/ENSG00000169418/ENSG00000087245/ENSG00000183145/ENSG00000105701/ENSG00000177807/ENSG00000058404/ENSG00000154975/ENSG00000144460/ENSG00000132164/ENSG00000125878/ENSG00000158748/ENSG00000092445/ENSG00000248099/ENSG00000184937/ENSG00000153292/ENSG00000197558/ENSG00000124006/ENSG00000160469/ENSG00000136160/ENSG00000171119/ENSG00000120088/ENSG00000240505/ENSG00000100867/ENSG00000203857/ENSG00000146006/ENSG00000274286/ENSG00000148053/ENSG00000204420/ENSG00000105290/ENSG00000152954/ENSG00000077943/ENSG00000148848/ENSG00000277363/ENSG00000130508/ENSG00000084674/ENSG00000100987/ENSG00000127578/ENSG00000109846/ENSG00000185737/ENSG00000273079/ENSG00000187498/ENSG00000149948/ENSG00000041982/ENSG00000138347/ENSG00000145681/ENSG00000140285/ENSG00000136011/ENSG00000161509/ENSG00000143494/ENSG00000169297/ENSG00000081853/ENSG00000242866/ENSG00000144452/ENSG00000106078/ENSG00000158458/ENSG00000181291/ENSG00000059915/ENSG00000186895/ENSG00000137573/ENSG00000154277/ENSG00000173621/ENSG00000005108/ENSG00000085552/ENSG00000165804/ENSG00000138622/ENSG00000139352/ENSG00000174948/ENSG00000166924/ENSG00000143869/ENSG00000203859/ENSG00000105409/ENSG00000123358/ENSG00000125966/ENSG00000186765/ENSG00000158856/ENSG00000132688/ENSG00000167680/ENSG00000169436/ENSG00000134259/ENSG00000134871/ENSG00000066735/ENSG00000129159/ENSG00000146038/ENSG00000134775/ENSG00000168743/ENSG00000203883/ENSG00000105880/ENSG00000175262/ENSG00000143434/ENSG00000167100/ENSG00000149599/ENSG00000153902/ENSG00000049130/ENSG00000184347/ENSG00000139767/ENSG00000143061/ENSG00000120075/ENSG00000046889/ENSG00000160808/ENSG00000173898/ENSG00000163132/ENSG00000175426/ENSG00000006638/ENSG00000180613/ENSG00000122194/ENSG00000188766/ENSG00000112333/ENSG00000054356/ENSG00000158163/ENSG00000066405/ENSG00000132932/ENSG00000146648/ENSG00000122870/ENSG00000089225/ENSG00000064787/ENSG00000167772/ENSG00000196218/ENSG00000168539/ENSG00000187997/ENSG00000135472/ENSG00000178860/ENSG00000125848/ENSG00000101412/ENSG00000007952/ENSG00000074047/ENSG00000241186/ENSG00000166159/ENSG00000214376/ENSG00000169194/ENSG00000132821/ENSG00000104327/ENSG00000169752/ENSG00000128602/ENSG00000005513/ENSG00000243232/ENSG00000105877/ENSG00000100146/ENSG00000284395/ENSG00000172260/ENSG00000171094/ENSG00000162374/ENSG00000074181/ENSG00000116147/ENSG00000077522/ENSG00000164741/ENSG00000100065/ENSG00000104967/ENSG00000001617/ENSG00000277481/ENSG00000132329/ENSG00000181652/ENSG00000166341/ENSG00000144724/ENSG00000169604/ENSG00000181092/ENSG00000166823/ENSG00000157851/ENSG00000181790/ENSG00000147642/ENSG00000174672/ENSG00000185532/ENSG00000138311/ENSG00000128052/ENSG00000134376/ENSG00000167178/ENSG00000127377/ENSG00000110076/ENSG00000173269/ENSG00000160113/ENSG00000162849/ENSG00000033122/ENSG00000070729/ENSG00000119147/ENSG00000273706/ENSG00000075388/ENSG00000160801/ENSG00000130812/ENSG00000117114/ENSG00000171303/ENSG00000144810/ENSG00000162365/ENSG00000260027/ENSG00000002746/ENSG00000149295/ENSG00000002745/ENSG00000128917/ENSG00000206075/ENSG00000137285/ENSG00000164532/ENSG00000160716/ENSG00000095970/ENSG00000198959/ENSG00000113262/ENSG00000180616/ENSG00000088899/ENSG00000162631/ENSG00000184144/ENSG00000143545/ENSG00000174059/ENSG00000182704/ENSG00000283785/ENSG00000076706/ENSG00000154165/ENSG00000126243/ENSG00000171812/ENSG00000162692/ENSG00000107338/ENSG00000102934/ENSG00000134853/ENSG00000176678/ENSG00000100285/ENSG00000141052/ENSG00000107282/ENSG00000165821/ENSG00000091513/ENSG00000254402/ENSG00000112139/ENSG00000138162/ENSG00000198719/ENSG00000163093/ENSG00000204262/ENSG00000146555/ENSG00000149571/ENSG00000186792/ENSG00000196739/ENSG00000109501/ENSG00000144891/ENSG00000104413/ENSG00000075290/ENSG00000186340/ENSG00000083307/ENSG00000120156/ENSG00000233276/ENSG00000176890/ENSG00000117400/ENSG00000111783/ENSG00000060138/ENSG00000011426/ENSG00000135298/ENSG00000175344/ENSG00000140538/ENSG00000188486/ENSG00000101144/ENSG00000163395/ENSG00000125492/ENSG00000138039/ENSG00000106031/ENSG00000166250/ENSG00000115468/ENSG00000204463/ENSG00000076716/ENSG00000080166/ENSG00000134240/ENSG00000072133/ENSG00000164932/ENSG00000111676/ENSG00000140557/ENSG00000204291/ENSG00000154556/ENSG00000167755/ENSG00000165606/ENSG00000075702/ENSG00000188322/ENSG00000139549/ENSG00000135333/ENSG00000148677/ENSG00000072315/ENSG00000099381/ENSG00000173917/ENSG00000153993/ENSG00000171517/ENSG00000111077/ENSG00000145864/ENSG00000077782/ENSG00000204632/ENSG00000163531/ENSG00000004939/ENSG00000179776/ENSG00000105227/ENSG00000157613/ENSG00000165246/ENSG00000204060/ENSG00000146013/ENSG00000131096/ENSG00000073282/ENSG00000135100/ENSG00000167815/ENSG00000179242/ENSG00000072832/ENSG00000166147/ENSG00000182580/ENSG00000108511/ENSG00000108387/ENSG00000078399/ENSG00000158955/ENSG00000018408/ENSG00000154721/ENSG00000101197/ENSG00000082684/ENSG00000113722/ENSG00000170312/ENSG00000142453/ENSG00000159307/ENSG00000105329/ENSG00000140297/ENSG00000139445/ENSG00000121634/ENSG00000189058/ENSG00000170075/ENSG00000169174/ENSG00000204099/ENSG00000136881/ENSG00000132639/ENSG00000057294/ENSG00000164404/ENSG00000164050/ENSG00000078018/ENSG00000197256/ENSG00000204311/ENSG00000081248/ENSG00000006611/ENSG00000183625/ENSG00000075043/ENSG00000078900/ENSG00000136378/ENSG00000163661/ENSG00000158125/ENSG00000104332/ENSG00000168062/ENSG00000125084/ENSG00000206557/ENSG00000171552/ENSG00000152580/ENSG00000197993/ENSG00000105392/ENSG00000182566/ENSG00000106004/ENSG00000102145/ENSG00000121570/ENSG00000185483/ENSG00000186862/ENSG00000138669/ENSG00000171246/ENSG00000197599/ENSG00000143147/ENSG00000156453/ENSG00000100678/ENSG00000198598/ENSG00000180535/ENSG00000275342/ENSG00000135925/ENSG00000240184/ENSG00000162430/ENSG00000006283/ENSG00000154856/ENSG00000151640/ENSG00000105426/ENSG00000163909/ENSG00000147852/ENSG00000007866/ENSG00000111199/ENSG00000115884/ENSG00000107731/ENSG00000128342/ENSG00000183454/ENSG00000197905/ENSG00000184454/ENSG00000265763/ENSG00000085276/ENSG00000157890/ENSG00000254245/ENSG00000141433/ENSG00000112414/ENSG00000162493/ENSG00000198795/ENSG00000147257/ENSG00000136235/ENSG00000088256/ENSG00000108786/ENSG00000260428/ENSG00000205213/ENSG00000123685/ENSG00000169704/ENSG00000006740/ENSG00000278637/ENSG00000253910/ENSG00000111262/ENSG00000170374/ENSG00000166292/ENSG00000124140/ENSG00000102104/ENSG00000166825/ENSG00000106330/ENSG00000183638/ENSG00000179526/ENSG00000157087/ENSG00000079432/ENSG00000213023/ENSG00000065320/ENSG00000169258/ENSG00000110436/ENSG00000011201/ENSG00000087842/ENSG00000143816/ENSG00000104881/ENSG00000163485/ENSG00000142627/ENSG00000125851/ENSG00000242252/ENSG00000112212/ENSG00000138685/ENSG00000138080/ENSG00000102878/ENSG00000204175/ENSG00000147862/ENSG00000163352/ENSG00000105928/ENSG00000180818/ENSG00000204301/ENSG00000066468/ENSG00000172037/ENSG00000128567/ENSG00000167664/ENSG00000100290/ENSG00000197616/ENSG00000125618/ENSG00000124785/ENSG00000136960/ENSG00000134508/ENSG00000124440/ENSG00000105369/ENSG00000121753/ENSG00000120068/ENSG00000154734/ENSG00000250722/ENSG00000140945/ENSG00000149489/ENSG00000081052/ENSG00000122367/ENSG00000188372/ENSG00000164935/ENSG00000198796/ENSG00000134202/ENSG00000160360/ENSG00000136244/ENSG00000278705/ENSG00000006042/ENSG00000115705/ENSG00000126934/ENSG00000186094/ENSG00000205221/ENSG00000074527/ENSG00000154096/ENSG00000172809/ENSG00000173801/ENSG00000155980/ENSG00000180806/ENSG00000125864/ENSG00000115593/ENSG00000161714/ENSG00000069399/ENSG00000143028/ENSG00000106268/ENSG00000187242/ENSG00000169245/ENSG00000036530/ENSG00000272398/ENSG00000066629/ENSG00000103260/ENSG00000131095/ENSG00000166503/ENSG00000204956/ENSG00000099875/ENSG00000172817/ENSG00000150764/ENSG00000168487/ENSG00000111732/ENSG00000198576/ENSG00000136944/ENSG00000124920/ENSG00000149256/ENSG00000142515/ENSG00000092621/ENSG00000151090/ENSG00000118257/ENSG00000128606/ENSG00000164061/ENSG00000105699/ENSG00000128242/ENSG00000112761/ENSG00000176170/ENSG00000073792/ENSG00000134532/ENSG00000113905/ENSG00000119782/ENSG00000161999/ENSG00000169031/ENSG00000189184/ENSG00000173947/ENSG00000119919/ENSG00000197893/ENSG00000219438/ENSG00000152785/ENSG00000124212/ENSG00000041515/ENSG00000105372/ENSG00000166171/ENSG00000196411/ENSG00000072163/ENSG00000146411/ENSG00000207547/ENSG00000020181/ENSG00000254221/ENSG00000197702/ENSG00000159189/ENSG00000132170/ENSG00000018625/ENSG00000175928/ENSG00000173511/ENSG00000173868/ENSG00000253159/ENSG00000120659/ENSG00000159217/ENSG00000277157/ENSG00000169242/ENSG00000070404/ENSG00000124762/ENSG00000226979/ENSG00000208017/ENSG00000137834/ENSG00000075275/ENSG00000166025/ENSG00000162407/ENSG00000141985/ENSG00000197238/ENSG00000180914/ENSG00000178301/ENSG00000133661/ENSG00000104728/ENSG00000074219/ENSG00000173991/ENSG00000117411/ENSG00000159640/ENSG00000198947/ENSG00000163884/ENSG00000144061/ENSG00000162729/ENSG00000197046/ENSG00000128482/ENSG00000126458/ENSG00000140795/ENSG00000106211/ENSG00000124664/ENSG00000158406/ENSG00000005961/ENSG00000101438/ENSG00000029993/ENSG00000161381/ENSG00000166947/ENSG00000197272/ENSG00000091831/ENSG00000160796
BP	GO:0032502	developmental process	5962	0.490638	1.29518	6.50339e-52	1.34825e-48	1.07903e-48	8299	tags=35%, list=29%, signal=31%	ENSG00000187140/ENSG00000258992/ENSG00000150625/ENSG00000012223/ENSG00000109738/ENSG00000217236/ENSG00000181072/ENSG00000139292/ENSG00000168843/ENSG00000168619/ENSG00000107295/ENSG00000109705/ENSG00000117598/ENSG00000151962/ENSG00000139800/ENSG00000164588/ENSG00000198914/ENSG00000082482/ENSG00000164129/ENSG00000133169/ENSG00000086991/ENSG00000125816/ENSG00000128610/ENSG00000171564/ENSG00000162981/ENSG00000218819/ENSG00000136327/ENSG00000016082/ENSG00000164853/ENSG00000237452/ENSG00000131094/ENSG00000235608/ENSG00000186790/ENSG00000116141/ENSG00000146001/ENSG00000164651/ENSG00000176165/ENSG00000176887/ENSG00000152977/ENSG00000171557/ENSG00000152669/ENSG00000174963/ENSG00000181449/ENSG00000168875/ENSG00000164761/ENSG00000122691/ENSG00000139515/ENSG00000081818/ENSG00000171794/ENSG00000164749/ENSG00000204612/ENSG00000115844/ENSG00000115297/ENSG00000170561/ENSG00000204967/ENSG00000152208/ENSG00000175745/ENSG00000165462/ENSG00000164736/ENSG00000170961/ENSG00000105996/ENSG00000153904/ENSG00000181195/ENSG00000019549/ENSG00000182636/ENSG00000170162/ENSG00000162068/ENSG00000170549/ENSG00000128709/ENSG00000172201/ENSG00000168505/ENSG00000079841/ENSG00000181541/ENSG00000114279/ENSG00000170419/ENSG00000198435/ENSG00000164093/ENSG00000179148/ENSG00000132671/ENSG00000130711/ENSG00000109851/ENSG00000204969/ENSG00000204335/ENSG00000163288/ENSG00000162878/ENSG00000173404/ENSG00000184486/ENSG00000203907/ENSG00000117152/ENSG00000114349/ENSG00000143006/ENSG00000111432/ENSG00000151617/ENSG00000165379/ENSG00000139910/ENSG00000164438/ENSG00000123119/ENSG00000130700/ENSG00000188730/ENSG00000152595/ENSG00000204965/ENSG00000180447/ENSG00000283654/ENSG00000102466/ENSG00000104313/ENSG00000176046/ENSG00000137203/ENSG00000114790/ENSG00000128713/ENSG00000174279/ENSG00000189120/ENSG00000105989/ENSG00000184302/ENSG00000151475/ENSG00000176399/ENSG00000106648/ENSG00000112276/ENSG00000146374/ENSG00000185155/ENSG00000151615/ENSG00000151834/ENSG00000148704/ENSG00000175879/ENSG00000196361/ENSG00000133107/ENSG00000006377/ENSG00000204970/ENSG00000154438/ENSG00000163064/ENSG00000164113/ENSG00000089116/ENSG00000163273/ENSG00000176692/ENSG00000211448/ENSG00000112837/ENSG00000164047/ENSG00000162624/ENSG00000135097/ENSG00000054796/ENSG00000163239/ENSG00000185551/ENSG00000116132/ENSG00000100884/ENSG00000214336/ENSG00000183770/ENSG00000126778/ENSG00000179008/ENSG00000068078/ENSG00000214860/ENSG00000113327/ENSG00000166006/ENSG00000138684/ENSG00000175183/ENSG00000106038/ENSG00000214513/ENSG00000164920/ENSG00000206579/ENSG00000102802/ENSG00000163623/ENSG00000105137/ENSG00000188573/ENSG00000165474/ENSG00000147676/ENSG00000134438/ENSG00000203805/ENSG00000170608/ENSG00000241697/ENSG00000144339/ENSG00000169946/ENSG00000184254/ENSG00000248383/ENSG00000043355/ENSG00000001626/ENSG00000239389/ENSG00000118523/ENSG00000143318/ENSG00000121361/ENSG00000177551/ENSG00000134115/ENSG00000164900/ENSG00000061455/ENSG00000112038/ENSG00000249158/ENSG00000087494/ENSG00000137825/ENSG00000112183/ENSG00000168140/ENSG00000109132/ENSG00000184160/ENSG00000099834/ENSG00000129244/ENSG00000168959/ENSG00000188763/ENSG00000150893/ENSG00000082175/ENSG00000104760/ENSG00000170370/ENSG00000113209/ENSG00000131650/ENSG00000164379/ENSG00000255408/ENSG00000038295/ENSG00000139874/ENSG00000008735/ENSG00000163638/ENSG00000161798/ENSG00000108947/ENSG00000198963/ENSG00000115963/ENSG00000122735/ENSG00000176435/ENSG00000168779/ENSG00000161055/ENSG00000188620/ENSG00000251493/ENSG00000171951/ENSG00000133105/ENSG00000156925/ENSG00000107859/ENSG00000044524/ENSG00000135547/ENSG00000115596/ENSG00000154553/ENSG00000117600/ENSG00000137273/ENSG00000180828/ENSG00000173769/ENSG00000133863/ENSG00000173641/ENSG00000138696/ENSG00000125841/ENSG00000081842/ENSG00000156103/ENSG00000175161/ENSG00000132464/ENSG00000152154/ENSG00000168621/ENSG00000156687/ENSG00000173156/ENSG00000167964/ENSG00000140873/ENSG00000072080/ENSG00000145536/ENSG00000185008/ENSG00000164796/ENSG00000185668/ENSG00000185988/ENSG00000136352/ENSG00000185002/ENSG00000163380/ENSG00000154997/ENSG00000048540/ENSG00000137872/ENSG00000116218/ENSG00000149927/ENSG00000054598/ENSG00000108830/ENSG00000164188/ENSG00000112246/ENSG00000144063/ENSG00000106278/ENSG00000244122/ENSG00000128564/ENSG00000120149/ENSG00000113212/ENSG00000140600/ENSG00000148482/ENSG00000163497/ENSG00000107187/ENSG00000145526/ENSG00000116833/ENSG00000156076/ENSG00000149972/ENSG00000104415/ENSG00000183287/ENSG00000133937/ENSG00000183098/ENSG00000178919/ENSG00000105419/ENSG00000185565/ENSG00000186472/ENSG00000115414/ENSG00000154654/ENSG00000103067/ENSG00000054803/ENSG00000151892/ENSG00000171462/ENSG00000126562/ENSG00000148948/ENSG00000173376/ENSG00000105664/ENSG00000171509/ENSG00000179111/ENSG00000136099/ENSG00000260001/ENSG00000188095/ENSG00000095596/ENSG00000155816/ENSG00000116035/ENSG00000182968/ENSG00000105464/ENSG00000251322/ENSG00000117525/ENSG00000176406/ENSG00000077800/ENSG00000277893/ENSG00000169760/ENSG00000138650/ENSG00000112280/ENSG00000119125/ENSG00000130203/ENSG00000164488/ENSG00000113578/ENSG00000261678/ENSG00000196277/ENSG00000125845/ENSG00000122859/ENSG00000162951/ENSG00000173253/ENSG00000006468/ENSG00000237412/ENSG00000061656/ENSG00000165566/ENSG00000170577/ENSG00000162761/ENSG00000171956/ENSG00000042781/ENSG00000129514/ENSG00000069011/ENSG00000039139/ENSG00000105696/ENSG00000125879/ENSG00000185070/ENSG00000177468/ENSG00000163347/ENSG00000122641/ENSG00000148826/ENSG00000170820/ENSG00000137745/ENSG00000112238/ENSG00000136535/ENSG00000118434/ENSG00000105792/ENSG00000123095/ENSG00000187372/ENSG00000153266/ENSG00000148798/ENSG00000116745/ENSG00000150630/ENSG00000126603/ENSG00000167244/ENSG00000077080/ENSG00000106006/ENSG00000130751/ENSG00000151917/ENSG00000187559/ENSG00000165556/ENSG00000172058/ENSG00000135111/ENSG00000204961/ENSG00000164778/ENSG00000153233/ENSG00000113205/ENSG00000178279/ENSG00000187867/ENSG00000112852/ENSG00000240771/ENSG00000185823/ENSG00000047936/ENSG00000178568/ENSG00000124818/ENSG00000149926/ENSG00000142871/ENSG00000005073/ENSG00000146216/ENSG00000170775/ENSG00000081138/ENSG00000168314/ENSG00000122592/ENSG00000176956/ENSG00000172602/ENSG00000198807/ENSG00000171540/ENSG00000060718/ENSG00000146678/ENSG00000113657/ENSG00000203877/ENSG00000114019/ENSG00000090539/ENSG00000125378/ENSG00000128652/ENSG00000196711/ENSG00000131183/ENSG00000105538/ENSG00000113248/ENSG00000164458/ENSG00000176884/ENSG00000165215/ENSG00000189431/ENSG00000152430/ENSG00000170891/ENSG00000171016/ENSG00000150471/ENSG00000156466/ENSG00000105695/ENSG00000122756/ENSG00000139915/ENSG00000168267/ENSG00000066032/ENSG00000110148/ENSG00000075891/ENSG00000136531/ENSG00000119630/ENSG00000186297/ENSG00000135638/ENSG00000141431/ENSG00000250120/ENSG00000149654/ENSG00000100625/ENSG00000169840/ENSG00000166206/ENSG00000078725/ENSG00000131435/ENSG00000156959/ENSG00000165323/ENSG00000070388/ENSG00000106688/ENSG00000165973/ENSG00000138083/ENSG00000180336/ENSG00000120322/ENSG00000165091/ENSG00000163092/ENSG00000101134/ENSG00000157150/ENSG00000030304/ENSG00000125820/ENSG00000119547/ENSG00000138675/ENSG00000167165/ENSG00000144962/ENSG00000176697/ENSG00000077092/ENSG00000114638/ENSG00000157554/ENSG00000128714/ENSG00000172458/ENSG00000130368/ENSG00000179520/ENSG00000166741/ENSG00000136574/ENSG00000127561/ENSG00000125533/ENSG00000163499/ENSG00000153707/ENSG00000137693/ENSG00000174807/ENSG00000104369/ENSG00000198797/ENSG00000042813/ENSG00000125266/ENSG00000133710/ENSG00000164692/ENSG00000166415/ENSG00000174576/ENSG00000164107/ENSG00000104888/ENSG00000118526/ENSG00000148123/ENSG00000173157/ENSG00000179388/ENSG00000157765/ENSG00000095777/ENSG00000140955/ENSG00000125798/ENSG00000162344/ENSG00000170381/ENSG00000268041/ENSG00000120549/ENSG00000272674/ENSG00000076826/ENSG00000171532/ENSG00000113430/ENSG00000169992/ENSG00000127252/ENSG00000157119/ENSG00000172020/ENSG00000197576/ENSG00000183715/ENSG00000113763/ENSG00000188130/ENSG00000105613/ENSG00000166509/ENSG00000165891/ENSG00000167580/ENSG00000129654/ENSG00000162998/ENSG00000159167/ENSG00000120057/ENSG00000128573/ENSG00000150394/ENSG00000129152/ENSG00000178882/ENSG00000150051/ENSG00000107518/ENSG00000167612/ENSG00000162782/ENSG00000147596/ENSG00000186564/ENSG00000176909/ENSG00000150281/ENSG00000159263/ENSG00000142233/ENSG00000004846/ENSG00000188343/ENSG00000144355/ENSG00000101335/ENSG00000146938/ENSG00000187323/ENSG00000150275/ENSG00000158077/ENSG00000103449/ENSG00000152192/ENSG00000169862/ENSG00000101489/ENSG00000242173/ENSG00000187821/ENSG00000215397/ENSG00000064300/ENSG00000117707/ENSG00000164128/ENSG00000105997/ENSG00000230873/ENSG00000006747/ENSG00000158815/ENSG00000181965/ENSG00000160460/ENSG00000109424/ENSG00000115598/ENSG00000160867/ENSG00000143355/ENSG00000186907/ENSG00000036672/ENSG00000080224/ENSG00000161270/ENSG00000177947/ENSG00000109832/ENSG00000156140/ENSG00000104237/ENSG00000140254/ENSG00000153012/ENSG00000008196/ENSG00000100206/ENSG00000113211/ENSG00000121005/ENSG00000115380/ENSG00000113389/ENSG00000115221/ENSG00000184845/ENSG00000141668/ENSG00000184058/ENSG00000166317/ENSG00000251664/ENSG00000139263/ENSG00000164078/ENSG00000105270/ENSG00000145147/ENSG00000107562/ENSG00000125965/ENSG00000110680/ENSG00000176842/ENSG00000197410/ENSG00000164690/ENSG00000184304/ENSG00000125398/ENSG00000112562/ENSG00000134640/ENSG00000142178/ENSG00000037965/ENSG00000113361/ENSG00000187068/ENSG00000137843/ENSG00000077063/ENSG00000106852/ENSG00000074771/ENSG00000106025/ENSG00000174938/ENSG00000131668/ENSG00000046604/ENSG00000130675/ENSG00000131409/ENSG00000112319/ENSG00000112320/ENSG00000269964/ENSG00000079102/ENSG00000131711/ENSG00000134138/ENSG00000105976/ENSG00000132681/ENSG00000126583/ENSG00000179431/ENSG00000156427/ENSG00000175065/ENSG00000159251/ENSG00000204655/ENSG00000132031/ENSG00000065618/ENSG00000107165/ENSG00000198570/ENSG00000174453/ENSG00000102924/ENSG00000078328/ENSG00000169750/ENSG00000115665/ENSG00000172232/ENSG00000144619/ENSG00000218336/ENSG00000154162/ENSG00000132016/ENSG00000198765/ENSG00000064218/ENSG00000106809/ENSG00000163637/ENSG00000100968/ENSG00000139220/ENSG00000081051/ENSG00000132702/ENSG00000120907/ENSG00000203782/ENSG00000024422/ENSG00000146242/ENSG00000139304/ENSG00000187391/ENSG00000157927/ENSG00000148584/ENSG00000167646/ENSG00000198003/ENSG00000163833/ENSG00000135248/ENSG00000143473/ENSG00000017427/ENSG00000212122/ENSG00000101306/ENSG00000186417/ENSG00000164161/ENSG00000129173/ENSG00000100122/ENSG00000186847/ENSG00000170178/ENSG00000137875/ENSG00000103241/ENSG00000125285/ENSG00000134762/ENSG00000154146/ENSG00000007372/ENSG00000183090/ENSG00000177291/ENSG00000262406/ENSG00000104941/ENSG00000197479/ENSG00000277258/ENSG00000105605/ENSG00000168542/ENSG00000178403/ENSG00000018236/ENSG00000021826/ENSG00000136110/ENSG00000258947/ENSG00000186897/ENSG00000157060/ENSG00000142025/ENSG00000171798/ENSG00000162576/ENSG00000145242/ENSG00000011332/ENSG00000116183/ENSG00000106538/ENSG00000198626/ENSG00000182168/ENSG00000120738/ENSG00000079112/ENSG00000128710/ENSG00000133083/ENSG00000160224/ENSG00000163646/ENSG00000108684/ENSG00000171560/ENSG00000138193/ENSG00000188816/ENSG00000111186/ENSG00000177045/ENSG00000183873/ENSG00000177839/ENSG00000128645/ENSG00000154639/ENSG00000122877/ENSG00000143320/ENSG00000102468/ENSG00000134595/ENSG00000125850/ENSG00000189212/ENSG00000005981/ENSG00000164066/ENSG00000197757/ENSG00000126785/ENSG00000169594/ENSG00000161031/ENSG00000120332/ENSG00000135454/ENSG00000119042/ENSG00000141519/ENSG00000165124/ENSG00000154342/ENSG00000171533/ENSG00000099260/ENSG00000166211/ENSG00000171815/ENSG00000118733/ENSG00000007062/ENSG00000197380/ENSG00000167754/ENSG00000185269/ENSG00000135355/ENSG00000087510/ENSG00000129038/ENSG00000145934/ENSG00000152592/ENSG00000113739/ENSG00000144230/ENSG00000099864/ENSG00000133019/ENSG00000183072/ENSG00000138587/ENSG00000077279/ENSG00000144868/ENSG00000175707/ENSG00000132972/ENSG00000145826/ENSG00000111816/ENSG00000171450/ENSG00000124678/ENSG00000064195/ENSG00000172461/ENSG00000197889/ENSG00000175311/ENSG00000125657/ENSG00000070808/ENSG00000198816/ENSG00000127324/ENSG00000126500/ENSG00000102996/ENSG00000155760/ENSG00000119283/ENSG00000152767/ENSG00000243955/ENSG00000171189/ENSG00000006047/ENSG00000130287/ENSG00000113302/ENSG00000106689/ENSG00000253368/ENSG00000092607/ENSG00000039600/ENSG00000170689/ENSG00000260903/ENSG00000166450/ENSG00000171786/ENSG00000143171/ENSG00000197614/ENSG00000188467/ENSG00000111799/ENSG00000121068/ENSG00000175832/ENSG00000145362/ENSG00000159184/ENSG00000182175/ENSG00000233608/ENSG00000174951/ENSG00000174697/ENSG00000196415/ENSG00000233436/ENSG00000188783/ENSG00000142700/ENSG00000170482/ENSG00000140937/ENSG00000130477/ENSG00000171495/ENSG00000165300/ENSG00000181378/ENSG00000140279/ENSG00000173320/ENSG00000125813/ENSG00000103257/ENSG00000092421/ENSG00000101331/ENSG00000166257/ENSG00000091664/ENSG00000101282/ENSG00000171431/ENSG00000134874/ENSG00000152104/ENSG00000198785/ENSG00000151388/ENSG00000167363/ENSG00000138207/ENSG00000165655/ENSG00000179168/ENSG00000049768/ENSG00000177508/ENSG00000106483/ENSG00000021645/ENSG00000189056/ENSG00000128965/ENSG00000173805/ENSG00000184916/ENSG00000164946/ENSG00000022355/ENSG00000090932/ENSG00000171401/ENSG00000138771/ENSG00000180921/ENSG00000164619/ENSG00000161940/ENSG00000161681/ENSG00000104953/ENSG00000184292/ENSG00000137033/ENSG00000138379/ENSG00000115266/ENSG00000158008/ENSG00000136931/ENSG00000189292/ENSG00000166831/ENSG00000144730/ENSG00000106571/ENSG00000197915/ENSG00000137561/ENSG00000043039/ENSG00000139985/ENSG00000165588/ENSG00000168348/ENSG00000125861/ENSG00000149575/ENSG00000101463/ENSG00000081479/ENSG00000174804/ENSG00000177283/ENSG00000092345/ENSG00000169877/ENSG00000188613/ENSG00000091010/ENSG00000058085/ENSG00000183317/ENSG00000114646/ENSG00000083857/ENSG00000158258/ENSG00000141449/ENSG00000118946/ENSG00000112559/ENSG00000130702/ENSG00000123364/ENSG00000081923/ENSG00000273604/ENSG00000185985/ENSG00000198844/ENSG00000183779/ENSG00000119888/ENSG00000039537/ENSG00000128165/ENSG00000112964/ENSG00000169856/ENSG00000187166/ENSG00000087085/ENSG00000147655/ENSG00000113083/ENSG00000120094/ENSG00000170927/ENSG00000109686/ENSG00000152092/ENSG00000111704/ENSG00000099365/ENSG00000110243/ENSG00000120327/ENSG00000086159/ENSG00000102854/ENSG00000185245/ENSG00000132915/ENSG00000162738/ENSG00000167693/ENSG00000154645/ENSG00000135903/ENSG00000080644/ENSG00000138759/ENSG00000164199/ENSG00000108231/ENSG00000157219/ENSG00000173714/ENSG00000229344/ENSG00000006016/ENSG00000125534/ENSG00000158445/ENSG00000069812/ENSG00000100399/ENSG00000124253/ENSG00000101542/ENSG00000040608/ENSG00000188219/ENSG00000187957/ENSG00000153976/ENSG00000104901/ENSG00000134363/ENSG00000174898/ENSG00000253293/ENSG00000141448/ENSG00000167654/ENSG00000182667/ENSG00000131914/ENSG00000065361/ENSG00000095752/ENSG00000169071/ENSG00000124610/ENSG00000106536/ENSG00000266524/ENSG00000159387/ENSG00000205301/ENSG00000120328/ENSG00000114251/ENSG00000161594/ENSG00000103034/ENSG00000144857/ENSG00000154380/ENSG00000013297/ENSG00000143032/ENSG00000072195/ENSG00000162458/ENSG00000134817/ENSG00000162522/ENSG00000156574/ENSG00000107831/ENSG00000164403/ENSG00000120693/ENSG00000169710/ENSG00000114859/ENSG00000179528/ENSG00000231256/ENSG00000149596/ENSG00000164500/ENSG00000188064/ENSG00000104435/ENSG00000143867/ENSG00000175084/ENSG00000186487/ENSG00000101222/ENSG00000008056/ENSG00000121454/ENSG00000109819/ENSG00000108821/ENSG00000104067/ENSG00000187678/ENSG00000112041/ENSG00000177732/ENSG00000070159/ENSG00000169126/ENSG00000132692/ENSG00000167767/ENSG00000171587/ENSG00000140682/ENSG00000154485/ENSG00000166923/ENSG00000275591/ENSG00000154099/ENSG00000108950/ENSG00000144834/ENSG00000037280/ENSG00000182963/ENSG00000165194/ENSG00000204385/ENSG00000204962/ENSG00000197753/ENSG00000115461/ENSG00000101680/ENSG00000170681/ENSG00000129170/ENSG00000177494/ENSG00000170819/ENSG00000133392/ENSG00000143450/ENSG00000138136/ENSG00000171056/ENSG00000169855/ENSG00000248767/ENSG00000166396/ENSG00000138792/ENSG00000197430/ENSG00000123977/ENSG00000169418/ENSG00000111664/ENSG00000087245/ENSG00000183145/ENSG00000105701/ENSG00000177807/ENSG00000058404/ENSG00000154975/ENSG00000144460/ENSG00000187079/ENSG00000130522/ENSG00000132164/ENSG00000146857/ENSG00000125878/ENSG00000158748/ENSG00000234602/ENSG00000117425/ENSG00000092445/ENSG00000143195/ENSG00000248099/ENSG00000184937/ENSG00000153292/ENSG00000197558/ENSG00000124006/ENSG00000160469/ENSG00000136160/ENSG00000171119/ENSG00000120088/ENSG00000240505/ENSG00000100867/ENSG00000091536/ENSG00000065371/ENSG00000203857/ENSG00000146006/ENSG00000274286/ENSG00000174307/ENSG00000043591/ENSG00000148053/ENSG00000204420/ENSG00000138435/ENSG00000091128/ENSG00000159374/ENSG00000176563/ENSG00000105290/ENSG00000152954/ENSG00000077943/ENSG00000148848/ENSG00000277363/ENSG00000073146/ENSG00000130508/ENSG00000084674/ENSG00000100987/ENSG00000115257/ENSG00000127578/ENSG00000214929/ENSG00000136155/ENSG00000071909/ENSG00000109846/ENSG00000185737/ENSG00000273079/ENSG00000187498/ENSG00000149948/ENSG00000173421/ENSG00000041982/ENSG00000185559/ENSG00000214872/ENSG00000138347/ENSG00000145681/ENSG00000114547/ENSG00000140285/ENSG00000136011/ENSG00000161509/ENSG00000143494/ENSG00000169297/ENSG00000036448/ENSG00000081853/ENSG00000242950/ENSG00000242866/ENSG00000073712/ENSG00000144452/ENSG00000106078/ENSG00000221818/ENSG00000158458/ENSG00000164318/ENSG00000181291/ENSG00000059915/ENSG00000186895/ENSG00000137573/ENSG00000154277/ENSG00000173621/ENSG00000005108/ENSG00000137766/ENSG00000085552/ENSG00000165804/ENSG00000138622/ENSG00000139352/ENSG00000174948/ENSG00000078549/ENSG00000166924/ENSG00000143869/ENSG00000203859/ENSG00000105409/ENSG00000163792/ENSG00000123358/ENSG00000125966/ENSG00000186765/ENSG00000145794/ENSG00000165325/ENSG00000158856/ENSG00000132688/ENSG00000167680/ENSG00000169436/ENSG00000105559/ENSG00000134259/ENSG00000134871/ENSG00000137674/ENSG00000066735/ENSG00000135424/ENSG00000108759/ENSG00000129159/ENSG00000146038/ENSG00000221986/ENSG00000134775/ENSG00000168743/ENSG00000230246/ENSG00000163075/ENSG00000203883/ENSG00000105880/ENSG00000175262/ENSG00000143434/ENSG00000105549/ENSG00000164695/ENSG00000167100/ENSG00000133101/ENSG00000149599/ENSG00000153902/ENSG00000049130/ENSG00000108839/ENSG00000184347/ENSG00000139767/ENSG00000154783/ENSG00000143061/ENSG00000087237/ENSG00000197483/ENSG00000120075/ENSG00000046889/ENSG00000181856/ENSG00000160808/ENSG00000173898/ENSG00000163132/ENSG00000184828/ENSG00000165066/ENSG00000175426/ENSG00000006638/ENSG00000180613/ENSG00000122194/ENSG00000188766/ENSG00000162772/ENSG00000112333/ENSG00000054356/ENSG00000158163/ENSG00000066405/ENSG00000132932/ENSG00000171403/ENSG00000146648/ENSG00000122870/ENSG00000180251/ENSG00000089225/ENSG00000064787/ENSG00000167772/ENSG00000154611/ENSG00000186766/ENSG00000196218/ENSG00000168539/ENSG00000249715/ENSG00000187997/ENSG00000108813/ENSG00000135472/ENSG00000088002/ENSG00000178860/ENSG00000187855/ENSG00000125848/ENSG00000101412/ENSG00000007952/ENSG00000074047/ENSG00000105971/ENSG00000241186/ENSG00000166159/ENSG00000214376/ENSG00000064655/ENSG00000169194/ENSG00000132821/ENSG00000104327/ENSG00000169752/ENSG00000065717/ENSG00000128602/ENSG00000005513/ENSG00000243232/ENSG00000105877/ENSG00000100146/ENSG00000284395/ENSG00000172260/ENSG00000171094/ENSG00000162374/ENSG00000074181/ENSG00000116147/ENSG00000186193/ENSG00000077522/ENSG00000164741/ENSG00000185634/ENSG00000177992/ENSG00000181392/ENSG00000261787/ENSG00000100065/ENSG00000104967/ENSG00000001617/ENSG00000277481/ENSG00000132329/ENSG00000181652/ENSG00000166341/ENSG00000144724/ENSG00000169604/ENSG00000181092/ENSG00000166823/ENSG00000157851/ENSG00000181790/ENSG00000147642/ENSG00000174672/ENSG00000112530/ENSG00000185532/ENSG00000148795/ENSG00000138311/ENSG00000138769/ENSG00000198049/ENSG00000128052/ENSG00000134376/ENSG00000113645/ENSG00000167178/ENSG00000127377/ENSG00000110076/ENSG00000173269/ENSG00000160113/ENSG00000162849/ENSG00000033122/ENSG00000070729/ENSG00000119147/ENSG00000163624/ENSG00000273706/ENSG00000075388/ENSG00000160801/ENSG00000140564/ENSG00000130812/ENSG00000119508/ENSG00000117114/ENSG00000171303/ENSG00000144810/ENSG00000162365/ENSG00000260027/ENSG00000164976/ENSG00000002746/ENSG00000149295/ENSG00000002745/ENSG00000128917/ENSG00000206075/ENSG00000106331/ENSG00000125207/ENSG00000137285/ENSG00000204889/ENSG00000130377/ENSG00000164532/ENSG00000160716/ENSG00000095970/ENSG00000029559/ENSG00000198959/ENSG00000113262/ENSG00000180616/ENSG00000088899/ENSG00000162631/ENSG00000184144/ENSG00000143545/ENSG00000174059/ENSG00000182704/ENSG00000283785/ENSG00000118156/ENSG00000076706/ENSG00000154165/ENSG00000088836/ENSG00000126243/ENSG00000170442/ENSG00000171812/ENSG00000162692/ENSG00000107338/ENSG00000102934/ENSG00000134853/ENSG00000229544/ENSG00000176678/ENSG00000158806/ENSG00000100285/ENSG00000019144/ENSG00000173698/ENSG00000143382/ENSG00000141052/ENSG00000118972/ENSG00000107282/ENSG00000165821/ENSG00000174292/ENSG00000091513/ENSG00000254402/ENSG00000112139/ENSG00000159409/ENSG00000167780/ENSG00000138162/ENSG00000137857/ENSG00000198719/ENSG00000163093/ENSG00000086696/ENSG00000204262/ENSG00000181585/ENSG00000130529/ENSG00000146555/ENSG00000073711/ENSG00000149571/ENSG00000027644/ENSG00000186792/ENSG00000139880/ENSG00000196739/ENSG00000109501/ENSG00000189143/ENSG00000144891/ENSG00000104413/ENSG00000075290/ENSG00000186340/ENSG00000083307/ENSG00000120156/ENSG00000140519/ENSG00000009950/ENSG00000104537/ENSG00000188782/ENSG00000036828/ENSG00000167139/ENSG00000233276/ENSG00000135374/ENSG00000101311/ENSG00000091138/ENSG00000176890/ENSG00000117400/ENSG00000111783/ENSG00000060138/ENSG00000011426/ENSG00000135298/ENSG00000175344/ENSG00000183644/ENSG00000140538/ENSG00000188486/ENSG00000125508/ENSG00000101144/ENSG00000177238/ENSG00000163395/ENSG00000139926/ENSG00000064270/ENSG00000125492/ENSG00000138039/ENSG00000100344/ENSG00000106031/ENSG00000102837/ENSG00000152670/ENSG00000166250/ENSG00000115468/ENSG00000204463/ENSG00000076716/ENSG00000080166/ENSG00000134240/ENSG00000072133/ENSG00000164932/ENSG00000171360/ENSG00000111676/ENSG00000140557/ENSG00000204291/ENSG00000154556/ENSG00000196465/ENSG00000122574/ENSG00000167755/ENSG00000165606/ENSG00000075702/ENSG00000129474/ENSG00000188322/ENSG00000139549/ENSG00000135333/ENSG00000119715/ENSG00000148677/ENSG00000072315/ENSG00000099381/ENSG00000188305/ENSG00000173917/ENSG00000153993/ENSG00000171517/ENSG00000111077/ENSG00000102904/ENSG00000145864/ENSG00000077782/ENSG00000166106/ENSG00000204632/ENSG00000163531/ENSG00000004939/ENSG00000115457/ENSG00000179776/ENSG00000105227/ENSG00000157613/ENSG00000197079/ENSG00000165246/ENSG00000183963/ENSG00000204060/ENSG00000146013/ENSG00000131096/ENSG00000073282/ENSG00000135100/ENSG00000167815/ENSG00000168878/ENSG00000179242/ENSG00000072832/ENSG00000114487/ENSG00000166147/ENSG00000182580/ENSG00000108511/ENSG00000108387/ENSG00000188488/ENSG00000139648/ENSG00000078399/ENSG00000158955/ENSG00000220201/ENSG00000018408/ENSG00000154721/ENSG00000101197/ENSG00000082684/ENSG00000113722/ENSG00000170312/ENSG00000142453/ENSG00000159307/ENSG00000180113/ENSG00000105329/ENSG00000162643/ENSG00000140297/ENSG00000139445/ENSG00000121634/ENSG00000189058/ENSG00000057593/ENSG00000170075/ENSG00000169174/ENSG00000204099/ENSG00000136881/ENSG00000132639/ENSG00000057294/ENSG00000164404/ENSG00000164050/ENSG00000078018/ENSG00000197256/ENSG00000204311/ENSG00000081248/ENSG00000006611/ENSG00000183625/ENSG00000075043/ENSG00000078900/ENSG00000136378/ENSG00000163661/ENSG00000012504/ENSG00000167880/ENSG00000158125/ENSG00000183856/ENSG00000104332/ENSG00000168062/ENSG00000125084/ENSG00000206557/ENSG00000171552/ENSG00000152580/ENSG00000197993/ENSG00000063169/ENSG00000105392/ENSG00000182566/ENSG00000104044/ENSG00000106004/ENSG00000102145/ENSG00000121570/ENSG00000185483/ENSG00000143194/ENSG00000186862/ENSG00000138669/ENSG00000171246/ENSG00000197599/ENSG00000204610/ENSG00000143147/ENSG00000120875/ENSG00000178999/ENSG00000156453/ENSG00000095739/ENSG00000100678/ENSG00000198598/ENSG00000180535/ENSG00000275342/ENSG00000161609/ENSG00000135925/ENSG00000240184/ENSG00000275793/ENSG00000131831/ENSG00000162430/ENSG00000006283/ENSG00000154856/ENSG00000151640/ENSG00000105426/ENSG00000170615/ENSG00000163909/ENSG00000147852/ENSG00000007866/ENSG00000111199/ENSG00000182195/ENSG00000115884/ENSG00000107731/ENSG00000128342/ENSG00000161905/ENSG00000173239/ENSG00000183454/ENSG00000197905/ENSG00000146197/ENSG00000184454/ENSG00000265763/ENSG00000111057/ENSG00000085276/ENSG00000159214/ENSG00000157890/ENSG00000254245/ENSG00000141433/ENSG00000179627/ENSG00000112414/ENSG00000119698/ENSG00000162493/ENSG00000198795/ENSG00000147257/ENSG00000117013/ENSG00000136235/ENSG00000088256/ENSG00000177138/ENSG00000108786/ENSG00000160813/ENSG00000260428/ENSG00000205213/ENSG00000123685/ENSG00000196208/ENSG00000169704/ENSG00000006740/ENSG00000278637/ENSG00000142279/ENSG00000253910/ENSG00000111262/ENSG00000170374/ENSG00000152939/ENSG00000166292/ENSG00000124140/ENSG00000102104/ENSG00000166825/ENSG00000106330/ENSG00000183638/ENSG00000179526/ENSG00000158402/ENSG00000157087/ENSG00000079432/ENSG00000213023/ENSG00000065320/ENSG00000169258/ENSG00000110436/ENSG00000011201/ENSG00000087842/ENSG00000143816/ENSG00000104881/ENSG00000163485/ENSG00000142627/ENSG00000188803/ENSG00000138180/ENSG00000125851/ENSG00000242252/ENSG00000175793/ENSG00000112212/ENSG00000138685/ENSG00000138080/ENSG00000102878/ENSG00000204175/ENSG00000147862/ENSG00000140479/ENSG00000163352/ENSG00000168269/ENSG00000180209/ENSG00000105928/ENSG00000180818/ENSG00000161973/ENSG00000204301/ENSG00000115183/ENSG00000135480/ENSG00000066468/ENSG00000172037/ENSG00000196581/ENSG00000167769/ENSG00000128567/ENSG00000167664/ENSG00000100290/ENSG00000197616/ENSG00000125618/ENSG00000124785/ENSG00000136960/ENSG00000134508/ENSG00000124440/ENSG00000105369/ENSG00000121753/ENSG00000120068/ENSG00000154734/ENSG00000250722/ENSG00000235387/ENSG00000140945/ENSG00000149489/ENSG00000172867/ENSG00000142449/ENSG00000081052/ENSG00000122367/ENSG00000188372/ENSG00000164935/ENSG00000197181/ENSG00000198796/ENSG00000134202/ENSG00000160360/ENSG00000136244/ENSG00000132819/ENSG00000278705/ENSG00000006042/ENSG00000133110/ENSG00000107807/ENSG00000115705/ENSG00000126934/ENSG00000186094/ENSG00000205221/ENSG00000188026/ENSG00000074527/ENSG00000154096/ENSG00000172809/ENSG00000173801/ENSG00000155980/ENSG00000155754/ENSG00000180806/ENSG00000125864/ENSG00000243678/ENSG00000115593/ENSG00000188738/ENSG00000161714/ENSG00000185467/ENSG00000069399/ENSG00000143028/ENSG00000106268/ENSG00000187242/ENSG00000118898/ENSG00000169245/ENSG00000036530/ENSG00000205250/ENSG00000272398/ENSG00000066629/ENSG00000103260/ENSG00000131095/ENSG00000166503/ENSG00000204956/ENSG00000166091/ENSG00000099875/ENSG00000172817/ENSG00000150764/ENSG00000168487/ENSG00000111732/ENSG00000198576/ENSG00000136944/ENSG00000112769/ENSG00000124920/ENSG00000143632/ENSG00000149256/ENSG00000177990/ENSG00000142515/ENSG00000162461/ENSG00000092621/ENSG00000151090/ENSG00000118257/ENSG00000167136/ENSG00000128606/ENSG00000131080/ENSG00000164061/ENSG00000107821/ENSG00000135443/ENSG00000105699/ENSG00000186188/ENSG00000128242/ENSG00000112761/ENSG00000176170/ENSG00000073792/ENSG00000134532/ENSG00000113905/ENSG00000119782/ENSG00000161999/ENSG00000169031/ENSG00000189184/ENSG00000159450/ENSG00000173947/ENSG00000119919/ENSG00000197893/ENSG00000219438/ENSG00000152785/ENSG00000112759/ENSG00000128591/ENSG00000203485/ENSG00000124212/ENSG00000041515/ENSG00000105372/ENSG00000204872/ENSG00000166171/ENSG00000196411/ENSG00000072163/ENSG00000146411/ENSG00000207547/ENSG00000020181/ENSG00000254221/ENSG00000170684/ENSG00000197702/ENSG00000159189/ENSG00000134668/ENSG00000141858/ENSG00000150760/ENSG00000132170/ENSG00000018625/ENSG00000175928/ENSG00000173511/ENSG00000186442/ENSG00000089250/ENSG00000173868/ENSG00000163975/ENSG00000253159/ENSG00000120659/ENSG00000019186/ENSG00000132437/ENSG00000159217/ENSG00000277157/ENSG00000169242/ENSG00000070404/ENSG00000124762/ENSG00000226979/ENSG00000208017/ENSG00000164708/ENSG00000183833/ENSG00000137834/ENSG00000075275/ENSG00000174775/ENSG00000166025/ENSG00000162407/ENSG00000141985/ENSG00000168772/ENSG00000197238/ENSG00000180914/ENSG00000178301/ENSG00000008300/ENSG00000133661/ENSG00000104728/ENSG00000128311/ENSG00000074219/ENSG00000074276/ENSG00000130300/ENSG00000173991/ENSG00000117411/ENSG00000152583/ENSG00000159640/ENSG00000109107/ENSG00000172301/ENSG00000198947/ENSG00000163884/ENSG00000253831/ENSG00000144061/ENSG00000105289/ENSG00000162729/ENSG00000197046/ENSG00000128482/ENSG00000126458/ENSG00000140795/ENSG00000106211/ENSG00000118557/ENSG00000124664/ENSG00000158406/ENSG00000005961/ENSG00000122133/ENSG00000101438/ENSG00000029993/ENSG00000161381/ENSG00000166947/ENSG00000197272/ENSG00000091831/ENSG00000160796/ENSG00000134245/ENSG00000198835/ENSG00000168447/ENSG00000053747/ENSG00000004848/ENSG00000104964/ENSG00000182585/ENSG00000160446/ENSG00000133243/ENSG00000106410/ENSG00000183018/ENSG00000261150/ENSG00000169994/ENSG00000172554/ENSG00000105011/ENSG00000204248/ENSG00000185924/ENSG00000165633/ENSG00000071539/ENSG00000178921/ENSG00000149557/ENSG00000148498/ENSG00000053108/ENSG00000136158/ENSG00000215939/ENSG00000102575/ENSG00000091583/ENSG00000183386/ENSG00000063660/ENSG00000072071/ENSG00000182985/ENSG00000117399/ENSG00000165802/ENSG00000137936/ENSG00000136237/ENSG00000099954/ENSG00000039560/ENSG00000136449/ENSG00000159753/ENSG00000116254/ENSG00000139725/ENSG00000131620/ENSG00000174669/ENSG00000104856/ENSG00000147400/ENSG00000141873/ENSG00000205476/ENSG00000196557/ENSG00000095464/ENSG00000141655/ENSG00000064309/ENSG00000157456/ENSG00000163359/ENSG00000162004/ENSG00000165887/ENSG00000164683/ENSG00000105245/ENSG00000155761/ENSG00000166402/ENSG00000164106/ENSG00000244405/ENSG00000091879/ENSG00000162063/ENSG00000099953/ENSG00000046653/ENSG00000117519/ENSG00000276547/ENSG00000067836/ENSG00000168874/ENSG00000184357/ENSG00000124839/ENSG00000185652/ENSG00000008710/ENSG00000105707/ENSG00000129194/ENSG00000180053/ENSG00000104055/ENSG00000164362/ENSG00000163982/ENSG00000149131/ENSG00000079393/ENSG00000136848/ENSG00000196876/ENSG00000138100/ENSG00000107140/ENSG00000185043/ENSG00000160284/ENSG00000187556/ENSG00000126733/ENSG00000169733/ENSG00000276747/ENSG00000130669/ENSG00000148400/ENSG00000103740/ENSG00000118004/ENSG00000265107/ENSG00000038945/ENSG00000108641/ENSG00000106991/ENSG00000164611/ENSG00000145423/ENSG00000255346/ENSG00000114378/ENSG00000102554/ENSG00000105146/ENSG00000131408/ENSG00000178732/ENSG00000125730/ENSG00000075391/ENSG00000160345/ENSG00000146674/ENSG00000090554/ENSG00000108823/ENSG00000111249/ENSG00000112186/ENSG00000107130/ENSG00000166833/ENSG00000151929/ENSG00000135744/ENSG00000146707/ENSG00000170396/ENSG00000168811/ENSG00000160145/ENSG00000116133/ENSG00000137809/ENSG00000071564/ENSG00000151632/ENSG00000187961/ENSG00000185686/ENSG00000160014/ENSG00000177169/ENSG00000142552/ENSG00000173372/ENSG00000276180/ENSG00000079385/ENSG00000165164/ENSG00000204897/ENSG00000006071/ENSG00000167191/ENSG00000167768/ENSG00000121075/ENSG00000184492/ENSG00000188277/ENSG00000250067/ENSG00000186868/ENSG00000008516/ENSG00000115641/ENSG00000175130/ENSG00000100139/ENSG00000121742/ENSG00000111012/ENSG00000117595/ENSG00000127831/ENSG00000151577/ENSG00000197061/ENSG00000276966/ENSG00000067048/ENSG00000197496/ENSG00000126106/ENSG00000198886/ENSG00000256061/ENSG00000048342/ENSG00000007516/ENSG00000135144/ENSG00000119608/ENSG00000171757/ENSG00000261934/ENSG00000116721/ENSG00000184371/ENSG00000196132/ENSG00000015592/ENSG00000183579/ENSG00000142156/ENSG00000176485/ENSG00000117394/ENSG00000184659/ENSG00000129437/ENSG00000133067/ENSG00000134253/ENSG00000158578/ENSG00000169439/ENSG00000197837/ENSG00000170122/ENSG00000205426/ENSG00000205420/ENSG00000007968/ENSG00000005102/ENSG00000106128/ENSG00000154133/ENSG00000006282/ENSG00000166033/ENSG00000197122/ENSG00000069122/ENSG00000149922/ENSG00000197461/ENSG00000171320/ENSG00000125968/ENSG00000162367/ENSG00000180340/ENSG00000137941/ENSG00000141622/ENSG00000004809/ENSG00000078114/ENSG00000162551/ENSG00000198832/ENSG00000170627/ENSG00000175294/ENSG00000198931/ENSG00000164509/ENSG00000145192/ENSG00000205927/ENSG00000100097/ENSG00000165186/ENSG00000285077/ENSG00000164972/ENSG00000127329/ENSG00000163435/ENSG00000106683/ENSG00000124233/ENSG00000179588/ENSG00000173894/ENSG00000151014/ENSG00000197763/ENSG00000139219/ENSG00000120885/ENSG00000189339/ENSG00000102359/ENSG00000141503/ENSG00000068903/ENSG00000174004/ENSG00000225663/ENSG00000053438/ENSG00000107223/ENSG00000185052/ENSG00000177868/ENSG00000072310/ENSG00000124098/ENSG00000253305/ENSG00000158156/ENSG00000133121/ENSG00000117215/ENSG00000132470/ENSG00000010319/ENSG00000274618/ENSG00000150672/ENSG00000092067/ENSG00000213420/ENSG00000127946/ENSG00000164687/ENSG00000173406/ENSG00000039068/ENSG00000130479/ENSG00000256453/ENSG00000165795/ENSG00000140691/ENSG00000112902/ENSG00000160188/ENSG00000092054/ENSG00000100241/ENSG00000114374
BP	GO:0003008	system process	1825	0.558786	1.46846	1.51531e-51	2.22422e-48	1.78009e-48	7283	tags=42%, list=25%, signal=33%	ENSG00000109738/ENSG00000173976/ENSG00000183185/ENSG00000176299/ENSG00000181785/ENSG00000181072/ENSG00000080709/ENSG00000101180/ENSG00000107295/ENSG00000165762/ENSG00000164588/ENSG00000082482/ENSG00000086991/ENSG00000171564/ENSG00000146147/ENSG00000016082/ENSG00000173391/ENSG00000131094/ENSG00000235608/ENSG00000186439/ENSG00000109158/ENSG00000104755/ENSG00000171557/ENSG00000168875/ENSG00000152208/ENSG00000170961/ENSG00000153904/ENSG00000181195/ENSG00000019549/ENSG00000182636/ENSG00000187902/ENSG00000079841/ENSG00000114279/ENSG00000221836/ENSG00000176294/ENSG00000152049/ENSG00000104321/ENSG00000179148/ENSG00000130711/ENSG00000163288/ENSG00000117152/ENSG00000114349/ENSG00000082556/ENSG00000151617/ENSG00000164438/ENSG00000130700/ENSG00000179603/ENSG00000174914/ENSG00000104313/ENSG00000137203/ENSG00000105852/ENSG00000184302/ENSG00000112276/ENSG00000151615/ENSG00000151834/ENSG00000236032/ENSG00000163064/ENSG00000221858/ENSG00000121207/ENSG00000163273/ENSG00000176692/ENSG00000112837/ENSG00000162624/ENSG00000212807/ENSG00000185551/ENSG00000183770/ENSG00000126778/ENSG00000113327/ENSG00000165474/ENSG00000134438/ENSG00000039987/ENSG00000184254/ENSG00000116783/ENSG00000043355/ENSG00000118523/ENSG00000143318/ENSG00000121361/ENSG00000164900/ENSG00000112038/ENSG00000109132/ENSG00000184160/ENSG00000163377/ENSG00000129244/ENSG00000168959/ENSG00000188763/ENSG00000181656/ENSG00000261949/ENSG00000008735/ENSG00000279486/ENSG00000161798/ENSG00000198963/ENSG00000069696/ENSG00000168779/ENSG00000188620/ENSG00000251493/ENSG00000204314/ENSG00000135547/ENSG00000173641/ENSG00000168621/ENSG00000145536/ENSG00000149305/ENSG00000198535/ENSG00000163380/ENSG00000075429/ENSG00000187017/ENSG00000116218/ENSG00000054598/ENSG00000106278/ENSG00000182070/ENSG00000149972/ENSG00000183287/ENSG00000197849/ENSG00000154654/ENSG00000126562/ENSG00000116329/ENSG00000105664/ENSG00000116035/ENSG00000105464/ENSG00000251322/ENSG00000176406/ENSG00000003989/ENSG00000153956/ENSG00000169760/ENSG00000130203/ENSG00000099822/ENSG00000196277/ENSG00000144285/ENSG00000162761/ENSG00000171956/ENSG00000042781/ENSG00000182674/ENSG00000125879/ENSG00000122641/ENSG00000148826/ENSG00000136535/ENSG00000105792/ENSG00000105737/ENSG00000116745/ENSG00000150630/ENSG00000162989/ENSG00000186723/ENSG00000110975/ENSG00000130751/ENSG00000135111/ENSG00000184408/ENSG00000124818/ENSG00000146216/ENSG00000152822/ENSG00000060718/ENSG00000083067/ENSG00000279000/ENSG00000166569/ENSG00000196119/ENSG00000182256/ENSG00000125378/ENSG00000174871/ENSG00000176884/ENSG00000006128/ENSG00000105695/ENSG00000198515/ENSG00000066032/ENSG00000110148/ENSG00000075891/ENSG00000136531/ENSG00000186297/ENSG00000166206/ENSG00000078725/ENSG00000156959/ENSG00000106688/ENSG00000138083/ENSG00000165091/ENSG00000030304/ENSG00000176697/ENSG00000179520/ENSG00000187416/ENSG00000187258/ENSG00000136574/ENSG00000163499/ENSG00000137693/ENSG00000172320/ENSG00000136546/ENSG00000109610/ENSG00000164692/ENSG00000174576/ENSG00000164107/ENSG00000095777/ENSG00000171532/ENSG00000170790/ENSG00000169992/ENSG00000155511/ENSG00000184478/ENSG00000164638/ENSG00000175077/ENSG00000167580/ENSG00000159167/ENSG00000120057/ENSG00000165899/ENSG00000129152/ENSG00000258083/ENSG00000100604/ENSG00000155897/ENSG00000165995/ENSG00000101335/ENSG00000146938/ENSG00000150275/ENSG00000152192/ENSG00000101489/ENSG00000164128/ENSG00000181965/ENSG00000160460/ENSG00000184698/ENSG00000104237/ENSG00000008196/ENSG00000180432/ENSG00000115380/ENSG00000113389/ENSG00000184845/ENSG00000184058/ENSG00000145147/ENSG00000186919/ENSG00000107562/ENSG00000110680/ENSG00000176842/ENSG00000125398/ENSG00000134640/ENSG00000169676/ENSG00000137843/ENSG00000131771/ENSG00000205497/ENSG00000221813/ENSG00000046604/ENSG00000176893/ENSG00000112319/ENSG00000112320/ENSG00000134138/ENSG00000175535/ENSG00000132681/ENSG00000126583/ENSG00000159251/ENSG00000198570/ENSG00000102924/ENSG00000078328/ENSG00000169750/ENSG00000179626/ENSG00000172232/ENSG00000186326/ENSG00000255804/ENSG00000064218/ENSG00000100968/ENSG00000120907/ENSG00000146242/ENSG00000198003/ENSG00000104723/ENSG00000119614/ENSG00000143473/ENSG00000017427/ENSG00000101306/ENSG00000100448/ENSG00000164418/ENSG00000100122/ENSG00000178342/ENSG00000176387/ENSG00000152779/ENSG00000154146/ENSG00000007372/ENSG00000160862/ENSG00000105605/ENSG00000196184/ENSG00000021826/ENSG00000170289/ENSG00000177201/ENSG00000183092/ENSG00000198626/ENSG00000128710/ENSG00000198452/ENSG00000221890/ENSG00000163646/ENSG00000108684/ENSG00000171560/ENSG00000138193/ENSG00000150594/ENSG00000183873/ENSG00000128645/ENSG00000154639/ENSG00000122877/ENSG00000102468/ENSG00000165124/ENSG00000187730/ENSG00000050628/ENSG00000135355/ENSG00000196341/ENSG00000144481/ENSG00000133019/ENSG00000183072/ENSG00000144868/ENSG00000172901/ENSG00000092051/ENSG00000113302/ENSG00000205502/ENSG00000121068/ENSG00000145362/ENSG00000069431/ENSG00000130528/ENSG00000174697/ENSG00000198010/ENSG00000130821/ENSG00000144488/ENSG00000103257/ENSG00000234438/ENSG00000166257/ENSG00000198785/ENSG00000138207/ENSG00000146276/ENSG00000177508/ENSG00000021645/ENSG00000176798/ENSG00000189056/ENSG00000184916/ENSG00000146477/ENSG00000022355/ENSG00000173702/ENSG00000124657/ENSG00000125872/ENSG00000161681/ENSG00000184292/ENSG00000137033/ENSG00000138379/ENSG00000138741/ENSG00000112706/ENSG00000149575/ENSG00000081479/ENSG00000174804/ENSG00000091010/ENSG00000197125/ENSG00000101200/ENSG00000110881/ENSG00000081923/ENSG00000128165/ENSG00000101400/ENSG00000225180/ENSG00000099365/ENSG00000110243/ENSG00000086159/ENSG00000132915/ENSG00000213199/ENSG00000135903/ENSG00000159248/ENSG00000080644/ENSG00000164199/ENSG00000177535/ENSG00000173285/ENSG00000198967/ENSG00000134160/ENSG00000172742/ENSG00000176230/ENSG00000167419/ENSG00000141448/ENSG00000185933/ENSG00000188916/ENSG00000106536/ENSG00000070985/ENSG00000103034/ENSG00000166391/ENSG00000171873/ENSG00000244734/ENSG00000197428/ENSG00000170579/ENSG00000175084/ENSG00000184185/ENSG00000108821/ENSG00000104067/ENSG00000180934/ENSG00000112041/ENSG00000132563/ENSG00000089685/ENSG00000037280/ENSG00000182963/ENSG00000197753/ENSG00000115461/ENSG00000129170/ENSG00000170819/ENSG00000133392/ENSG00000138792/ENSG00000123977/ENSG00000169418/ENSG00000183389/ENSG00000111664/ENSG00000087245/ENSG00000177807/ENSG00000058404/ENSG00000109255/ENSG00000182613/ENSG00000125878/ENSG00000183230/ENSG00000172324/ENSG00000153292/ENSG00000157782/ENSG00000160469/ENSG00000154118/ENSG00000136160/ENSG00000120088/ENSG00000188958/ENSG00000091536/ENSG00000188000/ENSG00000274286/ENSG00000080511/ENSG00000213215/ENSG00000043591/ENSG00000148053/ENSG00000138435/ENSG00000077943/ENSG00000100987/ENSG00000166573/ENSG00000071909/ENSG00000109846/ENSG00000273079/ENSG00000214872/ENSG00000204688/ENSG00000163362/ENSG00000249242/ENSG00000161509/ENSG00000171496/ENSG00000221977/ENSG00000130176/ENSG00000036448/ENSG00000138075/ENSG00000072657/ENSG00000170214/ENSG00000017483/ENSG00000242866/ENSG00000073712/ENSG00000176253/ENSG00000169006/ENSG00000113889/ENSG00000137573/ENSG00000154277/ENSG00000138622/ENSG00000139352/ENSG00000105409/ENSG00000113231/ENSG00000123358/ENSG00000125966/ENSG00000186765/ENSG00000134259/ENSG00000007314/ENSG00000184933/ENSG00000139053/ENSG00000188124/ENSG00000146038/ENSG00000115353/ENSG00000168743/ENSG00000163075/ENSG00000158022/ENSG00000188037/ENSG00000228198/ENSG00000139767/ENSG00000215644/ENSG00000181856/ENSG00000160808/ENSG00000006638/ENSG00000171885/ENSG00000180613/ENSG00000243729/ENSG00000121743/ENSG00000112333/ENSG00000181518/ENSG00000132932/ENSG00000146648/ENSG00000180251/ENSG00000186513/ENSG00000071282/ENSG00000089225/ENSG00000129221/ENSG00000196218/ENSG00000168539/ENSG00000154864/ENSG00000147606/ENSG00000007952/ENSG00000196242/ENSG00000169962/ENSG00000112499/ENSG00000075073/ENSG00000120457/ENSG00000141750/ENSG00000104327/ENSG00000105877/ENSG00000100146/ENSG00000162374/ENSG00000116147/ENSG00000170683/ENSG00000277481/ENSG00000006788/ENSG00000112164/ENSG00000181092/ENSG00000145113/ENSG00000109061/ENSG00000156113/ENSG00000185532/ENSG00000198049/ENSG00000134376/ENSG00000244623/ENSG00000127377/ENSG00000110076/ENSG00000160113/ENSG00000091137/ENSG00000165125/ENSG00000135643/ENSG00000070729/ENSG00000119508/ENSG00000131941/ENSG00000140522/ENSG00000149295/ENSG00000128917/ENSG00000162896/ENSG00000164532/ENSG00000188501/ENSG00000196832/ENSG00000160716/ENSG00000095970/ENSG00000113262/ENSG00000100739/ENSG00000180616/ENSG00000101188/ENSG00000184144/ENSG00000238243/ENSG00000174059/ENSG00000076706/ENSG00000147432/ENSG00000166863/ENSG00000183695/ENSG00000141052/ENSG00000144596/ENSG00000167780/ENSG00000180785/ENSG00000198719/ENSG00000163093/ENSG00000171180/ENSG00000181585/ENSG00000130529/ENSG00000144681/ENSG00000149488/ENSG00000101349/ENSG00000204695/ENSG00000137491/ENSG00000106236/ENSG00000109501/ENSG00000189143/ENSG00000144891/ENSG00000171561/ENSG00000185527/ENSG00000120156/ENSG00000105929/ENSG00000036828/ENSG00000233276/ENSG00000204694/ENSG00000092068/ENSG00000130037/ENSG00000135298/ENSG00000175344/ENSG00000279301/ENSG00000177238/ENSG00000134769/ENSG00000155886/ENSG00000205363/ENSG00000125492/ENSG00000138039/ENSG00000087128/ENSG00000197696/ENSG00000154556/ENSG00000196465/ENSG00000165606/ENSG00000156395/ENSG00000102287/ENSG00000188191/ENSG00000145864/ENSG00000163697/ENSG00000107593/ENSG00000163531/ENSG00000164904/ENSG00000004939/ENSG00000179776/ENSG00000198104/ENSG00000165246/ENSG00000168309/ENSG00000183963/ENSG00000137860/ENSG00000204060/ENSG00000135100/ENSG00000101204/ENSG00000172519/ENSG00000007171/ENSG00000018408/ENSG00000177106/ENSG00000180090/ENSG00000154721/ENSG00000082684/ENSG00000105329/ENSG00000196240/ENSG00000140297/ENSG00000139445/ENSG00000120903/ENSG00000170075/ENSG00000276240/ENSG00000147434/ENSG00000132639/ENSG00000057294/ENSG00000164404/ENSG00000204311/ENSG00000081248/ENSG00000006611/ENSG00000196136/ENSG00000197532/ENSG00000197993/ENSG00000105392/ENSG00000106004/ENSG00000115592/ENSG00000185483/ENSG00000186862/ENSG00000171246/ENSG00000173662/ENSG00000100678/ENSG00000162430/ENSG00000006283/ENSG00000170615/ENSG00000184984/ENSG00000147852/ENSG00000204701/ENSG00000111199/ENSG00000183454/ENSG00000184454/ENSG00000265763/ENSG00000184956/ENSG00000188340/ENSG00000101276/ENSG00000117013/ENSG00000088256/ENSG00000143921/ENSG00000055118/ENSG00000131730/ENSG00000155719/ENSG00000111262/ENSG00000152939/ENSG00000166292/ENSG00000124140/ENSG00000176495/ENSG00000102104/ENSG00000166825/ENSG00000183638/ENSG00000166866/ENSG00000157087/ENSG00000160882/ENSG00000079432/ENSG00000110436/ENSG00000104881/ENSG00000163485/ENSG00000104804/ENSG00000188803/ENSG00000138080/ENSG00000102878/ENSG00000237988/ENSG00000180209/ENSG00000105928/ENSG00000180818/ENSG00000115183/ENSG00000157103/ENSG00000172037/ENSG00000197616/ENSG00000170953/ENSG00000120068/ENSG00000149489/ENSG00000006042/ENSG00000198691/ENSG00000143333/ENSG00000172809/ENSG00000173801/ENSG00000118729/ENSG00000187242/ENSG00000169245/ENSG00000205250/ENSG00000142408/ENSG00000197403/ENSG00000143153/ENSG00000198576/ENSG00000147100/ENSG00000124920/ENSG00000143632/ENSG00000149256/ENSG00000126010/ENSG00000142515/ENSG00000151090/ENSG00000186188/ENSG00000133020/ENSG00000116544/ENSG00000176170/ENSG00000171551/ENSG00000100433/ENSG00000119782/ENSG00000169031/ENSG00000109265/ENSG00000112759/ENSG00000166126/ENSG00000207547/ENSG00000132170/ENSG00000018625/ENSG00000198336/ENSG00000122733/ENSG00000173511/ENSG00000142583/ENSG00000094661/ENSG00000163285/ENSG00000127412/ENSG00000089250/ENSG00000167476/ENSG00000143630/ENSG00000100243/ENSG00000164708/ENSG00000006704/ENSG00000180914/ENSG00000130300/ENSG00000173991/ENSG00000117411/ENSG00000215375/ENSG00000159640/ENSG00000198947/ENSG00000163884/ENSG00000104783/ENSG00000105289/ENSG00000140795/ENSG00000264424/ENSG00000101470/ENSG00000144847/ENSG00000168447/ENSG00000167751/ENSG00000144191/ENSG00000145888/ENSG00000187486/ENSG00000196811/ENSG00000183018/ENSG00000169994/ENSG00000132518/ENSG00000188176/ENSG00000204248/ENSG00000165633/ENSG00000148498/ENSG00000270885/ENSG00000136158/ENSG00000143341/ENSG00000140675/ENSG00000080845/ENSG00000145451/ENSG00000159961/ENSG00000103316/ENSG00000131620/ENSG00000174669/ENSG00000123454/ENSG00000173175/ENSG00000196557/ENSG00000095464/ENSG00000224420/ENSG00000162004/ENSG00000165887/ENSG00000166402/ENSG00000105281/ENSG00000162383/ENSG00000148604
BP	GO:0007399	nervous system development	2381	0.540621	1.42284	2.24623e-50	2.82608e-47	2.26177e-47	6529	tags=34%, list=23%, signal=29%	ENSG00000150625/ENSG00000109738/ENSG00000181072/ENSG00000107295/ENSG00000117598/ENSG00000139800/ENSG00000164588/ENSG00000198914/ENSG00000133169/ENSG00000128610/ENSG00000136327/ENSG00000016082/ENSG00000164853/ENSG00000131094/ENSG00000116141/ENSG00000146001/ENSG00000176165/ENSG00000176887/ENSG00000152977/ENSG00000174963/ENSG00000181449/ENSG00000168875/ENSG00000122691/ENSG00000139515/ENSG00000081818/ENSG00000115844/ENSG00000115297/ENSG00000170561/ENSG00000204967/ENSG00000152208/ENSG00000175745/ENSG00000165462/ENSG00000164736/ENSG00000105996/ENSG00000181195/ENSG00000182636/ENSG00000162068/ENSG00000170549/ENSG00000128709/ENSG00000172201/ENSG00000168505/ENSG00000079841/ENSG00000181541/ENSG00000114279/ENSG00000164093/ENSG00000132671/ENSG00000130711/ENSG00000109851/ENSG00000204969/ENSG00000163288/ENSG00000173404/ENSG00000184486/ENSG00000117152/ENSG00000114349/ENSG00000111432/ENSG00000151617/ENSG00000165379/ENSG00000139910/ENSG00000164438/ENSG00000188730/ENSG00000204965/ENSG00000102466/ENSG00000104313/ENSG00000137203/ENSG00000105989/ENSG00000151615/ENSG00000151834/ENSG00000148704/ENSG00000196361/ENSG00000133107/ENSG00000006377/ENSG00000204970/ENSG00000163064/ENSG00000089116/ENSG00000162624/ENSG00000135097/ENSG00000185551/ENSG00000116132/ENSG00000100884/ENSG00000126778/ENSG00000113327/ENSG00000166006/ENSG00000106038/ENSG00000214513/ENSG00000163623/ENSG00000147676/ENSG00000134438/ENSG00000241697/ENSG00000184254/ENSG00000248383/ENSG00000043355/ENSG00000239389/ENSG00000177551/ENSG00000134115/ENSG00000164900/ENSG00000061455/ENSG00000112038/ENSG00000249158/ENSG00000137825/ENSG00000109132/ENSG00000184160/ENSG00000129244/ENSG00000168959/ENSG00000188763/ENSG00000170370/ENSG00000113209/ENSG00000255408/ENSG00000139874/ENSG00000008735/ENSG00000108947/ENSG00000198963/ENSG00000168779/ENSG00000188620/ENSG00000251493/ENSG00000156925/ENSG00000107859/ENSG00000044524/ENSG00000135547/ENSG00000115596/ENSG00000117600/ENSG00000180828/ENSG00000138696/ENSG00000125841/ENSG00000081842/ENSG00000175161/ENSG00000168621/ENSG00000156687/ENSG00000185008/ENSG00000164796/ENSG00000185668/ENSG00000185988/ENSG00000136352/ENSG00000154997/ENSG00000137872/ENSG00000149927/ENSG00000054598/ENSG00000108830/ENSG00000112246/ENSG00000144063/ENSG00000106278/ENSG00000113212/ENSG00000140600/ENSG00000148482/ENSG00000163497/ENSG00000107187/ENSG00000149972/ENSG00000133937/ENSG00000183098/ENSG00000105419/ENSG00000185565/ENSG00000186472/ENSG00000115414/ENSG00000154654/ENSG00000054803/ENSG00000151892/ENSG00000148948/ENSG00000173376/ENSG00000179111/ENSG00000116035/ENSG00000182968/ENSG00000105464/ENSG00000251322/ENSG00000176406/ENSG00000277893/ENSG00000169760/ENSG00000138650/ENSG00000119125/ENSG00000130203/ENSG00000261678/ENSG00000196277/ENSG00000125845/ENSG00000122859/ENSG00000162951/ENSG00000006468/ENSG00000162761/ENSG00000171956/ENSG00000042781/ENSG00000129514/ENSG00000069011/ENSG00000039139/ENSG00000185070/ENSG00000177468/ENSG00000163347/ENSG00000122641/ENSG00000148826/ENSG00000112238/ENSG00000136535/ENSG00000123095/ENSG00000187372/ENSG00000153266/ENSG00000148798/ENSG00000150630/ENSG00000126603/ENSG00000077080/ENSG00000130751/ENSG00000151917/ENSG00000172058/ENSG00000135111/ENSG00000204961/ENSG00000164778/ENSG00000113205/ENSG00000112852/ENSG00000240771/ENSG00000178568/ENSG00000146216/ENSG00000170775/ENSG00000168314/ENSG00000176956/ENSG00000172602/ENSG00000171540/ENSG00000113657/ENSG00000090539/ENSG00000125378/ENSG00000128652/ENSG00000196711/ENSG00000113248/ENSG00000176884/ENSG00000165215/ENSG00000189431/ENSG00000150471/ENSG00000156466/ENSG00000105695/ENSG00000122756/ENSG00000139915/ENSG00000168267/ENSG00000066032/ENSG00000075891/ENSG00000136531/ENSG00000186297/ENSG00000135638/ENSG00000250120/ENSG00000149654/ENSG00000100625/ENSG00000169840/ENSG00000166206/ENSG00000078725/ENSG00000156959/ENSG00000165323/ENSG00000106688/ENSG00000165973/ENSG00000138083/ENSG00000120322/ENSG00000165091/ENSG00000101134/ENSG00000157150/ENSG00000030304/ENSG00000125820/ENSG00000119547/ENSG00000138675/ENSG00000176697/ENSG00000077092/ENSG00000130368/ENSG00000179520/ENSG00000127561/ENSG00000125533/ENSG00000153707/ENSG00000137693/ENSG00000198797/ENSG00000125266/ENSG00000133710/ENSG00000174576/ENSG00000164107/ENSG00000104888/ENSG00000148123/ENSG00000179388/ENSG00000125798/ENSG00000162344/ENSG00000170381/ENSG00000272674/ENSG00000076826/ENSG00000171532/ENSG00000113430/ENSG00000169992/ENSG00000172020/ENSG00000183715/ENSG00000113763/ENSG00000105613/ENSG00000129654/ENSG00000128573/ENSG00000150281/ENSG00000159263/ENSG00000142233/ENSG00000144355/ENSG00000146938/ENSG00000187323/ENSG00000103449/ENSG00000152192/ENSG00000169862/ENSG00000187821/ENSG00000215397/ENSG00000064300/ENSG00000117707/ENSG00000105997/ENSG00000230873/ENSG00000006747/ENSG00000158815/ENSG00000181965/ENSG00000160460/ENSG00000143355/ENSG00000186907/ENSG00000080224/ENSG00000104237/ENSG00000140254/ENSG00000153012/ENSG00000008196/ENSG00000113211/ENSG00000184845/ENSG00000141668/ENSG00000184058/ENSG00000251664/ENSG00000164078/ENSG00000145147/ENSG00000107562/ENSG00000125965/ENSG00000176842/ENSG00000164690/ENSG00000184304/ENSG00000125398/ENSG00000037965/ENSG00000187068/ENSG00000137843/ENSG00000077063/ENSG00000106852/ENSG00000174938/ENSG00000130675/ENSG00000131409/ENSG00000131711/ENSG00000134138/ENSG00000105976/ENSG00000126583/ENSG00000204655/ENSG00000174453/ENSG00000102924/ENSG00000078328/ENSG00000169750/ENSG00000172232/ENSG00000144619/ENSG00000218336/ENSG00000064218/ENSG00000100968/ENSG00000139220/ENSG00000132702/ENSG00000146242/ENSG00000187391/ENSG00000198003/ENSG00000186417/ENSG00000164161/ENSG00000154146/ENSG00000007372/ENSG00000197479/ENSG00000105605/ENSG00000168542/ENSG00000178403/ENSG00000018236/ENSG00000258947/ENSG00000171798/ENSG00000162576/ENSG00000145242/ENSG00000011332/ENSG00000182168/ENSG00000128710/ENSG00000133083/ENSG00000163646/ENSG00000108684/ENSG00000188816/ENSG00000111186/ENSG00000183873/ENSG00000177839/ENSG00000128645/ENSG00000122877/ENSG00000143320/ENSG00000134595/ENSG00000125850/ENSG00000164066/ENSG00000120332/ENSG00000119042/ENSG00000154342/ENSG00000171533/ENSG00000171815/ENSG00000118733/ENSG00000007062/ENSG00000135355/ENSG00000145934/ENSG00000144230/ENSG00000099864/ENSG00000133019/ENSG00000183072/ENSG00000077279/ENSG00000144868/ENSG00000171450/ENSG00000064195/ENSG00000172461/ENSG00000070808/ENSG00000198816/ENSG00000126500/ENSG00000155760/ENSG00000119283/ENSG00000152767/ENSG00000171189/ENSG00000130287/ENSG00000106689/ENSG00000253368/ENSG00000166450/ENSG00000171786/ENSG00000143171/ENSG00000121068/ENSG00000145362/ENSG00000182175/ENSG00000174951/ENSG00000174697/ENSG00000142700/ENSG00000170482/ENSG00000140937/ENSG00000130477/ENSG00000165300/ENSG00000103257/ENSG00000092421/ENSG00000166257/ENSG00000198785/ENSG00000049768/ENSG00000177508/ENSG00000021645/ENSG00000189056/ENSG00000128965/ENSG00000173805/ENSG00000184916/ENSG00000022355/ENSG00000090932/ENSG00000138771/ENSG00000161681/ENSG00000137033/ENSG00000115266/ENSG00000189292/ENSG00000106571/ENSG00000137561/ENSG00000165588/ENSG00000168348/ENSG00000125861/ENSG00000149575/ENSG00000101463/ENSG00000081479/ENSG00000174804/ENSG00000177283/ENSG00000188613/ENSG00000091010/ENSG00000058085/ENSG00000183317/ENSG00000114646/ENSG00000158258/ENSG00000118946/ENSG00000130702/ENSG00000081923/ENSG00000273604/ENSG00000185985/ENSG00000198844/ENSG00000087085/ENSG00000147655/ENSG00000120094/ENSG00000152092/ENSG00000099365/ENSG00000120327/ENSG00000162738/ENSG00000154645/ENSG00000135903/ENSG00000080644/ENSG00000164199/ENSG00000108231/ENSG00000157219/ENSG00000158445/ENSG00000069812/ENSG00000040608/ENSG00000188219/ENSG00000187957/ENSG00000167654/ENSG00000182667/ENSG00000131914/ENSG00000065361/ENSG00000169071/ENSG00000106536/ENSG00000266524/ENSG00000159387/ENSG00000120328/ENSG00000114251/ENSG00000103034/ENSG00000144857/ENSG00000154380/ENSG00000013297/ENSG00000143032/ENSG00000156574/ENSG00000107831/ENSG00000188064/ENSG00000104435/ENSG00000186487/ENSG00000008056/ENSG00000121454/ENSG00000112041/ENSG00000177732/ENSG00000169126/ENSG00000132692/ENSG00000171587/ENSG00000144834/ENSG00000165194/ENSG00000204385/ENSG00000204962/ENSG00000197753/ENSG00000101680/ENSG00000138136/ENSG00000169855/ENSG00000197430/ENSG00000087245/ENSG00000105701/ENSG00000177807/ENSG00000058404/ENSG00000154975/ENSG00000144460/ENSG00000132164/ENSG00000158748/ENSG00000092445/ENSG00000153292/ENSG00000197558/ENSG00000124006/ENSG00000160469/ENSG00000136160/ENSG00000171119/ENSG00000203857/ENSG00000146006/ENSG00000274286/ENSG00000148053/ENSG00000105290/ENSG00000152954/ENSG00000077943/ENSG00000277363/ENSG00000084674/ENSG00000100987/ENSG00000185737/ENSG00000273079/ENSG00000187498/ENSG00000041982/ENSG00000138347/ENSG00000145681/ENSG00000161509/ENSG00000143494/ENSG00000169297/ENSG00000081853/ENSG00000242866/ENSG00000106078/ENSG00000158458/ENSG00000181291/ENSG00000059915/ENSG00000137573/ENSG00000154277/ENSG00000173621/ENSG00000085552/ENSG00000139352/ENSG00000166924/ENSG00000143869/ENSG00000203859/ENSG00000105409/ENSG00000125966/ENSG00000186765/ENSG00000132688/ENSG00000167680/ENSG00000134259/ENSG00000066735/ENSG00000129159/ENSG00000146038/ENSG00000105880/ENSG00000143434/ENSG00000167100/ENSG00000149599/ENSG00000153902/ENSG00000184347/ENSG00000139767/ENSG00000046889/ENSG00000173898/ENSG00000163132/ENSG00000175426/ENSG00000180613/ENSG00000112333/ENSG00000158163/ENSG00000132932/ENSG00000146648/ENSG00000064787/ENSG00000168539/ENSG00000135472/ENSG00000125848/ENSG00000101412/ENSG00000074047/ENSG00000166159/ENSG00000214376/ENSG00000132821/ENSG00000169752/ENSG00000128602/ENSG00000005513/ENSG00000243232/ENSG00000105877/ENSG00000100146/ENSG00000172260/ENSG00000171094/ENSG00000162374/ENSG00000074181/ENSG00000116147/ENSG00000164741/ENSG00000104967/ENSG00000001617/ENSG00000166341/ENSG00000144724/ENSG00000166823/ENSG00000157851/ENSG00000181790/ENSG00000147642/ENSG00000174672/ENSG00000185532/ENSG00000138311/ENSG00000134376/ENSG00000167178/ENSG00000110076/ENSG00000160113/ENSG00000033122/ENSG00000070729/ENSG00000119147/ENSG00000273706/ENSG00000117114/ENSG00000171303/ENSG00000002746/ENSG00000149295/ENSG00000002745/ENSG00000128917/ENSG00000137285/ENSG00000164532/ENSG00000160716/ENSG00000095970/ENSG00000198959/ENSG00000180616/ENSG00000088899/ENSG00000162631/ENSG00000184144/ENSG00000143545/ENSG00000182704/ENSG00000126243/ENSG00000162692/ENSG00000102934/ENSG00000100285/ENSG00000107282/ENSG00000254402/ENSG00000112139/ENSG00000138162/ENSG00000198719/ENSG00000146555/ENSG00000149571/ENSG00000104413/ENSG00000075290/ENSG00000186340/ENSG00000083307/ENSG00000111783/ENSG00000135298/ENSG00000175344/ENSG00000140538/ENSG00000188486/ENSG00000101144/ENSG00000163395/ENSG00000125492/ENSG00000138039/ENSG00000115468/ENSG00000204463/ENSG00000076716/ENSG00000080166/ENSG00000134240/ENSG00000072133/ENSG00000164932/ENSG00000111676/ENSG00000140557/ENSG00000167755/ENSG00000165606/ENSG00000075702/ENSG00000188322/ENSG00000139549/ENSG00000135333/ENSG00000072315/ENSG00000099381/ENSG00000173917/ENSG00000153993/ENSG00000171517/ENSG00000145864/ENSG00000077782/ENSG00000163531/ENSG00000105227/ENSG00000165246/ENSG00000204060/ENSG00000146013/ENSG00000073282/ENSG00000179242/ENSG00000072832/ENSG00000182580/ENSG00000108387/ENSG00000158955/ENSG00000154721/ENSG00000082684/ENSG00000170312/ENSG00000142453/ENSG00000105329/ENSG00000139445/ENSG00000189058/ENSG00000170075/ENSG00000169174/ENSG00000204099/ENSG00000132639/ENSG00000164050/ENSG00000078018/ENSG00000204311/ENSG00000006611/ENSG00000075043/ENSG00000078900/ENSG00000104332/ENSG00000125084/ENSG00000206557/ENSG00000152580/ENSG00000197993/ENSG00000105392/ENSG00000185483/ENSG00000186862/ENSG00000171246/ENSG00000143147/ENSG00000156453/ENSG00000100678/ENSG00000180535/ENSG00000275342/ENSG00000135925/ENSG00000240184/ENSG00000154856/ENSG00000151640/ENSG00000105426/ENSG00000163909/ENSG00000147852/ENSG00000007866/ENSG00000111199/ENSG00000107731/ENSG00000128342/ENSG00000183454/ENSG00000184454/ENSG00000265763/ENSG00000254245/ENSG00000141433/ENSG00000112414/ENSG00000198795/ENSG00000006740/ENSG00000253910/ENSG00000111262/ENSG00000124140/ENSG00000183638/ENSG00000179526/ENSG00000157087/ENSG00000079432/ENSG00000213023/ENSG00000065320/ENSG00000169258/ENSG00000110436/ENSG00000011201/ENSG00000143816/ENSG00000163485/ENSG00000142627/ENSG00000125851/ENSG00000138685/ENSG00000204175/ENSG00000147862/ENSG00000105928/ENSG00000180818/ENSG00000066468/ENSG00000172037/ENSG00000125618/ENSG00000124785/ENSG00000134508/ENSG00000121753/ENSG00000120068/ENSG00000250722/ENSG00000149489/ENSG00000134202/ENSG00000160360/ENSG00000136244/ENSG00000006042/ENSG00000126934/ENSG00000186094/ENSG00000205221/ENSG00000074527/ENSG00000154096/ENSG00000155980/ENSG00000143028/ENSG00000036530/ENSG00000066629/ENSG00000103260/ENSG00000131095/ENSG00000166503/ENSG00000204956/ENSG00000150764/ENSG00000198576/ENSG00000136944/ENSG00000124920/ENSG00000149256/ENSG00000092621/ENSG00000151090/ENSG00000118257/ENSG00000164061/ENSG00000105699/ENSG00000128242/ENSG00000176170/ENSG00000073792/ENSG00000134532/ENSG00000119782/ENSG00000189184
BP	GO:0009653	anatomical structure morphogenesis	2572	0.524145	1.3798	1.31467e-43	1.05257e-40	8.42395e-41	6766	tags=34%, list=24%, signal=28%	ENSG00000187140/ENSG00000150625/ENSG00000012223/ENSG00000217236/ENSG00000139292/ENSG00000107295/ENSG00000109705/ENSG00000151962/ENSG00000164588/ENSG00000164129/ENSG00000086991/ENSG00000128610/ENSG00000171564/ENSG00000162981/ENSG00000136327/ENSG00000016082/ENSG00000164853/ENSG00000186790/ENSG00000164651/ENSG00000176165/ENSG00000176887/ENSG00000152977/ENSG00000171557/ENSG00000181449/ENSG00000168875/ENSG00000164761/ENSG00000122691/ENSG00000139515/ENSG00000204612/ENSG00000115844/ENSG00000115297/ENSG00000170561/ENSG00000152208/ENSG00000165462/ENSG00000164736/ENSG00000170961/ENSG00000105996/ENSG00000153904/ENSG00000019549/ENSG00000182636/ENSG00000162068/ENSG00000170549/ENSG00000128709/ENSG00000172201/ENSG00000168505/ENSG00000079841/ENSG00000181541/ENSG00000198435/ENSG00000164093/ENSG00000204335/ENSG00000162878/ENSG00000184486/ENSG00000114349/ENSG00000151617/ENSG00000130700/ENSG00000104313/ENSG00000137203/ENSG00000114790/ENSG00000128713/ENSG00000174279/ENSG00000189120/ENSG00000105989/ENSG00000184302/ENSG00000112276/ENSG00000146374/ENSG00000185155/ENSG00000151615/ENSG00000148704/ENSG00000175879/ENSG00000006377/ENSG00000163064/ENSG00000089116/ENSG00000163273/ENSG00000176692/ENSG00000112837/ENSG00000164047/ENSG00000162624/ENSG00000185551/ENSG00000116132/ENSG00000100884/ENSG00000214336/ENSG00000183770/ENSG00000126778/ENSG00000068078/ENSG00000175183/ENSG00000106038/ENSG00000214513/ENSG00000164920/ENSG00000163623/ENSG00000170608/ENSG00000241697/ENSG00000144339/ENSG00000169946/ENSG00000184254/ENSG00000001626/ENSG00000118523/ENSG00000143318/ENSG00000134115/ENSG00000164900/ENSG00000137825/ENSG00000109132/ENSG00000150893/ENSG00000082175/ENSG00000104760/ENSG00000170370/ENSG00000164379/ENSG00000008735/ENSG00000163638/ENSG00000161798/ENSG00000108947/ENSG00000198963/ENSG00000115963/ENSG00000176435/ENSG00000168779/ENSG00000161055/ENSG00000188620/ENSG00000251493/ENSG00000171951/ENSG00000156925/ENSG00000107859/ENSG00000044524/ENSG00000135547/ENSG00000115596/ENSG00000117600/ENSG00000137273/ENSG00000138696/ENSG00000156103/ENSG00000132464/ENSG00000168621/ENSG00000156687/ENSG00000173156/ENSG00000145536/ENSG00000185008/ENSG00000136352/ENSG00000163380/ENSG00000137872/ENSG00000054598/ENSG00000108830/ENSG00000106278/ENSG00000120149/ENSG00000148482/ENSG00000107187/ENSG00000145526/ENSG00000116833/ENSG00000149972/ENSG00000183287/ENSG00000133937/ENSG00000183098/ENSG00000178919/ENSG00000105419/ENSG00000115414/ENSG00000103067/ENSG00000126562/ENSG00000148948/ENSG00000173376/ENSG00000105664/ENSG00000171509/ENSG00000179111/ENSG00000136099/ENSG00000188095/ENSG00000116035/ENSG00000182968/ENSG00000251322/ENSG00000117525/ENSG00000176406/ENSG00000169760/ENSG00000112280/ENSG00000130203/ENSG00000164488/ENSG00000113578/ENSG00000125845/ENSG00000122859/ENSG00000173253/ENSG00000006468/ENSG00000170577/ENSG00000162761/ENSG00000171956/ENSG00000042781/ENSG00000129514/ENSG00000069011/ENSG00000105696/ENSG00000125879/ENSG00000185070/ENSG00000122641/ENSG00000137745/ENSG00000136535/ENSG00000118434/ENSG00000153266/ENSG00000116745/ENSG00000150630/ENSG00000167244/ENSG00000187559/ENSG00000165556/ENSG00000135111/ENSG00000187867/ENSG00000240771/ENSG00000178568/ENSG00000124818/ENSG00000142871/ENSG00000005073/ENSG00000081138/ENSG00000122592/ENSG00000176956/ENSG00000172602/ENSG00000198807/ENSG00000060718/ENSG00000203877/ENSG00000114019/ENSG00000125378/ENSG00000128652/ENSG00000131183/ENSG00000105538/ENSG00000164458/ENSG00000165215/ENSG00000105695/ENSG00000168267/ENSG00000066032/ENSG00000075891/ENSG00000119630/ENSG00000135638/ENSG00000141431/ENSG00000149654/ENSG00000100625/ENSG00000165323/ENSG00000070388/ENSG00000106688/ENSG00000138083/ENSG00000163092/ENSG00000119547/ENSG00000138675/ENSG00000176697/ENSG00000077092/ENSG00000128714/ENSG00000136574/ENSG00000153707/ENSG00000137693/ENSG00000174807/ENSG00000042813/ENSG00000125266/ENSG00000133710/ENSG00000164692/ENSG00000166415/ENSG00000164107/ENSG00000118526/ENSG00000179388/ENSG00000095777/ENSG00000125798/ENSG00000162344/ENSG00000170381/ENSG00000076826/ENSG00000113430/ENSG00000172020/ENSG00000197576/ENSG00000113763/ENSG00000165891/ENSG00000129654/ENSG00000162998/ENSG00000159167/ENSG00000120057/ENSG00000150394/ENSG00000129152/ENSG00000178882/ENSG00000107518/ENSG00000147596/ENSG00000186564/ENSG00000142233/ENSG00000188343/ENSG00000144355/ENSG00000101335/ENSG00000187323/ENSG00000103449/ENSG00000152192/ENSG00000169862/ENSG00000064300/ENSG00000117707/ENSG00000164128/ENSG00000105997/ENSG00000158815/ENSG00000181965/ENSG00000160460/ENSG00000143355/ENSG00000080224/ENSG00000161270/ENSG00000104237/ENSG00000008196/ENSG00000121005/ENSG00000115380/ENSG00000115221/ENSG00000184058/ENSG00000166317/ENSG00000139263/ENSG00000145147/ENSG00000107562/ENSG00000125965/ENSG00000176842/ENSG00000164690/ENSG00000184304/ENSG00000125398/ENSG00000112562/ENSG00000037965/ENSG00000113361/ENSG00000137843/ENSG00000106025/ENSG00000130675/ENSG00000112319/ENSG00000112320/ENSG00000131711/ENSG00000134138/ENSG00000105976/ENSG00000179431/ENSG00000156427/ENSG00000159251/ENSG00000102924/ENSG00000169750/ENSG00000144619/ENSG00000218336/ENSG00000154162/ENSG00000064218/ENSG00000163637/ENSG00000100968/ENSG00000139220/ENSG00000024422/ENSG00000146242/ENSG00000187391/ENSG00000157927/ENSG00000135248/ENSG00000143473/ENSG00000101306/ENSG00000164161/ENSG00000129173/ENSG00000170178/ENSG00000103241/ENSG00000125285/ENSG00000007372/ENSG00000183090/ENSG00000262406/ENSG00000277258/ENSG00000105605/ENSG00000168542/ENSG00000018236/ENSG00000136110/ENSG00000258947/ENSG00000171798/ENSG00000145242/ENSG00000116183/ENSG00000198626/ENSG00000182168/ENSG00000128710/ENSG00000133083/ENSG00000160224/ENSG00000163646/ENSG00000171560/ENSG00000188816/ENSG00000111186/ENSG00000183873/ENSG00000122877/ENSG00000143320/ENSG00000134595/ENSG00000125850/ENSG00000005981/ENSG00000164066/ENSG00000126785/ENSG00000120332/ENSG00000119042/ENSG00000141519/ENSG00000165124/ENSG00000154342/ENSG00000171533/ENSG00000099260/ENSG00000118733/ENSG00000007062/ENSG00000167754/ENSG00000152592/ENSG00000099864/ENSG00000183072/ENSG00000144868/ENSG00000175707/ENSG00000171450/ENSG00000064195/ENSG00000198816/ENSG00000126500/ENSG00000102996/ENSG00000155760/ENSG00000152767/ENSG00000113302/ENSG00000106689/ENSG00000253368/ENSG00000092607/ENSG00000039600/ENSG00000170689/ENSG00000197614/ENSG00000111799/ENSG00000121068/ENSG00000145362/ENSG00000159184/ENSG00000182175/ENSG00000174951/ENSG00000174697/ENSG00000140937/ENSG00000130477/ENSG00000165300/ENSG00000103257/ENSG00000092421/ENSG00000101331/ENSG00000091664/ENSG00000152104/ENSG00000151388/ENSG00000138207/ENSG00000177508/ENSG00000106483/ENSG00000021645/ENSG00000189056/ENSG00000184916/ENSG00000164946/ENSG00000090932/ENSG00000138771/ENSG00000164619/ENSG00000161681/ENSG00000184292/ENSG00000166831/ENSG00000106571/ENSG00000043039/ENSG00000165588/ENSG00000081479/ENSG00000174804/ENSG00000177283/ENSG00000091010/ENSG00000058085/ENSG00000183317/ENSG00000114646/ENSG00000083857/ENSG00000141449/ENSG00000112559/ENSG00000130702/ENSG00000123364/ENSG00000081923/ENSG00000185985/ENSG00000198844/ENSG00000128165/ENSG00000112964/ENSG00000169856/ENSG00000147655/ENSG00000113083/ENSG00000120094/ENSG00000170927/ENSG00000109686/ENSG00000111704/ENSG00000086159/ENSG00000185245/ENSG00000162738/ENSG00000154645/ENSG00000135903/ENSG00000080644/ENSG00000138759/ENSG00000108231/ENSG00000101542/ENSG00000040608/ENSG00000153976/ENSG00000104901/ENSG00000134363/ENSG00000253293/ENSG00000141448/ENSG00000169071/ENSG00000114251/ENSG00000161594/ENSG00000103034/ENSG00000144857/ENSG00000154380/ENSG00000143032/ENSG00000162458/ENSG00000134817/ENSG00000156574/ENSG00000107831/ENSG00000164403/ENSG00000120693/ENSG00000179528/ENSG00000188064/ENSG00000143867/ENSG00000101222/ENSG00000121454/ENSG00000108821/ENSG00000104067/ENSG00000187678/ENSG00000112041/ENSG00000177732/ENSG00000171587/ENSG00000140682/ENSG00000166923/ENSG00000154099/ENSG00000108950/ENSG00000037280/ENSG00000182963/ENSG00000204385/ENSG00000197753/ENSG00000115461/ENSG00000101680/ENSG00000129170/ENSG00000133392/ENSG00000138136/ENSG00000171056/ENSG00000169855/ENSG00000248767/ENSG00000138792/ENSG00000169418/ENSG00000087245/ENSG00000058404/ENSG00000144460/ENSG00000125878/ENSG00000092445/ENSG00000184937/ENSG00000124006/ENSG00000160469/ENSG00000091536/ENSG00000274286/ENSG00000174307/ENSG00000148053/ENSG00000204420/ENSG00000091128/ENSG00000105290/ENSG00000077943/ENSG00000148848/ENSG00000277363/ENSG00000130508/ENSG00000084674/ENSG00000100987/ENSG00000071909/ENSG00000109846/ENSG00000185737/ENSG00000187498/ENSG00000149948/ENSG00000041982/ENSG00000214872/ENSG00000138347/ENSG00000140285/ENSG00000136011/ENSG00000143494/ENSG00000169297/ENSG00000036448/ENSG00000242950/ENSG00000242866/ENSG00000073712/ENSG00000106078/ENSG00000164318/ENSG00000186895/ENSG00000137573/ENSG00000154277/ENSG00000005108/ENSG00000085552/ENSG00000165804/ENSG00000166924/ENSG00000143869/ENSG00000123358/ENSG00000186765/ENSG00000158856/ENSG00000132688/ENSG00000167680/ENSG00000169436/ENSG00000105559/ENSG00000134259/ENSG00000134871/ENSG00000137674/ENSG00000135424/ENSG00000146038/ENSG00000134775/ENSG00000168743/ENSG00000203883/ENSG00000105880/ENSG00000143434/ENSG00000184347/ENSG00000154783/ENSG00000120075/ENSG00000046889/ENSG00000160808/ENSG00000173898/ENSG00000163132/ENSG00000006638/ENSG00000180613/ENSG00000112333/ENSG00000132932/ENSG00000146648/ENSG00000089225/ENSG00000167772/ENSG00000186766/ENSG00000196218/ENSG00000249715/ENSG00000135472/ENSG00000125848/ENSG00000007952/ENSG00000074047/ENSG00000241186/ENSG00000166159/ENSG00000064655/ENSG00000132821/ENSG00000104327/ENSG00000065717/ENSG00000128602/ENSG00000005513/ENSG00000105877/ENSG00000100146/ENSG00000284395/ENSG00000162374/ENSG00000074181/ENSG00000116147/ENSG00000186193/ENSG00000077522/ENSG00000164741/ENSG00000181392/ENSG00000100065/ENSG00000104967/ENSG00000001617/ENSG00000132329/ENSG00000181652/ENSG00000166341/ENSG00000169604/ENSG00000181092/ENSG00000166823/ENSG00000157851/ENSG00000181790/ENSG00000174672/ENSG00000138311/ENSG00000128052/ENSG00000134376/ENSG00000167178/ENSG00000173269/ENSG00000162849/ENSG00000273706/ENSG00000075388/ENSG00000140564/ENSG00000130812/ENSG00000119508/ENSG00000144810/ENSG00000260027/ENSG00000002746/ENSG00000149295/ENSG00000002745/ENSG00000128917/ENSG00000206075/ENSG00000106331/ENSG00000137285/ENSG00000164532/ENSG00000160716/ENSG00000095970/ENSG00000198959/ENSG00000088899/ENSG00000162631/ENSG00000184144/ENSG00000174059/ENSG00000182704/ENSG00000283785/ENSG00000076706/ENSG00000154165/ENSG00000171812/ENSG00000107338/ENSG00000134853/ENSG00000176678/ENSG00000100285/ENSG00000019144/ENSG00000141052/ENSG00000118972/ENSG00000198719/ENSG00000163093/ENSG00000204262/ENSG00000181585/ENSG00000146555/ENSG00000149571/ENSG00000139880/ENSG00000196739/ENSG00000189143/ENSG00000144891/ENSG00000075290/ENSG00000186340/ENSG00000083307/ENSG00000120156/ENSG00000009950/ENSG00000036828/ENSG00000233276/ENSG00000101311/ENSG00000117400/ENSG00000135298/ENSG00000175344/ENSG00000101144/ENSG00000163395/ENSG00000139926/ENSG00000106031/ENSG00000102837/ENSG00000076716/ENSG00000164932/ENSG00000140557/ENSG00000204291/ENSG00000165606/ENSG00000129474/ENSG00000135333/ENSG00000148677/ENSG00000072315/ENSG00000188305/ENSG00000173917/ENSG00000153993/ENSG00000171517/ENSG00000077782/ENSG00000166106/ENSG00000204632/ENSG00000163531/ENSG00000179776/ENSG00000157613/ENSG00000197079/ENSG00000146013/ENSG00000073282/ENSG00000168878/ENSG00000179242/ENSG00000072832/ENSG00000166147/ENSG00000182580/ENSG00000108511/ENSG00000139648/ENSG00000078399/ENSG00000158955/ENSG00000018408/ENSG00000154721/ENSG00000082684/ENSG00000113722/ENSG00000105329/ENSG00000140297/ENSG00000139445/ENSG00000189058/ENSG00000057294/ENSG00000164050/ENSG00000078018/ENSG00000081248/ENSG00000006611/ENSG00000183625/ENSG00000158125/ENSG00000104332/ENSG00000125084/ENSG00000206557/ENSG00000171552/ENSG00000197993/ENSG00000105392/ENSG00000106004/ENSG00000102145/ENSG00000185483/ENSG00000143194/ENSG00000186862/ENSG00000171246/ENSG00000197599/ENSG00000204610/ENSG00000120875/ENSG00000095739/ENSG00000275342/ENSG00000135925/ENSG00000154856/ENSG00000151640/ENSG00000105426/ENSG00000170615/ENSG00000163909/ENSG00000147852/ENSG00000111199/ENSG00000115884/ENSG00000107731/ENSG00000128342/ENSG00000197905/ENSG00000184454/ENSG00000111057/ENSG00000157890/ENSG00000112414/ENSG00000162493/ENSG00000147257/ENSG00000117013/ENSG00000136235/ENSG00000160813/ENSG00000260428/ENSG00000205213/ENSG00000006740/ENSG00000142279/ENSG00000170374/ENSG00000166292/ENSG00000102104/ENSG00000166825/ENSG00000213023/ENSG00000065320/ENSG00000011201/ENSG00000143816/ENSG00000104881/ENSG00000142627/ENSG00000242252/ENSG00000138685/ENSG00000138080/ENSG00000147862/ENSG00000168269/ENSG00000180209/ENSG00000180818/ENSG00000204301/ENSG00000115183/ENSG00000066468/ENSG00000172037/ENSG00000196581/ENSG00000128567/ENSG00000167664/ENSG00000197616/ENSG00000125618/ENSG00000124785/ENSG00000136960/ENSG00000124440/ENSG00000121753/ENSG00000120068/ENSG00000154734/ENSG00000140945/ENSG00000149489/ENSG00000142449/ENSG00000122367/ENSG00000188372/ENSG00000164935/ENSG00000198796/ENSG00000136244/ENSG00000126934/ENSG00000188026/ENSG00000074527/ENSG00000154096/ENSG00000172809/ENSG00000173801/ENSG00000155980/ENSG00000180806/ENSG00000161714/ENSG00000069399/ENSG00000187242/ENSG00000169245/ENSG00000205250/ENSG00000103260/ENSG00000172817/ENSG00000150764/ENSG00000168487/ENSG00000198576/ENSG00000143632/ENSG00000149256/ENSG00000142515/ENSG00000151090/ENSG00000118257/ENSG00000112761/ENSG00000176170/ENSG00000073792/ENSG00000134532/ENSG00000113905/ENSG00000161999/ENSG00000169031/ENSG00000119919/ENSG00000197893/ENSG00000219438/ENSG00000128591/ENSG00000203485/ENSG00000124212/ENSG00000041515/ENSG00000204872/ENSG00000196411/ENSG00000072163/ENSG00000020181/ENSG00000197702/ENSG00000150760/ENSG00000132170/ENSG00000173511/ENSG00000089250/ENSG00000173868/ENSG00000163975/ENSG00000120659/ENSG00000159217/ENSG00000169242/ENSG00000137834/ENSG00000075275/ENSG00000174775/ENSG00000166025/ENSG00000162407
BP	GO:0009887	animal organ morphogenesis	990	0.591072	1.54657	1.69893e-40	1.06875e-37	8.55342e-38	6809	tags=43%, list=24%, signal=34%	ENSG00000012223/ENSG00000109705/ENSG00000164588/ENSG00000164129/ENSG00000016082/ENSG00000164853/ENSG00000186790/ENSG00000176165/ENSG00000176887/ENSG00000152977/ENSG00000164761/ENSG00000122691/ENSG00000139515/ENSG00000115844/ENSG00000170561/ENSG00000164736/ENSG00000170961/ENSG00000105996/ENSG00000019549/ENSG00000162068/ENSG00000170549/ENSG00000128709/ENSG00000172201/ENSG00000168505/ENSG00000164093/ENSG00000204335/ENSG00000114349/ENSG00000151617/ENSG00000130700/ENSG00000104313/ENSG00000137203/ENSG00000128713/ENSG00000189120/ENSG00000105989/ENSG00000184302/ENSG00000146374/ENSG00000175879/ENSG00000006377/ENSG00000163273/ENSG00000176692/ENSG00000112837/ENSG00000162624/ENSG00000116132/ENSG00000183770/ENSG00000126778/ENSG00000068078/ENSG00000214513/ENSG00000164920/ENSG00000163623/ENSG00000241697/ENSG00000144339/ENSG00000169946/ENSG00000184254/ENSG00000001626/ENSG00000118523/ENSG00000082175/ENSG00000104760/ENSG00000170370/ENSG00000161798/ENSG00000198963/ENSG00000168779/ENSG00000188620/ENSG00000251493/ENSG00000156925/ENSG00000107859/ENSG00000135547/ENSG00000115596/ENSG00000137273/ENSG00000138696/ENSG00000156103/ENSG00000132464/ENSG00000168621/ENSG00000145536/ENSG00000185008/ENSG00000136352/ENSG00000054598/ENSG00000120149/ENSG00000107187/ENSG00000116833/ENSG00000133937/ENSG00000183098/ENSG00000178919/ENSG00000105419/ENSG00000103067/ENSG00000126562/ENSG00000105664/ENSG00000171509/ENSG00000188095/ENSG00000116035/ENSG00000182968/ENSG00000251322/ENSG00000112280/ENSG00000113578/ENSG00000125845/ENSG00000170577/ENSG00000042781/ENSG00000129514/ENSG00000105696/ENSG00000125879/ENSG00000185070/ENSG00000122641/ENSG00000137745/ENSG00000136535/ENSG00000116745/ENSG00000150630/ENSG00000167244/ENSG00000165556/ENSG00000135111/ENSG00000178568/ENSG00000142871/ENSG00000005073/ENSG00000122592/ENSG00000176956/ENSG00000198807/ENSG00000060718/ENSG00000203877/ENSG00000125378/ENSG00000128652/ENSG00000131183/ENSG00000164458/ENSG00000168267/ENSG00000066032/ENSG00000075891/ENSG00000135638/ENSG00000141431/ENSG00000100625/ENSG00000165323/ENSG00000070388/ENSG00000106688/ENSG00000138083/ENSG00000163092/ENSG00000119547/ENSG00000138675/ENSG00000077092/ENSG00000128714/ENSG00000136574/ENSG00000137693/ENSG00000125266/ENSG00000164692/ENSG00000166415/ENSG00000164107/ENSG00000118526/ENSG00000095777/ENSG00000162344/ENSG00000113430/ENSG00000197576/ENSG00000129654/ENSG00000162998/ENSG00000159167/ENSG00000178882/ENSG00000107518/ENSG00000142233/ENSG00000144355/ENSG00000103449/ENSG00000152192/ENSG00000064300/ENSG00000117707/ENSG00000164128/ENSG00000105997/ENSG00000158815/ENSG00000181965/ENSG00000143355/ENSG00000104237/ENSG00000008196/ENSG00000115380/ENSG00000115221/ENSG00000184058/ENSG00000166317/ENSG00000139263/ENSG00000145147/ENSG00000176842/ENSG00000164690/ENSG00000125398/ENSG00000037965/ENSG00000106025/ENSG00000112320/ENSG00000134138/ENSG00000179431/ENSG00000156427/ENSG00000159251/ENSG00000218336/ENSG00000064218/ENSG00000163637/ENSG00000187391/ENSG00000101306/ENSG00000164161/ENSG00000103241/ENSG00000007372/ENSG00000277258/ENSG00000168542/ENSG00000116183/ENSG00000198626/ENSG00000128710/ENSG00000163646/ENSG00000188816/ENSG00000183873/ENSG00000125850/ENSG00000164066/ENSG00000119042/ENSG00000141519/ENSG00000154342/ENSG00000118733/ENSG00000007062/ENSG00000167754/ENSG00000152592/ENSG00000183072/ENSG00000064195/ENSG00000155760/ENSG00000092607/ENSG00000170689/ENSG00000197614/ENSG00000121068/ENSG00000159184/ENSG00000103257/ENSG00000092421/ENSG00000101331/ENSG00000138207/ENSG00000177508/ENSG00000106483/ENSG00000184916/ENSG00000164946/ENSG00000184292/ENSG00000166831/ENSG00000106571/ENSG00000043039/ENSG00000081479/ENSG00000091010/ENSG00000058085/ENSG00000083857/ENSG00000141449/ENSG00000112559/ENSG00000130702/ENSG00000123364/ENSG00000112964/ENSG00000147655/ENSG00000120094/ENSG00000170927/ENSG00000086159/ENSG00000162738/ENSG00000135903/ENSG00000138759/ENSG00000153976/ENSG00000134363/ENSG00000141448/ENSG00000169071/ENSG00000114251/ENSG00000161594/ENSG00000103034/ENSG00000134817/ENSG00000156574/ENSG00000107831/ENSG00000188064/ENSG00000143867/ENSG00000101222/ENSG00000121454/ENSG00000108821/ENSG00000112041/ENSG00000171587/ENSG00000166923/ENSG00000154099/ENSG00000108950/ENSG00000204385/ENSG00000197753/ENSG00000115461/ENSG00000101680/ENSG00000138136/ENSG00000169855/ENSG00000087245/ENSG00000125878/ENSG00000184937/ENSG00000124006/ENSG00000091536/ENSG00000148053/ENSG00000091128/ENSG00000105290/ENSG00000077943/ENSG00000100987/ENSG00000071909/ENSG00000185737/ENSG00000041982/ENSG00000214872/ENSG00000140285/ENSG00000242866/ENSG00000164318/ENSG00000186895/ENSG00000137573/ENSG00000143869/ENSG00000186765/ENSG00000105559/ENSG00000137674/ENSG00000168743/ENSG00000203883/ENSG00000105880/ENSG00000184347/ENSG00000120075/ENSG00000160808/ENSG00000163132/ENSG00000180613/ENSG00000132932/ENSG00000146648/ENSG00000089225/ENSG00000196218/ENSG00000074047/ENSG00000104327/ENSG00000065717/ENSG00000128602/ENSG00000005513/ENSG00000105877/ENSG00000186193/ENSG00000164741/ENSG00000181652/ENSG00000166341/ENSG00000166823/ENSG00000128052/ENSG00000134376/ENSG00000162849/ENSG00000273706/ENSG00000075388/ENSG00000144810/ENSG00000260027/ENSG00000002745/ENSG00000128917/ENSG00000206075/ENSG00000106331/ENSG00000164532/ENSG00000198959/ENSG00000162631/ENSG00000174059/ENSG00000182704/ENSG00000171812/ENSG00000134853/ENSG00000118972/ENSG00000198719/ENSG00000163093/ENSG00000204262/ENSG00000181585/ENSG00000146555/ENSG00000196739/ENSG00000083307/ENSG00000120156/ENSG00000101144/ENSG00000163395/ENSG00000106031/ENSG00000076716/ENSG00000164932/ENSG00000148677/ENSG00000173917/ENSG00000077782/ENSG00000073282/ENSG00000168878/ENSG00000166147/ENSG00000108511/ENSG00000078399/ENSG00000158955/ENSG00000018408/ENSG00000113722/ENSG00000105329/ENSG00000140297/ENSG00000139445/ENSG00000057294/ENSG00000006611/ENSG00000104332/ENSG00000125084/ENSG00000105392/ENSG00000106004/ENSG00000185483/ENSG00000186862/ENSG00000197599/ENSG00000135925/ENSG00000154856/ENSG00000163909/ENSG00000111199/ENSG00000115884/ENSG00000128342/ENSG00000157890/ENSG00000112414/ENSG00000147257/ENSG00000117013/ENSG00000160813/ENSG00000260428/ENSG00000205213/ENSG00000170374/ENSG00000166292/ENSG00000102104/ENSG00000065320/ENSG00000143816/ENSG00000104881/ENSG00000142627/ENSG00000242252/ENSG00000138685/ENSG00000147862/ENSG00000168269/ENSG00000180209/ENSG00000066468/ENSG00000172037/ENSG00000196581/ENSG00000197616/ENSG00000125618/ENSG00000120068/ENSG00000154734/ENSG00000149489/ENSG00000198796/ENSG00000136244/ENSG00000126934/ENSG00000074527/ENSG00000154096/ENSG00000172809/ENSG00000180806/ENSG00000205250/ENSG00000172817/ENSG00000168487/ENSG00000143632/ENSG00000151090/ENSG00000118257/ENSG00000134532/ENSG00000119919/ENSG00000196411/ENSG00000072163/ENSG00000197702/ENSG00000173868/ENSG00000120659/ENSG00000169242/ENSG00000137834/ENSG00000075275/ENSG00000174775/ENSG00000008300/ENSG00000074219/ENSG00000173991
BP	GO:0048699	generation of neurons	1389	0.557447	1.46223	6.13247e-39	3.60058e-36	2.88161e-36	6462	tags=36%, list=23%, signal=29%	ENSG00000150625/ENSG00000107295/ENSG00000117598/ENSG00000164588/ENSG00000128610/ENSG00000136327/ENSG00000016082/ENSG00000164853/ENSG00000131094/ENSG00000116141/ENSG00000176165/ENSG00000176887/ENSG00000181449/ENSG00000168875/ENSG00000122691/ENSG00000115844/ENSG00000115297/ENSG00000170561/ENSG00000152208/ENSG00000175745/ENSG00000165462/ENSG00000105996/ENSG00000182636/ENSG00000162068/ENSG00000170549/ENSG00000128709/ENSG00000172201/ENSG00000168505/ENSG00000079841/ENSG00000164093/ENSG00000130711/ENSG00000109851/ENSG00000163288/ENSG00000173404/ENSG00000184486/ENSG00000114349/ENSG00000111432/ENSG00000151617/ENSG00000164438/ENSG00000188730/ENSG00000104313/ENSG00000105989/ENSG00000151615/ENSG00000148704/ENSG00000163064/ENSG00000089116/ENSG00000162624/ENSG00000185551/ENSG00000116132/ENSG00000100884/ENSG00000126778/ENSG00000106038/ENSG00000214513/ENSG00000163623/ENSG00000241697/ENSG00000177551/ENSG00000134115/ENSG00000164900/ENSG00000137825/ENSG00000109132/ENSG00000184160/ENSG00000129244/ENSG00000188763/ENSG00000170370/ENSG00000008735/ENSG00000108947/ENSG00000198963/ENSG00000168779/ENSG00000251493/ENSG00000156925/ENSG00000107859/ENSG00000044524/ENSG00000135547/ENSG00000115596/ENSG00000117600/ENSG00000180828/ENSG00000138696/ENSG00000168621/ENSG00000156687/ENSG00000185008/ENSG00000164796/ENSG00000185988/ENSG00000136352/ENSG00000154997/ENSG00000137872/ENSG00000108830/ENSG00000106278/ENSG00000140600/ENSG00000148482/ENSG00000163497/ENSG00000107187/ENSG00000149972/ENSG00000115414/ENSG00000154654/ENSG00000151892/ENSG00000148948/ENSG00000173376/ENSG00000116035/ENSG00000182968/ENSG00000251322/ENSG00000176406/ENSG00000169760/ENSG00000130203/ENSG00000261678/ENSG00000196277/ENSG00000125845/ENSG00000122859/ENSG00000006468/ENSG00000162761/ENSG00000171956/ENSG00000042781/ENSG00000129514/ENSG00000185070/ENSG00000177468/ENSG00000122641/ENSG00000148826/ENSG00000136535/ENSG00000153266/ENSG00000150630/ENSG00000077080/ENSG00000151917/ENSG00000164778/ENSG00000240771/ENSG00000178568/ENSG00000170775/ENSG00000172602/ENSG00000171540/ENSG00000113657/ENSG00000125378/ENSG00000128652/ENSG00000196711/ENSG00000150471/ENSG00000156466/ENSG00000105695/ENSG00000139915/ENSG00000168267/ENSG00000066032/ENSG00000075891/ENSG00000186297/ENSG00000135638/ENSG00000100625/ENSG00000169840/ENSG00000078725/ENSG00000165323/ENSG00000138083/ENSG00000165091/ENSG00000101134/ENSG00000125820/ENSG00000119547/ENSG00000176697/ENSG00000125533/ENSG00000153707/ENSG00000198797/ENSG00000125266/ENSG00000133710/ENSG00000164107/ENSG00000125798/ENSG00000170381/ENSG00000076826/ENSG00000171532/ENSG00000113430/ENSG00000169992/ENSG00000172020/ENSG00000183715/ENSG00000113763/ENSG00000150281/ENSG00000142233/ENSG00000144355/ENSG00000146938/ENSG00000187323/ENSG00000103449/ENSG00000152192/ENSG00000169862/ENSG00000187821/ENSG00000215397/ENSG00000064300/ENSG00000117707/ENSG00000230873/ENSG00000181965/ENSG00000160460/ENSG00000143355/ENSG00000186907/ENSG00000080224/ENSG00000104237/ENSG00000140254/ENSG00000184845/ENSG00000145147/ENSG00000107562/ENSG00000125965/ENSG00000176842/ENSG00000164690/ENSG00000184304/ENSG00000125398/ENSG00000037965/ENSG00000137843/ENSG00000106852/ENSG00000130675/ENSG00000131711/ENSG00000105976/ENSG00000174453/ENSG00000102924/ENSG00000169750/ENSG00000144619/ENSG00000218336/ENSG00000064218/ENSG00000100968/ENSG00000139220/ENSG00000146242/ENSG00000187391/ENSG00000186417/ENSG00000164161/ENSG00000007372/ENSG00000105605/ENSG00000168542/ENSG00000178403/ENSG00000018236/ENSG00000258947/ENSG00000171798/ENSG00000145242/ENSG00000182168/ENSG00000128710/ENSG00000133083/ENSG00000163646/ENSG00000111186/ENSG00000128645/ENSG00000122877/ENSG00000143320/ENSG00000134595/ENSG00000120332/ENSG00000119042/ENSG00000154342/ENSG00000171533/ENSG00000118733/ENSG00000007062/ENSG00000145934/ENSG00000183072/ENSG00000077279/ENSG00000144868/ENSG00000171450/ENSG00000064195/ENSG00000172461/ENSG00000070808/ENSG00000126500/ENSG00000155760/ENSG00000119283/ENSG00000152767/ENSG00000106689/ENSG00000143171/ENSG00000182175/ENSG00000174697/ENSG00000142700/ENSG00000140937/ENSG00000130477/ENSG00000165300/ENSG00000092421/ENSG00000198785/ENSG00000177508/ENSG00000021645/ENSG00000189056/ENSG00000184916/ENSG00000161681/ENSG00000189292/ENSG00000106571/ENSG00000165588/ENSG00000168348/ENSG00000081479/ENSG00000174804/ENSG00000177283/ENSG00000188613/ENSG00000091010/ENSG00000058085/ENSG00000183317/ENSG00000114646/ENSG00000130702/ENSG00000081923/ENSG00000273604/ENSG00000185985/ENSG00000147655/ENSG00000152092/ENSG00000099365/ENSG00000154645/ENSG00000080644/ENSG00000164199/ENSG00000108231/ENSG00000158445/ENSG00000040608/ENSG00000187957/ENSG00000167654/ENSG00000182667/ENSG00000131914/ENSG00000169071/ENSG00000159387/ENSG00000114251/ENSG00000103034/ENSG00000144857/ENSG00000154380/ENSG00000143032/ENSG00000107831/ENSG00000188064/ENSG00000104435/ENSG00000186487/ENSG00000008056/ENSG00000121454/ENSG00000112041/ENSG00000171587/ENSG00000204385/ENSG00000197753/ENSG00000101680/ENSG00000138136/ENSG00000169855/ENSG00000087245/ENSG00000105701/ENSG00000058404/ENSG00000144460/ENSG00000092445/ENSG00000153292/ENSG00000124006/ENSG00000160469/ENSG00000136160/ENSG00000171119/ENSG00000274286/ENSG00000148053/ENSG00000105290/ENSG00000277363/ENSG00000100987/ENSG00000185737/ENSG00000041982/ENSG00000138347/ENSG00000143494/ENSG00000242866/ENSG00000106078/ENSG00000181291/ENSG00000059915/ENSG00000154277/ENSG00000085552/ENSG00000139352/ENSG00000166924/ENSG00000143869/ENSG00000186765/ENSG00000167680/ENSG00000134259/ENSG00000146038/ENSG00000105880/ENSG00000143434/ENSG00000167100/ENSG00000153902/ENSG00000184347/ENSG00000139767/ENSG00000046889/ENSG00000180613/ENSG00000112333/ENSG00000132932/ENSG00000135472/ENSG00000125848/ENSG00000074047/ENSG00000166159/ENSG00000132821/ENSG00000128602/ENSG00000005513/ENSG00000100146/ENSG00000172260/ENSG00000171094/ENSG00000162374/ENSG00000074181/ENSG00000116147/ENSG00000104967/ENSG00000001617/ENSG00000144724/ENSG00000157851/ENSG00000181790/ENSG00000174672/ENSG00000185532/ENSG00000138311/ENSG00000134376/ENSG00000167178/ENSG00000160113/ENSG00000033122/ENSG00000070729/ENSG00000273706/ENSG00000002746/ENSG00000149295/ENSG00000002745/ENSG00000128917/ENSG00000137285/ENSG00000164532/ENSG00000160716/ENSG00000088899/ENSG00000162631/ENSG00000184144/ENSG00000143545/ENSG00000182704/ENSG00000162692/ENSG00000100285/ENSG00000112139/ENSG00000198719/ENSG00000146555/ENSG00000149571/ENSG00000104413/ENSG00000075290/ENSG00000135298/ENSG00000175344/ENSG00000140538/ENSG00000101144/ENSG00000125492/ENSG00000115468/ENSG00000080166/ENSG00000164932/ENSG00000140557/ENSG00000167755/ENSG00000165606/ENSG00000075702/ENSG00000135333/ENSG00000072315/ENSG00000153993/ENSG00000171517/ENSG00000145864/ENSG00000077782/ENSG00000163531/ENSG00000204060/ENSG00000146013/ENSG00000179242/ENSG00000072832/ENSG00000182580/ENSG00000108387/ENSG00000158955/ENSG00000082684/ENSG00000142453/ENSG00000139445/ENSG00000189058/ENSG00000170075/ENSG00000169174/ENSG00000204099/ENSG00000132639/ENSG00000164050/ENSG00000078018/ENSG00000204311/ENSG00000006611/ENSG00000078900/ENSG00000104332/ENSG00000125084/ENSG00000152580/ENSG00000197993/ENSG00000185483/ENSG00000186862/ENSG00000171246/ENSG00000180535/ENSG00000275342/ENSG00000135925/ENSG00000151640/ENSG00000105426/ENSG00000163909/ENSG00000147852/ENSG00000007866/ENSG00000111199/ENSG00000107731/ENSG00000128342/ENSG00000141433/ENSG00000198795/ENSG00000006740/ENSG00000111262/ENSG00000124140/ENSG00000183638/ENSG00000157087/ENSG00000213023/ENSG00000065320/ENSG00000169258/ENSG00000011201/ENSG00000143816/ENSG00000142627/ENSG00000138685/ENSG00000204175/ENSG00000147862/ENSG00000105928/ENSG00000180818/ENSG00000066468/ENSG00000172037/ENSG00000124785/ENSG00000149489/ENSG00000136244/ENSG00000126934/ENSG00000186094/ENSG00000074527/ENSG00000154096/ENSG00000155980/ENSG00000066629/ENSG00000103260/ENSG00000131095/ENSG00000166503/ENSG00000150764/ENSG00000198576/ENSG00000136944/ENSG00000149256/ENSG00000092621/ENSG00000151090/ENSG00000118257
BP	GO:0050877	nervous system process	1116	0.575932	1.50877	3.66477e-38	2.01723e-35	1.61443e-35	7283	tags=45%, list=25%, signal=35%	ENSG00000109738/ENSG00000173976/ENSG00000183185/ENSG00000176299/ENSG00000181785/ENSG00000101180/ENSG00000165762/ENSG00000082482/ENSG00000131094/ENSG00000235608/ENSG00000109158/ENSG00000104755/ENSG00000168875/ENSG00000152208/ENSG00000181195/ENSG00000019549/ENSG00000182636/ENSG00000187902/ENSG00000079841/ENSG00000114279/ENSG00000221836/ENSG00000176294/ENSG00000104321/ENSG00000179148/ENSG00000130711/ENSG00000163288/ENSG00000117152/ENSG00000114349/ENSG00000082556/ENSG00000151617/ENSG00000164438/ENSG00000179603/ENSG00000174914/ENSG00000104313/ENSG00000137203/ENSG00000184302/ENSG00000151615/ENSG00000151834/ENSG00000236032/ENSG00000163064/ENSG00000221858/ENSG00000121207/ENSG00000162624/ENSG00000212807/ENSG00000126778/ENSG00000113327/ENSG00000165474/ENSG00000134438/ENSG00000039987/ENSG00000184254/ENSG00000043355/ENSG00000143318/ENSG00000164900/ENSG00000112038/ENSG00000109132/ENSG00000163377/ENSG00000168959/ENSG00000188763/ENSG00000181656/ENSG00000261949/ENSG00000008735/ENSG00000279486/ENSG00000198963/ENSG00000069696/ENSG00000188620/ENSG00000204314/ENSG00000149305/ENSG00000075429/ENSG00000187017/ENSG00000106278/ENSG00000182070/ENSG00000149972/ENSG00000197849/ENSG00000154654/ENSG00000116329/ENSG00000105664/ENSG00000116035/ENSG00000105464/ENSG00000251322/ENSG00000176406/ENSG00000169760/ENSG00000130203/ENSG00000196277/ENSG00000144285/ENSG00000162761/ENSG00000171956/ENSG00000042781/ENSG00000125879/ENSG00000148826/ENSG00000136535/ENSG00000105792/ENSG00000105737/ENSG00000116745/ENSG00000186723/ENSG00000110975/ENSG00000130751/ENSG00000184408/ENSG00000124818/ENSG00000146216/ENSG00000152822/ENSG00000060718/ENSG00000083067/ENSG00000279000/ENSG00000166569/ENSG00000196119/ENSG00000182256/ENSG00000174871/ENSG00000176884/ENSG00000006128/ENSG00000105695/ENSG00000198515/ENSG00000066032/ENSG00000075891/ENSG00000136531/ENSG00000186297/ENSG00000166206/ENSG00000078725/ENSG00000156959/ENSG00000106688/ENSG00000138083/ENSG00000165091/ENSG00000030304/ENSG00000176697/ENSG00000179520/ENSG00000187416/ENSG00000163499/ENSG00000172320/ENSG00000136546/ENSG00000174576/ENSG00000095777/ENSG00000171532/ENSG00000170790/ENSG00000169992/ENSG00000155511/ENSG00000184478/ENSG00000175077/ENSG00000120057/ENSG00000165899/ENSG00000258083/ENSG00000155897/ENSG00000165995/ENSG00000146938/ENSG00000150275/ENSG00000152192/ENSG00000101489/ENSG00000164128/ENSG00000181965/ENSG00000160460/ENSG00000184698/ENSG00000104237/ENSG00000115380/ENSG00000184845/ENSG00000184058/ENSG00000186919/ENSG00000107562/ENSG00000110680/ENSG00000176842/ENSG00000134640/ENSG00000169676/ENSG00000137843/ENSG00000131771/ENSG00000205497/ENSG00000221813/ENSG00000176893/ENSG00000112319/ENSG00000112320/ENSG00000134138/ENSG00000126583/ENSG00000198570/ENSG00000102924/ENSG00000078328/ENSG00000169750/ENSG00000179626/ENSG00000186326/ENSG00000255804/ENSG00000064218/ENSG00000100968/ENSG00000120907/ENSG00000146242/ENSG00000198003/ENSG00000104723/ENSG00000119614/ENSG00000143473/ENSG00000164418/ENSG00000100122/ENSG00000154146/ENSG00000007372/ENSG00000160862/ENSG00000105605/ENSG00000196184/ENSG00000170289/ENSG00000177201/ENSG00000183092/ENSG00000128710/ENSG00000198452/ENSG00000221890/ENSG00000163646/ENSG00000108684/ENSG00000150594/ENSG00000183873/ENSG00000128645/ENSG00000122877/ENSG00000102468/ENSG00000187730/ENSG00000135355/ENSG00000196341/ENSG00000144481/ENSG00000144868/ENSG00000092051/ENSG00000113302/ENSG00000198010/ENSG00000144488/ENSG00000234438/ENSG00000166257/ENSG00000198785/ENSG00000138207/ENSG00000146276/ENSG00000021645/ENSG00000176798/ENSG00000189056/ENSG00000022355/ENSG00000124657/ENSG00000125872/ENSG00000161681/ENSG00000184292/ENSG00000137033/ENSG00000112706/ENSG00000081479/ENSG00000174804/ENSG00000091010/ENSG00000197125/ENSG00000101200/ENSG00000110881/ENSG00000081923/ENSG00000225180/ENSG00000099365/ENSG00000132915/ENSG00000213199/ENSG00000135903/ENSG00000159248/ENSG00000080644/ENSG00000164199/ENSG00000177535/ENSG00000173285/ENSG00000198967/ENSG00000134160/ENSG00000172742/ENSG00000176230/ENSG00000167419/ENSG00000185933/ENSG00000188916/ENSG00000106536/ENSG00000070985/ENSG00000103034/ENSG00000197428/ENSG00000170579/ENSG00000108821/ENSG00000180934/ENSG00000112041/ENSG00000132563/ENSG00000089685/ENSG00000182963/ENSG00000197753/ENSG00000170819/ENSG00000123977/ENSG00000183389/ENSG00000177807/ENSG00000182613/ENSG00000125878/ENSG00000172324/ENSG00000153292/ENSG00000157782/ENSG00000160469/ENSG00000154118/ENSG00000136160/ENSG00000091536/ENSG00000188000/ENSG00000080511/ENSG00000213215/ENSG00000148053/ENSG00000138435/ENSG00000077943/ENSG00000100987/ENSG00000071909/ENSG00000273079/ENSG00000204688/ENSG00000249242/ENSG00000161509/ENSG00000171496/ENSG00000221977/ENSG00000242866/ENSG00000176253/ENSG00000169006/ENSG00000154277/ENSG00000139352/ENSG00000113231/ENSG00000123358/ENSG00000125966/ENSG00000186765/ENSG00000134259/ENSG00000007314/ENSG00000184933/ENSG00000139053/ENSG00000188124/ENSG00000146038/ENSG00000115353/ENSG00000163075/ENSG00000188037/ENSG00000228198/ENSG00000139767/ENSG00000181856/ENSG00000171885/ENSG00000180613/ENSG00000243729/ENSG00000121743/ENSG00000112333/ENSG00000181518/ENSG00000132932/ENSG00000146648/ENSG00000186513/ENSG00000129221/ENSG00000168539/ENSG00000154864/ENSG00000196242/ENSG00000169962/ENSG00000075073/ENSG00000141750/ENSG00000104327/ENSG00000105877/ENSG00000100146/ENSG00000162374/ENSG00000116147/ENSG00000170683/ENSG00000277481/ENSG00000112164/ENSG00000134376/ENSG00000244623/ENSG00000127377/ENSG00000110076/ENSG00000160113/ENSG00000091137/ENSG00000135643/ENSG00000070729/ENSG00000140522/ENSG00000149295/ENSG00000128917/ENSG00000162896/ENSG00000188501/ENSG00000196832/ENSG00000160716/ENSG00000095970/ENSG00000113262/ENSG00000100739/ENSG00000101188/ENSG00000184144/ENSG00000238243/ENSG00000147432/ENSG00000183695/ENSG00000180785/ENSG00000163093/ENSG00000171180/ENSG00000181585/ENSG00000144681/ENSG00000149488/ENSG00000101349/ENSG00000204695/ENSG00000106236/ENSG00000109501/ENSG00000171561/ENSG00000185527/ENSG00000105929/ENSG00000233276/ENSG00000204694/ENSG00000135298/ENSG00000175344/ENSG00000279301/ENSG00000155886/ENSG00000205363/ENSG00000125492/ENSG00000138039/ENSG00000087128/ENSG00000197696/ENSG00000165606/ENSG00000156395/ENSG00000102287/ENSG00000188191/ENSG00000145864/ENSG00000107593/ENSG00000163531/ENSG00000164904/ENSG00000198104/ENSG00000165246/ENSG00000168309/ENSG00000204060/ENSG00000101204/ENSG00000172519/ENSG00000177106/ENSG00000180090/ENSG00000154721/ENSG00000082684/ENSG00000196240/ENSG00000120903/ENSG00000276240/ENSG00000147434/ENSG00000132639/ENSG00000204311/ENSG00000006611/ENSG00000197532/ENSG00000105392/ENSG00000185483/ENSG00000186862/ENSG00000171246/ENSG00000173662/ENSG00000100678/ENSG00000006283/ENSG00000170615/ENSG00000184984/ENSG00000147852/ENSG00000204701/ENSG00000183454/ENSG00000184454/ENSG00000265763/ENSG00000188340/ENSG00000101276/ENSG00000117013/ENSG00000155719/ENSG00000111262/ENSG00000152939/ENSG00000166292/ENSG00000124140/ENSG00000176495/ENSG00000102104/ENSG00000183638/ENSG00000166866/ENSG00000157087/ENSG00000079432/ENSG00000163485/ENSG00000104804/ENSG00000188803/ENSG00000102878/ENSG00000237988/ENSG00000105928/ENSG00000180818/ENSG00000115183/ENSG00000157103/ENSG00000172037/ENSG00000170953/ENSG00000120068/ENSG00000149489/ENSG00000006042/ENSG00000198691/ENSG00000143333/ENSG00000172809/ENSG00000187242/ENSG00000142408/ENSG00000197403/ENSG00000198576/ENSG00000124920/ENSG00000149256/ENSG00000126010/ENSG00000151090/ENSG00000186188/ENSG00000133020/ENSG00000116544/ENSG00000100433/ENSG00000119782/ENSG00000169031/ENSG00000112759/ENSG00000018625/ENSG00000122733/ENSG00000094661/ENSG00000163285/ENSG00000167476/ENSG00000180914/ENSG00000173991/ENSG00000117411/ENSG00000159640/ENSG00000198947/ENSG00000101470/ENSG00000144847/ENSG00000168447/ENSG00000144191/ENSG00000145888/ENSG00000187486/ENSG00000196811/ENSG00000183018/ENSG00000169994/ENSG00000132518/ENSG00000204248/ENSG00000148498/ENSG00000136158/ENSG00000143341/ENSG00000080845/ENSG00000145451/ENSG00000159961/ENSG00000103316/ENSG00000131620/ENSG00000123454/ENSG00000173175/ENSG00000196557/ENSG00000095464/ENSG00000162004/ENSG00000166402/ENSG00000162383/ENSG00000148604
BP	GO:0030154	cell differentiation	3952	0.49069	1.29388	3.51606e-36	1.72033e-33	1.37682e-33	8277	tags=36%, list=29%, signal=29%	ENSG00000187140/ENSG00000258992/ENSG00000150625/ENSG00000012223/ENSG00000139292/ENSG00000168843/ENSG00000168619/ENSG00000107295/ENSG00000109705/ENSG00000117598/ENSG00000151962/ENSG00000139800/ENSG00000164588/ENSG00000198914/ENSG00000133169/ENSG00000086991/ENSG00000125816/ENSG00000128610/ENSG00000171564/ENSG00000218819/ENSG00000136327/ENSG00000016082/ENSG00000164853/ENSG00000237452/ENSG00000131094/ENSG00000235608/ENSG00000186790/ENSG00000116141/ENSG00000176165/ENSG00000176887/ENSG00000152977/ENSG00000171557/ENSG00000152669/ENSG00000181449/ENSG00000168875/ENSG00000164761/ENSG00000122691/ENSG00000139515/ENSG00000164749/ENSG00000204612/ENSG00000115844/ENSG00000115297/ENSG00000170561/ENSG00000152208/ENSG00000175745/ENSG00000165462/ENSG00000164736/ENSG00000170961/ENSG00000105996/ENSG00000181195/ENSG00000019549/ENSG00000182636/ENSG00000162068/ENSG00000170549/ENSG00000128709/ENSG00000172201/ENSG00000168505/ENSG00000079841/ENSG00000170419/ENSG00000198435/ENSG00000164093/ENSG00000179148/ENSG00000130711/ENSG00000109851/ENSG00000163288/ENSG00000162878/ENSG00000173404/ENSG00000184486/ENSG00000117152/ENSG00000114349/ENSG00000143006/ENSG00000111432/ENSG00000151617/ENSG00000164438/ENSG00000130700/ENSG00000188730/ENSG00000180447/ENSG00000104313/ENSG00000176046/ENSG00000137203/ENSG00000114790/ENSG00000105989/ENSG00000151475/ENSG00000176399/ENSG00000106648/ENSG00000112276/ENSG00000185155/ENSG00000151615/ENSG00000148704/ENSG00000196361/ENSG00000133107/ENSG00000006377/ENSG00000154438/ENSG00000163064/ENSG00000164113/ENSG00000089116/ENSG00000163273/ENSG00000176692/ENSG00000211448/ENSG00000112837/ENSG00000162624/ENSG00000135097/ENSG00000054796/ENSG00000163239/ENSG00000185551/ENSG00000116132/ENSG00000100884/ENSG00000214336/ENSG00000183770/ENSG00000126778/ENSG00000179008/ENSG00000068078/ENSG00000138684/ENSG00000175183/ENSG00000106038/ENSG00000214513/ENSG00000164920/ENSG00000102802/ENSG00000163623/ENSG00000170608/ENSG00000241697/ENSG00000144339/ENSG00000169946/ENSG00000043355/ENSG00000001626/ENSG00000118523/ENSG00000143318/ENSG00000177551/ENSG00000134115/ENSG00000164900/ENSG00000061455/ENSG00000112038/ENSG00000087494/ENSG00000137825/ENSG00000112183/ENSG00000168140/ENSG00000109132/ENSG00000184160/ENSG00000099834/ENSG00000129244/ENSG00000168959/ENSG00000188763/ENSG00000082175/ENSG00000170370/ENSG00000164379/ENSG00000038295/ENSG00000008735/ENSG00000163638/ENSG00000108947/ENSG00000198963/ENSG00000168779/ENSG00000161055/ENSG00000188620/ENSG00000251493/ENSG00000156925/ENSG00000107859/ENSG00000044524/ENSG00000135547/ENSG00000115596/ENSG00000117600/ENSG00000137273/ENSG00000180828/ENSG00000173769/ENSG00000133863/ENSG00000138696/ENSG00000132464/ENSG00000152154/ENSG00000168621/ENSG00000156687/ENSG00000185008/ENSG00000164796/ENSG00000185668/ENSG00000185988/ENSG00000136352/ENSG00000185002/ENSG00000163380/ENSG00000154997/ENSG00000048540/ENSG00000137872/ENSG00000116218/ENSG00000054598/ENSG00000108830/ENSG00000164188/ENSG00000112246/ENSG00000106278/ENSG00000120149/ENSG00000140600/ENSG00000148482/ENSG00000163497/ENSG00000107187/ENSG00000116833/ENSG00000156076/ENSG00000149972/ENSG00000104415/ENSG00000133937/ENSG00000178919/ENSG00000115414/ENSG00000154654/ENSG00000151892/ENSG00000171462/ENSG00000148948/ENSG00000173376/ENSG00000105664/ENSG00000171509/ENSG00000179111/ENSG00000260001/ENSG00000155816/ENSG00000116035/ENSG00000182968/ENSG00000251322/ENSG00000176406/ENSG00000077800/ENSG00000277893/ENSG00000169760/ENSG00000130203/ENSG00000164488/ENSG00000113578/ENSG00000261678/ENSG00000196277/ENSG00000125845/ENSG00000122859/ENSG00000006468/ENSG00000061656/ENSG00000170577/ENSG00000162761/ENSG00000171956/ENSG00000042781/ENSG00000129514/ENSG00000069011/ENSG00000185070/ENSG00000177468/ENSG00000163347/ENSG00000122641/ENSG00000148826/ENSG00000112238/ENSG00000136535/ENSG00000118434/ENSG00000105792/ENSG00000123095/ENSG00000153266/ENSG00000148798/ENSG00000150630/ENSG00000126603/ENSG00000167244/ENSG00000077080/ENSG00000151917/ENSG00000187559/ENSG00000165556/ENSG00000135111/ENSG00000164778/ENSG00000240771/ENSG00000185823/ENSG00000047936/ENSG00000178568/ENSG00000149926/ENSG00000142871/ENSG00000005073/ENSG00000146216/ENSG00000170775/ENSG00000122592/ENSG00000172602/ENSG00000171540/ENSG00000060718/ENSG00000113657/ENSG00000090539/ENSG00000125378/ENSG00000128652/ENSG00000196711/ENSG00000105538/ENSG00000164458/ENSG00000165215/ENSG00000189431/ENSG00000152430/ENSG00000170891/ENSG00000171016/ENSG00000150471/ENSG00000156466/ENSG00000105695/ENSG00000139915/ENSG00000168267/ENSG00000066032/ENSG00000075891/ENSG00000119630/ENSG00000186297/ENSG00000135638/ENSG00000100625/ENSG00000169840/ENSG00000078725/ENSG00000165323/ENSG00000070388/ENSG00000106688/ENSG00000165973/ENSG00000138083/ENSG00000180336/ENSG00000165091/ENSG00000101134/ENSG00000030304/ENSG00000125820/ENSG00000119547/ENSG00000138675/ENSG00000144962/ENSG00000176697/ENSG00000077092/ENSG00000114638/ENSG00000157554/ENSG00000136574/ENSG00000125533/ENSG00000153707/ENSG00000137693/ENSG00000198797/ENSG00000042813/ENSG00000125266/ENSG00000133710/ENSG00000174576/ENSG00000164107/ENSG00000118526/ENSG00000173157/ENSG00000179388/ENSG00000140955/ENSG00000125798/ENSG00000162344/ENSG00000170381/ENSG00000268041/ENSG00000076826/ENSG00000171532/ENSG00000113430/ENSG00000169992/ENSG00000127252/ENSG00000157119/ENSG00000172020/ENSG00000183715/ENSG00000113763/ENSG00000188130/ENSG00000165891/ENSG00000129654/ENSG00000162998/ENSG00000159167/ENSG00000120057/ENSG00000129152/ENSG00000178882/ENSG00000150051/ENSG00000107518/ENSG00000167612/ENSG00000162782/ENSG00000147596/ENSG00000186564/ENSG00000176909/ENSG00000150281/ENSG00000159263/ENSG00000142233/ENSG00000004846/ENSG00000144355/ENSG00000101335/ENSG00000146938/ENSG00000187323/ENSG00000158077/ENSG00000103449/ENSG00000152192/ENSG00000169862/ENSG00000101489/ENSG00000187821/ENSG00000215397/ENSG00000064300/ENSG00000117707/ENSG00000230873/ENSG00000006747/ENSG00000158815/ENSG00000181965/ENSG00000160460/ENSG00000109424/ENSG00000115598/ENSG00000143355/ENSG00000186907/ENSG00000080224/ENSG00000161270/ENSG00000177947/ENSG00000109832/ENSG00000104237/ENSG00000140254/ENSG00000008196/ENSG00000100206/ENSG00000115380/ENSG00000115221/ENSG00000184845/ENSG00000184058/ENSG00000166317/ENSG00000105270/ENSG00000145147/ENSG00000107562/ENSG00000125965/ENSG00000176842/ENSG00000164690/ENSG00000184304/ENSG00000125398/ENSG00000142178/ENSG00000037965/ENSG00000137843/ENSG00000106852/ENSG00000131668/ENSG00000130675/ENSG00000112319/ENSG00000269964/ENSG00000079102/ENSG00000131711/ENSG00000134138/ENSG00000105976/ENSG00000156427/ENSG00000175065/ENSG00000159251/ENSG00000107165/ENSG00000174453/ENSG00000102924/ENSG00000078328/ENSG00000169750/ENSG00000172232/ENSG00000144619/ENSG00000218336/ENSG00000198765/ENSG00000064218/ENSG00000100968/ENSG00000139220/ENSG00000132702/ENSG00000120907/ENSG00000203782/ENSG00000024422/ENSG00000146242/ENSG00000139304/ENSG00000187391/ENSG00000157927/ENSG00000163833/ENSG00000135248/ENSG00000143473/ENSG00000017427/ENSG00000212122/ENSG00000101306/ENSG00000186417/ENSG00000164161/ENSG00000129173/ENSG00000186847/ENSG00000103241/ENSG00000125285/ENSG00000007372/ENSG00000104941/ENSG00000105605/ENSG00000168542/ENSG00000178403/ENSG00000018236/ENSG00000021826/ENSG00000136110/ENSG00000258947/ENSG00000186897/ENSG00000157060/ENSG00000142025/ENSG00000171798/ENSG00000162576/ENSG00000145242/ENSG00000011332/ENSG00000106538/ENSG00000182168/ENSG00000120738/ENSG00000079112/ENSG00000128710/ENSG00000133083/ENSG00000160224/ENSG00000163646/ENSG00000171560/ENSG00000188816/ENSG00000111186/ENSG00000177045/ENSG00000128645/ENSG00000154639/ENSG00000122877/ENSG00000143320/ENSG00000102468/ENSG00000134595/ENSG00000125850/ENSG00000189212/ENSG00000005981/ENSG00000164066/ENSG00000169594/ENSG00000161031/ENSG00000120332/ENSG00000119042/ENSG00000154342/ENSG00000171533/ENSG00000166211/ENSG00000118733/ENSG00000007062/ENSG00000197380/ENSG00000167754/ENSG00000145934/ENSG00000144230/ENSG00000183072/ENSG00000138587/ENSG00000077279/ENSG00000144868/ENSG00000175707/ENSG00000132972/ENSG00000111816/ENSG00000171450/ENSG00000124678/ENSG00000064195/ENSG00000172461/ENSG00000197889/ENSG00000175311/ENSG00000125657/ENSG00000070808/ENSG00000126500/ENSG00000102996/ENSG00000155760/ENSG00000119283/ENSG00000152767/ENSG00000243955/ENSG00000006047/ENSG00000113302/ENSG00000106689/ENSG00000092607/ENSG00000039600/ENSG00000166450/ENSG00000171786/ENSG00000143171/ENSG00000188467/ENSG00000111799/ENSG00000121068/ENSG00000175832/ENSG00000145362/ENSG00000159184/ENSG00000182175/ENSG00000233608/ENSG00000174697/ENSG00000196415/ENSG00000233436/ENSG00000142700/ENSG00000140937/ENSG00000130477/ENSG00000171495/ENSG00000165300/ENSG00000181378/ENSG00000103257/ENSG00000092421/ENSG00000171431/ENSG00000134874/ENSG00000198785/ENSG00000151388/ENSG00000167363/ENSG00000165655/ENSG00000179168/ENSG00000049768/ENSG00000177508/ENSG00000106483/ENSG00000021645/ENSG00000189056/ENSG00000128965/ENSG00000173805/ENSG00000184916/ENSG00000090932/ENSG00000171401/ENSG00000138771/ENSG00000161940/ENSG00000161681/ENSG00000184292/ENSG00000137033/ENSG00000138379/ENSG00000115266/ENSG00000136931/ENSG00000189292/ENSG00000166831/ENSG00000144730/ENSG00000106571/ENSG00000197915/ENSG00000137561/ENSG00000043039/ENSG00000165588/ENSG00000168348/ENSG00000081479/ENSG00000174804/ENSG00000177283/ENSG00000092345/ENSG00000169877/ENSG00000188613/ENSG00000091010/ENSG00000058085/ENSG00000183317/ENSG00000114646/ENSG00000083857/ENSG00000112559/ENSG00000130702/ENSG00000081923/ENSG00000273604/ENSG00000185985/ENSG00000183779/ENSG00000119888/ENSG00000112964/ENSG00000169856/ENSG00000187166/ENSG00000087085/ENSG00000147655/ENSG00000113083/ENSG00000170927/ENSG00000152092/ENSG00000111704/ENSG00000099365/ENSG00000185245/ENSG00000167693/ENSG00000154645/ENSG00000080644/ENSG00000164199/ENSG00000108231/ENSG00000173714/ENSG00000125534/ENSG00000158445/ENSG00000069812/ENSG00000100399/ENSG00000124253/ENSG00000040608/ENSG00000187957/ENSG00000104901/ENSG00000134363/ENSG00000174898/ENSG00000141448/ENSG00000167654/ENSG00000182667/ENSG00000131914/ENSG00000065361/ENSG00000095752/ENSG00000169071/ENSG00000106536/ENSG00000266524/ENSG00000159387/ENSG00000205301/ENSG00000114251/ENSG00000161594/ENSG00000103034/ENSG00000144857/ENSG00000154380/ENSG00000143032/ENSG00000072195/ENSG00000134817/ENSG00000162522/ENSG00000156574/ENSG00000107831/ENSG00000120693/ENSG00000169710/ENSG00000114859/ENSG00000179528/ENSG00000231256/ENSG00000164500/ENSG00000188064/ENSG00000104435/ENSG00000143867/ENSG00000186487/ENSG00000008056/ENSG00000121454/ENSG00000109819/ENSG00000108821/ENSG00000104067/ENSG00000187678/ENSG00000112041/ENSG00000177732/ENSG00000167767/ENSG00000171587/ENSG00000140682/ENSG00000154485/ENSG00000166923/ENSG00000037280/ENSG00000182963/ENSG00000204385/ENSG00000197753/ENSG00000115461/ENSG00000101680/ENSG00000170681/ENSG00000129170/ENSG00000177494/ENSG00000170819/ENSG00000133392/ENSG00000138136/ENSG00000171056/ENSG00000169855/ENSG00000248767/ENSG00000197430/ENSG00000111664/ENSG00000087245/ENSG00000105701/ENSG00000177807/ENSG00000058404/ENSG00000144460/ENSG00000130522/ENSG00000146857/ENSG00000125878/ENSG00000234602/ENSG00000117425/ENSG00000092445/ENSG00000143195/ENSG00000248099/ENSG00000184937/ENSG00000153292/ENSG00000197558/ENSG00000124006/ENSG00000160469/ENSG00000136160/ENSG00000171119/ENSG00000240505/ENSG00000100867/ENSG00000065371/ENSG00000274286/ENSG00000043591/ENSG00000148053/ENSG00000204420/ENSG00000091128/ENSG00000159374/ENSG00000105290/ENSG00000077943/ENSG00000148848/ENSG00000277363/ENSG00000073146/ENSG00000084674/ENSG00000100987/ENSG00000115257/ENSG00000127578/ENSG00000214929/ENSG00000136155/ENSG00000185737/ENSG00000187498/ENSG00000149948/ENSG00000173421/ENSG00000041982/ENSG00000185559/ENSG00000138347/ENSG00000114547/ENSG00000140285/ENSG00000143494/ENSG00000169297/ENSG00000036448/ENSG00000242950/ENSG00000242866/ENSG00000073712/ENSG00000144452/ENSG00000106078/ENSG00000221818/ENSG00000181291/ENSG00000059915/ENSG00000186895/ENSG00000137573/ENSG00000154277/ENSG00000005108/ENSG00000085552/ENSG00000165804/ENSG00000139352/ENSG00000174948/ENSG00000078549/ENSG00000166924/ENSG00000143869/ENSG00000163792/ENSG00000123358/ENSG00000125966/ENSG00000186765/ENSG00000145794/ENSG00000165325/ENSG00000158856/ENSG00000167680/ENSG00000169436/ENSG00000134259/ENSG00000134871/ENSG00000135424/ENSG00000108759/ENSG00000146038/ENSG00000134775/ENSG00000168743/ENSG00000230246/ENSG00000163075/ENSG00000203883/ENSG00000105880/ENSG00000143434/ENSG00000105549/ENSG00000167100/ENSG00000149599/ENSG00000153902/ENSG00000049130/ENSG00000184347/ENSG00000139767/ENSG00000087237/ENSG00000120075/ENSG00000046889/ENSG00000181856/ENSG00000163132/ENSG00000184828/ENSG00000165066/ENSG00000175426/ENSG00000180613/ENSG00000122194/ENSG00000188766/ENSG00000162772/ENSG00000112333/ENSG00000066405/ENSG00000132932/ENSG00000171403/ENSG00000146648/ENSG00000180251/ENSG00000089225/ENSG00000154611/ENSG00000186766/ENSG00000196218/ENSG00000168539/ENSG00000249715/ENSG00000187997/ENSG00000108813/ENSG00000135472/ENSG00000088002/ENSG00000125848/ENSG00000101412/ENSG00000074047/ENSG00000105971/ENSG00000241186/ENSG00000166159/ENSG00000064655/ENSG00000169194/ENSG00000132821/ENSG00000128602/ENSG00000005513/ENSG00000100146/ENSG00000284395/ENSG00000172260/ENSG00000171094/ENSG00000162374/ENSG00000074181/ENSG00000116147/ENSG00000077522/ENSG00000185634/ENSG00000177992/ENSG00000181392/ENSG00000104967/ENSG00000001617/ENSG00000166341/ENSG00000144724/ENSG00000169604/ENSG00000181092/ENSG00000166823/ENSG00000157851/ENSG00000181790/ENSG00000174672/ENSG00000112530/ENSG00000185532/ENSG00000138311/ENSG00000128052/ENSG00000134376/ENSG00000167178/ENSG00000160113/ENSG00000033122/ENSG00000070729/ENSG00000163624/ENSG00000273706/ENSG00000075388/ENSG00000160801/ENSG00000130812/ENSG00000119508/ENSG00000144810/ENSG00000260027/ENSG00000164976/ENSG00000002746/ENSG00000149295/ENSG00000002745/ENSG00000128917/ENSG00000106331/ENSG00000125207/ENSG00000137285/ENSG00000204889/ENSG00000130377/ENSG00000164532/ENSG00000160716/ENSG00000095970/ENSG00000029559/ENSG00000198959/ENSG00000088899/ENSG00000162631/ENSG00000184144/ENSG00000143545/ENSG00000174059/ENSG00000182704/ENSG00000118156/ENSG00000088836/ENSG00000170442/ENSG00000162692/ENSG00000107338/ENSG00000134853/ENSG00000229544/ENSG00000176678/ENSG00000158806/ENSG00000100285/ENSG00000019144/ENSG00000143382/ENSG00000141052/ENSG00000118972/ENSG00000174292/ENSG00000091513/ENSG00000112139/ENSG00000167780/ENSG00000198719/ENSG00000204262/ENSG00000130529/ENSG00000146555/ENSG00000149571/ENSG00000196739/ENSG00000144891/ENSG00000104413/ENSG00000075290/ENSG00000083307/ENSG00000120156/ENSG00000140519/ENSG00000104537/ENSG00000188782/ENSG00000167139/ENSG00000233276/ENSG00000135374/ENSG00000091138/ENSG00000176890/ENSG00000117400/ENSG00000060138/ENSG00000011426/ENSG00000135298/ENSG00000175344/ENSG00000140538/ENSG00000125508/ENSG00000101144/ENSG00000177238/ENSG00000139926/ENSG00000125492/ENSG00000100344/ENSG00000106031/ENSG00000102837/ENSG00000152670/ENSG00000115468/ENSG00000204463/ENSG00000080166/ENSG00000164932/ENSG00000171360/ENSG00000140557/ENSG00000204291/ENSG00000154556/ENSG00000122574/ENSG00000167755/ENSG00000165606/ENSG00000075702/ENSG00000139549/ENSG00000135333/ENSG00000119715/ENSG00000148677/ENSG00000072315/ENSG00000099381/ENSG00000153993/ENSG00000171517/ENSG00000102904/ENSG00000145864/ENSG00000077782/ENSG00000166106/ENSG00000204632/ENSG00000163531/ENSG00000004939/ENSG00000179776/ENSG00000105227/ENSG00000157613/ENSG00000197079/ENSG00000204060/ENSG00000146013/ENSG00000131096/ENSG00000073282/ENSG00000167815/ENSG00000179242/ENSG00000072832/ENSG00000114487/ENSG00000166147/ENSG00000182580/ENSG00000108387/ENSG00000139648/ENSG00000078399/ENSG00000158955/ENSG00000220201/ENSG00000018408/ENSG00000154721/ENSG00000082684/ENSG00000113722/ENSG00000170312/ENSG00000142453/ENSG00000159307/ENSG00000180113/ENSG00000105329/ENSG00000162643/ENSG00000139445/ENSG00000189058/ENSG00000170075/ENSG00000169174/ENSG00000204099/ENSG00000132639/ENSG00000057294/ENSG00000164050/ENSG00000078018/ENSG00000204311/ENSG00000081248/ENSG00000006611/ENSG00000078900/ENSG00000136378/ENSG00000163661/ENSG00000012504/ENSG00000167880/ENSG00000158125/ENSG00000104332/ENSG00000168062/ENSG00000125084/ENSG00000171552/ENSG00000152580/ENSG00000197993/ENSG00000063169/ENSG00000105392/ENSG00000182566/ENSG00000104044/ENSG00000106004/ENSG00000102145/ENSG00000185483/ENSG00000143194/ENSG00000186862/ENSG00000138669/ENSG00000171246/ENSG00000204610/ENSG00000095739/ENSG00000100678/ENSG00000180535/ENSG00000275342/ENSG00000161609/ENSG00000135925/ENSG00000275793/ENSG00000162430/ENSG00000154856/ENSG00000151640/ENSG00000105426/ENSG00000163909/ENSG00000147852/ENSG00000007866/ENSG00000111199/ENSG00000115884/ENSG00000107731/ENSG00000128342/ENSG00000173239/ENSG00000183454/ENSG00000197905/ENSG00000146197/ENSG00000184454/ENSG00000265763/ENSG00000085276/ENSG00000141433/ENSG00000112414/ENSG00000162493/ENSG00000198795/ENSG00000147257/ENSG00000088256/ENSG00000177138/ENSG00000260428/ENSG00000205213/ENSG00000123685/ENSG00000169704/ENSG00000006740/ENSG00000278637/ENSG00000111262/ENSG00000170374/ENSG00000152939/ENSG00000166292/ENSG00000124140/ENSG00000166825/ENSG00000183638/ENSG00000179526/ENSG00000157087/ENSG00000213023/ENSG00000065320/ENSG00000169258/ENSG00000011201/ENSG00000087842/ENSG00000143816/ENSG00000104881/ENSG00000142627/ENSG00000242252/ENSG00000175793/ENSG00000112212/ENSG00000138685/ENSG00000102878/ENSG00000204175/ENSG00000147862/ENSG00000168269/ENSG00000105928/ENSG00000180818/ENSG00000161973/ENSG00000204301/ENSG00000115183/ENSG00000135480/ENSG00000066468/ENSG00000172037/ENSG00000196581/ENSG00000167769/ENSG00000128567/ENSG00000197616/ENSG00000125618/ENSG00000124785/ENSG00000105369/ENSG00000120068/ENSG00000149489/ENSG00000172867/ENSG00000122367/ENSG00000188372/ENSG00000164935/ENSG00000197181/ENSG00000198796/ENSG00000134202/ENSG00000160360/ENSG00000136244/ENSG00000132819/ENSG00000278705/ENSG00000006042/ENSG00000126934/ENSG00000186094/ENSG00000188026/ENSG00000074527/ENSG00000154096/ENSG00000155980/ENSG00000155754/ENSG00000125864/ENSG00000243678/ENSG00000115593/ENSG00000188738/ENSG00000069399/ENSG00000143028/ENSG00000187242/ENSG00000118898/ENSG00000169245/ENSG00000205250/ENSG00000272398/ENSG00000066629/ENSG00000103260/ENSG00000131095/ENSG00000166503/ENSG00000166091/ENSG00000150764/ENSG00000168487/ENSG00000111732/ENSG00000198576/ENSG00000136944/ENSG00000124920/ENSG00000143632/ENSG00000149256/ENSG00000177990/ENSG00000092621/ENSG00000151090/ENSG00000118257/ENSG00000128606/ENSG00000131080/ENSG00000107821/ENSG00000135443/ENSG00000105699/ENSG00000186188/ENSG00000134532/ENSG00000119782/ENSG00000159450/ENSG00000119919/ENSG00000197893/ENSG00000152785/ENSG00000128591/ENSG00000041515/ENSG00000105372/ENSG00000196411/ENSG00000072163/ENSG00000020181/ENSG00000197702/ENSG00000159189/ENSG00000134668/ENSG00000141858/ENSG00000150760/ENSG00000132170/ENSG00000186442/ENSG00000089250/ENSG00000163975/ENSG00000120659/ENSG00000019186/ENSG00000159217/ENSG00000277157/ENSG00000169242/ENSG00000070404/ENSG00000226979/ENSG00000208017/ENSG00000183833/ENSG00000137834/ENSG00000075275/ENSG00000162407/ENSG00000197238/ENSG00000104728/ENSG00000128311/ENSG00000074219/ENSG00000074276/ENSG00000173991/ENSG00000159640/ENSG00000109107/ENSG00000198947/ENSG00000163884/ENSG00000253831/ENSG00000144061/ENSG00000105289/ENSG00000197046/ENSG00000128482/ENSG00000126458/ENSG00000140795/ENSG00000124664/ENSG00000158406/ENSG00000122133/ENSG00000029993/ENSG00000166947/ENSG00000197272/ENSG00000091831/ENSG00000160796/ENSG00000134245/ENSG00000198835/ENSG00000053747/ENSG00000004848/ENSG00000133243/ENSG00000106410/ENSG00000169994/ENSG00000105011/ENSG00000185924/ENSG00000071539/ENSG00000149557/ENSG00000148498/ENSG00000053108/ENSG00000136158/ENSG00000063660/ENSG00000182985/ENSG00000117399/ENSG00000165802/ENSG00000099954/ENSG00000039560/ENSG00000136449/ENSG00000116254/ENSG00000131620/ENSG00000104856/ENSG00000196557/ENSG00000095464/ENSG00000141655/ENSG00000064309/ENSG00000162004/ENSG00000165887/ENSG00000164683/ENSG00000105245/ENSG00000155761/ENSG00000244405/ENSG00000091879/ENSG00000099953/ENSG00000046653/ENSG00000117519/ENSG00000067836/ENSG00000168874/ENSG00000124839/ENSG00000185652/ENSG00000105707/ENSG00000129194/ENSG00000180053/ENSG00000164362/ENSG00000136848/ENSG00000138100/ENSG00000107140/ENSG00000185043/ENSG00000187556/ENSG00000169733/ENSG00000130669/ENSG00000148400/ENSG00000038945/ENSG00000108641/ENSG00000106991/ENSG00000145423/ENSG00000102554/ENSG00000105146/ENSG00000131408/ENSG00000178732/ENSG00000125730/ENSG00000146674/ENSG00000111249/ENSG00000107130/ENSG00000166833/ENSG00000135744/ENSG00000146707/ENSG00000170396/ENSG00000160145/ENSG00000137809/ENSG00000071564/ENSG00000151632/ENSG00000185686/ENSG00000177169/ENSG00000173372/ENSG00000276180/ENSG00000079385/ENSG00000165164/ENSG00000006071/ENSG00000167191/ENSG00000167768/ENSG00000121075/ENSG00000184492/ENSG00000186868/ENSG00000115641/ENSG00000100139/ENSG00000111012/ENSG00000117595/ENSG00000127831/ENSG00000151577/ENSG00000197061/ENSG00000276966/ENSG00000067048/ENSG00000126106/ENSG00000256061/ENSG00000135144/ENSG00000119608/ENSG00000171757/ENSG00000116721/ENSG00000184371/ENSG00000196132/ENSG00000015592/ENSG00000142156/ENSG00000176485/ENSG00000184659/ENSG00000133067/ENSG00000158578/ENSG00000169439/ENSG00000197837/ENSG00000170122/ENSG00000205426/ENSG00000205420/ENSG00000005102/ENSG00000106128/ENSG00000154133/ENSG00000006282/ENSG00000166033/ENSG00000197122/ENSG00000069122/ENSG00000149922/ENSG00000171320/ENSG00000125968/ENSG00000162367/ENSG00000180340/ENSG00000137941/ENSG00000141622/ENSG00000004809/ENSG00000078114/ENSG00000162551/ENSG00000170627/ENSG00000175294/ENSG00000164509/ENSG00000205927/ENSG00000100097/ENSG00000164972/ENSG00000127329/ENSG00000163435/ENSG00000106683/ENSG00000124233/ENSG00000179588/ENSG00000173894/ENSG00000151014/ENSG00000197763/ENSG00000139219/ENSG00000120885/ENSG00000141503/ENSG00000068903/ENSG00000174004/ENSG00000225663/ENSG00000107223/ENSG00000177868/ENSG00000072310/ENSG00000124098/ENSG00000158156/ENSG00000117215/ENSG00000132470/ENSG00000010319/ENSG00000274618/ENSG00000092067/ENSG00000213420/ENSG00000127946/ENSG00000173406/ENSG00000039068/ENSG00000130479/ENSG00000256453/ENSG00000165795/ENSG00000140691/ENSG00000112902/ENSG00000160188/ENSG00000092054/ENSG00000100241/ENSG00000106123/ENSG00000204928/ENSG00000131981/ENSG00000123342/ENSG00000213853/ENSG00000112667/ENSG00000143126/ENSG00000185267/ENSG00000162526/ENSG00000197467/ENSG00000140807/ENSG00000104899/ENSG00000179542/ENSG00000125780/ENSG00000185122/ENSG00000108784/ENSG00000120756/ENSG00000151468/ENSG00000178093/ENSG00000066248/ENSG00000134369
BP	GO:0030182	neuron differentiation	1319	0.557063	1.4608	7.73986e-36	3.58763e-33	2.87125e-33	6462	tags=36%, list=23%, signal=29%	ENSG00000150625/ENSG00000107295/ENSG00000117598/ENSG00000164588/ENSG00000128610/ENSG00000136327/ENSG00000016082/ENSG00000164853/ENSG00000131094/ENSG00000116141/ENSG00000176165/ENSG00000176887/ENSG00000181449/ENSG00000115844/ENSG00000115297/ENSG00000170561/ENSG00000152208/ENSG00000175745/ENSG00000165462/ENSG00000105996/ENSG00000182636/ENSG00000162068/ENSG00000170549/ENSG00000128709/ENSG00000172201/ENSG00000168505/ENSG00000079841/ENSG00000164093/ENSG00000130711/ENSG00000109851/ENSG00000163288/ENSG00000173404/ENSG00000184486/ENSG00000114349/ENSG00000111432/ENSG00000151617/ENSG00000164438/ENSG00000188730/ENSG00000104313/ENSG00000105989/ENSG00000151615/ENSG00000148704/ENSG00000163064/ENSG00000089116/ENSG00000162624/ENSG00000116132/ENSG00000100884/ENSG00000126778/ENSG00000106038/ENSG00000214513/ENSG00000163623/ENSG00000241697/ENSG00000177551/ENSG00000134115/ENSG00000164900/ENSG00000137825/ENSG00000109132/ENSG00000184160/ENSG00000129244/ENSG00000170370/ENSG00000008735/ENSG00000108947/ENSG00000198963/ENSG00000168779/ENSG00000251493/ENSG00000156925/ENSG00000107859/ENSG00000044524/ENSG00000135547/ENSG00000115596/ENSG00000117600/ENSG00000180828/ENSG00000138696/ENSG00000168621/ENSG00000156687/ENSG00000185008/ENSG00000164796/ENSG00000185988/ENSG00000136352/ENSG00000137872/ENSG00000108830/ENSG00000106278/ENSG00000140600/ENSG00000148482/ENSG00000163497/ENSG00000107187/ENSG00000149972/ENSG00000115414/ENSG00000154654/ENSG00000151892/ENSG00000148948/ENSG00000173376/ENSG00000116035/ENSG00000182968/ENSG00000251322/ENSG00000176406/ENSG00000169760/ENSG00000130203/ENSG00000196277/ENSG00000125845/ENSG00000122859/ENSG00000006468/ENSG00000162761/ENSG00000171956/ENSG00000042781/ENSG00000129514/ENSG00000185070/ENSG00000177468/ENSG00000122641/ENSG00000148826/ENSG00000136535/ENSG00000153266/ENSG00000077080/ENSG00000151917/ENSG00000164778/ENSG00000240771/ENSG00000178568/ENSG00000170775/ENSG00000172602/ENSG00000171540/ENSG00000113657/ENSG00000125378/ENSG00000128652/ENSG00000196711/ENSG00000156466/ENSG00000105695/ENSG00000139915/ENSG00000168267/ENSG00000066032/ENSG00000075891/ENSG00000186297/ENSG00000135638/ENSG00000169840/ENSG00000078725/ENSG00000165323/ENSG00000138083/ENSG00000165091/ENSG00000101134/ENSG00000125820/ENSG00000119547/ENSG00000176697/ENSG00000125533/ENSG00000153707/ENSG00000198797/ENSG00000125266/ENSG00000133710/ENSG00000164107/ENSG00000125798/ENSG00000170381/ENSG00000076826/ENSG00000171532/ENSG00000113430/ENSG00000169992/ENSG00000172020/ENSG00000183715/ENSG00000113763/ENSG00000150281/ENSG00000142233/ENSG00000144355/ENSG00000146938/ENSG00000187323/ENSG00000103449/ENSG00000152192/ENSG00000169862/ENSG00000187821/ENSG00000064300/ENSG00000117707/ENSG00000230873/ENSG00000181965/ENSG00000160460/ENSG00000143355/ENSG00000186907/ENSG00000080224/ENSG00000104237/ENSG00000140254/ENSG00000184845/ENSG00000145147/ENSG00000107562/ENSG00000125965/ENSG00000176842/ENSG00000164690/ENSG00000184304/ENSG00000125398/ENSG00000037965/ENSG00000137843/ENSG00000106852/ENSG00000130675/ENSG00000131711/ENSG00000105976/ENSG00000174453/ENSG00000102924/ENSG00000169750/ENSG00000144619/ENSG00000218336/ENSG00000064218/ENSG00000100968/ENSG00000139220/ENSG00000146242/ENSG00000187391/ENSG00000186417/ENSG00000007372/ENSG00000105605/ENSG00000178403/ENSG00000018236/ENSG00000258947/ENSG00000171798/ENSG00000145242/ENSG00000182168/ENSG00000128710/ENSG00000133083/ENSG00000163646/ENSG00000111186/ENSG00000128645/ENSG00000122877/ENSG00000143320/ENSG00000134595/ENSG00000120332/ENSG00000154342/ENSG00000171533/ENSG00000118733/ENSG00000007062/ENSG00000145934/ENSG00000183072/ENSG00000077279/ENSG00000144868/ENSG00000171450/ENSG00000064195/ENSG00000172461/ENSG00000070808/ENSG00000126500/ENSG00000155760/ENSG00000119283/ENSG00000152767/ENSG00000106689/ENSG00000143171/ENSG00000182175/ENSG00000174697/ENSG00000142700/ENSG00000140937/ENSG00000130477/ENSG00000165300/ENSG00000092421/ENSG00000198785/ENSG00000177508/ENSG00000021645/ENSG00000189056/ENSG00000184916/ENSG00000161681/ENSG00000189292/ENSG00000106571/ENSG00000165588/ENSG00000168348/ENSG00000081479/ENSG00000174804/ENSG00000177283/ENSG00000188613/ENSG00000091010/ENSG00000058085/ENSG00000183317/ENSG00000114646/ENSG00000130702/ENSG00000081923/ENSG00000273604/ENSG00000185985/ENSG00000147655/ENSG00000099365/ENSG00000154645/ENSG00000080644/ENSG00000164199/ENSG00000108231/ENSG00000158445/ENSG00000040608/ENSG00000167654/ENSG00000182667/ENSG00000131914/ENSG00000169071/ENSG00000159387/ENSG00000114251/ENSG00000103034/ENSG00000144857/ENSG00000154380/ENSG00000143032/ENSG00000107831/ENSG00000188064/ENSG00000104435/ENSG00000186487/ENSG00000008056/ENSG00000121454/ENSG00000112041/ENSG00000171587/ENSG00000204385/ENSG00000197753/ENSG00000101680/ENSG00000138136/ENSG00000169855/ENSG00000087245/ENSG00000105701/ENSG00000058404/ENSG00000144460/ENSG00000153292/ENSG00000124006/ENSG00000160469/ENSG00000136160/ENSG00000171119/ENSG00000274286/ENSG00000148053/ENSG00000105290/ENSG00000277363/ENSG00000100987/ENSG00000041982/ENSG00000138347/ENSG00000143494/ENSG00000242866/ENSG00000106078/ENSG00000181291/ENSG00000059915/ENSG00000154277/ENSG00000085552/ENSG00000139352/ENSG00000166924/ENSG00000143869/ENSG00000186765/ENSG00000167680/ENSG00000134259/ENSG00000146038/ENSG00000105880/ENSG00000143434/ENSG00000167100/ENSG00000153902/ENSG00000184347/ENSG00000139767/ENSG00000046889/ENSG00000180613/ENSG00000112333/ENSG00000132932/ENSG00000135472/ENSG00000125848/ENSG00000074047/ENSG00000166159/ENSG00000132821/ENSG00000128602/ENSG00000005513/ENSG00000172260/ENSG00000171094/ENSG00000162374/ENSG00000074181/ENSG00000116147/ENSG00000104967/ENSG00000001617/ENSG00000144724/ENSG00000157851/ENSG00000181790/ENSG00000174672/ENSG00000185532/ENSG00000138311/ENSG00000134376/ENSG00000167178/ENSG00000160113/ENSG00000033122/ENSG00000070729/ENSG00000273706/ENSG00000002746/ENSG00000149295/ENSG00000002745/ENSG00000128917/ENSG00000137285/ENSG00000164532/ENSG00000160716/ENSG00000088899/ENSG00000162631/ENSG00000184144/ENSG00000143545/ENSG00000182704/ENSG00000162692/ENSG00000100285/ENSG00000112139/ENSG00000198719/ENSG00000146555/ENSG00000149571/ENSG00000104413/ENSG00000075290/ENSG00000135298/ENSG00000175344/ENSG00000140538/ENSG00000101144/ENSG00000115468/ENSG00000164932/ENSG00000140557/ENSG00000167755/ENSG00000165606/ENSG00000075702/ENSG00000135333/ENSG00000072315/ENSG00000153993/ENSG00000171517/ENSG00000145864/ENSG00000077782/ENSG00000163531/ENSG00000204060/ENSG00000146013/ENSG00000179242/ENSG00000072832/ENSG00000182580/ENSG00000158955/ENSG00000082684/ENSG00000142453/ENSG00000139445/ENSG00000189058/ENSG00000170075/ENSG00000169174/ENSG00000204099/ENSG00000132639/ENSG00000164050/ENSG00000078018/ENSG00000204311/ENSG00000006611/ENSG00000078900/ENSG00000104332/ENSG00000125084/ENSG00000197993/ENSG00000185483/ENSG00000186862/ENSG00000171246/ENSG00000180535/ENSG00000275342/ENSG00000135925/ENSG00000151640/ENSG00000105426/ENSG00000163909/ENSG00000147852/ENSG00000111199/ENSG00000107731/ENSG00000128342/ENSG00000141433/ENSG00000198795/ENSG00000006740/ENSG00000124140/ENSG00000183638/ENSG00000157087/ENSG00000213023/ENSG00000065320/ENSG00000169258/ENSG00000011201/ENSG00000143816/ENSG00000142627/ENSG00000138685/ENSG00000204175/ENSG00000147862/ENSG00000105928/ENSG00000180818/ENSG00000066468/ENSG00000172037/ENSG00000124785/ENSG00000149489/ENSG00000136244/ENSG00000126934/ENSG00000186094/ENSG00000074527/ENSG00000154096/ENSG00000155980/ENSG00000103260/ENSG00000131095/ENSG00000166503/ENSG00000150764/ENSG00000198576/ENSG00000136944/ENSG00000149256/ENSG00000092621/ENSG00000151090/ENSG00000118257
BP	GO:0048468	cell development	2026	0.525848	1.38276	9.08589e-36	4.00097e-33	3.20206e-33	6462	tags=33%, list=23%, signal=27%	ENSG00000150625/ENSG00000012223/ENSG00000139292/ENSG00000107295/ENSG00000109705/ENSG00000117598/ENSG00000164588/ENSG00000128610/ENSG00000171564/ENSG00000218819/ENSG00000136327/ENSG00000016082/ENSG00000237452/ENSG00000131094/ENSG00000186790/ENSG00000116141/ENSG00000176165/ENSG00000176887/ENSG00000171557/ENSG00000122691/ENSG00000115844/ENSG00000115297/ENSG00000170561/ENSG00000152208/ENSG00000175745/ENSG00000164736/ENSG00000170961/ENSG00000105996/ENSG00000019549/ENSG00000182636/ENSG00000162068/ENSG00000170549/ENSG00000128709/ENSG00000172201/ENSG00000168505/ENSG00000079841/ENSG00000164093/ENSG00000130711/ENSG00000163288/ENSG00000173404/ENSG00000184486/ENSG00000117152/ENSG00000114349/ENSG00000143006/ENSG00000151617/ENSG00000114790/ENSG00000105989/ENSG00000176399/ENSG00000106648/ENSG00000112276/ENSG00000151615/ENSG00000148704/ENSG00000163064/ENSG00000164113/ENSG00000163273/ENSG00000176692/ENSG00000112837/ENSG00000162624/ENSG00000054796/ENSG00000163239/ENSG00000116132/ENSG00000100884/ENSG00000183770/ENSG00000126778/ENSG00000179008/ENSG00000138684/ENSG00000175183/ENSG00000106038/ENSG00000163623/ENSG00000241697/ENSG00000144339/ENSG00000001626/ENSG00000143318/ENSG00000177551/ENSG00000134115/ENSG00000164900/ENSG00000112038/ENSG00000087494/ENSG00000137825/ENSG00000109132/ENSG00000129244/ENSG00000168959/ENSG00000082175/ENSG00000008735/ENSG00000108947/ENSG00000198963/ENSG00000168779/ENSG00000251493/ENSG00000107859/ENSG00000044524/ENSG00000135547/ENSG00000117600/ENSG00000173769/ENSG00000138696/ENSG00000168621/ENSG00000156687/ENSG00000185008/ENSG00000164796/ENSG00000185668/ENSG00000185988/ENSG00000136352/ENSG00000163380/ENSG00000154997/ENSG00000137872/ENSG00000116218/ENSG00000054598/ENSG00000108830/ENSG00000106278/ENSG00000120149/ENSG00000148482/ENSG00000163497/ENSG00000107187/ENSG00000149972/ENSG00000115414/ENSG00000154654/ENSG00000151892/ENSG00000148948/ENSG00000173376/ENSG00000105664/ENSG00000179111/ENSG00000155816/ENSG00000116035/ENSG00000182968/ENSG00000251322/ENSG00000176406/ENSG00000169760/ENSG00000130203/ENSG00000164488/ENSG00000196277/ENSG00000125845/ENSG00000122859/ENSG00000006468/ENSG00000162761/ENSG00000171956/ENSG00000042781/ENSG00000129514/ENSG00000185070/ENSG00000163347/ENSG00000122641/ENSG00000148826/ENSG00000136535/ENSG00000118434/ENSG00000105792/ENSG00000123095/ENSG00000153266/ENSG00000150630/ENSG00000077080/ENSG00000135111/ENSG00000164778/ENSG00000240771/ENSG00000047936/ENSG00000178568/ENSG00000005073/ENSG00000146216/ENSG00000170775/ENSG00000172602/ENSG00000171540/ENSG00000060718/ENSG00000113657/ENSG00000125378/ENSG00000196711/ENSG00000165215/ENSG00000189431/ENSG00000171016/ENSG00000105695/ENSG00000066032/ENSG00000075891/ENSG00000186297/ENSG00000135638/ENSG00000100625/ENSG00000078725/ENSG00000165323/ENSG00000138083/ENSG00000180336/ENSG00000165091/ENSG00000125820/ENSG00000119547/ENSG00000144962/ENSG00000176697/ENSG00000077092/ENSG00000136574/ENSG00000125533/ENSG00000153707/ENSG00000137693/ENSG00000042813/ENSG00000125266/ENSG00000164107/ENSG00000140955/ENSG00000162344/ENSG00000170381/ENSG00000076826/ENSG00000171532/ENSG00000113430/ENSG00000169992/ENSG00000157119/ENSG00000172020/ENSG00000183715/ENSG00000113763/ENSG00000129654/ENSG00000162998/ENSG00000159167/ENSG00000129152/ENSG00000178882/ENSG00000150051/ENSG00000107518/ENSG00000162782/ENSG00000147596/ENSG00000150281/ENSG00000142233/ENSG00000144355/ENSG00000101335/ENSG00000187323/ENSG00000152192/ENSG00000169862/ENSG00000101489/ENSG00000187821/ENSG00000064300/ENSG00000117707/ENSG00000230873/ENSG00000160460/ENSG00000143355/ENSG00000186907/ENSG00000080224/ENSG00000161270/ENSG00000109832/ENSG00000104237/ENSG00000100206/ENSG00000184845/ENSG00000184058/ENSG00000166317/ENSG00000145147/ENSG00000107562/ENSG00000176842/ENSG00000164690/ENSG00000184304/ENSG00000125398/ENSG00000137843/ENSG00000106852/ENSG00000130675/ENSG00000269964/ENSG00000131711/ENSG00000105976/ENSG00000156427/ENSG00000159251/ENSG00000169750/ENSG00000144619/ENSG00000218336/ENSG00000198765/ENSG00000100968/ENSG00000139220/ENSG00000132702/ENSG00000120907/ENSG00000146242/ENSG00000187391/ENSG00000157927/ENSG00000135248/ENSG00000017427/ENSG00000212122/ENSG00000186417/ENSG00000007372/ENSG00000104941/ENSG00000105605/ENSG00000018236/ENSG00000258947/ENSG00000142025/ENSG00000171798/ENSG00000162576/ENSG00000145242/ENSG00000182168/ENSG00000128710/ENSG00000133083/ENSG00000163646/ENSG00000171560/ENSG00000111186/ENSG00000177045/ENSG00000154639/ENSG00000122877/ENSG00000143320/ENSG00000125850/ENSG00000189212/ENSG00000169594/ENSG00000120332/ENSG00000119042/ENSG00000154342/ENSG00000171533/ENSG00000118733/ENSG00000145934/ENSG00000183072/ENSG00000138587/ENSG00000077279/ENSG00000144868/ENSG00000175707/ENSG00000132972/ENSG00000171450/ENSG00000124678/ENSG00000172461/ENSG00000197889/ENSG00000070808/ENSG00000126500/ENSG00000155760/ENSG00000119283/ENSG00000152767/ENSG00000006047/ENSG00000106689/ENSG00000039600/ENSG00000166450/ENSG00000145362/ENSG00000159184/ENSG00000182175/ENSG00000174697/ENSG00000142700/ENSG00000140937/ENSG00000130477/ENSG00000165300/ENSG00000181378/ENSG00000103257/ENSG00000092421/ENSG00000134874/ENSG00000198785/ENSG00000049768/ENSG00000177508/ENSG00000021645/ENSG00000189056/ENSG00000173805/ENSG00000090932/ENSG00000138771/ENSG00000161681/ENSG00000184292/ENSG00000137033/ENSG00000189292/ENSG00000106571/ENSG00000137561/ENSG00000165588/ENSG00000081479/ENSG00000174804/ENSG00000092345/ENSG00000188613/ENSG00000091010/ENSG00000058085/ENSG00000183317/ENSG00000114646/ENSG00000083857/ENSG00000130702/ENSG00000081923/ENSG00000185985/ENSG00000169856/ENSG00000187166/ENSG00000087085/ENSG00000113083/ENSG00000170927/ENSG00000099365/ENSG00000185245/ENSG00000154645/ENSG00000080644/ENSG00000164199/ENSG00000108231/ENSG00000173714/ENSG00000158445/ENSG00000069812/ENSG00000040608/ENSG00000187957/ENSG00000174898/ENSG00000167654/ENSG00000182667/ENSG00000131914/ENSG00000169071/ENSG00000159387/ENSG00000114251/ENSG00000161594/ENSG00000103034/ENSG00000144857/ENSG00000154380/ENSG00000143032/ENSG00000156574/ENSG00000169710/ENSG00000231256/ENSG00000188064/ENSG00000104435/ENSG00000143867/ENSG00000186487/ENSG00000008056/ENSG00000121454/ENSG00000104067/ENSG00000187678/ENSG00000112041/ENSG00000171587/ENSG00000182963/ENSG00000204385/ENSG00000197753/ENSG00000101680/ENSG00000129170/ENSG00000170819/ENSG00000133392/ENSG00000169855/ENSG00000087245/ENSG00000177807/ENSG00000058404/ENSG00000144460/ENSG00000130522/ENSG00000146857/ENSG00000092445/ENSG00000248099/ENSG00000184937/ENSG00000153292/ENSG00000124006/ENSG00000160469/ENSG00000136160/ENSG00000171119/ENSG00000065371/ENSG00000148053/ENSG00000204420/ENSG00000091128/ENSG00000105290/ENSG00000077943/ENSG00000277363/ENSG00000073146/ENSG00000100987/ENSG00000115257/ENSG00000127578/ENSG00000173421/ENSG00000041982/ENSG00000138347/ENSG00000114547/ENSG00000143494/ENSG00000036448/ENSG00000242866/ENSG00000073712/ENSG00000144452/ENSG00000106078/ENSG00000181291/ENSG00000059915/ENSG00000137573/ENSG00000154277/ENSG00000085552/ENSG00000139352/ENSG00000174948/ENSG00000166924/ENSG00000143869/ENSG00000186765/ENSG00000145794/ENSG00000158856/ENSG00000167680/ENSG00000169436/ENSG00000134259/ENSG00000146038/ENSG00000134775/ENSG00000163075/ENSG00000203883/ENSG00000105880/ENSG00000143434/ENSG00000167100/ENSG00000153902/ENSG00000049130/ENSG00000184347/ENSG00000139767/ENSG00000046889/ENSG00000180613/ENSG00000112333/ENSG00000066405/ENSG00000132932/ENSG00000180251/ENSG00000089225/ENSG00000196218/ENSG00000249715/ENSG00000125848/ENSG00000101412/ENSG00000074047/ENSG00000105971/ENSG00000166159/ENSG00000132821/ENSG00000128602/ENSG00000005513/ENSG00000100146/ENSG00000172260/ENSG00000171094/ENSG00000162374/ENSG00000074181/ENSG00000116147/ENSG00000077522/ENSG00000104967/ENSG00000001617/ENSG00000144724/ENSG00000169604/ENSG00000181092/ENSG00000157851/ENSG00000181790/ENSG00000174672/ENSG00000112530/ENSG00000185532/ENSG00000138311/ENSG00000128052/ENSG00000134376/ENSG00000167178/ENSG00000160113/ENSG00000033122/ENSG00000070729/ENSG00000273706/ENSG00000160801/ENSG00000164976/ENSG00000002746/ENSG00000149295/ENSG00000128917/ENSG00000125207/ENSG00000137285/ENSG00000164532/ENSG00000160716/ENSG00000095970/ENSG00000198959/ENSG00000088899/ENSG00000162631/ENSG00000184144/ENSG00000143545/ENSG00000182704/ENSG00000107338/ENSG00000134853/ENSG00000158806/ENSG00000100285/ENSG00000143382/ENSG00000198719/ENSG00000146555/ENSG00000149571/ENSG00000196739/ENSG00000083307/ENSG00000120156/ENSG00000188782/ENSG00000167139/ENSG00000233276/ENSG00000091138/ENSG00000176890/ENSG00000117400/ENSG00000060138/ENSG00000135298/ENSG00000175344/ENSG00000140538/ENSG00000101144/ENSG00000139926/ENSG00000106031/ENSG00000102837/ENSG00000115468/ENSG00000080166/ENSG00000164932/ENSG00000140557/ENSG00000204291/ENSG00000154556/ENSG00000167755/ENSG00000165606/ENSG00000075702/ENSG00000139549/ENSG00000135333/ENSG00000148677/ENSG00000072315/ENSG00000153993/ENSG00000171517/ENSG00000145864/ENSG00000163531/ENSG00000004939/ENSG00000179776/ENSG00000105227/ENSG00000204060/ENSG00000146013/ENSG00000073282/ENSG00000179242/ENSG00000072832/ENSG00000166147/ENSG00000182580/ENSG00000220201/ENSG00000154721/ENSG00000082684/ENSG00000170312/ENSG00000142453/ENSG00000180113/ENSG00000105329/ENSG00000189058/ENSG00000170075/ENSG00000204099/ENSG00000132639/ENSG00000057294/ENSG00000164050/ENSG00000078018/ENSG00000204311/ENSG00000081248/ENSG00000006611/ENSG00000078900/ENSG00000163661/ENSG00000104332/ENSG00000171552/ENSG00000197993/ENSG00000104044/ENSG00000106004/ENSG00000102145/ENSG00000185483/ENSG00000143194/ENSG00000186862/ENSG00000171246/ENSG00000180535/ENSG00000275342/ENSG00000161609/ENSG00000275793/ENSG00000162430/ENSG00000151640/ENSG00000105426/ENSG00000163909/ENSG00000147852/ENSG00000111199/ENSG00000115884/ENSG00000107731/ENSG00000128342/ENSG00000184454/ENSG00000265763/ENSG00000141433/ENSG00000112414/ENSG00000162493/ENSG00000177138/ENSG00000169704/ENSG00000006740/ENSG00000152939/ENSG00000124140/ENSG00000183638/ENSG00000213023/ENSG00000065320/ENSG00000169258/ENSG00000011201/ENSG00000142627/ENSG00000242252/ENSG00000175793/ENSG00000138685/ENSG00000102878/ENSG00000204175/ENSG00000147862/ENSG00000161973/ENSG00000204301/ENSG00000066468/ENSG00000172037/ENSG00000128567/ENSG00000197616/ENSG00000124785/ENSG00000149489/ENSG00000172867/ENSG00000122367/ENSG00000188372/ENSG00000197181/ENSG00000198796/ENSG00000134202/ENSG00000136244/ENSG00000006042/ENSG00000126934/ENSG00000186094/ENSG00000188026/ENSG00000074527/ENSG00000154096/ENSG00000155980/ENSG00000155754/ENSG00000125864/ENSG00000188738/ENSG00000143028/ENSG00000205250/ENSG00000103260/ENSG00000131095/ENSG00000166503/ENSG00000150764/ENSG00000198576/ENSG00000124920/ENSG00000143632/ENSG00000149256/ENSG00000177990/ENSG00000092621/ENSG00000151090/ENSG00000118257
BP	GO:0048513	animal organ development	3295	0.49752	1.31113	4.26846e-35	1.79011e-32	1.43266e-32	6931	tags=32%, list=24%, signal=27%	ENSG00000258992/ENSG00000150625/ENSG00000012223/ENSG00000139292/ENSG00000109705/ENSG00000164588/ENSG00000198914/ENSG00000082482/ENSG00000164129/ENSG00000086991/ENSG00000128610/ENSG00000136327/ENSG00000016082/ENSG00000164853/ENSG00000186790/ENSG00000116141/ENSG00000176165/ENSG00000176887/ENSG00000152977/ENSG00000181449/ENSG00000164761/ENSG00000122691/ENSG00000139515/ENSG00000171794/ENSG00000115844/ENSG00000115297/ENSG00000170561/ENSG00000152208/ENSG00000165462/ENSG00000164736/ENSG00000170961/ENSG00000105996/ENSG00000019549/ENSG00000170162/ENSG00000162068/ENSG00000170549/ENSG00000128709/ENSG00000172201/ENSG00000168505/ENSG00000181541/ENSG00000114279/ENSG00000198435/ENSG00000164093/ENSG00000179148/ENSG00000132671/ENSG00000109851/ENSG00000204335/ENSG00000162878/ENSG00000173404/ENSG00000184486/ENSG00000117152/ENSG00000114349/ENSG00000151617/ENSG00000164438/ENSG00000130700/ENSG00000152595/ENSG00000104313/ENSG00000176046/ENSG00000137203/ENSG00000128713/ENSG00000189120/ENSG00000105989/ENSG00000184302/ENSG00000176399/ENSG00000112276/ENSG00000146374/ENSG00000185155/ENSG00000151615/ENSG00000148704/ENSG00000175879/ENSG00000006377/ENSG00000163064/ENSG00000089116/ENSG00000163273/ENSG00000176692/ENSG00000112837/ENSG00000162624/ENSG00000054796/ENSG00000185551/ENSG00000116132/ENSG00000183770/ENSG00000126778/ENSG00000068078/ENSG00000166006/ENSG00000138684/ENSG00000214513/ENSG00000164920/ENSG00000163623/ENSG00000165474/ENSG00000134438/ENSG00000241697/ENSG00000144339/ENSG00000169946/ENSG00000184254/ENSG00000043355/ENSG00000001626/ENSG00000118523/ENSG00000143318/ENSG00000121361/ENSG00000177551/ENSG00000164900/ENSG00000087494/ENSG00000112183/ENSG00000168140/ENSG00000109132/ENSG00000129244/ENSG00000188763/ENSG00000150893/ENSG00000082175/ENSG00000104760/ENSG00000170370/ENSG00000164379/ENSG00000139874/ENSG00000163638/ENSG00000161798/ENSG00000198963/ENSG00000122735/ENSG00000168779/ENSG00000188620/ENSG00000251493/ENSG00000133105/ENSG00000156925/ENSG00000107859/ENSG00000044524/ENSG00000135547/ENSG00000115596/ENSG00000154553/ENSG00000117600/ENSG00000137273/ENSG00000173641/ENSG00000138696/ENSG00000156103/ENSG00000175161/ENSG00000132464/ENSG00000152154/ENSG00000168621/ENSG00000140873/ENSG00000145536/ENSG00000185008/ENSG00000185668/ENSG00000136352/ENSG00000185002/ENSG00000163380/ENSG00000137872/ENSG00000116218/ENSG00000054598/ENSG00000164188/ENSG00000112246/ENSG00000106278/ENSG00000244122/ENSG00000128564/ENSG00000120149/ENSG00000107187/ENSG00000116833/ENSG00000149972/ENSG00000104415/ENSG00000183287/ENSG00000133937/ENSG00000183098/ENSG00000178919/ENSG00000105419/ENSG00000115414/ENSG00000103067/ENSG00000151892/ENSG00000126562/ENSG00000173376/ENSG00000105664/ENSG00000171509/ENSG00000260001/ENSG00000188095/ENSG00000095596/ENSG00000116035/ENSG00000182968/ENSG00000105464/ENSG00000251322/ENSG00000277893/ENSG00000112280/ENSG00000164488/ENSG00000113578/ENSG00000125845/ENSG00000122859/ENSG00000006468/ENSG00000237412/ENSG00000170577/ENSG00000162761/ENSG00000171956/ENSG00000042781/ENSG00000129514/ENSG00000069011/ENSG00000039139/ENSG00000105696/ENSG00000125879/ENSG00000185070/ENSG00000177468/ENSG00000163347/ENSG00000122641/ENSG00000148826/ENSG00000170820/ENSG00000137745/ENSG00000136535/ENSG00000153266/ENSG00000148798/ENSG00000116745/ENSG00000150630/ENSG00000126603/ENSG00000167244/ENSG00000077080/ENSG00000165556/ENSG00000135111/ENSG00000164778/ENSG00000178568/ENSG00000124818/ENSG00000142871/ENSG00000005073/ENSG00000146216/ENSG00000122592/ENSG00000176956/ENSG00000198807/ENSG00000171540/ENSG00000060718/ENSG00000203877/ENSG00000090539/ENSG00000125378/ENSG00000128652/ENSG00000131183/ENSG00000164458/ENSG00000176884/ENSG00000170891/ENSG00000171016/ENSG00000150471/ENSG00000156466/ENSG00000122756/ENSG00000139915/ENSG00000168267/ENSG00000066032/ENSG00000110148/ENSG00000075891/ENSG00000119630/ENSG00000186297/ENSG00000135638/ENSG00000141431/ENSG00000149654/ENSG00000100625/ENSG00000169840/ENSG00000131435/ENSG00000165323/ENSG00000070388/ENSG00000106688/ENSG00000165973/ENSG00000138083/ENSG00000165091/ENSG00000163092/ENSG00000125820/ENSG00000119547/ENSG00000138675/ENSG00000167165/ENSG00000077092/ENSG00000128714/ENSG00000172458/ENSG00000130368/ENSG00000179520/ENSG00000166741/ENSG00000136574/ENSG00000127561/ENSG00000163499/ENSG00000137693/ENSG00000174807/ENSG00000104369/ENSG00000125266/ENSG00000133710/ENSG00000164692/ENSG00000166415/ENSG00000164107/ENSG00000104888/ENSG00000118526/ENSG00000179388/ENSG00000095777/ENSG00000125798/ENSG00000162344/ENSG00000170381/ENSG00000171532/ENSG00000113430/ENSG00000169992/ENSG00000127252/ENSG00000157119/ENSG00000197576/ENSG00000188130/ENSG00000105613/ENSG00000165891/ENSG00000167580/ENSG00000129654/ENSG00000162998/ENSG00000159167/ENSG00000128573/ENSG00000129152/ENSG00000178882/ENSG00000150051/ENSG00000107518/ENSG00000167612/ENSG00000150281/ENSG00000159263/ENSG00000142233/ENSG00000004846/ENSG00000144355/ENSG00000146938/ENSG00000187323/ENSG00000150275/ENSG00000103449/ENSG00000152192/ENSG00000101489/ENSG00000064300/ENSG00000117707/ENSG00000164128/ENSG00000105997/ENSG00000006747/ENSG00000158815/ENSG00000181965/ENSG00000115598/ENSG00000143355/ENSG00000036672/ENSG00000161270/ENSG00000104237/ENSG00000008196/ENSG00000100206/ENSG00000115380/ENSG00000115221/ENSG00000184845/ENSG00000184058/ENSG00000166317/ENSG00000139263/ENSG00000145147/ENSG00000107562/ENSG00000125965/ENSG00000176842/ENSG00000197410/ENSG00000164690/ENSG00000125398/ENSG00000134640/ENSG00000142178/ENSG00000037965/ENSG00000077063/ENSG00000106852/ENSG00000074771/ENSG00000106025/ENSG00000131668/ENSG00000046604/ENSG00000130675/ENSG00000112319/ENSG00000112320/ENSG00000134138/ENSG00000105976/ENSG00000179431/ENSG00000156427/ENSG00000175065/ENSG00000159251/ENSG00000132031/ENSG00000198570/ENSG00000102924/ENSG00000078328/ENSG00000169750/ENSG00000144619/ENSG00000218336/ENSG00000064218/ENSG00000106809/ENSG00000163637/ENSG00000100968/ENSG00000081051/ENSG00000120907/ENSG00000203782/ENSG00000187391/ENSG00000157927/ENSG00000167646/ENSG00000198003/ENSG00000017427/ENSG00000101306/ENSG00000164161/ENSG00000129173/ENSG00000100122/ENSG00000103241/ENSG00000125285/ENSG00000154146/ENSG00000007372/ENSG00000262406/ENSG00000277258/ENSG00000168542/ENSG00000018236/ENSG00000021826/ENSG00000136110/ENSG00000258947/ENSG00000171798/ENSG00000145242/ENSG00000116183/ENSG00000106538/ENSG00000198626/ENSG00000182168/ENSG00000120738/ENSG00000079112/ENSG00000128710/ENSG00000133083/ENSG00000160224/ENSG00000163646/ENSG00000138193/ENSG00000188816/ENSG00000111186/ENSG00000177045/ENSG00000183873/ENSG00000154639/ENSG00000122877/ENSG00000134595/ENSG00000125850/ENSG00000164066/ENSG00000126785/ENSG00000161031/ENSG00000120332/ENSG00000119042/ENSG00000141519/ENSG00000154342/ENSG00000118733/ENSG00000007062/ENSG00000197380/ENSG00000167754/ENSG00000185269/ENSG00000087510/ENSG00000152592/ENSG00000113739/ENSG00000183072/ENSG00000077279/ENSG00000144868/ENSG00000175707/ENSG00000171450/ENSG00000064195/ENSG00000125657/ENSG00000155760/ENSG00000113302/ENSG00000106689/ENSG00000253368/ENSG00000092607/ENSG00000170689/ENSG00000143171/ENSG00000197614/ENSG00000121068/ENSG00000175832/ENSG00000145362/ENSG00000159184/ENSG00000174951/ENSG00000174697/ENSG00000196415/ENSG00000142700/ENSG00000170482/ENSG00000165300/ENSG00000173320/ENSG00000103257/ENSG00000092421/ENSG00000101331/ENSG00000091664/ENSG00000134874/ENSG00000151388/ENSG00000138207/ENSG00000049768/ENSG00000177508/ENSG00000106483/ENSG00000189056/ENSG00000173805/ENSG00000184916/ENSG00000164946/ENSG00000090932/ENSG00000180921/ENSG00000164619/ENSG00000184292/ENSG00000138379/ENSG00000136931/ENSG00000166831/ENSG00000144730/ENSG00000106571/ENSG00000197915/ENSG00000137561/ENSG00000043039/ENSG00000139985/ENSG00000165588/ENSG00000081479/ENSG00000174804/ENSG00000177283/ENSG00000169877/ENSG00000188613/ENSG00000091010/ENSG00000058085/ENSG00000083857/ENSG00000141449/ENSG00000112559/ENSG00000130702/ENSG00000123364/ENSG00000081923/ENSG00000198844/ENSG00000183779/ENSG00000119888/ENSG00000112964/ENSG00000169856/ENSG00000087085/ENSG00000147655/ENSG00000113083/ENSG00000120094/ENSG00000170927/ENSG00000086159/ENSG00000102854/ENSG00000185245/ENSG00000132915/ENSG00000162738/ENSG00000154645/ENSG00000135903/ENSG00000138759/ENSG00000164199/ENSG00000157219/ENSG00000229344/ENSG00000006016/ENSG00000100399/ENSG00000124253/ENSG00000040608/ENSG00000188219/ENSG00000187957/ENSG00000153976/ENSG00000134363/ENSG00000253293/ENSG00000141448/ENSG00000131914/ENSG00000065361/ENSG00000095752/ENSG00000169071/ENSG00000266524/ENSG00000114251/ENSG00000161594/ENSG00000103034/ENSG00000143032/ENSG00000072195/ENSG00000134817/ENSG00000156574/ENSG00000107831/ENSG00000169710/ENSG00000114859/ENSG00000149596/ENSG00000188064/ENSG00000143867/ENSG00000175084/ENSG00000101222/ENSG00000121454/ENSG00000109819/ENSG00000108821/ENSG00000187678/ENSG00000112041/ENSG00000177732/ENSG00000070159/ENSG00000169126/ENSG00000132692/ENSG00000167767/ENSG00000171587/ENSG00000140682/ENSG00000154485/ENSG00000166923/ENSG00000154099/ENSG00000108950/ENSG00000037280/ENSG00000182963/ENSG00000165194/ENSG00000204385/ENSG00000197753/ENSG00000115461/ENSG00000101680/ENSG00000170681/ENSG00000129170/ENSG00000177494/ENSG00000170819/ENSG00000133392/ENSG00000138136/ENSG00000169855/ENSG00000166396/ENSG00000138792/ENSG00000123977/ENSG00000087245/ENSG00000183145/ENSG00000105701/ENSG00000154975/ENSG00000187079/ENSG00000132164/ENSG00000125878/ENSG00000158748/ENSG00000117425/ENSG00000092445/ENSG00000143195/ENSG00000248099/ENSG00000184937/ENSG00000124006/ENSG00000136160/ENSG00000171119/ENSG00000120088/ENSG00000240505/ENSG00000100867/ENSG00000091536/ENSG00000203857/ENSG00000148053/ENSG00000204420/ENSG00000138435/ENSG00000091128/ENSG00000105290/ENSG00000077943/ENSG00000130508/ENSG00000100987/ENSG00000136155/ENSG00000071909/ENSG00000109846/ENSG00000185737/ENSG00000273079/ENSG00000187498/ENSG00000149948/ENSG00000041982/ENSG00000214872/ENSG00000140285/ENSG00000161509/ENSG00000143494/ENSG00000169297/ENSG00000242866/ENSG00000073712/ENSG00000144452/ENSG00000106078/ENSG00000221818/ENSG00000158458/ENSG00000164318/ENSG00000181291/ENSG00000186895/ENSG00000137573/ENSG00000165804/ENSG00000138622/ENSG00000139352/ENSG00000174948/ENSG00000143869/ENSG00000203859/ENSG00000105409/ENSG00000163792/ENSG00000123358/ENSG00000186765/ENSG00000145794/ENSG00000158856/ENSG00000132688/ENSG00000167680/ENSG00000105559/ENSG00000137674/ENSG00000135424/ENSG00000129159/ENSG00000134775/ENSG00000168743/ENSG00000203883/ENSG00000105880/ENSG00000175262/ENSG00000143434/ENSG00000049130/ENSG00000108839/ENSG00000184347/ENSG00000143061/ENSG00000120075/ENSG00000160808/ENSG00000173898/ENSG00000163132/ENSG00000175426/ENSG00000180613/ENSG00000122194/ENSG00000188766/ENSG00000162772/ENSG00000112333/ENSG00000054356/ENSG00000066405/ENSG00000132932/ENSG00000171403/ENSG00000146648/ENSG00000122870/ENSG00000089225/ENSG00000196218/ENSG00000187997/ENSG00000135472/ENSG00000178860/ENSG00000187855/ENSG00000125848/ENSG00000101412/ENSG00000074047/ENSG00000105971/ENSG00000241186/ENSG00000214376/ENSG00000169194/ENSG00000104327/ENSG00000065717/ENSG00000128602/ENSG00000005513/ENSG00000105877/ENSG00000100146/ENSG00000172260/ENSG00000171094/ENSG00000162374/ENSG00000074181/ENSG00000116147/ENSG00000186193/ENSG00000077522/ENSG00000164741/ENSG00000001617/ENSG00000277481/ENSG00000181652/ENSG00000166341/ENSG00000144724/ENSG00000181092/ENSG00000166823/ENSG00000181790/ENSG00000185532/ENSG00000138311/ENSG00000128052/ENSG00000134376/ENSG00000127377/ENSG00000162849/ENSG00000273706/ENSG00000075388/ENSG00000160801/ENSG00000119508/ENSG00000117114/ENSG00000171303/ENSG00000144810/ENSG00000162365/ENSG00000260027/ENSG00000164976/ENSG00000149295/ENSG00000002745/ENSG00000128917/ENSG00000206075/ENSG00000106331/ENSG00000137285/ENSG00000164532/ENSG00000160716/ENSG00000095970/ENSG00000029559/ENSG00000198959/ENSG00000113262/ENSG00000180616/ENSG00000162631/ENSG00000184144/ENSG00000143545/ENSG00000174059/ENSG00000182704/ENSG00000170442/ENSG00000171812/ENSG00000162692/ENSG00000107338/ENSG00000134853/ENSG00000176678/ENSG00000019144/ENSG00000141052/ENSG00000118972/ENSG00000165821/ENSG00000091513/ENSG00000112139/ENSG00000138162/ENSG00000198719/ENSG00000163093/ENSG00000086696/ENSG00000204262/ENSG00000181585/ENSG00000130529/ENSG00000146555/ENSG00000149571/ENSG00000186792/ENSG00000196739/ENSG00000109501/ENSG00000189143/ENSG00000144891/ENSG00000104413/ENSG00000083307/ENSG00000120156/ENSG00000036828/ENSG00000233276/ENSG00000101311/ENSG00000176890/ENSG00000117400/ENSG00000111783/ENSG00000060138/ENSG00000011426/ENSG00000140538/ENSG00000188486/ENSG00000101144/ENSG00000177238/ENSG00000163395/ENSG00000064270/ENSG00000125492/ENSG00000138039/ENSG00000106031/ENSG00000204463/ENSG00000076716/ENSG00000080166/ENSG00000134240/ENSG00000164932/ENSG00000111676/ENSG00000154556/ENSG00000196465/ENSG00000165606/ENSG00000075702/ENSG00000188322/ENSG00000139549/ENSG00000135333/ENSG00000119715/ENSG00000148677/ENSG00000099381/ENSG00000173917/ENSG00000153993/ENSG00000111077/ENSG00000145864/ENSG00000077782/ENSG00000204632/ENSG00000163531/ENSG00000004939/ENSG00000183963/ENSG00000073282/ENSG00000135100/ENSG00000167815/ENSG00000168878/ENSG00000166147/ENSG00000182580/ENSG00000108511/ENSG00000139648/ENSG00000078399/ENSG00000158955/ENSG00000018408/ENSG00000101197/ENSG00000082684/ENSG00000113722/ENSG00000170312/ENSG00000159307/ENSG00000105329/ENSG00000140297/ENSG00000139445/ENSG00000121634/ENSG00000189058/ENSG00000057593/ENSG00000170075/ENSG00000169174/ENSG00000136881/ENSG00000057294/ENSG00000164404/ENSG00000164050/ENSG00000197256/ENSG00000204311/ENSG00000081248/ENSG00000006611/ENSG00000078900/ENSG00000136378/ENSG00000163661/ENSG00000012504/ENSG00000167880/ENSG00000158125/ENSG00000183856/ENSG00000104332/ENSG00000168062/ENSG00000125084/ENSG00000171552/ENSG00000197993/ENSG00000105392/ENSG00000182566/ENSG00000106004/ENSG00000102145/ENSG00000121570/ENSG00000185483/ENSG00000186862/ENSG00000138669/ENSG00000197599/ENSG00000095739/ENSG00000100678/ENSG00000198598/ENSG00000180535/ENSG00000135925/ENSG00000131831/ENSG00000162430/ENSG00000006283/ENSG00000154856/ENSG00000170615/ENSG00000163909/ENSG00000147852/ENSG00000007866/ENSG00000111199/ENSG00000182195/ENSG00000115884/ENSG00000128342/ENSG00000161905/ENSG00000173239/ENSG00000183454/ENSG00000197905/ENSG00000085276/ENSG00000157890/ENSG00000179627/ENSG00000112414/ENSG00000162493/ENSG00000147257/ENSG00000117013/ENSG00000088256/ENSG00000108786/ENSG00000160813/ENSG00000260428/ENSG00000205213/ENSG00000123685/ENSG00000169704/ENSG00000278637/ENSG00000111262/ENSG00000170374/ENSG00000166292/ENSG00000102104/ENSG00000106330/ENSG00000183638/ENSG00000179526/ENSG00000157087/ENSG00000079432/ENSG00000065320/ENSG00000110436/ENSG00000087842/ENSG00000143816/ENSG00000104881/ENSG00000142627/ENSG00000242252/ENSG00000175793/ENSG00000112212/ENSG00000138685/ENSG00000138080/ENSG00000102878/ENSG00000147862/ENSG00000163352/ENSG00000168269/ENSG00000180209/ENSG00000105928/ENSG00000180818/ENSG00000204301/ENSG00000135480/ENSG00000066468/ENSG00000172037/ENSG00000196581/ENSG00000167769/ENSG00000128567/ENSG00000100290/ENSG00000197616/ENSG00000125618/ENSG00000105369/ENSG00000120068/ENSG00000154734/ENSG00000250722/ENSG00000149489/ENSG00000172867/ENSG00000081052/ENSG00000122367/ENSG00000188372/ENSG00000164935/ENSG00000198796/ENSG00000136244/ENSG00000278705/ENSG00000006042/ENSG00000107807/ENSG00000115705/ENSG00000126934/ENSG00000205221/ENSG00000074527/ENSG00000154096/ENSG00000172809/ENSG00000173801/ENSG00000180806/ENSG00000125864/ENSG00000243678/ENSG00000115593/ENSG00000161714/ENSG00000069399/ENSG00000143028/ENSG00000106268/ENSG00000187242/ENSG00000118898/ENSG00000169245/ENSG00000205250/ENSG00000272398/ENSG00000066629/ENSG00000099875/ENSG00000172817/ENSG00000150764/ENSG00000168487/ENSG00000111732/ENSG00000143632/ENSG00000149256/ENSG00000092621/ENSG00000151090/ENSG00000118257/ENSG00000128606/ENSG00000135443/ENSG00000105699/ENSG00000176170/ENSG00000134532/ENSG00000169031/ENSG00000189184/ENSG00000159450/ENSG00000173947/ENSG00000119919/ENSG00000197893/ENSG00000152785/ENSG00000112759/ENSG00000041515/ENSG00000105372/ENSG00000166171/ENSG00000196411/ENSG00000072163/ENSG00000207547/ENSG00000197702/ENSG00000159189/ENSG00000132170/ENSG00000018625/ENSG00000173511/ENSG00000186442/ENSG00000173868/ENSG00000120659/ENSG00000159217/ENSG00000277157/ENSG00000169242/ENSG00000070404/ENSG00000124762/ENSG00000226979/ENSG00000137834/ENSG00000075275/ENSG00000174775/ENSG00000197238/ENSG00000180914/ENSG00000178301/ENSG00000008300/ENSG00000133661/ENSG00000074219/ENSG00000173991/ENSG00000117411/ENSG00000159640/ENSG00000172301/ENSG00000198947/ENSG00000163884/ENSG00000144061/ENSG00000162729/ENSG00000197046/ENSG00000128482/ENSG00000126458/ENSG00000140795/ENSG00000124664/ENSG00000158406/ENSG00000101438/ENSG00000029993/ENSG00000161381/ENSG00000166947/ENSG00000197272/ENSG00000091831/ENSG00000160796
BP	GO:0048869	cellular developmental process	3977	0.48914	1.28981	1.17516e-34	4.70438e-32	3.76501e-32	8277	tags=35%, list=29%, signal=29%	ENSG00000187140/ENSG00000258992/ENSG00000150625/ENSG00000012223/ENSG00000139292/ENSG00000168843/ENSG00000168619/ENSG00000107295/ENSG00000109705/ENSG00000117598/ENSG00000151962/ENSG00000139800/ENSG00000164588/ENSG00000198914/ENSG00000133169/ENSG00000086991/ENSG00000125816/ENSG00000128610/ENSG00000171564/ENSG00000218819/ENSG00000136327/ENSG00000016082/ENSG00000164853/ENSG00000237452/ENSG00000131094/ENSG00000235608/ENSG00000186790/ENSG00000116141/ENSG00000176165/ENSG00000176887/ENSG00000152977/ENSG00000171557/ENSG00000152669/ENSG00000181449/ENSG00000168875/ENSG00000164761/ENSG00000122691/ENSG00000139515/ENSG00000164749/ENSG00000204612/ENSG00000115844/ENSG00000115297/ENSG00000170561/ENSG00000152208/ENSG00000175745/ENSG00000165462/ENSG00000164736/ENSG00000170961/ENSG00000105996/ENSG00000181195/ENSG00000019549/ENSG00000182636/ENSG00000162068/ENSG00000170549/ENSG00000128709/ENSG00000172201/ENSG00000168505/ENSG00000079841/ENSG00000170419/ENSG00000198435/ENSG00000164093/ENSG00000179148/ENSG00000130711/ENSG00000109851/ENSG00000163288/ENSG00000162878/ENSG00000173404/ENSG00000184486/ENSG00000117152/ENSG00000114349/ENSG00000143006/ENSG00000111432/ENSG00000151617/ENSG00000164438/ENSG00000130700/ENSG00000188730/ENSG00000180447/ENSG00000104313/ENSG00000176046/ENSG00000137203/ENSG00000114790/ENSG00000105989/ENSG00000151475/ENSG00000176399/ENSG00000106648/ENSG00000112276/ENSG00000185155/ENSG00000151615/ENSG00000148704/ENSG00000196361/ENSG00000133107/ENSG00000006377/ENSG00000154438/ENSG00000163064/ENSG00000164113/ENSG00000089116/ENSG00000163273/ENSG00000176692/ENSG00000211448/ENSG00000112837/ENSG00000162624/ENSG00000135097/ENSG00000054796/ENSG00000163239/ENSG00000185551/ENSG00000116132/ENSG00000100884/ENSG00000214336/ENSG00000183770/ENSG00000126778/ENSG00000179008/ENSG00000068078/ENSG00000138684/ENSG00000175183/ENSG00000106038/ENSG00000214513/ENSG00000164920/ENSG00000102802/ENSG00000163623/ENSG00000170608/ENSG00000241697/ENSG00000144339/ENSG00000169946/ENSG00000043355/ENSG00000001626/ENSG00000118523/ENSG00000143318/ENSG00000177551/ENSG00000134115/ENSG00000164900/ENSG00000061455/ENSG00000112038/ENSG00000087494/ENSG00000137825/ENSG00000112183/ENSG00000168140/ENSG00000109132/ENSG00000184160/ENSG00000099834/ENSG00000129244/ENSG00000168959/ENSG00000188763/ENSG00000082175/ENSG00000170370/ENSG00000164379/ENSG00000038295/ENSG00000008735/ENSG00000163638/ENSG00000108947/ENSG00000198963/ENSG00000168779/ENSG00000161055/ENSG00000188620/ENSG00000251493/ENSG00000156925/ENSG00000107859/ENSG00000044524/ENSG00000135547/ENSG00000115596/ENSG00000117600/ENSG00000137273/ENSG00000180828/ENSG00000173769/ENSG00000133863/ENSG00000138696/ENSG00000132464/ENSG00000152154/ENSG00000168621/ENSG00000156687/ENSG00000185008/ENSG00000164796/ENSG00000185668/ENSG00000185988/ENSG00000136352/ENSG00000185002/ENSG00000163380/ENSG00000154997/ENSG00000048540/ENSG00000137872/ENSG00000116218/ENSG00000054598/ENSG00000108830/ENSG00000164188/ENSG00000112246/ENSG00000106278/ENSG00000120149/ENSG00000140600/ENSG00000148482/ENSG00000163497/ENSG00000107187/ENSG00000116833/ENSG00000156076/ENSG00000149972/ENSG00000104415/ENSG00000133937/ENSG00000178919/ENSG00000115414/ENSG00000154654/ENSG00000151892/ENSG00000171462/ENSG00000148948/ENSG00000173376/ENSG00000105664/ENSG00000171509/ENSG00000179111/ENSG00000260001/ENSG00000155816/ENSG00000116035/ENSG00000182968/ENSG00000251322/ENSG00000176406/ENSG00000077800/ENSG00000277893/ENSG00000169760/ENSG00000130203/ENSG00000164488/ENSG00000113578/ENSG00000261678/ENSG00000196277/ENSG00000125845/ENSG00000122859/ENSG00000006468/ENSG00000061656/ENSG00000170577/ENSG00000162761/ENSG00000171956/ENSG00000042781/ENSG00000129514/ENSG00000069011/ENSG00000185070/ENSG00000177468/ENSG00000163347/ENSG00000122641/ENSG00000148826/ENSG00000112238/ENSG00000136535/ENSG00000118434/ENSG00000105792/ENSG00000123095/ENSG00000153266/ENSG00000148798/ENSG00000150630/ENSG00000126603/ENSG00000167244/ENSG00000077080/ENSG00000151917/ENSG00000187559/ENSG00000165556/ENSG00000135111/ENSG00000164778/ENSG00000240771/ENSG00000185823/ENSG00000047936/ENSG00000178568/ENSG00000149926/ENSG00000142871/ENSG00000005073/ENSG00000146216/ENSG00000170775/ENSG00000122592/ENSG00000172602/ENSG00000171540/ENSG00000060718/ENSG00000113657/ENSG00000090539/ENSG00000125378/ENSG00000128652/ENSG00000196711/ENSG00000105538/ENSG00000164458/ENSG00000165215/ENSG00000189431/ENSG00000152430/ENSG00000170891/ENSG00000171016/ENSG00000150471/ENSG00000156466/ENSG00000105695/ENSG00000139915/ENSG00000168267/ENSG00000066032/ENSG00000075891/ENSG00000119630/ENSG00000186297/ENSG00000135638/ENSG00000100625/ENSG00000169840/ENSG00000078725/ENSG00000165323/ENSG00000070388/ENSG00000106688/ENSG00000165973/ENSG00000138083/ENSG00000180336/ENSG00000165091/ENSG00000101134/ENSG00000030304/ENSG00000125820/ENSG00000119547/ENSG00000138675/ENSG00000144962/ENSG00000176697/ENSG00000077092/ENSG00000114638/ENSG00000157554/ENSG00000136574/ENSG00000125533/ENSG00000153707/ENSG00000137693/ENSG00000198797/ENSG00000042813/ENSG00000125266/ENSG00000133710/ENSG00000174576/ENSG00000164107/ENSG00000118526/ENSG00000173157/ENSG00000179388/ENSG00000140955/ENSG00000125798/ENSG00000162344/ENSG00000170381/ENSG00000268041/ENSG00000076826/ENSG00000171532/ENSG00000113430/ENSG00000169992/ENSG00000127252/ENSG00000157119/ENSG00000172020/ENSG00000183715/ENSG00000113763/ENSG00000188130/ENSG00000165891/ENSG00000129654/ENSG00000162998/ENSG00000159167/ENSG00000120057/ENSG00000129152/ENSG00000178882/ENSG00000150051/ENSG00000107518/ENSG00000167612/ENSG00000162782/ENSG00000147596/ENSG00000186564/ENSG00000176909/ENSG00000150281/ENSG00000159263/ENSG00000142233/ENSG00000004846/ENSG00000144355/ENSG00000101335/ENSG00000146938/ENSG00000187323/ENSG00000158077/ENSG00000103449/ENSG00000152192/ENSG00000169862/ENSG00000101489/ENSG00000187821/ENSG00000215397/ENSG00000064300/ENSG00000117707/ENSG00000230873/ENSG00000006747/ENSG00000158815/ENSG00000181965/ENSG00000160460/ENSG00000109424/ENSG00000115598/ENSG00000143355/ENSG00000186907/ENSG00000080224/ENSG00000161270/ENSG00000177947/ENSG00000109832/ENSG00000104237/ENSG00000140254/ENSG00000008196/ENSG00000100206/ENSG00000115380/ENSG00000115221/ENSG00000184845/ENSG00000184058/ENSG00000166317/ENSG00000105270/ENSG00000145147/ENSG00000107562/ENSG00000125965/ENSG00000176842/ENSG00000164690/ENSG00000184304/ENSG00000125398/ENSG00000142178/ENSG00000037965/ENSG00000137843/ENSG00000106852/ENSG00000131668/ENSG00000130675/ENSG00000112319/ENSG00000269964/ENSG00000079102/ENSG00000131711/ENSG00000134138/ENSG00000105976/ENSG00000156427/ENSG00000175065/ENSG00000159251/ENSG00000107165/ENSG00000174453/ENSG00000102924/ENSG00000078328/ENSG00000169750/ENSG00000172232/ENSG00000144619/ENSG00000218336/ENSG00000198765/ENSG00000064218/ENSG00000100968/ENSG00000139220/ENSG00000132702/ENSG00000120907/ENSG00000203782/ENSG00000024422/ENSG00000146242/ENSG00000139304/ENSG00000187391/ENSG00000157927/ENSG00000163833/ENSG00000135248/ENSG00000143473/ENSG00000017427/ENSG00000212122/ENSG00000101306/ENSG00000186417/ENSG00000164161/ENSG00000129173/ENSG00000186847/ENSG00000103241/ENSG00000125285/ENSG00000007372/ENSG00000104941/ENSG00000105605/ENSG00000168542/ENSG00000178403/ENSG00000018236/ENSG00000021826/ENSG00000136110/ENSG00000258947/ENSG00000186897/ENSG00000157060/ENSG00000142025/ENSG00000171798/ENSG00000162576/ENSG00000145242/ENSG00000011332/ENSG00000106538/ENSG00000182168/ENSG00000120738/ENSG00000079112/ENSG00000128710/ENSG00000133083/ENSG00000160224/ENSG00000163646/ENSG00000171560/ENSG00000188816/ENSG00000111186/ENSG00000177045/ENSG00000128645/ENSG00000154639/ENSG00000122877/ENSG00000143320/ENSG00000102468/ENSG00000134595/ENSG00000125850/ENSG00000189212/ENSG00000005981/ENSG00000164066/ENSG00000169594/ENSG00000161031/ENSG00000120332/ENSG00000119042/ENSG00000154342/ENSG00000171533/ENSG00000166211/ENSG00000118733/ENSG00000007062/ENSG00000197380/ENSG00000167754/ENSG00000145934/ENSG00000144230/ENSG00000183072/ENSG00000138587/ENSG00000077279/ENSG00000144868/ENSG00000175707/ENSG00000132972/ENSG00000111816/ENSG00000171450/ENSG00000124678/ENSG00000064195/ENSG00000172461/ENSG00000197889/ENSG00000175311/ENSG00000125657/ENSG00000070808/ENSG00000126500/ENSG00000102996/ENSG00000155760/ENSG00000119283/ENSG00000152767/ENSG00000243955/ENSG00000006047/ENSG00000113302/ENSG00000106689/ENSG00000092607/ENSG00000039600/ENSG00000166450/ENSG00000171786/ENSG00000143171/ENSG00000188467/ENSG00000111799/ENSG00000121068/ENSG00000175832/ENSG00000145362/ENSG00000159184/ENSG00000182175/ENSG00000233608/ENSG00000174697/ENSG00000196415/ENSG00000233436/ENSG00000142700/ENSG00000140937/ENSG00000130477/ENSG00000171495/ENSG00000165300/ENSG00000181378/ENSG00000103257/ENSG00000092421/ENSG00000171431/ENSG00000134874/ENSG00000198785/ENSG00000151388/ENSG00000167363/ENSG00000165655/ENSG00000179168/ENSG00000049768/ENSG00000177508/ENSG00000106483/ENSG00000021645/ENSG00000189056/ENSG00000128965/ENSG00000173805/ENSG00000184916/ENSG00000090932/ENSG00000171401/ENSG00000138771/ENSG00000161940/ENSG00000161681/ENSG00000184292/ENSG00000137033/ENSG00000138379/ENSG00000115266/ENSG00000136931/ENSG00000189292/ENSG00000166831/ENSG00000144730/ENSG00000106571/ENSG00000197915/ENSG00000137561/ENSG00000043039/ENSG00000165588/ENSG00000168348/ENSG00000081479/ENSG00000174804/ENSG00000177283/ENSG00000092345/ENSG00000169877/ENSG00000188613/ENSG00000091010/ENSG00000058085/ENSG00000183317/ENSG00000114646/ENSG00000083857/ENSG00000112559/ENSG00000130702/ENSG00000081923/ENSG00000273604/ENSG00000185985/ENSG00000183779/ENSG00000119888/ENSG00000112964/ENSG00000169856/ENSG00000187166/ENSG00000087085/ENSG00000147655/ENSG00000113083/ENSG00000170927/ENSG00000152092/ENSG00000111704/ENSG00000099365/ENSG00000185245/ENSG00000167693/ENSG00000154645/ENSG00000080644/ENSG00000164199/ENSG00000108231/ENSG00000173714/ENSG00000125534/ENSG00000158445/ENSG00000069812/ENSG00000100399/ENSG00000124253/ENSG00000040608/ENSG00000187957/ENSG00000104901/ENSG00000134363/ENSG00000174898/ENSG00000141448/ENSG00000167654/ENSG00000182667/ENSG00000131914/ENSG00000065361/ENSG00000095752/ENSG00000169071/ENSG00000106536/ENSG00000266524/ENSG00000159387/ENSG00000205301/ENSG00000114251/ENSG00000161594/ENSG00000103034/ENSG00000144857/ENSG00000154380/ENSG00000143032/ENSG00000072195/ENSG00000134817/ENSG00000162522/ENSG00000156574/ENSG00000107831/ENSG00000120693/ENSG00000169710/ENSG00000114859/ENSG00000179528/ENSG00000231256/ENSG00000164500/ENSG00000188064/ENSG00000104435/ENSG00000143867/ENSG00000186487/ENSG00000008056/ENSG00000121454/ENSG00000109819/ENSG00000108821/ENSG00000104067/ENSG00000187678/ENSG00000112041/ENSG00000177732/ENSG00000167767/ENSG00000171587/ENSG00000140682/ENSG00000154485/ENSG00000166923/ENSG00000037280/ENSG00000182963/ENSG00000204385/ENSG00000197753/ENSG00000115461/ENSG00000101680/ENSG00000170681/ENSG00000129170/ENSG00000177494/ENSG00000170819/ENSG00000133392/ENSG00000138136/ENSG00000171056/ENSG00000169855/ENSG00000248767/ENSG00000197430/ENSG00000111664/ENSG00000087245/ENSG00000105701/ENSG00000177807/ENSG00000058404/ENSG00000144460/ENSG00000130522/ENSG00000146857/ENSG00000125878/ENSG00000234602/ENSG00000117425/ENSG00000092445/ENSG00000143195/ENSG00000248099/ENSG00000184937/ENSG00000153292/ENSG00000197558/ENSG00000124006/ENSG00000160469/ENSG00000136160/ENSG00000171119/ENSG00000240505/ENSG00000100867/ENSG00000065371/ENSG00000274286/ENSG00000043591/ENSG00000148053/ENSG00000204420/ENSG00000091128/ENSG00000159374/ENSG00000105290/ENSG00000077943/ENSG00000148848/ENSG00000277363/ENSG00000073146/ENSG00000084674/ENSG00000100987/ENSG00000115257/ENSG00000127578/ENSG00000214929/ENSG00000136155/ENSG00000185737/ENSG00000187498/ENSG00000149948/ENSG00000173421/ENSG00000041982/ENSG00000185559/ENSG00000138347/ENSG00000114547/ENSG00000140285/ENSG00000143494/ENSG00000169297/ENSG00000036448/ENSG00000242950/ENSG00000242866/ENSG00000073712/ENSG00000144452/ENSG00000106078/ENSG00000221818/ENSG00000181291/ENSG00000059915/ENSG00000186895/ENSG00000137573/ENSG00000154277/ENSG00000005108/ENSG00000085552/ENSG00000165804/ENSG00000139352/ENSG00000174948/ENSG00000078549/ENSG00000166924/ENSG00000143869/ENSG00000163792/ENSG00000123358/ENSG00000125966/ENSG00000186765/ENSG00000145794/ENSG00000165325/ENSG00000158856/ENSG00000132688/ENSG00000167680/ENSG00000169436/ENSG00000134259/ENSG00000134871/ENSG00000135424/ENSG00000108759/ENSG00000146038/ENSG00000134775/ENSG00000168743/ENSG00000230246/ENSG00000163075/ENSG00000203883/ENSG00000105880/ENSG00000143434/ENSG00000105549/ENSG00000167100/ENSG00000149599/ENSG00000153902/ENSG00000049130/ENSG00000184347/ENSG00000139767/ENSG00000087237/ENSG00000120075/ENSG00000046889/ENSG00000181856/ENSG00000163132/ENSG00000184828/ENSG00000165066/ENSG00000175426/ENSG00000180613/ENSG00000122194/ENSG00000188766/ENSG00000162772/ENSG00000112333/ENSG00000066405/ENSG00000132932/ENSG00000171403/ENSG00000146648/ENSG00000180251/ENSG00000089225/ENSG00000154611/ENSG00000186766/ENSG00000196218/ENSG00000168539/ENSG00000249715/ENSG00000187997/ENSG00000108813/ENSG00000135472/ENSG00000088002/ENSG00000125848/ENSG00000101412/ENSG00000074047/ENSG00000105971/ENSG00000241186/ENSG00000166159/ENSG00000064655/ENSG00000169194/ENSG00000132821/ENSG00000128602/ENSG00000005513/ENSG00000100146/ENSG00000284395/ENSG00000172260/ENSG00000171094/ENSG00000162374/ENSG00000074181/ENSG00000116147/ENSG00000077522/ENSG00000185634/ENSG00000177992/ENSG00000181392/ENSG00000104967/ENSG00000001617/ENSG00000166341/ENSG00000144724/ENSG00000169604/ENSG00000181092/ENSG00000166823/ENSG00000157851/ENSG00000181790/ENSG00000174672/ENSG00000112530/ENSG00000185532/ENSG00000138311/ENSG00000128052/ENSG00000134376/ENSG00000167178/ENSG00000160113/ENSG00000033122/ENSG00000070729/ENSG00000163624/ENSG00000273706/ENSG00000075388/ENSG00000160801/ENSG00000130812/ENSG00000119508/ENSG00000144810/ENSG00000260027/ENSG00000164976/ENSG00000002746/ENSG00000149295/ENSG00000002745/ENSG00000128917/ENSG00000106331/ENSG00000125207/ENSG00000137285/ENSG00000204889/ENSG00000130377/ENSG00000164532/ENSG00000160716/ENSG00000095970/ENSG00000029559/ENSG00000198959/ENSG00000088899/ENSG00000162631/ENSG00000184144/ENSG00000143545/ENSG00000174059/ENSG00000182704/ENSG00000118156/ENSG00000088836/ENSG00000170442/ENSG00000162692/ENSG00000107338/ENSG00000134853/ENSG00000229544/ENSG00000176678/ENSG00000158806/ENSG00000100285/ENSG00000019144/ENSG00000143382/ENSG00000141052/ENSG00000118972/ENSG00000174292/ENSG00000091513/ENSG00000112139/ENSG00000167780/ENSG00000198719/ENSG00000204262/ENSG00000130529/ENSG00000146555/ENSG00000149571/ENSG00000196739/ENSG00000144891/ENSG00000104413/ENSG00000075290/ENSG00000083307/ENSG00000120156/ENSG00000140519/ENSG00000104537/ENSG00000188782/ENSG00000167139/ENSG00000233276/ENSG00000135374/ENSG00000091138/ENSG00000176890/ENSG00000117400/ENSG00000060138/ENSG00000011426/ENSG00000135298/ENSG00000175344/ENSG00000140538/ENSG00000125508/ENSG00000101144/ENSG00000177238/ENSG00000139926/ENSG00000125492/ENSG00000100344/ENSG00000106031/ENSG00000102837/ENSG00000152670/ENSG00000115468/ENSG00000204463/ENSG00000080166/ENSG00000164932/ENSG00000171360/ENSG00000140557/ENSG00000204291/ENSG00000154556/ENSG00000122574/ENSG00000167755/ENSG00000165606/ENSG00000075702/ENSG00000139549/ENSG00000135333/ENSG00000119715/ENSG00000148677/ENSG00000072315/ENSG00000099381/ENSG00000153993/ENSG00000171517/ENSG00000102904/ENSG00000145864/ENSG00000077782/ENSG00000166106/ENSG00000204632/ENSG00000163531/ENSG00000004939/ENSG00000179776/ENSG00000105227/ENSG00000157613/ENSG00000197079/ENSG00000204060/ENSG00000146013/ENSG00000131096/ENSG00000073282/ENSG00000167815/ENSG00000179242/ENSG00000072832/ENSG00000114487/ENSG00000166147/ENSG00000182580/ENSG00000108387/ENSG00000139648/ENSG00000078399/ENSG00000158955/ENSG00000220201/ENSG00000018408/ENSG00000154721/ENSG00000082684/ENSG00000113722/ENSG00000170312/ENSG00000142453/ENSG00000159307/ENSG00000180113/ENSG00000105329/ENSG00000162643/ENSG00000139445/ENSG00000189058/ENSG00000170075/ENSG00000169174/ENSG00000204099/ENSG00000132639/ENSG00000057294/ENSG00000164050/ENSG00000078018/ENSG00000204311/ENSG00000081248/ENSG00000006611/ENSG00000078900/ENSG00000136378/ENSG00000163661/ENSG00000012504/ENSG00000167880/ENSG00000158125/ENSG00000104332/ENSG00000168062/ENSG00000125084/ENSG00000171552/ENSG00000152580/ENSG00000197993/ENSG00000063169/ENSG00000105392/ENSG00000182566/ENSG00000104044/ENSG00000106004/ENSG00000102145/ENSG00000185483/ENSG00000143194/ENSG00000186862/ENSG00000138669/ENSG00000171246/ENSG00000204610/ENSG00000095739/ENSG00000100678/ENSG00000180535/ENSG00000275342/ENSG00000161609/ENSG00000135925/ENSG00000275793/ENSG00000162430/ENSG00000154856/ENSG00000151640/ENSG00000105426/ENSG00000163909/ENSG00000147852/ENSG00000007866/ENSG00000111199/ENSG00000115884/ENSG00000107731/ENSG00000128342/ENSG00000173239/ENSG00000183454/ENSG00000197905/ENSG00000146197/ENSG00000184454/ENSG00000265763/ENSG00000085276/ENSG00000141433/ENSG00000112414/ENSG00000162493/ENSG00000198795/ENSG00000147257/ENSG00000088256/ENSG00000177138/ENSG00000260428/ENSG00000205213/ENSG00000123685/ENSG00000169704/ENSG00000006740/ENSG00000278637/ENSG00000111262/ENSG00000170374/ENSG00000152939/ENSG00000166292/ENSG00000124140/ENSG00000166825/ENSG00000183638/ENSG00000179526/ENSG00000157087/ENSG00000213023/ENSG00000065320/ENSG00000169258/ENSG00000011201/ENSG00000087842/ENSG00000143816/ENSG00000104881/ENSG00000142627/ENSG00000242252/ENSG00000175793/ENSG00000112212/ENSG00000138685/ENSG00000102878/ENSG00000204175/ENSG00000147862/ENSG00000168269/ENSG00000105928/ENSG00000180818/ENSG00000161973/ENSG00000204301/ENSG00000115183/ENSG00000135480/ENSG00000066468/ENSG00000172037/ENSG00000196581/ENSG00000167769/ENSG00000128567/ENSG00000197616/ENSG00000125618/ENSG00000124785/ENSG00000136960/ENSG00000105369/ENSG00000120068/ENSG00000149489/ENSG00000172867/ENSG00000122367/ENSG00000188372/ENSG00000164935/ENSG00000197181/ENSG00000198796/ENSG00000134202/ENSG00000160360/ENSG00000136244/ENSG00000132819/ENSG00000278705/ENSG00000006042/ENSG00000126934/ENSG00000186094/ENSG00000188026/ENSG00000074527/ENSG00000154096/ENSG00000155980/ENSG00000155754/ENSG00000125864/ENSG00000243678/ENSG00000115593/ENSG00000188738/ENSG00000069399/ENSG00000143028/ENSG00000187242/ENSG00000118898/ENSG00000169245/ENSG00000205250/ENSG00000272398/ENSG00000066629/ENSG00000103260/ENSG00000131095/ENSG00000166503/ENSG00000166091/ENSG00000150764/ENSG00000168487/ENSG00000111732/ENSG00000198576/ENSG00000136944/ENSG00000124920/ENSG00000143632/ENSG00000149256/ENSG00000177990/ENSG00000092621/ENSG00000151090/ENSG00000118257/ENSG00000128606/ENSG00000131080/ENSG00000107821/ENSG00000135443/ENSG00000105699/ENSG00000186188/ENSG00000134532/ENSG00000119782/ENSG00000159450/ENSG00000119919/ENSG00000197893/ENSG00000152785/ENSG00000128591/ENSG00000041515/ENSG00000105372/ENSG00000196411/ENSG00000072163/ENSG00000020181/ENSG00000197702/ENSG00000159189/ENSG00000134668/ENSG00000141858/ENSG00000150760/ENSG00000132170/ENSG00000186442/ENSG00000089250/ENSG00000163975/ENSG00000120659/ENSG00000019186/ENSG00000159217/ENSG00000277157/ENSG00000169242/ENSG00000070404/ENSG00000226979/ENSG00000208017/ENSG00000183833/ENSG00000137834/ENSG00000075275/ENSG00000162407/ENSG00000197238/ENSG00000104728/ENSG00000128311/ENSG00000074219/ENSG00000074276/ENSG00000173991/ENSG00000159640/ENSG00000109107/ENSG00000198947/ENSG00000163884/ENSG00000253831/ENSG00000144061/ENSG00000105289/ENSG00000197046/ENSG00000128482/ENSG00000126458/ENSG00000140795/ENSG00000124664/ENSG00000158406/ENSG00000122133/ENSG00000029993/ENSG00000166947/ENSG00000197272/ENSG00000091831/ENSG00000160796/ENSG00000134245/ENSG00000198835/ENSG00000053747/ENSG00000004848/ENSG00000133243/ENSG00000106410/ENSG00000169994/ENSG00000105011/ENSG00000185924/ENSG00000071539/ENSG00000149557/ENSG00000148498/ENSG00000053108/ENSG00000136158/ENSG00000063660/ENSG00000182985/ENSG00000117399/ENSG00000165802/ENSG00000099954/ENSG00000039560/ENSG00000136449/ENSG00000116254/ENSG00000131620/ENSG00000104856/ENSG00000196557/ENSG00000095464/ENSG00000141655/ENSG00000064309/ENSG00000162004/ENSG00000165887/ENSG00000164683/ENSG00000105245/ENSG00000155761/ENSG00000244405/ENSG00000091879/ENSG00000099953/ENSG00000046653/ENSG00000117519/ENSG00000067836/ENSG00000168874/ENSG00000124839/ENSG00000185652/ENSG00000105707/ENSG00000129194/ENSG00000180053/ENSG00000164362/ENSG00000136848/ENSG00000138100/ENSG00000107140/ENSG00000185043/ENSG00000187556/ENSG00000169733/ENSG00000130669/ENSG00000148400/ENSG00000038945/ENSG00000108641/ENSG00000106991/ENSG00000145423/ENSG00000102554/ENSG00000105146/ENSG00000131408/ENSG00000178732/ENSG00000125730/ENSG00000146674/ENSG00000111249/ENSG00000107130/ENSG00000166833/ENSG00000135744/ENSG00000146707/ENSG00000170396/ENSG00000160145/ENSG00000137809/ENSG00000071564/ENSG00000151632/ENSG00000185686/ENSG00000177169/ENSG00000173372/ENSG00000276180/ENSG00000079385/ENSG00000165164/ENSG00000006071/ENSG00000167191/ENSG00000167768/ENSG00000121075/ENSG00000184492/ENSG00000186868/ENSG00000115641/ENSG00000100139/ENSG00000111012/ENSG00000117595/ENSG00000127831/ENSG00000151577/ENSG00000197061/ENSG00000276966/ENSG00000067048/ENSG00000126106/ENSG00000256061/ENSG00000135144/ENSG00000119608/ENSG00000171757/ENSG00000116721/ENSG00000184371/ENSG00000196132/ENSG00000015592/ENSG00000142156/ENSG00000176485/ENSG00000184659/ENSG00000133067/ENSG00000158578/ENSG00000169439/ENSG00000197837/ENSG00000170122/ENSG00000205426/ENSG00000205420/ENSG00000005102/ENSG00000106128/ENSG00000154133/ENSG00000006282/ENSG00000166033/ENSG00000197122/ENSG00000069122/ENSG00000149922/ENSG00000171320/ENSG00000125968/ENSG00000162367/ENSG00000180340/ENSG00000137941/ENSG00000141622/ENSG00000004809/ENSG00000078114/ENSG00000162551/ENSG00000170627/ENSG00000175294/ENSG00000164509/ENSG00000205927/ENSG00000100097/ENSG00000164972/ENSG00000127329/ENSG00000163435/ENSG00000106683/ENSG00000124233/ENSG00000179588/ENSG00000173894/ENSG00000151014/ENSG00000197763/ENSG00000139219/ENSG00000120885/ENSG00000141503/ENSG00000068903/ENSG00000174004/ENSG00000225663/ENSG00000107223/ENSG00000177868/ENSG00000072310/ENSG00000124098/ENSG00000158156/ENSG00000117215/ENSG00000132470/ENSG00000010319/ENSG00000274618/ENSG00000092067/ENSG00000213420/ENSG00000127946/ENSG00000173406/ENSG00000039068/ENSG00000130479/ENSG00000256453/ENSG00000165795/ENSG00000140691/ENSG00000112902/ENSG00000160188/ENSG00000092054/ENSG00000100241/ENSG00000106123/ENSG00000204928/ENSG00000131981/ENSG00000123342/ENSG00000213853/ENSG00000112667/ENSG00000143126/ENSG00000185267/ENSG00000162526/ENSG00000197467/ENSG00000140807/ENSG00000104899/ENSG00000179542/ENSG00000125780/ENSG00000185122/ENSG00000108784/ENSG00000120756/ENSG00000151468/ENSG00000178093/ENSG00000066248/ENSG00000134369
BP	GO:0022008	neurogenesis	1597	0.539268	1.41585	3.99537e-34	1.52988e-31	1.22439e-31	6462	tags=34%, list=23%, signal=28%	ENSG00000150625/ENSG00000107295/ENSG00000117598/ENSG00000164588/ENSG00000128610/ENSG00000136327/ENSG00000016082/ENSG00000164853/ENSG00000131094/ENSG00000116141/ENSG00000176165/ENSG00000176887/ENSG00000181449/ENSG00000168875/ENSG00000122691/ENSG00000115844/ENSG00000115297/ENSG00000170561/ENSG00000152208/ENSG00000175745/ENSG00000165462/ENSG00000105996/ENSG00000181195/ENSG00000182636/ENSG00000162068/ENSG00000170549/ENSG00000128709/ENSG00000172201/ENSG00000168505/ENSG00000079841/ENSG00000164093/ENSG00000130711/ENSG00000109851/ENSG00000163288/ENSG00000173404/ENSG00000184486/ENSG00000114349/ENSG00000111432/ENSG00000151617/ENSG00000164438/ENSG00000188730/ENSG00000104313/ENSG00000105989/ENSG00000151615/ENSG00000148704/ENSG00000133107/ENSG00000163064/ENSG00000089116/ENSG00000162624/ENSG00000185551/ENSG00000116132/ENSG00000100884/ENSG00000126778/ENSG00000106038/ENSG00000214513/ENSG00000163623/ENSG00000241697/ENSG00000177551/ENSG00000134115/ENSG00000164900/ENSG00000061455/ENSG00000112038/ENSG00000137825/ENSG00000109132/ENSG00000184160/ENSG00000129244/ENSG00000168959/ENSG00000188763/ENSG00000170370/ENSG00000008735/ENSG00000108947/ENSG00000198963/ENSG00000168779/ENSG00000251493/ENSG00000156925/ENSG00000107859/ENSG00000044524/ENSG00000135547/ENSG00000115596/ENSG00000117600/ENSG00000180828/ENSG00000138696/ENSG00000168621/ENSG00000156687/ENSG00000185008/ENSG00000164796/ENSG00000185668/ENSG00000185988/ENSG00000136352/ENSG00000154997/ENSG00000137872/ENSG00000108830/ENSG00000106278/ENSG00000140600/ENSG00000148482/ENSG00000163497/ENSG00000107187/ENSG00000149972/ENSG00000115414/ENSG00000154654/ENSG00000151892/ENSG00000148948/ENSG00000173376/ENSG00000179111/ENSG00000116035/ENSG00000182968/ENSG00000251322/ENSG00000176406/ENSG00000169760/ENSG00000130203/ENSG00000261678/ENSG00000196277/ENSG00000125845/ENSG00000122859/ENSG00000006468/ENSG00000162761/ENSG00000171956/ENSG00000042781/ENSG00000129514/ENSG00000185070/ENSG00000177468/ENSG00000122641/ENSG00000148826/ENSG00000112238/ENSG00000136535/ENSG00000123095/ENSG00000153266/ENSG00000150630/ENSG00000077080/ENSG00000151917/ENSG00000164778/ENSG00000240771/ENSG00000178568/ENSG00000146216/ENSG00000170775/ENSG00000172602/ENSG00000171540/ENSG00000113657/ENSG00000125378/ENSG00000128652/ENSG00000196711/ENSG00000189431/ENSG00000150471/ENSG00000156466/ENSG00000105695/ENSG00000139915/ENSG00000168267/ENSG00000066032/ENSG00000075891/ENSG00000186297/ENSG00000135638/ENSG00000100625/ENSG00000169840/ENSG00000078725/ENSG00000165323/ENSG00000106688/ENSG00000138083/ENSG00000165091/ENSG00000101134/ENSG00000125820/ENSG00000119547/ENSG00000138675/ENSG00000176697/ENSG00000077092/ENSG00000125533/ENSG00000153707/ENSG00000137693/ENSG00000198797/ENSG00000125266/ENSG00000133710/ENSG00000164107/ENSG00000125798/ENSG00000170381/ENSG00000076826/ENSG00000171532/ENSG00000113430/ENSG00000169992/ENSG00000172020/ENSG00000183715/ENSG00000113763/ENSG00000150281/ENSG00000142233/ENSG00000144355/ENSG00000146938/ENSG00000187323/ENSG00000103449/ENSG00000152192/ENSG00000169862/ENSG00000187821/ENSG00000215397/ENSG00000064300/ENSG00000117707/ENSG00000230873/ENSG00000181965/ENSG00000160460/ENSG00000143355/ENSG00000186907/ENSG00000080224/ENSG00000104237/ENSG00000140254/ENSG00000184845/ENSG00000145147/ENSG00000107562/ENSG00000125965/ENSG00000176842/ENSG00000164690/ENSG00000184304/ENSG00000125398/ENSG00000037965/ENSG00000137843/ENSG00000106852/ENSG00000130675/ENSG00000131711/ENSG00000105976/ENSG00000174453/ENSG00000102924/ENSG00000169750/ENSG00000172232/ENSG00000144619/ENSG00000218336/ENSG00000064218/ENSG00000100968/ENSG00000139220/ENSG00000146242/ENSG00000187391/ENSG00000186417/ENSG00000164161/ENSG00000007372/ENSG00000105605/ENSG00000168542/ENSG00000178403/ENSG00000018236/ENSG00000258947/ENSG00000171798/ENSG00000162576/ENSG00000145242/ENSG00000182168/ENSG00000128710/ENSG00000133083/ENSG00000163646/ENSG00000111186/ENSG00000128645/ENSG00000122877/ENSG00000143320/ENSG00000134595/ENSG00000120332/ENSG00000119042/ENSG00000154342/ENSG00000171533/ENSG00000118733/ENSG00000007062/ENSG00000145934/ENSG00000144230/ENSG00000183072/ENSG00000077279/ENSG00000144868/ENSG00000171450/ENSG00000064195/ENSG00000172461/ENSG00000070808/ENSG00000126500/ENSG00000155760/ENSG00000119283/ENSG00000152767/ENSG00000106689/ENSG00000166450/ENSG00000143171/ENSG00000121068/ENSG00000182175/ENSG00000174697/ENSG00000142700/ENSG00000140937/ENSG00000130477/ENSG00000165300/ENSG00000103257/ENSG00000092421/ENSG00000198785/ENSG00000177508/ENSG00000021645/ENSG00000189056/ENSG00000128965/ENSG00000173805/ENSG00000184916/ENSG00000090932/ENSG00000161681/ENSG00000137033/ENSG00000189292/ENSG00000106571/ENSG00000165588/ENSG00000168348/ENSG00000081479/ENSG00000174804/ENSG00000177283/ENSG00000188613/ENSG00000091010/ENSG00000058085/ENSG00000183317/ENSG00000114646/ENSG00000130702/ENSG00000081923/ENSG00000273604/ENSG00000185985/ENSG00000147655/ENSG00000152092/ENSG00000099365/ENSG00000154645/ENSG00000080644/ENSG00000164199/ENSG00000108231/ENSG00000158445/ENSG00000069812/ENSG00000040608/ENSG00000187957/ENSG00000167654/ENSG00000182667/ENSG00000131914/ENSG00000065361/ENSG00000169071/ENSG00000159387/ENSG00000114251/ENSG00000103034/ENSG00000144857/ENSG00000154380/ENSG00000143032/ENSG00000107831/ENSG00000188064/ENSG00000104435/ENSG00000186487/ENSG00000008056/ENSG00000121454/ENSG00000112041/ENSG00000171587/ENSG00000204385/ENSG00000197753/ENSG00000101680/ENSG00000138136/ENSG00000169855/ENSG00000197430/ENSG00000087245/ENSG00000105701/ENSG00000177807/ENSG00000058404/ENSG00000144460/ENSG00000092445/ENSG00000153292/ENSG00000124006/ENSG00000160469/ENSG00000136160/ENSG00000171119/ENSG00000274286/ENSG00000148053/ENSG00000105290/ENSG00000277363/ENSG00000100987/ENSG00000185737/ENSG00000041982/ENSG00000138347/ENSG00000143494/ENSG00000242866/ENSG00000106078/ENSG00000181291/ENSG00000059915/ENSG00000154277/ENSG00000085552/ENSG00000139352/ENSG00000166924/ENSG00000143869/ENSG00000125966/ENSG00000186765/ENSG00000167680/ENSG00000134259/ENSG00000146038/ENSG00000105880/ENSG00000143434/ENSG00000167100/ENSG00000149599/ENSG00000153902/ENSG00000184347/ENSG00000139767/ENSG00000046889/ENSG00000175426/ENSG00000180613/ENSG00000112333/ENSG00000132932/ENSG00000168539/ENSG00000135472/ENSG00000125848/ENSG00000101412/ENSG00000074047/ENSG00000166159/ENSG00000132821/ENSG00000128602/ENSG00000005513/ENSG00000100146/ENSG00000172260/ENSG00000171094/ENSG00000162374/ENSG00000074181/ENSG00000116147/ENSG00000104967/ENSG00000001617/ENSG00000166341/ENSG00000144724/ENSG00000166823/ENSG00000157851/ENSG00000181790/ENSG00000174672/ENSG00000185532/ENSG00000138311/ENSG00000134376/ENSG00000167178/ENSG00000160113/ENSG00000033122/ENSG00000070729/ENSG00000273706/ENSG00000002746/ENSG00000149295/ENSG00000002745/ENSG00000128917/ENSG00000137285/ENSG00000164532/ENSG00000160716/ENSG00000095970/ENSG00000198959/ENSG00000088899/ENSG00000162631/ENSG00000184144/ENSG00000143545/ENSG00000182704/ENSG00000162692/ENSG00000100285/ENSG00000112139/ENSG00000198719/ENSG00000146555/ENSG00000149571/ENSG00000104413/ENSG00000075290/ENSG00000135298/ENSG00000175344/ENSG00000140538/ENSG00000101144/ENSG00000125492/ENSG00000115468/ENSG00000080166/ENSG00000164932/ENSG00000140557/ENSG00000167755/ENSG00000165606/ENSG00000075702/ENSG00000135333/ENSG00000072315/ENSG00000153993/ENSG00000171517/ENSG00000145864/ENSG00000077782/ENSG00000163531/ENSG00000105227/ENSG00000204060/ENSG00000146013/ENSG00000179242/ENSG00000072832/ENSG00000182580/ENSG00000108387/ENSG00000158955/ENSG00000082684/ENSG00000170312/ENSG00000142453/ENSG00000105329/ENSG00000139445/ENSG00000189058/ENSG00000170075/ENSG00000169174/ENSG00000204099/ENSG00000132639/ENSG00000164050/ENSG00000078018/ENSG00000204311/ENSG00000006611/ENSG00000078900/ENSG00000104332/ENSG00000125084/ENSG00000152580/ENSG00000197993/ENSG00000185483/ENSG00000186862/ENSG00000171246/ENSG00000100678/ENSG00000180535/ENSG00000275342/ENSG00000135925/ENSG00000154856/ENSG00000151640/ENSG00000105426/ENSG00000163909/ENSG00000147852/ENSG00000007866/ENSG00000111199/ENSG00000107731/ENSG00000128342/ENSG00000183454/ENSG00000184454/ENSG00000265763/ENSG00000141433/ENSG00000112414/ENSG00000198795/ENSG00000006740/ENSG00000111262/ENSG00000124140/ENSG00000183638/ENSG00000157087/ENSG00000213023/ENSG00000065320/ENSG00000169258/ENSG00000011201/ENSG00000143816/ENSG00000142627/ENSG00000138685/ENSG00000204175/ENSG00000147862/ENSG00000105928/ENSG00000180818/ENSG00000066468/ENSG00000172037/ENSG00000124785/ENSG00000149489/ENSG00000136244/ENSG00000006042/ENSG00000126934/ENSG00000186094/ENSG00000074527/ENSG00000154096/ENSG00000155980/ENSG00000066629/ENSG00000103260/ENSG00000131095/ENSG00000166503/ENSG00000150764/ENSG00000198576/ENSG00000136944/ENSG00000124920/ENSG00000149256/ENSG00000092621/ENSG00000151090/ENSG00000118257
BP	GO:0007267	cell-cell signaling	1513	0.537795	1.41159	4.94255e-32	1.81371e-29	1.45155e-29	7722	tags=41%, list=27%, signal=32%	ENSG00000109738/ENSG00000183185/ENSG00000181072/ENSG00000139292/ENSG00000080709/ENSG00000101180/ENSG00000164588/ENSG00000164129/ENSG00000171564/ENSG00000016082/ENSG00000187123/ENSG00000109158/ENSG00000261594/ENSG00000116141/ENSG00000176887/ENSG00000171557/ENSG00000181449/ENSG00000139515/ENSG00000081818/ENSG00000182632/ENSG00000152208/ENSG00000164736/ENSG00000181195/ENSG00000019549/ENSG00000187902/ENSG00000079841/ENSG00000114279/ENSG00000198435/ENSG00000169040/ENSG00000163288/ENSG00000117152/ENSG00000082556/ENSG00000111432/ENSG00000151617/ENSG00000179603/ENSG00000102466/ENSG00000105989/ENSG00000146374/ENSG00000151834/ENSG00000089116/ENSG00000168748/ENSG00000112837/ENSG00000183770/ENSG00000068078/ENSG00000113327/ENSG00000170893/ENSG00000163623/ENSG00000165474/ENSG00000001626/ENSG00000112038/ENSG00000087494/ENSG00000137825/ENSG00000184160/ENSG00000168959/ENSG00000188763/ENSG00000082175/ENSG00000113209/ENSG00000131650/ENSG00000008735/ENSG00000108947/ENSG00000069696/ENSG00000168993/ENSG00000150551/ENSG00000251493/ENSG00000163618/ENSG00000204314/ENSG00000064692/ENSG00000115596/ENSG00000117600/ENSG00000168621/ENSG00000167964/ENSG00000149305/ENSG00000185002/ENSG00000075429/ENSG00000149927/ENSG00000204176/ENSG00000128564/ENSG00000163032/ENSG00000156076/ENSG00000104415/ENSG00000133937/ENSG00000183098/ENSG00000186472/ENSG00000173267/ENSG00000126562/ENSG00000148948/ENSG00000136099/ENSG00000116035/ENSG00000105464/ENSG00000251322/ENSG00000176406/ENSG00000153956/ENSG00000277893/ENSG00000169760/ENSG00000130203/ENSG00000099822/ENSG00000109625/ENSG00000196277/ENSG00000125845/ENSG00000081803/ENSG00000162951/ENSG00000165566/ENSG00000011347/ENSG00000129514/ENSG00000180730/ENSG00000182759/ENSG00000122641/ENSG00000187372/ENSG00000105737/ENSG00000162989/ENSG00000186723/ENSG00000110975/ENSG00000135111/ENSG00000113205/ENSG00000178171/ENSG00000112852/ENSG00000184408/ENSG00000152822/ENSG00000136750/ENSG00000198822/ENSG00000176956/ENSG00000146678/ENSG00000114019/ENSG00000166569/ENSG00000120251/ENSG00000182256/ENSG00000125378/ENSG00000174871/ENSG00000176884/ENSG00000126266/ENSG00000171016/ENSG00000006128/ENSG00000157680/ENSG00000119630/ENSG00000186297/ENSG00000166206/ENSG00000131435/ENSG00000106688/ENSG00000138675/ENSG00000176697/ENSG00000162409/ENSG00000179520/ENSG00000136574/ENSG00000153707/ENSG00000137693/ENSG00000125266/ENSG00000174576/ENSG00000104888/ENSG00000179388/ENSG00000125798/ENSG00000272674/ENSG00000171532/ENSG00000169992/ENSG00000155511/ENSG00000162998/ENSG00000120057/ENSG00000150394/ENSG00000100604/ENSG00000155897/ENSG00000165995/ENSG00000150281/ENSG00000146938/ENSG00000187323/ENSG00000103449/ENSG00000169862/ENSG00000101489/ENSG00000158815/ENSG00000074317/ENSG00000008196/ENSG00000113211/ENSG00000115221/ENSG00000184845/ENSG00000141668/ENSG00000186919/ENSG00000107562/ENSG00000125965/ENSG00000164690/ENSG00000125398/ENSG00000134640/ENSG00000169676/ENSG00000105642/ENSG00000131668/ENSG00000131711/ENSG00000126583/ENSG00000179431/ENSG00000156427/ENSG00000170011/ENSG00000102452/ENSG00000102924/ENSG00000164756/ENSG00000169750/ENSG00000115665/ENSG00000144619/ENSG00000163637/ENSG00000100968/ENSG00000120907/ENSG00000146242/ENSG00000187391/ENSG00000188760/ENSG00000152284/ENSG00000101306/ENSG00000164418/ENSG00000154146/ENSG00000177291/ENSG00000197479/ENSG00000105605/ENSG00000145242/ENSG00000183092/ENSG00000198626/ENSG00000120738/ENSG00000221890/ENSG00000108684/ENSG00000171560/ENSG00000150594/ENSG00000111186/ENSG00000183873/ENSG00000177839/ENSG00000154639/ENSG00000122877/ENSG00000102468/ENSG00000120332/ENSG00000164270/ENSG00000154342/ENSG00000187730/ENSG00000197380/ENSG00000185269/ENSG00000135355/ENSG00000087510/ENSG00000187714/ENSG00000133019/ENSG00000183072/ENSG00000144868/ENSG00000064195/ENSG00000260230/ENSG00000125657/ENSG00000070808/ENSG00000155760/ENSG00000152767/ENSG00000171189/ENSG00000092051/ENSG00000039600/ENSG00000234965/ENSG00000145362/ENSG00000174697/ENSG00000145824/ENSG00000198010/ENSG00000140937/ENSG00000130477/ENSG00000157152/ENSG00000165300/ENSG00000166257/ENSG00000091664/ENSG00000101282/ENSG00000198785/ENSG00000138207/ENSG00000106633/ENSG00000146276/ENSG00000106483/ENSG00000189056/ENSG00000173805/ENSG00000022355/ENSG00000198768/ENSG00000161681/ENSG00000104953/ENSG00000115266/ENSG00000106571/ENSG00000184156/ENSG00000149575/ENSG00000174804/ENSG00000177283/ENSG00000114646/ENSG00000083857/ENSG00000101200/ENSG00000158258/ENSG00000118946/ENSG00000112559/ENSG00000187672/ENSG00000110881/ENSG00000183779/ENSG00000087085/ENSG00000147655/ENSG00000099365/ENSG00000120327/ENSG00000162738/ENSG00000167693/ENSG00000159248/ENSG00000080644/ENSG00000108231/ENSG00000157219/ENSG00000165970/ENSG00000158445/ENSG00000152910/ENSG00000104901/ENSG00000141448/ENSG00000188916/ENSG00000149043/ENSG00000095752/ENSG00000169071/ENSG00000114251/ENSG00000171873/ENSG00000156574/ENSG00000179528/ENSG00000104368/ENSG00000129990/ENSG00000188064/ENSG00000170579/ENSG00000101222/ENSG00000008056/ENSG00000108821/ENSG00000184702/ENSG00000140682/ENSG00000166923/ENSG00000101098/ENSG00000182963/ENSG00000204385/ENSG00000171056/ENSG00000138792/ENSG00000177807/ENSG00000058404/ENSG00000109255/ENSG00000103546/ENSG00000158748/ENSG00000143195/ENSG00000248099/ENSG00000160469/ENSG00000154118/ENSG00000136160/ENSG00000134207/ENSG00000120088/ENSG00000146006/ENSG00000274286/ENSG00000148053/ENSG00000138435/ENSG00000136155/ENSG00000166573/ENSG00000185737/ENSG00000273079/ENSG00000149948/ENSG00000041982/ENSG00000215045/ENSG00000140285/ENSG00000161509/ENSG00000072657/ENSG00000170214/ENSG00000073712/ENSG00000144452/ENSG00000186895/ENSG00000137573/ENSG00000115009/ENSG00000137766/ENSG00000165238/ENSG00000138622/ENSG00000123358/ENSG00000172137/ENSG00000105559/ENSG00000105143/ENSG00000134259/ENSG00000146038/ENSG00000115353/ENSG00000105880/ENSG00000179399/ENSG00000169248/ENSG00000155011/ENSG00000175426/ENSG00000121743/ENSG00000167779/ENSG00000122194/ENSG00000112333/ENSG00000054356/ENSG00000146648/ENSG00000122870/ENSG00000182771/ENSG00000089225/ENSG00000168539/ENSG00000019505/ENSG00000106976/ENSG00000075073/ENSG00000120457/ENSG00000104327/ENSG00000065717/ENSG00000128602/ENSG00000100302/ENSG00000100146/ENSG00000162374/ENSG00000116147/ENSG00000105173/ENSG00000112164/ENSG00000181092/ENSG00000166823/ENSG00000181790/ENSG00000174672/ENSG00000169218/ENSG00000122012/ENSG00000134376/ENSG00000197093/ENSG00000110076/ENSG00000165125/ENSG00000135643/ENSG00000136928/ENSG00000273706/ENSG00000075388/ENSG00000140564/ENSG00000171303/ENSG00000170743/ENSG00000002746/ENSG00000149295/ENSG00000002745/ENSG00000137285/ENSG00000108375/ENSG00000160716/ENSG00000113262/ENSG00000101188/ENSG00000162631/ENSG00000184144/ENSG00000174059/ENSG00000182704/ENSG00000091428/ENSG00000169213/ENSG00000147432/ENSG00000176678/ENSG00000118972/ENSG00000107282/ENSG00000145506/ENSG00000198719/ENSG00000130529/ENSG00000106018/ENSG00000106236/ENSG00000144891/ENSG00000075290/ENSG00000120156/ENSG00000036828/ENSG00000101311/ENSG00000184163/ENSG00000130037/ENSG00000175344/ENSG00000134769/ENSG00000155886/ENSG00000205363/ENSG00000197696/ENSG00000076716/ENSG00000164932/ENSG00000156395/ENSG00000139549/ENSG00000102287/ENSG00000188191/ENSG00000171517/ENSG00000145864/ENSG00000128683/ENSG00000115457/ENSG00000165246/ENSG00000168309/ENSG00000073282/ENSG00000135100/ENSG00000101204/ENSG00000078053/ENSG00000172519/ENSG00000007171/ENSG00000158955/ENSG00000018408/ENSG00000035499/ENSG00000060709/ENSG00000105329/ENSG00000120903/ENSG00000121634/ENSG00000147434/ENSG00000132639/ENSG00000057294/ENSG00000164404/ENSG00000075043/ENSG00000012504/ENSG00000104332/ENSG00000125084/ENSG00000106004/ENSG00000102145/ENSG00000185483/ENSG00000073150/ENSG00000171246/ENSG00000169047/ENSG00000156453/ENSG00000095739/ENSG00000100678/ENSG00000180535/ENSG00000135925/ENSG00000006283/ENSG00000154856/ENSG00000184984/ENSG00000111199/ENSG00000115884/ENSG00000128342/ENSG00000183454/ENSG00000165409/ENSG00000141433/ENSG00000166073/ENSG00000147257/ENSG00000136235/ENSG00000088256/ENSG00000177374/ENSG00000205213/ENSG00000111262/ENSG00000124140/ENSG00000144642/ENSG00000213023/ENSG00000110436/ENSG00000143816/ENSG00000163485/ENSG00000188803/ENSG00000138685/ENSG00000175697/ENSG00000064205/ENSG00000106327/ENSG00000066468/ENSG00000157103/ENSG00000125618/ENSG00000167535/ENSG00000198796/ENSG00000136244/ENSG00000154096/ENSG00000173801/ENSG00000155980/ENSG00000186111/ENSG00000118729/ENSG00000169245/ENSG00000036530/ENSG00000164411/ENSG00000272398/ENSG00000142408/ENSG00000131095/ENSG00000135824/ENSG00000136859/ENSG00000150764/ENSG00000198576/ENSG00000147100/ENSG00000079689/ENSG00000143882/ENSG00000164061/ENSG00000186188/ENSG00000116544/ENSG00000112761/ENSG00000119782/ENSG00000167941/ENSG00000152785/ENSG00000112759/ENSG00000177542/ENSG00000020181/ENSG00000132170/ENSG00000018625/ENSG00000122733/ENSG00000163285/ENSG00000089250/ENSG00000141837/ENSG00000143630/ENSG00000120659/ENSG00000169242/ENSG00000226979/ENSG00000075275/ENSG00000174775/ENSG00000166025/ENSG00000162407/ENSG00000168772/ENSG00000180914/ENSG00000008300/ENSG00000159640/ENSG00000163884/ENSG00000260734/ENSG00000101438/ENSG00000177380/ENSG00000144847/ENSG00000134245/ENSG00000198835/ENSG00000104964/ENSG00000145888/ENSG00000185236/ENSG00000187486/ENSG00000160446/ENSG00000196811/ENSG00000270885/ENSG00000173227/ENSG00000117399/ENSG00000165802/ENSG00000080845/ENSG00000145451/ENSG00000136449/ENSG00000131620/ENSG00000123454/ENSG00000173175/ENSG00000143412/ENSG00000141655/ENSG00000162383/ENSG00000185652/ENSG00000008710/ENSG00000109991/ENSG00000164362/ENSG00000136848/ENSG00000184985/ENSG00000148400/ENSG00000213977/ENSG00000177098/ENSG00000164082/ENSG00000265107/ENSG00000145423/ENSG00000165917/ENSG00000102554/ENSG00000094755/ENSG00000125730/ENSG00000162009/ENSG00000111249/ENSG00000178343/ENSG00000135744/ENSG00000070087/ENSG00000160014/ENSG00000173372/ENSG00000006071/ENSG00000167191/ENSG00000186868/ENSG00000149582/ENSG00000145103/ENSG00000121742/ENSG00000148344/ENSG00000179097/ENSG00000151577
BP	GO:0009888	tissue development	1815	0.521692	1.37085	7.32337e-30	2.38877e-27	1.91178e-27	6889	tags=35%, list=24%, signal=29%	ENSG00000258992/ENSG00000012223/ENSG00000139292/ENSG00000109705/ENSG00000198914/ENSG00000082482/ENSG00000086991/ENSG00000016082/ENSG00000164853/ENSG00000186790/ENSG00000116141/ENSG00000176887/ENSG00000152669/ENSG00000181449/ENSG00000122691/ENSG00000139515/ENSG00000115844/ENSG00000115297/ENSG00000170561/ENSG00000164736/ENSG00000170961/ENSG00000019549/ENSG00000170162/ENSG00000162068/ENSG00000170549/ENSG00000128709/ENSG00000172201/ENSG00000168505/ENSG00000198435/ENSG00000164093/ENSG00000162878/ENSG00000173404/ENSG00000184486/ENSG00000117152/ENSG00000151617/ENSG00000130700/ENSG00000152595/ENSG00000104313/ENSG00000176046/ENSG00000137203/ENSG00000114790/ENSG00000128713/ENSG00000105989/ENSG00000112276/ENSG00000146374/ENSG00000185155/ENSG00000151615/ENSG00000148704/ENSG00000006377/ENSG00000163064/ENSG00000163273/ENSG00000176692/ENSG00000112837/ENSG00000135097/ENSG00000185551/ENSG00000116132/ENSG00000183770/ENSG00000126778/ENSG00000068078/ENSG00000214860/ENSG00000175183/ENSG00000214513/ENSG00000164920/ENSG00000163623/ENSG00000165474/ENSG00000241697/ENSG00000144339/ENSG00000169946/ENSG00000184254/ENSG00000001626/ENSG00000118523/ENSG00000143318/ENSG00000087494/ENSG00000112183/ENSG00000168140/ENSG00000109132/ENSG00000188763/ENSG00000150893/ENSG00000082175/ENSG00000164379/ENSG00000163638/ENSG00000168779/ENSG00000251493/ENSG00000156925/ENSG00000107859/ENSG00000044524/ENSG00000135547/ENSG00000115596/ENSG00000137273/ENSG00000138696/ENSG00000132464/ENSG00000168621/ENSG00000145536/ENSG00000185008/ENSG00000185668/ENSG00000136352/ENSG00000185002/ENSG00000163380/ENSG00000137872/ENSG00000116218/ENSG00000054598/ENSG00000164188/ENSG00000112246/ENSG00000120149/ENSG00000107187/ENSG00000116833/ENSG00000104415/ENSG00000133937/ENSG00000183098/ENSG00000178919/ENSG00000115414/ENSG00000103067/ENSG00000126562/ENSG00000105664/ENSG00000171509/ENSG00000179111/ENSG00000136099/ENSG00000260001/ENSG00000188095/ENSG00000116035/ENSG00000164488/ENSG00000113578/ENSG00000125845/ENSG00000122859/ENSG00000173253/ENSG00000165566/ENSG00000170577/ENSG00000171956/ENSG00000042781/ENSG00000129514/ENSG00000069011/ENSG00000105696/ENSG00000125879/ENSG00000163347/ENSG00000122641/ENSG00000148826/ENSG00000137745/ENSG00000150630/ENSG00000167244/ENSG00000165556/ENSG00000135111/ENSG00000047936/ENSG00000178568/ENSG00000142871/ENSG00000005073/ENSG00000122592/ENSG00000198807/ENSG00000171540/ENSG00000060718/ENSG00000203877/ENSG00000090539/ENSG00000125378/ENSG00000128652/ENSG00000105538/ENSG00000164458/ENSG00000165215/ENSG00000170891/ENSG00000156466/ENSG00000168267/ENSG00000075891/ENSG00000135638/ENSG00000100625/ENSG00000165973/ENSG00000138083/ENSG00000165091/ENSG00000163092/ENSG00000125820/ENSG00000119547/ENSG00000077092/ENSG00000114638/ENSG00000128714/ENSG00000136574/ENSG00000137693/ENSG00000125266/ENSG00000133710/ENSG00000164692/ENSG00000166415/ENSG00000164107/ENSG00000118526/ENSG00000125798/ENSG00000162344/ENSG00000170381/ENSG00000076826/ENSG00000127252/ENSG00000157119/ENSG00000165891/ENSG00000129654/ENSG00000162998/ENSG00000159167/ENSG00000129152/ENSG00000178882/ENSG00000107518/ENSG00000167612/ENSG00000142233/ENSG00000103449/ENSG00000152192/ENSG00000064300/ENSG00000117707/ENSG00000105997/ENSG00000006747/ENSG00000161270/ENSG00000008196/ENSG00000115380/ENSG00000115221/ENSG00000184058/ENSG00000145147/ENSG00000125965/ENSG00000164690/ENSG00000125398/ENSG00000142178/ENSG00000131668/ENSG00000046604/ENSG00000131711/ENSG00000105976/ENSG00000156427/ENSG00000175065/ENSG00000159251/ENSG00000132031/ENSG00000065618/ENSG00000078328/ENSG00000106809/ENSG00000163637/ENSG00000100968/ENSG00000132702/ENSG00000120907/ENSG00000203782/ENSG00000187391/ENSG00000157927/ENSG00000017427/ENSG00000101306/ENSG00000164161/ENSG00000129173/ENSG00000186847/ENSG00000103241/ENSG00000125285/ENSG00000007372/ENSG00000262406/ENSG00000168542/ENSG00000021826/ENSG00000136110/ENSG00000258947/ENSG00000198626/ENSG00000182168/ENSG00000120738/ENSG00000128710/ENSG00000160224/ENSG00000163646/ENSG00000111186/ENSG00000183873/ENSG00000154639/ENSG00000122877/ENSG00000143320/ENSG00000125850/ENSG00000164066/ENSG00000169594/ENSG00000120332/ENSG00000119042/ENSG00000141519/ENSG00000165124/ENSG00000154342/ENSG00000007062/ENSG00000197380/ENSG00000167754/ENSG00000185269/ENSG00000152592/ENSG00000113739/ENSG00000183072/ENSG00000175707/ENSG00000064195/ENSG00000198816/ENSG00000102996/ENSG00000155760/ENSG00000243955/ENSG00000106689/ENSG00000143171/ENSG00000111799/ENSG00000121068/ENSG00000175832/ENSG00000159184/ENSG00000182175/ENSG00000174697/ENSG00000142700/ENSG00000092421/ENSG00000171431/ENSG00000151388/ENSG00000167363/ENSG00000138207/ENSG00000049768/ENSG00000177508/ENSG00000106483/ENSG00000184916/ENSG00000090932/ENSG00000171401/ENSG00000138771/ENSG00000180921/ENSG00000164619/ENSG00000184292/ENSG00000138379/ENSG00000136931/ENSG00000144730/ENSG00000106571/ENSG00000197915/ENSG00000043039/ENSG00000081479/ENSG00000091010/ENSG00000058085/ENSG00000083857/ENSG00000141449/ENSG00000130702/ENSG00000123364/ENSG00000183779/ENSG00000119888/ENSG00000112964/ENSG00000169856/ENSG00000147655/ENSG00000113083/ENSG00000170927/ENSG00000111704/ENSG00000162738/ENSG00000138759/ENSG00000164199/ENSG00000006016/ENSG00000100399/ENSG00000124253/ENSG00000187957/ENSG00000153976/ENSG00000134363/ENSG00000141448/ENSG00000065361/ENSG00000169071/ENSG00000114251/ENSG00000103034/ENSG00000134817/ENSG00000156574/ENSG00000107831/ENSG00000169710/ENSG00000114859/ENSG00000179528/ENSG00000149596/ENSG00000188064/ENSG00000143867/ENSG00000101222/ENSG00000109819/ENSG00000108821/ENSG00000104067/ENSG00000167767/ENSG00000140682/ENSG00000166923/ENSG00000154099/ENSG00000108950/ENSG00000182963/ENSG00000204385/ENSG00000197753/ENSG00000115461/ENSG00000101680/ENSG00000129170/ENSG00000177494/ENSG00000170819/ENSG00000133392/ENSG00000138136/ENSG00000171056/ENSG00000169855/ENSG00000166396/ENSG00000087245/ENSG00000105701/ENSG00000125878/ENSG00000234602/ENSG00000117425/ENSG00000184937/ENSG00000124006/ENSG00000160469/ENSG00000136160/ENSG00000171119/ENSG00000138435/ENSG00000091128/ENSG00000077943/ENSG00000136155/ENSG00000187498/ENSG00000149948/ENSG00000041982/ENSG00000140285/ENSG00000169297/ENSG00000242866/ENSG00000073712/ENSG00000144452/ENSG00000106078/ENSG00000221818/ENSG00000164318/ENSG00000181291/ENSG00000186895/ENSG00000137573/ENSG00000165804/ENSG00000138622/ENSG00000139352/ENSG00000143869/ENSG00000163792/ENSG00000123358/ENSG00000145794/ENSG00000165325/ENSG00000167680/ENSG00000169436/ENSG00000105559/ENSG00000134871/ENSG00000137674/ENSG00000135424/ENSG00000108759/ENSG00000134775/ENSG00000168743/ENSG00000203883/ENSG00000105880/ENSG00000143434/ENSG00000049130/ENSG00000120075/ENSG00000160808/ENSG00000163132/ENSG00000165066/ENSG00000188766/ENSG00000162772/ENSG00000158163/ENSG00000171403/ENSG00000146648/ENSG00000180251/ENSG00000089225/ENSG00000196218/ENSG00000088002/ENSG00000178860/ENSG00000125848/ENSG00000074047/ENSG00000105971/ENSG00000064655/ENSG00000169194/ENSG00000104327/ENSG00000128602/ENSG00000005513/ENSG00000100146/ENSG00000284395/ENSG00000186193/ENSG00000077522/ENSG00000164741/ENSG00000181392/ENSG00000001617/ENSG00000166341/ENSG00000181092/ENSG00000166823/ENSG00000174672/ENSG00000128052/ENSG00000173269/ENSG00000162849/ENSG00000273706/ENSG00000075388/ENSG00000160801/ENSG00000144810/ENSG00000260027/ENSG00000164976/ENSG00000002745/ENSG00000128917/ENSG00000206075/ENSG00000204889/ENSG00000164532/ENSG00000029559/ENSG00000198959/ENSG00000162631/ENSG00000143545/ENSG00000174059/ENSG00000182704/ENSG00000170442/ENSG00000134853/ENSG00000176678/ENSG00000019144/ENSG00000143382/ENSG00000141052/ENSG00000118972/ENSG00000198719/ENSG00000163093/ENSG00000204262/ENSG00000130529/ENSG00000073711/ENSG00000186792/ENSG00000196739/ENSG00000104413/ENSG00000083307/ENSG00000140519/ENSG00000036828/ENSG00000233276/ENSG00000101311/ENSG00000176890/ENSG00000060138/ENSG00000101144/ENSG00000139926/ENSG00000064270/ENSG00000106031/ENSG00000076716/ENSG00000080166/ENSG00000134240/ENSG00000072133/ENSG00000164932/ENSG00000171360/ENSG00000204291/ENSG00000154556/ENSG00000196465/ENSG00000129474/ENSG00000135333/ENSG00000148677/ENSG00000173917/ENSG00000153993/ENSG00000077782/ENSG00000179776/ENSG00000197079/ENSG00000131096/ENSG00000073282/ENSG00000139648/ENSG00000158955/ENSG00000018408/ENSG00000082684/ENSG00000113722/ENSG00000170312/ENSG00000159307/ENSG00000105329/ENSG00000140297/ENSG00000139445/ENSG00000057294/ENSG00000197256/ENSG00000081248/ENSG00000006611/ENSG00000078900/ENSG00000136378/ENSG00000012504/ENSG00000167880/ENSG00000158125/ENSG00000183856/ENSG00000104332/ENSG00000125084/ENSG00000206557/ENSG00000197993/ENSG00000106004/ENSG00000102145/ENSG00000121570/ENSG00000185483/ENSG00000186862/ENSG00000138669/ENSG00000197599/ENSG00000204610/ENSG00000143147/ENSG00000120875/ENSG00000095739/ENSG00000180535/ENSG00000135925/ENSG00000162430/ENSG00000006283/ENSG00000154856/ENSG00000163909/ENSG00000111199/ENSG00000115884/ENSG00000128342/ENSG00000161905/ENSG00000173239/ENSG00000162493/ENSG00000147257/ENSG00000260428/ENSG00000205213/ENSG00000170374/ENSG00000152939/ENSG00000166292/ENSG00000179526/ENSG00000065320/ENSG00000143816/ENSG00000104881/ENSG00000142627/ENSG00000242252/ENSG00000175793/ENSG00000138685/ENSG00000102878/ENSG00000147862/ENSG00000180209/ENSG00000105928/ENSG00000204301/ENSG00000135480/ENSG00000066468/ENSG00000172037/ENSG00000196581/ENSG00000167769/ENSG00000128567/ENSG00000197616/ENSG00000125618/ENSG00000172867/ENSG00000198796/ENSG00000134202/ENSG00000136244/ENSG00000133110/ENSG00000126934/ENSG00000188026/ENSG00000074527/ENSG00000172809/ENSG00000125864/ENSG00000243678/ENSG00000115593/ENSG00000187242/ENSG00000118898/ENSG00000169245/ENSG00000205250/ENSG00000272398/ENSG00000172817/ENSG00000168487/ENSG00000198576/ENSG00000143632/ENSG00000149256/ENSG00000092621/ENSG00000151090/ENSG00000118257/ENSG00000128606/ENSG00000131080/ENSG00000135443/ENSG00000134532/ENSG00000159450/ENSG00000173947/ENSG00000119919/ENSG00000197893/ENSG00000152785/ENSG00000207547/ENSG00000132170/ENSG00000186442/ENSG00000173868/ENSG00000120659/ENSG00000169242/ENSG00000137834/ENSG00000075275/ENSG00000174775/ENSG00000178301/ENSG00000008300/ENSG00000128311/ENSG00000074219/ENSG00000074276/ENSG00000173991/ENSG00000109107/ENSG00000198947/ENSG00000163884/ENSG00000144061/ENSG00000105289/ENSG00000162729/ENSG00000140795/ENSG00000124664
BP	GO:0007423	sensory organ development	535	0.611688	1.58965	2.67525e-27	8.41463e-25	6.7344e-25	6354	tags=43%, list=22%, signal=34%	ENSG00000150625/ENSG00000139292/ENSG00000109705/ENSG00000164588/ENSG00000082482/ENSG00000186790/ENSG00000176165/ENSG00000176887/ENSG00000152977/ENSG00000181449/ENSG00000122691/ENSG00000115844/ENSG00000105996/ENSG00000168505/ENSG00000181541/ENSG00000164093/ENSG00000114349/ENSG00000151617/ENSG00000104313/ENSG00000137203/ENSG00000105989/ENSG00000184302/ENSG00000151615/ENSG00000148704/ENSG00000006377/ENSG00000176692/ENSG00000112837/ENSG00000116132/ENSG00000183770/ENSG00000126778/ENSG00000164920/ENSG00000165474/ENSG00000134438/ENSG00000184254/ENSG00000109132/ENSG00000150893/ENSG00000161798/ENSG00000198963/ENSG00000188620/ENSG00000156925/ENSG00000107859/ENSG00000135547/ENSG00000115596/ENSG00000117600/ENSG00000137273/ENSG00000138696/ENSG00000140873/ENSG00000054598/ENSG00000107187/ENSG00000133937/ENSG00000105419/ENSG00000116035/ENSG00000182968/ENSG00000125845/ENSG00000237412/ENSG00000170577/ENSG00000042781/ENSG00000122641/ENSG00000116745/ENSG00000135111/ENSG00000124818/ENSG00000060718/ENSG00000125378/ENSG00000170891/ENSG00000168267/ENSG00000075891/ENSG00000186297/ENSG00000100625/ENSG00000165323/ENSG00000106688/ENSG00000138083/ENSG00000165091/ENSG00000077092/ENSG00000179520/ENSG00000163499/ENSG00000164107/ENSG00000104888/ENSG00000095777/ENSG00000127252/ENSG00000162998/ENSG00000004846/ENSG00000144355/ENSG00000150275/ENSG00000101489/ENSG00000117707/ENSG00000181965/ENSG00000104237/ENSG00000008196/ENSG00000115380/ENSG00000184058/ENSG00000139263/ENSG00000164690/ENSG00000125398/ENSG00000134640/ENSG00000074771/ENSG00000106025/ENSG00000112319/ENSG00000112320/ENSG00000134138/ENSG00000179431/ENSG00000198570/ENSG00000218336/ENSG00000100122/ENSG00000007372/ENSG00000163646/ENSG00000188816/ENSG00000111186/ENSG00000177045/ENSG00000134595/ENSG00000164066/ENSG00000126785/ENSG00000154342/ENSG00000118733/ENSG00000007062/ENSG00000077279/ENSG00000106689/ENSG00000197614/ENSG00000121068/ENSG00000091664/ENSG00000138207/ENSG00000184916/ENSG00000164619/ENSG00000106571/ENSG00000174804/ENSG00000091010/ENSG00000083857/ENSG00000123364/ENSG00000081923/ENSG00000198844/ENSG00000087085/ENSG00000132915/ENSG00000164199/ENSG00000114251/ENSG00000143032/ENSG00000107831/ENSG00000114859/ENSG00000188064/ENSG00000143867/ENSG00000112041/ENSG00000171587/ENSG00000204385/ENSG00000197753/ENSG00000101680/ENSG00000170819/ENSG00000105701/ENSG00000125878/ENSG00000184937/ENSG00000124006/ENSG00000091536/ENSG00000148053/ENSG00000077943/ENSG00000130508/ENSG00000100987/ENSG00000071909/ENSG00000109846/ENSG00000187498/ENSG00000242866/ENSG00000181291/ENSG00000139352/ENSG00000186765/ENSG00000132688/ENSG00000105880/ENSG00000163132/ENSG00000188766/ENSG00000112333/ENSG00000132932/ENSG00000146648/ENSG00000104327/ENSG00000005513/ENSG00000166341/ENSG00000128052/ENSG00000134376/ENSG00000127377/ENSG00000273706/ENSG00000171303/ENSG00000144810/ENSG00000149295/ENSG00000002745/ENSG00000128917/ENSG00000113262/ENSG00000182704/ENSG00000171812/ENSG00000134853/ENSG00000165821/ENSG00000198719/ENSG00000204262/ENSG00000181585/ENSG00000146555/ENSG00000104413/ENSG00000083307/ENSG00000140538/ENSG00000101144/ENSG00000163395/ENSG00000106031/ENSG00000164932/ENSG00000119715/ENSG00000145864/ENSG00000166147/ENSG00000158955/ENSG00000101197/ENSG00000139445/ENSG00000121634/ENSG00000204311/ENSG00000081248/ENSG00000006611/ENSG00000125084/ENSG00000185483/ENSG00000186862/ENSG00000135925/ENSG00000170615/ENSG00000157890/ENSG00000117013/ENSG00000102104/ENSG00000183638/ENSG00000157087/ENSG00000065320/ENSG00000143816/ENSG00000104881/ENSG00000142627/ENSG00000138685/ENSG00000102878/ENSG00000163352/ENSG00000168269/ENSG00000105928/ENSG00000066468/ENSG00000172037/ENSG00000125618/ENSG00000149489/ENSG00000154096/ENSG00000172809/ENSG00000125864/ENSG00000187242
BP	GO:0007154	cell communication	5793	0.461163	1.21741	3.83658e-27	1.12629e-24	9.01395e-25	7761	tags=31%, list=27%, signal=28%	ENSG00000153246/ENSG00000102539/ENSG00000239839/ENSG00000223648/ENSG00000012223/ENSG00000109738/ENSG00000183185/ENSG00000176299/ENSG00000181785/ENSG00000181072/ENSG00000139292/ENSG00000080709/ENSG00000101180/ENSG00000107295/ENSG00000117598/ENSG00000165762/ENSG00000282639/ENSG00000164588/ENSG00000187550/ENSG00000082482/ENSG00000164129/ENSG00000129951/ENSG00000133169/ENSG00000086991/ENSG00000198774/ENSG00000283154/ENSG00000171564/ENSG00000060566/ENSG00000016082/ENSG00000161664/ENSG00000282122/ENSG00000187123/ENSG00000152402/ENSG00000186439/ENSG00000109158/ENSG00000261594/ENSG00000186479/ENSG00000179046/ENSG00000004948/ENSG00000116141/ENSG00000176887/ENSG00000152977/ENSG00000171557/ENSG00000181449/ENSG00000164761/ENSG00000122691/ENSG00000182836/ENSG00000139515/ENSG00000081818/ENSG00000182632/ENSG00000164749/ENSG00000115844/ENSG00000152208/ENSG00000175745/ENSG00000137142/ENSG00000164736/ENSG00000153904/ENSG00000181195/ENSG00000019549/ENSG00000182636/ENSG00000139151/ENSG00000187902/ENSG00000079841/ENSG00000114279/ENSG00000221836/ENSG00000198435/ENSG00000176294/ENSG00000104321/ENSG00000179148/ENSG00000132671/ENSG00000175093/ENSG00000169040/ENSG00000130643/ENSG00000186867/ENSG00000172247/ENSG00000162595/ENSG00000163288/ENSG00000128045/ENSG00000117152/ENSG00000114349/ENSG00000082556/ENSG00000111432/ENSG00000151617/ENSG00000130700/ENSG00000188730/ENSG00000180447/ENSG00000115252/ENSG00000179603/ENSG00000174914/ENSG00000102466/ENSG00000104313/ENSG00000176046/ENSG00000139144/ENSG00000105989/ENSG00000151475/ENSG00000146374/ENSG00000151615/ENSG00000151834/ENSG00000188263/ENSG00000236032/ENSG00000145777/ENSG00000221858/ENSG00000135324/ENSG00000089116/ENSG00000163273/ENSG00000176692/ENSG00000168748/ENSG00000112837/ENSG00000212807/ENSG00000146360/ENSG00000185551/ENSG00000116132/ENSG00000181085/ENSG00000183770/ENSG00000126778/ENSG00000068078/ENSG00000113327/ENSG00000166006/ENSG00000138684/ENSG00000170893/ENSG00000163623/ENSG00000183775/ENSG00000215474/ENSG00000105137/ENSG00000146809/ENSG00000183971/ENSG00000165474/ENSG00000203805/ENSG00000170608/ENSG00000101425/ENSG00000116783/ENSG00000197561/ENSG00000001626/ENSG00000118523/ENSG00000143318/ENSG00000134115/ENSG00000112038/ENSG00000087494/ENSG00000137825/ENSG00000180269/ENSG00000168140/ENSG00000184160/ENSG00000144331/ENSG00000167971/ENSG00000163377/ENSG00000129244/ENSG00000168959/ENSG00000188763/ENSG00000150893/ENSG00000082175/ENSG00000181656/ENSG00000113209/ENSG00000131650/ENSG00000284730/ENSG00000139874/ENSG00000008735/ENSG00000279486/ENSG00000275158/ENSG00000136267/ENSG00000108947/ENSG00000108018/ENSG00000198963/ENSG00000109684/ENSG00000115963/ENSG00000069696/ENSG00000122735/ENSG00000176435/ENSG00000168993/ENSG00000168779/ENSG00000150551/ENSG00000161055/ENSG00000251493/ENSG00000171951/ENSG00000133105/ENSG00000156925/ENSG00000163618/ENSG00000204314/ENSG00000064692/ENSG00000044524/ENSG00000135547/ENSG00000115596/ENSG00000160951/ENSG00000117600/ENSG00000138696/ENSG00000168621/ENSG00000156687/ENSG00000173156/ENSG00000167964/ENSG00000185008/ENSG00000149305/ENSG00000140832/ENSG00000086548/ENSG00000185988/ENSG00000136352/ENSG00000185002/ENSG00000075429/ENSG00000048540/ENSG00000137872/ENSG00000149927/ENSG00000016402/ENSG00000054598/ENSG00000204176/ENSG00000108830/ENSG00000128564/ENSG00000120149/ENSG00000140600/ENSG00000182070/ENSG00000148482/ENSG00000163032/ENSG00000116833/ENSG00000156076/ENSG00000151025/ENSG00000104415/ENSG00000183287/ENSG00000133937/ENSG00000197849/ENSG00000183098/ENSG00000105419/ENSG00000186472/ENSG00000115414/ENSG00000196660/ENSG00000173267/ENSG00000151892/ENSG00000183840/ENSG00000116194/ENSG00000171462/ENSG00000126562/ENSG00000148948/ENSG00000116329/ENSG00000173376/ENSG00000105664/ENSG00000171509/ENSG00000147481/ENSG00000179111/ENSG00000136099/ENSG00000136695/ENSG00000260001/ENSG00000188095/ENSG00000095596/ENSG00000155816/ENSG00000116035/ENSG00000105464/ENSG00000164949/ENSG00000251322/ENSG00000117525/ENSG00000176406/ENSG00000153956/ENSG00000277893/ENSG00000169760/ENSG00000151276/ENSG00000130203/ENSG00000099822/ENSG00000164488/ENSG00000113578/ENSG00000109625/ENSG00000196277/ENSG00000125845/ENSG00000144285/ENSG00000132554/ENSG00000081803/ENSG00000162951/ENSG00000165566/ENSG00000171956/ENSG00000174808/ENSG00000011347/ENSG00000166592/ENSG00000129514/ENSG00000182631/ENSG00000180730/ENSG00000133878/ENSG00000183783/ENSG00000196344/ENSG00000185070/ENSG00000182759/ENSG00000122641/ENSG00000170820/ENSG00000122176/ENSG00000187372/ENSG00000105737/ENSG00000116745/ENSG00000150630/ENSG00000162989/ENSG00000126603/ENSG00000163631/ENSG00000186723/ENSG00000167244/ENSG00000110975/ENSG00000151917/ENSG00000145623/ENSG00000135111/ENSG00000150722/ENSG00000153233/ENSG00000068137/ENSG00000113205/ENSG00000178171/ENSG00000187867/ENSG00000112852/ENSG00000240771/ENSG00000184408/ENSG00000047936/ENSG00000178568/ENSG00000124818/ENSG00000142871/ENSG00000146216/ENSG00000170775/ENSG00000185499/ENSG00000152822/ENSG00000136750/ENSG00000198822/ENSG00000112541/ENSG00000183578/ENSG00000176136/ENSG00000176956/ENSG00000172602/ENSG00000163357/ENSG00000279000/ENSG00000146678/ENSG00000203877/ENSG00000114019/ENSG00000166569/ENSG00000090539/ENSG00000120251/ENSG00000196119/ENSG00000182256/ENSG00000125378/ENSG00000174871/ENSG00000128652/ENSG00000196711/ENSG00000131183/ENSG00000105538/ENSG00000164458/ENSG00000176884/ENSG00000189431/ENSG00000126266/ENSG00000170891/ENSG00000171016/ENSG00000006128/ENSG00000150471/ENSG00000156466/ENSG00000111405/ENSG00000105695/ENSG00000122756/ENSG00000168267/ENSG00000157680/ENSG00000110148/ENSG00000075891/ENSG00000136531/ENSG00000188386/ENSG00000119630/ENSG00000186297/ENSG00000166206/ENSG00000172380/ENSG00000114757/ENSG00000131435/ENSG00000070388/ENSG00000106688/ENSG00000167619/ENSG00000101134/ENSG00000152578/ENSG00000157150/ENSG00000030304/ENSG00000163734/ENSG00000125820/ENSG00000255690/ENSG00000119547/ENSG00000138675/ENSG00000176697/ENSG00000077092/ENSG00000157554/ENSG00000172458/ENSG00000130368/ENSG00000204403/ENSG00000162409/ENSG00000179520/ENSG00000187258/ENSG00000177453/ENSG00000136574/ENSG00000153707/ENSG00000137693/ENSG00000141639/ENSG00000172320/ENSG00000136546/ENSG00000183671/ENSG00000125266/ENSG00000088756/ENSG00000164692/ENSG00000174576/ENSG00000164107/ENSG00000104888/ENSG00000118526/ENSG00000148123/ENSG00000173157/ENSG00000182177/ENSG00000179388/ENSG00000187244/ENSG00000125798/ENSG00000162344/ENSG00000170381/ENSG00000272674/ENSG00000171532/ENSG00000170790/ENSG00000169992/ENSG00000155511/ENSG00000172020/ENSG00000184478/ENSG00000113763/ENSG00000188130/ENSG00000105613/ENSG00000165891/ENSG00000118271/ENSG00000167580/ENSG00000162998/ENSG00000159167/ENSG00000120057/ENSG00000146926/ENSG00000150394/ENSG00000129152/ENSG00000107518/ENSG00000147596/ENSG00000180998/ENSG00000258083/ENSG00000147509/ENSG00000137727/ENSG00000100604/ENSG00000111907/ENSG00000155897/ENSG00000165995/ENSG00000150281/ENSG00000104140/ENSG00000188343/ENSG00000144355/ENSG00000146938/ENSG00000187323/ENSG00000103449/ENSG00000152192/ENSG00000169862/ENSG00000101489/ENSG00000242173/ENSG00000215397/ENSG00000064300/ENSG00000117707/ENSG00000164128/ENSG00000112379/ENSG00000158815/ENSG00000160460/ENSG00000115598/ENSG00000160867/ENSG00000185231/ENSG00000186907/ENSG00000211896/ENSG00000074317/ENSG00000036672/ENSG00000080224/ENSG00000184698/ENSG00000161270/ENSG00000156140/ENSG00000104237/ENSG00000008196/ENSG00000180432/ENSG00000113211/ENSG00000115380/ENSG00000113389/ENSG00000115221/ENSG00000184845/ENSG00000141668/ENSG00000184058/ENSG00000166869/ENSG00000166317/ENSG00000099769/ENSG00000164078/ENSG00000145147/ENSG00000186919/ENSG00000107562/ENSG00000125965/ENSG00000110680/ENSG00000154678/ENSG00000164690/ENSG00000184304/ENSG00000125398/ENSG00000112562/ENSG00000134640/ENSG00000142178/ENSG00000113361/ENSG00000169676/ENSG00000167513/ENSG00000137843/ENSG00000105642/ENSG00000131771/ENSG00000106025/ENSG00000165621/ENSG00000148734/ENSG00000170128/ENSG00000205497/ENSG00000174938/ENSG00000221813/ENSG00000131668/ENSG00000046604/ENSG00000176893/ENSG00000112319/ENSG00000156968/ENSG00000131711/ENSG00000105976/ENSG00000142149/ENSG00000188060/ENSG00000132681/ENSG00000126583/ENSG00000179431/ENSG00000076344/ENSG00000156427/ENSG00000175065/ENSG00000170011/ENSG00000109339/ENSG00000204655/ENSG00000180929/ENSG00000102452/ENSG00000174453/ENSG00000102924/ENSG00000164756/ENSG00000169750/ENSG00000115665/ENSG00000179626/ENSG00000172232/ENSG00000144619/ENSG00000218336/ENSG00000186326/ENSG00000166510/ENSG00000176194/ENSG00000255804/ENSG00000136002/ENSG00000007384/ENSG00000064218/ENSG00000106809/ENSG00000163637/ENSG00000100968/ENSG00000081051/ENSG00000120907/ENSG00000146242/ENSG00000187391/ENSG00000157927/ENSG00000183801/ENSG00000153558/ENSG00000165810/ENSG00000143473/ENSG00000017427/ENSG00000212122/ENSG00000188760/ENSG00000152284/ENSG00000101306/ENSG00000100448/ENSG00000186417/ENSG00000164161/ENSG00000164418/ENSG00000178015/ENSG00000137875/ENSG00000197177/ENSG00000103241/ENSG00000154146/ENSG00000007372/ENSG00000183090/ENSG00000100276/ENSG00000177291/ENSG00000262406/ENSG00000197479/ENSG00000277258/ENSG00000105605/ENSG00000168542/ENSG00000196184/ENSG00000018236/ENSG00000054179/ENSG00000258947/ENSG00000170289/ENSG00000186897/ENSG00000177201/ENSG00000171798/ENSG00000173578/ENSG00000145242/ENSG00000183092/ENSG00000116183/ENSG00000106538/ENSG00000198626/ENSG00000182168/ENSG00000120738/ENSG00000079112/ENSG00000133083/ENSG00000198452/ENSG00000221890/ENSG00000108684/ENSG00000171560/ENSG00000138193/ENSG00000150594/ENSG00000111186/ENSG00000183873/ENSG00000177839/ENSG00000154639/ENSG00000122877/ENSG00000143320/ENSG00000102468/ENSG00000125850/ENSG00000005981/ENSG00000164066/ENSG00000126785/ENSG00000120332/ENSG00000164270/ENSG00000165124/ENSG00000154342/ENSG00000187730/ENSG00000206052/ENSG00000275791/ENSG00000118733/ENSG00000197380/ENSG00000167754/ENSG00000050628/ENSG00000185269/ENSG00000135355/ENSG00000087510/ENSG00000145934/ENSG00000196341/ENSG00000113739/ENSG00000144230/ENSG00000144481/ENSG00000163072/ENSG00000099864/ENSG00000187714/ENSG00000133019/ENSG00000183072/ENSG00000077279/ENSG00000144868/ENSG00000111816/ENSG00000124678/ENSG00000064195/ENSG00000260230/ENSG00000213512/ENSG00000222014/ENSG00000125657/ENSG00000070808/ENSG00000120645/ENSG00000126500/ENSG00000155760/ENSG00000119283/ENSG00000152767/ENSG00000171189/ENSG00000172901/ENSG00000170667/ENSG00000092051/ENSG00000135447/ENSG00000113302/ENSG00000151778/ENSG00000039600/ENSG00000153714/ENSG00000185046/ENSG00000143171/ENSG00000121068/ENSG00000234965/ENSG00000145362/ENSG00000170801/ENSG00000130528/ENSG00000182175/ENSG00000174697/ENSG00000149516/ENSG00000145824/ENSG00000198010/ENSG00000140937/ENSG00000130477/ENSG00000173705/ENSG00000157152/ENSG00000171495/ENSG00000169302/ENSG00000165300/ENSG00000140279/ENSG00000103257/ENSG00000092421/ENSG00000078295/ENSG00000166257/ENSG00000091664/ENSG00000101282/ENSG00000171431/ENSG00000134874/ENSG00000198785/ENSG00000151388/ENSG00000196482/ENSG00000138207/ENSG00000049768/ENSG00000106633/ENSG00000146276/ENSG00000177508/ENSG00000106483/ENSG00000176798/ENSG00000189056/ENSG00000128965/ENSG00000152034/ENSG00000173805/ENSG00000184916/ENSG00000164946/ENSG00000124232/ENSG00000022355/ENSG00000214357/ENSG00000090932/ENSG00000180921/ENSG00000198768/ENSG00000157110/ENSG00000164619/ENSG00000124657/ENSG00000161681/ENSG00000104953/ENSG00000140323/ENSG00000137033/ENSG00000138379/ENSG00000115266/ENSG00000138741/ENSG00000136931/ENSG00000189292/ENSG00000166831/ENSG00000144730/ENSG00000106571/ENSG00000165588/ENSG00000184156/ENSG00000125861/ENSG00000149575/ENSG00000081479/ENSG00000174804/ENSG00000177283/ENSG00000183317/ENSG00000197125/ENSG00000114646/ENSG00000083857/ENSG00000101200/ENSG00000158258/ENSG00000118946/ENSG00000112559/ENSG00000187672/ENSG00000130702/ENSG00000110881/ENSG00000124557/ENSG00000198844/ENSG00000183779/ENSG00000125998/ENSG00000119888/ENSG00000128165/ENSG00000112964/ENSG00000169856/ENSG00000087085/ENSG00000099866/ENSG00000178719/ENSG00000147655/ENSG00000113083/ENSG00000122952/ENSG00000127955/ENSG00000163576/ENSG00000170927/ENSG00000143768/ENSG00000093009/ENSG00000166926/ENSG00000099365/ENSG00000120327/ENSG00000147799/ENSG00000185245/ENSG00000266265/ENSG00000132915/ENSG00000170959/ENSG00000145358/ENSG00000162738/ENSG00000213199/ENSG00000167693/ENSG00000141934/ENSG00000159248/ENSG00000080644/ENSG00000138759/ENSG00000164199/ENSG00000177535/ENSG00000100842/ENSG00000108231/ENSG00000157219/ENSG00000173714/ENSG00000283063/ENSG00000173285/ENSG00000006016/ENSG00000147573/ENSG00000008323/ENSG00000214866/ENSG00000164122/ENSG00000198967/ENSG00000165970/ENSG00000158445/ENSG00000134160/ENSG00000124253/ENSG00000040608/ENSG00000152910/ENSG00000187957/ENSG00000172742/ENSG00000104901/ENSG00000050820/ENSG00000176230/ENSG00000165188/ENSG00000134363/ENSG00000141448/ENSG00000131914/ENSG00000188916/ENSG00000070019/ENSG00000065361/ENSG00000149043/ENSG00000095752/ENSG00000169071/ENSG00000154478/ENSG00000266524/ENSG00000114251/ENSG00000070985/ENSG00000103034/ENSG00000128655/ENSG00000101333/ENSG00000182379/ENSG00000144857/ENSG00000177640/ENSG00000134817/ENSG00000171873/ENSG00000156574/ENSG00000107831/ENSG00000120693/ENSG00000179528/ENSG00000104368/ENSG00000129990/ENSG00000183979/ENSG00000197428/ENSG00000188064/ENSG00000006453/ENSG00000170579/ENSG00000101222/ENSG00000008056/ENSG00000108821/ENSG00000141738/ENSG00000187678/ENSG00000184702/ENSG00000180934/ENSG00000070159/ENSG00000171587/ENSG00000140682/ENSG00000166923/ENSG00000101098/ENSG00000089685/ENSG00000037280/ENSG00000182963/ENSG00000204385/ENSG00000115461/ENSG00000101680/ENSG00000147488/ENSG00000188779/ENSG00000170681/ENSG00000129170/ENSG00000166153/ENSG00000171056/ENSG00000169855/ENSG00000138792/ENSG00000169418/ENSG00000183389/ENSG00000111664/ENSG00000087245/ENSG00000105701/ENSG00000177807/ENSG00000058404/ENSG00000141441/ENSG00000144460/ENSG00000187079/ENSG00000162881/ENSG00000109255/ENSG00000182613/ENSG00000103546/ENSG00000158748/ENSG00000117425/ENSG00000092445/ENSG00000143195/ENSG00000183230/ENSG00000170262/ENSG00000172324/ENSG00000248099/ENSG00000153292/ENSG00000160469/ENSG00000154118/ENSG00000136160/ENSG00000171119/ENSG00000134207/ENSG00000120088/ENSG00000240505/ENSG00000188958/ENSG00000146006/ENSG00000188000/ENSG00000274286/ENSG00000174307/ENSG00000213215/ENSG00000043591/ENSG00000148053/ENSG00000204420/ENSG00000138435/ENSG00000105290/ENSG00000077943/ENSG00000130508/ENSG00000129946/ENSG00000127578/ENSG00000136155/ENSG00000166573/ENSG00000109846/ENSG00000116014/ENSG00000185737/ENSG00000273079/ENSG00000187498/ENSG00000149948/ENSG00000211728/ENSG00000132958/ENSG00000041982/ENSG00000185559/ENSG00000204688/ENSG00000163362/ENSG00000147256/ENSG00000114547/ENSG00000215045/ENSG00000140285/ENSG00000161509/ENSG00000171496/ENSG00000221977/ENSG00000169297/ENSG00000138075/ENSG00000072657/ENSG00000170214/ENSG00000164621/ENSG00000182752/ENSG00000073712/ENSG00000176253/ENSG00000144452/ENSG00000075218/ENSG00000270550/ENSG00000169006/ENSG00000158458/ENSG00000059915/ENSG00000186895/ENSG00000137573/ENSG00000154277/ENSG00000115009/ENSG00000137766/ENSG00000165804/ENSG00000165238/ENSG00000138622/ENSG00000139352/ENSG00000174948/ENSG00000078549/ENSG00000166924/ENSG00000143869/ENSG00000105409/ENSG00000113231/ENSG00000123358/ENSG00000172137/ENSG00000158856/ENSG00000167680/ENSG00000274602/ENSG00000105559/ENSG00000105143/ENSG00000134259/ENSG00000134871/ENSG00000007314/ENSG00000184933/ENSG00000168243/ENSG00000066735/ENSG00000185585/ENSG00000135424/ENSG00000139053/ENSG00000188124/ENSG00000146038/ENSG00000115353/ENSG00000132975/ENSG00000168743/ENSG00000105880/ENSG00000158022/ENSG00000188037/ENSG00000179399/ENSG00000143434/ENSG00000228198/ENSG00000169248/ENSG00000167910/ENSG00000155011/ENSG00000164695/ENSG00000167100/ENSG00000149599/ENSG00000049130/ENSG00000184347/ENSG00000154783/ENSG00000046889/ENSG00000215644/ENSG00000181856/ENSG00000073734/ENSG00000163132/ENSG00000175426/ENSG00000006638/ENSG00000180613/ENSG00000243729/ENSG00000156049/ENSG00000121743/ENSG00000167779/ENSG00000122194/ENSG00000188766/ENSG00000162772/ENSG00000112333/ENSG00000054356/ENSG00000131037/ENSG00000158163/ENSG00000181518/ENSG00000178498/ENSG00000066405/ENSG00000146648/ENSG00000122870/ENSG00000182771/ENSG00000186513/ENSG00000071282/ENSG00000089225/ENSG00000196917/ENSG00000129221/ENSG00000168539/ENSG00000130158/ENSG00000187997/ENSG00000135472/ENSG00000125848/ENSG00000163701/ENSG00000101412/ENSG00000007952/ENSG00000196242/ENSG00000074047/ENSG00000211745/ENSG00000105971/ENSG00000019505/ENSG00000106976/ENSG00000156463/ENSG00000063438/ENSG00000241186/ENSG00000169962/ENSG00000013588/ENSG00000075073/ENSG00000064655/ENSG00000169194/ENSG00000120457/ENSG00000104327/ENSG00000122420/ENSG00000169752/ENSG00000065717/ENSG00000128602/ENSG00000005513/ENSG00000100302/ENSG00000100146/ENSG00000171094/ENSG00000162374/ENSG00000074181/ENSG00000116147/ENSG00000153303/ENSG00000077522/ENSG00000164741/ENSG00000184451/ENSG00000185634/ENSG00000141527/ENSG00000204979/ENSG00000121653/ENSG00000100065/ENSG00000170683/ENSG00000001617/ENSG00000139998/ENSG00000105173/ENSG00000070601/ENSG00000006788/ENSG00000132329/ENSG00000166341/ENSG00000144724/ENSG00000112164/ENSG00000181092/ENSG00000145113/ENSG00000166823/ENSG00000157851/ENSG00000181790/ENSG00000174672/ENSG00000169218/ENSG00000185532/ENSG00000102109/ENSG00000138769/ENSG00000122012/ENSG00000198542/ENSG00000125733/ENSG00000198049/ENSG00000128052/ENSG00000091844/ENSG00000134376/ENSG00000244623/ENSG00000197093/ENSG00000151967/ENSG00000113645/ENSG00000164675/ENSG00000110076/ENSG00000134258/ENSG00000173269/ENSG00000160113/ENSG00000113594/ENSG00000165125/ENSG00000135643/ENSG00000136928/ENSG00000070729/ENSG00000163624/ENSG00000273706/ENSG00000075388/ENSG00000160801/ENSG00000140564/ENSG00000119508/ENSG00000117114/ENSG00000211677/ENSG00000171303/ENSG00000164976/ENSG00000170743/ENSG00000131941/ENSG00000002746/ENSG00000149295/ENSG00000002745/ENSG00000119973/ENSG00000128917/ENSG00000137285/ENSG00000162896/ENSG00000164532/ENSG00000196832/ENSG00000108375/ENSG00000160716/ENSG00000095970/ENSG00000198959/ENSG00000128849/ENSG00000113262/ENSG00000100739/ENSG00000180616/ENSG00000101188/ENSG00000162631/ENSG00000184144/ENSG00000156097/ENSG00000143545/ENSG00000198758/ENSG00000238243/ENSG00000174059/ENSG00000182704/ENSG00000283785/ENSG00000091428/ENSG00000154165/ENSG00000108551/ENSG00000169213/ENSG00000147432/ENSG00000153721/ENSG00000162692/ENSG00000107338/ENSG00000166863/ENSG00000134853/ENSG00000176678/ENSG00000103710/ENSG00000183695/ENSG00000173698/ENSG00000173762/ENSG00000141052/ENSG00000118972/ENSG00000107282/ENSG00000174292/ENSG00000091513/ENSG00000089199/ENSG00000146005/ENSG00000144596/ENSG00000145506/ENSG00000275832/ENSG00000180785/ENSG00000141198/ENSG00000137857/ENSG00000198719/ENSG00000090659/ENSG00000171180/ENSG00000130529/ENSG00000144681/ENSG00000101349/ENSG00000106018/ENSG00000027644/ENSG00000204695/ENSG00000106236/ENSG00000109501/ENSG00000180264/ENSG00000144891/ENSG00000171561/ENSG00000075290/ENSG00000185527/ENSG00000120156/ENSG00000009950/ENSG00000117691/ENSG00000036828/ENSG00000170091/ENSG00000233276/ENSG00000204694/ENSG00000152292/ENSG00000101311/ENSG00000002726/ENSG00000184163/ENSG00000117400/ENSG00000130037/ENSG00000111783/ENSG00000060138/ENSG00000135298/ENSG00000175344/ENSG00000162062/ENSG00000140538/ENSG00000188486/ENSG00000279301/ENSG00000125508/ENSG00000114993/ENSG00000101144/ENSG00000177238/ENSG00000134769/ENSG00000155886/ENSG00000205363/ENSG00000138039/ENSG00000106031/ENSG00000102837/ENSG00000211893/ENSG00000197696/ENSG00000204463/ENSG00000076716/ENSG00000072133/ENSG00000164932/ENSG00000166444/ENSG00000205517/ENSG00000204291/ENSG00000154556/ENSG00000167755/ENSG00000156395/ENSG00000129474/ENSG00000139549/ENSG00000135333/ENSG00000119715/ENSG00000148677/ENSG00000140534/ENSG00000153993/ENSG00000102287/ENSG00000188191/ENSG00000128285/ENSG00000171517/ENSG00000111077/ENSG00000145864/ENSG00000077782/ENSG00000204632/ENSG00000163697/ENSG00000107593/ENSG00000163531/ENSG00000128683/ENSG00000124257/ENSG00000115457/ENSG00000168913/ENSG00000179776/ENSG00000123094/ENSG00000198104/ENSG00000157613/ENSG00000165246/ENSG00000168309/ENSG00000146013/ENSG00000131096/ENSG00000134398/ENSG00000073282/ENSG00000135100/ENSG00000101204/ENSG00000167815/ENSG00000166147/ENSG00000182580/ENSG00000108387/ENSG00000007908/ENSG00000078053/ENSG00000172519/ENSG00000187889/ENSG00000007171/ENSG00000211970/ENSG00000158955/ENSG00000018408/ENSG00000177106/ENSG00000180090/ENSG00000035499/ENSG00000101197/ENSG00000082684/ENSG00000060709/ENSG00000170312/ENSG00000142453/ENSG00000159307/ENSG00000153294/ENSG00000105329/ENSG00000196240/ENSG00000211679/ENSG00000184350/ENSG00000120903/ENSG00000121634/ENSG00000110786/ENSG00000189058/ENSG00000057593/ENSG00000170075/ENSG00000169174/ENSG00000115556/ENSG00000276240/ENSG00000147434/ENSG00000132639/ENSG00000057294/ENSG00000164404/ENSG00000164050/ENSG00000197256/ENSG00000197415/ENSG00000183625/ENSG00000155269/ENSG00000075043/ENSG00000125731/ENSG00000078900/ENSG00000081277/ENSG00000012504/ENSG00000197532/ENSG00000239388/ENSG00000158125/ENSG00000183856/ENSG00000104332/ENSG00000125084/ENSG00000206557/ENSG00000171552/ENSG00000196935/ENSG00000106004/ENSG00000102145/ENSG00000115592/ENSG00000185483/ENSG00000143194/ENSG00000073150/ENSG00000138669/ENSG00000171246/ENSG00000184731/ENSG00000173662/ENSG00000081041/ENSG00000183763/ENSG00000169184/ENSG00000204610/ENSG00000169047/ENSG00000143147/ENSG00000120875/ENSG00000172367/ENSG00000178999/ENSG00000176641/ENSG00000156453/ENSG00000095739/ENSG00000100678/ENSG00000180535/ENSG00000275342/ENSG00000135925/ENSG00000006283/ENSG00000154856/ENSG00000105426/ENSG00000170382/ENSG00000163909/ENSG00000184984/ENSG00000147852/ENSG00000204701/ENSG00000165953/ENSG00000007866/ENSG00000111199/ENSG00000182195/ENSG00000115884/ENSG00000107731/ENSG00000128342/ENSG00000161905/ENSG00000183454/ENSG00000165409/ENSG00000197905/ENSG00000146197/ENSG00000111057/ENSG00000085276/ENSG00000239282/ENSG00000141433/ENSG00000133477/ENSG00000166073/ENSG00000166681/ENSG00000164849/ENSG00000112414/ENSG00000162493/ENSG00000188340/ENSG00000147257/ENSG00000136235/ENSG00000088256/ENSG00000186889/ENSG00000177374/ENSG00000260428/ENSG00000205213/ENSG00000143921/ENSG00000006740/ENSG00000123689/ENSG00000119865/ENSG00000155719/ENSG00000144115/ENSG00000142279/ENSG00000130561/ENSG00000111262/ENSG00000144668/ENSG00000170374/ENSG00000166292/ENSG00000124140/ENSG00000166959/ENSG00000176495/ENSG00000144642/ENSG00000102104/ENSG00000166825/ENSG00000182575/ENSG00000183638/ENSG00000179526/ENSG00000213023/ENSG00000065320/ENSG00000204614/ENSG00000110436/ENSG00000143816/ENSG00000134533/ENSG00000163485/ENSG00000127666/ENSG00000142627/ENSG00000188803/ENSG00000185340/ENSG00000138180/ENSG00000242252/ENSG00000175793/ENSG00000099958/ENSG00000138685/ENSG00000138080/ENSG00000123901/ENSG00000175697/ENSG00000140479/ENSG00000276405/ENSG00000237988/ENSG00000111206/ENSG00000147145/ENSG00000105928/ENSG00000112742/ENSG00000064205/ENSG00000106327/ENSG00000204301/ENSG00000150337/ENSG00000121380/ENSG00000164393/ENSG00000066468/ENSG00000166813/ENSG00000157103/ENSG00000172037/ENSG00000161888/ENSG00000100290/ENSG00000125618/ENSG00000170953/ENSG00000167535/ENSG00000105369/ENSG00000121753/ENSG00000154734/ENSG00000235387/ENSG00000140945/ENSG00000132024/ENSG00000188372/ENSG00000198796/ENSG00000136244/ENSG00000213658/ENSG00000198691/ENSG00000143333/ENSG00000133110/ENSG00000126934/ENSG00000110169/ENSG00000175931/ENSG00000074527/ENSG00000184515/ENSG00000154096/ENSG00000173801/ENSG00000155980/ENSG00000243678/ENSG00000161714/ENSG00000069399/ENSG00000186111/ENSG00000118729/ENSG00000106268/ENSG00000169245/ENSG00000036530/ENSG00000144648/ENSG00000164411/ENSG00000272398/ENSG00000142408/ENSG00000103260/ENSG00000131095/ENSG00000105507/ENSG00000166503/ENSG00000153404/ENSG00000166091/ENSG00000165816/ENSG00000135824/ENSG00000136859/ENSG00000177602/ENSG00000183888/ENSG00000187116/ENSG00000071203/ENSG00000092853/ENSG00000197403/ENSG00000143153/ENSG00000099875/ENSG00000172817/ENSG00000150764/ENSG00000168487/ENSG00000211935/ENSG00000198576/ENSG00000147100/ENSG00000184545/ENSG00000152953/ENSG00000149256/ENSG00000126010/ENSG00000151090/ENSG00000118257/ENSG00000167136/ENSG00000160323/ENSG00000079689/ENSG00000143882/ENSG00000131080/ENSG00000164061/ENSG00000107821/ENSG00000142675/ENSG00000186188/ENSG00000116544/ENSG00000112761/ENSG00000176170/ENSG00000170955/ENSG00000171551/ENSG00000100433/ENSG00000113905/ENSG00000119782/ENSG00000161999/ENSG00000169031/ENSG00000158292/ENSG00000130758/ENSG00000109272/ENSG00000167941/ENSG00000219438/ENSG00000152785/ENSG00000112759/ENSG00000197879/ENSG00000203485/ENSG00000188056/ENSG00000124212/ENSG00000165948/ENSG00000041515/ENSG00000250479/ENSG00000168078/ENSG00000196411/ENSG00000072163/ENSG00000273777/ENSG00000187045/ENSG00000177542/ENSG00000177595/ENSG00000020181/ENSG00000211897/ENSG00000150760/ENSG00000132170/ENSG00000018625/ENSG00000122733/ENSG00000173511/ENSG00000094661/ENSG00000163285/ENSG00000089250/ENSG00000135253/ENSG00000141837/ENSG00000141522/ENSG00000143630/ENSG00000120659/ENSG00000019186/ENSG00000198019/ENSG00000169242/ENSG00000171680/ENSG00000070404/ENSG00000124762/ENSG00000160396/ENSG00000226979/ENSG00000208017/ENSG00000164708/ENSG00000137834/ENSG00000075275/ENSG00000174775/ENSG00000166025/ENSG00000160999/ENSG00000162407/ENSG00000103269/ENSG00000141985/ENSG00000168772/ENSG00000114805/ENSG00000163827/ENSG00000180914/ENSG00000171357/ENSG00000008300/ENSG00000104728/ENSG00000074219/ENSG00000130300/ENSG00000121716/ENSG00000103355/ENSG00000158106/ENSG00000152583/ENSG00000159640/ENSG00000211891/ENSG00000198947/ENSG00000237254/ENSG00000163884/ENSG00000144407/ENSG00000104783/ENSG00000029534/ENSG00000144061/ENSG00000260734/ENSG00000126458/ENSG00000106211/ENSG00000005961/ENSG00000101438/ENSG00000177380/ENSG00000197272/ENSG00000091831/ENSG00000085840/ENSG00000189013/ENSG00000144847/ENSG00000134245/ENSG00000064545/ENSG00000198835/ENSG00000125999/ENSG00000053747/ENSG00000100385/ENSG00000104964/ENSG00000144191/ENSG00000189221/ENSG00000145888/ENSG00000090674/ENSG00000179826/ENSG00000185236/ENSG00000182585/ENSG00000187486/ENSG00000160446/ENSG00000169129/ENSG00000196811/ENSG00000183018/ENSG00000132518/ENSG00000071539/ENSG00000148498/ENSG00000270885/ENSG00000053108/ENSG00000136158/ENSG00000173227/ENSG00000063660/ENSG00000135931/ENSG00000173040/ENSG00000072071/ENSG00000117399/ENSG00000165802/ENSG00000177354/ENSG00000080845/ENSG00000188611/ENSG00000137936/ENSG00000136237/ENSG00000145451/ENSG00000154920/ENSG00000136449/ENSG00000159961/ENSG00000091073/ENSG00000143248/ENSG00000012817/ENSG00000116254/ENSG00000139725/ENSG00000131620/ENSG00000104856/ENSG00000123454/ENSG00000173175/ENSG00000196557/ENSG00000143412/ENSG00000152253/ENSG00000095464/ENSG00000141655/ENSG00000064309/ENSG00000211716/ENSG00000128266/ENSG00000224420/ENSG00000110237/ENSG00000176108/ENSG00000143321/ENSG00000169918/ENSG00000164683/ENSG00000105245/ENSG00000115041/ENSG00000166402/ENSG00000162383/ENSG00000125787/ENSG00000148604/ENSG00000171435/ENSG00000091879/ENSG00000114455/ENSG00000070915/ENSG00000168874/ENSG00000090975/ENSG00000185652/ENSG00000008710/ENSG00000155792/ENSG00000109991/ENSG00000164362/ENSG00000163982/ENSG00000079393/ENSG00000136848/ENSG00000124251/ENSG00000196876/ENSG00000138100/ENSG00000274070/ENSG00000099804/ENSG00000168398/ENSG00000276775/ENSG00000185043/ENSG00000160284/ENSG00000184985/ENSG00000187556/ENSG00000169733/ENSG00000130669/ENSG00000148400/ENSG00000213977/ENSG00000118004/ENSG00000124743/ENSG00000177098/ENSG00000164082/ENSG00000265107/ENSG00000108641/ENSG00000106991/ENSG00000188153/ENSG00000145423/ENSG00000129355/ENSG00000215174/ENSG00000165917/ENSG00000276953/ENSG00000102554/ENSG00000131408/ENSG00000108309/ENSG00000094755/ENSG00000125730/ENSG00000075391/ENSG00000213088/ENSG00000127580/ENSG00000162009/ENSG00000146674/ENSG00000090554/ENSG00000111249/ENSG00000112186/ENSG00000178343/ENSG00000103855/ENSG00000004777/ENSG00000151929/ENSG00000135744/ENSG00000168811/ENSG00000160145/ENSG00000116133/ENSG00000070087/ENSG00000129048/ENSG00000137809/ENSG00000162745/ENSG00000151632/ENSG00000133246/ENSG00000185686/ENSG00000160014/ENSG00000177169/ENSG00000142552/ENSG00000173372/ENSG00000079385/ENSG00000006071/ENSG00000101460/ENSG00000167191/ENSG00000187840/ENSG00000188277/ENSG00000120896/ENSG00000250067/ENSG00000186868/ENSG00000149582/ENSG00000160447/ENSG00000178752/ENSG00000277399/ENSG00000145103/ENSG00000115641/ENSG00000121742/ENSG00000149527/ENSG00000148344/ENSG00000111012/ENSG00000127831/ENSG00000179097/ENSG00000151577/ENSG00000116032/ENSG00000105373/ENSG00000149639/ENSG00000197496/ENSG00000280789/ENSG00000137218/ENSG00000126106/ENSG00000256061/ENSG00000048342/ENSG00000007516/ENSG00000104885/ENSG00000135144
BP	GO:0007389	pattern specification process	440	0.626896	1.6256	5.62701e-27	1.59862e-24	1.27941e-24	5581	tags=43%, list=20%, signal=35%	ENSG00000109705/ENSG00000128610/ENSG00000218819/ENSG00000016082/ENSG00000164853/ENSG00000164651/ENSG00000176165/ENSG00000152977/ENSG00000115844/ENSG00000170561/ENSG00000164736/ENSG00000105996/ENSG00000170549/ENSG00000128709/ENSG00000168505/ENSG00000198435/ENSG00000164093/ENSG00000109851/ENSG00000203907/ENSG00000130700/ENSG00000283654/ENSG00000104313/ENSG00000128713/ENSG00000105989/ENSG00000175879/ENSG00000163064/ENSG00000176692/ENSG00000112837/ENSG00000163239/ENSG00000185551/ENSG00000126778/ENSG00000214513/ENSG00000134438/ENSG00000170370/ENSG00000038295/ENSG00000122735/ENSG00000251493/ENSG00000156925/ENSG00000135547/ENSG00000115596/ENSG00000138696/ENSG00000168621/ENSG00000185008/ENSG00000136352/ENSG00000054598/ENSG00000120149/ENSG00000107187/ENSG00000133937/ENSG00000105419/ENSG00000179111/ENSG00000136099/ENSG00000188095/ENSG00000116035/ENSG00000182968/ENSG00000113578/ENSG00000125845/ENSG00000173253/ENSG00000170577/ENSG00000171956/ENSG00000129514/ENSG00000039139/ENSG00000136535/ENSG00000123095/ENSG00000153266/ENSG00000106006/ENSG00000165556/ENSG00000135111/ENSG00000178568/ENSG00000005073/ENSG00000122592/ENSG00000203877/ENSG00000090539/ENSG00000125378/ENSG00000128652/ENSG00000164458/ENSG00000075891/ENSG00000135638/ENSG00000138083/ENSG00000125820/ENSG00000128714/ENSG00000136574/ENSG00000164107/ENSG00000125798/ENSG00000113430/ENSG00000197576/ENSG00000129654/ENSG00000159167/ENSG00000162782/ENSG00000159263/ENSG00000144355/ENSG00000187821/ENSG00000105997/ENSG00000181965/ENSG00000184058/ENSG00000164690/ENSG00000037965/ENSG00000131668/ENSG00000134138/ENSG00000064218/ENSG00000167646/ENSG00000198003/ENSG00000164161/ENSG00000170178/ENSG00000103241/ENSG00000007372/ENSG00000277258/ENSG00000128710/ENSG00000122877/ENSG00000125850/ENSG00000164066/ENSG00000197757/ENSG00000119042/ENSG00000141519/ENSG00000154342/ENSG00000183072/ENSG00000138587/ENSG00000106689/ENSG00000170689/ENSG00000121068/ENSG00000142700/ENSG00000177508/ENSG00000189056/ENSG00000090932/ENSG00000138771/ENSG00000115266/ENSG00000106571/ENSG00000165588/ENSG00000081479/ENSG00000112559/ENSG00000130702/ENSG00000123364/ENSG00000120094/ENSG00000162738/ENSG00000069812/ENSG00000134363/ENSG00000253293/ENSG00000114251/ENSG00000103034/ENSG00000134817/ENSG00000156574/ENSG00000107831/ENSG00000188064/ENSG00000143867/ENSG00000169126/ENSG00000154485/ENSG00000166923/ENSG00000154099/ENSG00000138136/ENSG00000169855/ENSG00000123977/ENSG00000183145/ENSG00000105701/ENSG00000125878/ENSG00000184937/ENSG00000185737/ENSG00000106078/ENSG00000139352/ENSG00000203883/ENSG00000120075/ENSG00000163132/ENSG00000180613/ENSG00000158163/ENSG00000122870/ENSG00000089225/ENSG00000074047/ENSG00000241186/ENSG00000128602/ENSG00000105877/ENSG00000001617/ENSG00000166341/ENSG00000166823/ENSG00000273706/ENSG00000260027/ENSG00000128917/ENSG00000164532/ENSG00000198719/ENSG00000163093/ENSG00000075290/ENSG00000111783/ENSG00000101144/ENSG00000173917/ENSG00000073282/ENSG00000108511/ENSG00000078399/ENSG00000113722/ENSG00000180113/ENSG00000139445/ENSG00000104332/ENSG00000125084/ENSG00000106004
BP	GO:0023052	signaling	5737	0.460367	1.21527	1.97002e-26	5.25756e-24	4.20773e-24	7761	tags=31%, list=27%, signal=28%	ENSG00000153246/ENSG00000102539/ENSG00000239839/ENSG00000223648/ENSG00000012223/ENSG00000109738/ENSG00000183185/ENSG00000176299/ENSG00000181785/ENSG00000181072/ENSG00000139292/ENSG00000080709/ENSG00000101180/ENSG00000107295/ENSG00000117598/ENSG00000165762/ENSG00000282639/ENSG00000164588/ENSG00000187550/ENSG00000082482/ENSG00000164129/ENSG00000129951/ENSG00000133169/ENSG00000086991/ENSG00000198774/ENSG00000283154/ENSG00000171564/ENSG00000060566/ENSG00000016082/ENSG00000161664/ENSG00000282122/ENSG00000187123/ENSG00000152402/ENSG00000186439/ENSG00000109158/ENSG00000261594/ENSG00000186479/ENSG00000179046/ENSG00000004948/ENSG00000116141/ENSG00000176887/ENSG00000152977/ENSG00000171557/ENSG00000181449/ENSG00000164761/ENSG00000122691/ENSG00000182836/ENSG00000139515/ENSG00000081818/ENSG00000182632/ENSG00000164749/ENSG00000115844/ENSG00000152208/ENSG00000175745/ENSG00000137142/ENSG00000164736/ENSG00000153904/ENSG00000181195/ENSG00000019549/ENSG00000182636/ENSG00000139151/ENSG00000187902/ENSG00000079841/ENSG00000114279/ENSG00000221836/ENSG00000198435/ENSG00000176294/ENSG00000152049/ENSG00000104321/ENSG00000179148/ENSG00000132671/ENSG00000175093/ENSG00000169040/ENSG00000130643/ENSG00000186867/ENSG00000172247/ENSG00000162595/ENSG00000163288/ENSG00000128045/ENSG00000117152/ENSG00000114349/ENSG00000082556/ENSG00000111432/ENSG00000151617/ENSG00000130700/ENSG00000188730/ENSG00000180447/ENSG00000115252/ENSG00000179603/ENSG00000174914/ENSG00000102466/ENSG00000104313/ENSG00000176046/ENSG00000139144/ENSG00000105989/ENSG00000151475/ENSG00000112276/ENSG00000146374/ENSG00000151615/ENSG00000151834/ENSG00000188263/ENSG00000236032/ENSG00000145777/ENSG00000221858/ENSG00000135324/ENSG00000089116/ENSG00000163273/ENSG00000176692/ENSG00000168748/ENSG00000112837/ENSG00000212807/ENSG00000146360/ENSG00000185551/ENSG00000116132/ENSG00000181085/ENSG00000183770/ENSG00000126778/ENSG00000068078/ENSG00000113327/ENSG00000166006/ENSG00000138684/ENSG00000170893/ENSG00000163623/ENSG00000183775/ENSG00000215474/ENSG00000105137/ENSG00000146809/ENSG00000183971/ENSG00000165474/ENSG00000203805/ENSG00000101425/ENSG00000116783/ENSG00000197561/ENSG00000001626/ENSG00000118523/ENSG00000143318/ENSG00000134115/ENSG00000112038/ENSG00000087494/ENSG00000137825/ENSG00000180269/ENSG00000168140/ENSG00000184160/ENSG00000144331/ENSG00000167971/ENSG00000163377/ENSG00000129244/ENSG00000168959/ENSG00000188763/ENSG00000082175/ENSG00000181656/ENSG00000113209/ENSG00000131650/ENSG00000284730/ENSG00000139874/ENSG00000008735/ENSG00000279486/ENSG00000275158/ENSG00000136267/ENSG00000108947/ENSG00000108018/ENSG00000198963/ENSG00000109684/ENSG00000115963/ENSG00000069696/ENSG00000122735/ENSG00000176435/ENSG00000168993/ENSG00000168779/ENSG00000150551/ENSG00000161055/ENSG00000251493/ENSG00000171951/ENSG00000133105/ENSG00000156925/ENSG00000163618/ENSG00000204314/ENSG00000064692/ENSG00000044524/ENSG00000135547/ENSG00000115596/ENSG00000160951/ENSG00000117600/ENSG00000138696/ENSG00000168621/ENSG00000156687/ENSG00000173156/ENSG00000167964/ENSG00000185008/ENSG00000149305/ENSG00000140832/ENSG00000086548/ENSG00000185988/ENSG00000136352/ENSG00000185002/ENSG00000075429/ENSG00000048540/ENSG00000137872/ENSG00000149927/ENSG00000016402/ENSG00000054598/ENSG00000204176/ENSG00000108830/ENSG00000128564/ENSG00000120149/ENSG00000140600/ENSG00000182070/ENSG00000148482/ENSG00000163032/ENSG00000116833/ENSG00000156076/ENSG00000151025/ENSG00000104415/ENSG00000183287/ENSG00000133937/ENSG00000197849/ENSG00000183098/ENSG00000105419/ENSG00000186472/ENSG00000115414/ENSG00000196660/ENSG00000173267/ENSG00000151892/ENSG00000183840/ENSG00000116194/ENSG00000171462/ENSG00000126562/ENSG00000148948/ENSG00000116329/ENSG00000173376/ENSG00000105664/ENSG00000171509/ENSG00000179111/ENSG00000136099/ENSG00000136695/ENSG00000260001/ENSG00000188095/ENSG00000095596/ENSG00000155816/ENSG00000116035/ENSG00000105464/ENSG00000164949/ENSG00000251322/ENSG00000117525/ENSG00000176406/ENSG00000153956/ENSG00000277893/ENSG00000169760/ENSG00000151276/ENSG00000130203/ENSG00000099822/ENSG00000164488/ENSG00000113578/ENSG00000109625/ENSG00000196277/ENSG00000125845/ENSG00000144285/ENSG00000132554/ENSG00000081803/ENSG00000162951/ENSG00000165566/ENSG00000174808/ENSG00000011347/ENSG00000166592/ENSG00000129514/ENSG00000182631/ENSG00000180730/ENSG00000133878/ENSG00000183783/ENSG00000196344/ENSG00000185070/ENSG00000182759/ENSG00000122641/ENSG00000170820/ENSG00000122176/ENSG00000187372/ENSG00000105737/ENSG00000116745/ENSG00000150630/ENSG00000162989/ENSG00000126603/ENSG00000186723/ENSG00000167244/ENSG00000110975/ENSG00000151917/ENSG00000145623/ENSG00000135111/ENSG00000150722/ENSG00000153233/ENSG00000068137/ENSG00000113205/ENSG00000178171/ENSG00000187867/ENSG00000112852/ENSG00000240771/ENSG00000184408/ENSG00000047936/ENSG00000178568/ENSG00000124818/ENSG00000142871/ENSG00000146216/ENSG00000170775/ENSG00000185499/ENSG00000152822/ENSG00000136750/ENSG00000198822/ENSG00000112541/ENSG00000183578/ENSG00000176136/ENSG00000176956/ENSG00000172602/ENSG00000163357/ENSG00000279000/ENSG00000146678/ENSG00000203877/ENSG00000114019/ENSG00000166569/ENSG00000090539/ENSG00000120251/ENSG00000196119/ENSG00000182256/ENSG00000125378/ENSG00000174871/ENSG00000128652/ENSG00000196711/ENSG00000105538/ENSG00000164458/ENSG00000176884/ENSG00000189431/ENSG00000126266/ENSG00000170891/ENSG00000171016/ENSG00000006128/ENSG00000150471/ENSG00000156466/ENSG00000111405/ENSG00000105695/ENSG00000122756/ENSG00000168267/ENSG00000157680/ENSG00000110148/ENSG00000075891/ENSG00000136531/ENSG00000188386/ENSG00000119630/ENSG00000186297/ENSG00000166206/ENSG00000172380/ENSG00000114757/ENSG00000131435/ENSG00000070388/ENSG00000106688/ENSG00000167619/ENSG00000101134/ENSG00000152578/ENSG00000157150/ENSG00000030304/ENSG00000163734/ENSG00000125820/ENSG00000255690/ENSG00000119547/ENSG00000138675/ENSG00000176697/ENSG00000077092/ENSG00000157554/ENSG00000172458/ENSG00000130368/ENSG00000204403/ENSG00000162409/ENSG00000179520/ENSG00000187258/ENSG00000177453/ENSG00000136574/ENSG00000153707/ENSG00000137693/ENSG00000141639/ENSG00000172320/ENSG00000136546/ENSG00000183671/ENSG00000125266/ENSG00000088756/ENSG00000164692/ENSG00000174576/ENSG00000164107/ENSG00000104888/ENSG00000118526/ENSG00000148123/ENSG00000173157/ENSG00000182177/ENSG00000179388/ENSG00000187244/ENSG00000125798/ENSG00000162344/ENSG00000170381/ENSG00000272674/ENSG00000171532/ENSG00000170790/ENSG00000169992/ENSG00000155511/ENSG00000172020/ENSG00000184478/ENSG00000113763/ENSG00000188130/ENSG00000105613/ENSG00000165891/ENSG00000118271/ENSG00000162998/ENSG00000159167/ENSG00000120057/ENSG00000146926/ENSG00000150394/ENSG00000107518/ENSG00000147596/ENSG00000180998/ENSG00000258083/ENSG00000147509/ENSG00000137727/ENSG00000100604/ENSG00000111907/ENSG00000155897/ENSG00000165995/ENSG00000150281/ENSG00000104140/ENSG00000188343/ENSG00000144355/ENSG00000146938/ENSG00000187323/ENSG00000103449/ENSG00000152192/ENSG00000169862/ENSG00000101489/ENSG00000242173/ENSG00000215397/ENSG00000064300/ENSG00000117707/ENSG00000164128/ENSG00000112379/ENSG00000158815/ENSG00000160460/ENSG00000115598/ENSG00000160867/ENSG00000185231/ENSG00000186907/ENSG00000211896/ENSG00000074317/ENSG00000036672/ENSG00000080224/ENSG00000184698/ENSG00000161270/ENSG00000156140/ENSG00000104237/ENSG00000008196/ENSG00000180432/ENSG00000113211/ENSG00000115380/ENSG00000113389/ENSG00000115221/ENSG00000184845/ENSG00000141668/ENSG00000184058/ENSG00000166869/ENSG00000166317/ENSG00000099769/ENSG00000164078/ENSG00000145147/ENSG00000186919/ENSG00000107562/ENSG00000125965/ENSG00000110680/ENSG00000154678/ENSG00000164690/ENSG00000184304/ENSG00000125398/ENSG00000112562/ENSG00000134640/ENSG00000142178/ENSG00000113361/ENSG00000169676/ENSG00000167513/ENSG00000137843/ENSG00000105642/ENSG00000131771/ENSG00000106025/ENSG00000165621/ENSG00000148734/ENSG00000170128/ENSG00000205497/ENSG00000174938/ENSG00000221813/ENSG00000131668/ENSG00000046604/ENSG00000176893/ENSG00000112319/ENSG00000156968/ENSG00000131711/ENSG00000105976/ENSG00000142149/ENSG00000188060/ENSG00000132681/ENSG00000126583/ENSG00000179431/ENSG00000076344/ENSG00000156427/ENSG00000175065/ENSG00000170011/ENSG00000109339/ENSG00000204655/ENSG00000180929/ENSG00000102452/ENSG00000174453/ENSG00000102924/ENSG00000164756/ENSG00000169750/ENSG00000115665/ENSG00000179626/ENSG00000172232/ENSG00000144619/ENSG00000218336/ENSG00000186326/ENSG00000166510/ENSG00000176194/ENSG00000255804/ENSG00000136002/ENSG00000007384/ENSG00000064218/ENSG00000106809/ENSG00000163637/ENSG00000100968/ENSG00000081051/ENSG00000120907/ENSG00000146242/ENSG00000187391/ENSG00000157927/ENSG00000183801/ENSG00000153558/ENSG00000165810/ENSG00000143473/ENSG00000017427/ENSG00000212122/ENSG00000188760/ENSG00000152284/ENSG00000101306/ENSG00000100448/ENSG00000186417/ENSG00000164161/ENSG00000164418/ENSG00000178015/ENSG00000137875/ENSG00000197177/ENSG00000103241/ENSG00000154146/ENSG00000007372/ENSG00000100276/ENSG00000177291/ENSG00000262406/ENSG00000197479/ENSG00000277258/ENSG00000105605/ENSG00000168542/ENSG00000196184/ENSG00000018236/ENSG00000054179/ENSG00000258947/ENSG00000170289/ENSG00000186897/ENSG00000177201/ENSG00000171798/ENSG00000173578/ENSG00000145242/ENSG00000183092/ENSG00000116183/ENSG00000106538/ENSG00000198626/ENSG00000182168/ENSG00000120738/ENSG00000079112/ENSG00000133083/ENSG00000198452/ENSG00000221890/ENSG00000108684/ENSG00000171560/ENSG00000138193/ENSG00000150594/ENSG00000111186/ENSG00000183873/ENSG00000177839/ENSG00000154639/ENSG00000122877/ENSG00000143320/ENSG00000102468/ENSG00000125850/ENSG00000005981/ENSG00000164066/ENSG00000126785/ENSG00000120332/ENSG00000164270/ENSG00000165124/ENSG00000154342/ENSG00000187730/ENSG00000206052/ENSG00000275791/ENSG00000118733/ENSG00000197380/ENSG00000167754/ENSG00000050628/ENSG00000185269/ENSG00000135355/ENSG00000087510/ENSG00000145934/ENSG00000196341/ENSG00000113739/ENSG00000144230/ENSG00000144481/ENSG00000163072/ENSG00000099864/ENSG00000187714/ENSG00000133019/ENSG00000183072/ENSG00000077279/ENSG00000144868/ENSG00000111816/ENSG00000124678/ENSG00000064195/ENSG00000260230/ENSG00000213512/ENSG00000222014/ENSG00000125657/ENSG00000070808/ENSG00000120645/ENSG00000126500/ENSG00000155760/ENSG00000119283/ENSG00000152767/ENSG00000171189/ENSG00000172901/ENSG00000170667/ENSG00000092051/ENSG00000135447/ENSG00000113302/ENSG00000151778/ENSG00000039600/ENSG00000153714/ENSG00000185046/ENSG00000143171/ENSG00000121068/ENSG00000234965/ENSG00000145362/ENSG00000170801/ENSG00000069431/ENSG00000130528/ENSG00000182175/ENSG00000174697/ENSG00000149516/ENSG00000145824/ENSG00000198010/ENSG00000140937/ENSG00000130477/ENSG00000173705/ENSG00000157152/ENSG00000171495/ENSG00000169302/ENSG00000165300/ENSG00000140279/ENSG00000092421/ENSG00000078295/ENSG00000166257/ENSG00000091664/ENSG00000101282/ENSG00000134874/ENSG00000198785/ENSG00000151388/ENSG00000196482/ENSG00000138207/ENSG00000049768/ENSG00000106633/ENSG00000146276/ENSG00000177508/ENSG00000106483/ENSG00000176798/ENSG00000189056/ENSG00000128965/ENSG00000152034/ENSG00000173805/ENSG00000184916/ENSG00000124232/ENSG00000022355/ENSG00000214357/ENSG00000090932/ENSG00000180921/ENSG00000198768/ENSG00000157110/ENSG00000164619/ENSG00000124657/ENSG00000161681/ENSG00000104953/ENSG00000140323/ENSG00000137033/ENSG00000138379/ENSG00000115266/ENSG00000138741/ENSG00000136931/ENSG00000189292/ENSG00000166831/ENSG00000144730/ENSG00000106571/ENSG00000165588/ENSG00000184156/ENSG00000125861/ENSG00000149575/ENSG00000081479/ENSG00000174804/ENSG00000177283/ENSG00000183317/ENSG00000197125/ENSG00000114646/ENSG00000083857/ENSG00000101200/ENSG00000158258/ENSG00000118946/ENSG00000112559/ENSG00000187672/ENSG00000130702/ENSG00000110881/ENSG00000124557/ENSG00000198844/ENSG00000183779/ENSG00000125998/ENSG00000119888/ENSG00000128165/ENSG00000112964/ENSG00000169856/ENSG00000087085/ENSG00000099866/ENSG00000178719/ENSG00000147655/ENSG00000113083/ENSG00000122952/ENSG00000127955/ENSG00000163576/ENSG00000170927/ENSG00000143768/ENSG00000093009/ENSG00000166926/ENSG00000099365/ENSG00000120327/ENSG00000147799/ENSG00000185245/ENSG00000266265/ENSG00000132915/ENSG00000170959/ENSG00000145358/ENSG00000162738/ENSG00000213199/ENSG00000167693/ENSG00000141934/ENSG00000159248/ENSG00000080644/ENSG00000164199/ENSG00000177535/ENSG00000100842/ENSG00000108231/ENSG00000157219/ENSG00000173714/ENSG00000283063/ENSG00000173285/ENSG00000006016/ENSG00000147573/ENSG00000008323/ENSG00000214866/ENSG00000164122/ENSG00000198967/ENSG00000165970/ENSG00000158445/ENSG00000134160/ENSG00000040608/ENSG00000152910/ENSG00000187957/ENSG00000172742/ENSG00000104901/ENSG00000050820/ENSG00000176230/ENSG00000165188/ENSG00000134363/ENSG00000141448/ENSG00000131914/ENSG00000188916/ENSG00000070019/ENSG00000065361/ENSG00000149043/ENSG00000095752/ENSG00000169071/ENSG00000154478/ENSG00000266524/ENSG00000114251/ENSG00000070985/ENSG00000103034/ENSG00000128655/ENSG00000101333/ENSG00000182379/ENSG00000144857/ENSG00000177640/ENSG00000134817/ENSG00000171873/ENSG00000156574/ENSG00000107831/ENSG00000120693/ENSG00000179528/ENSG00000104368/ENSG00000129990/ENSG00000183979/ENSG00000197428/ENSG00000188064/ENSG00000006453/ENSG00000170579/ENSG00000101222/ENSG00000008056/ENSG00000108821/ENSG00000141738/ENSG00000187678/ENSG00000184702/ENSG00000180934/ENSG00000070159/ENSG00000171587/ENSG00000140682/ENSG00000166923/ENSG00000101098/ENSG00000089685/ENSG00000037280/ENSG00000182963/ENSG00000204385/ENSG00000115461/ENSG00000101680/ENSG00000147488/ENSG00000188779/ENSG00000170681/ENSG00000129170/ENSG00000166153/ENSG00000171056/ENSG00000169855/ENSG00000138792/ENSG00000169418/ENSG00000183389/ENSG00000111664/ENSG00000087245/ENSG00000105701/ENSG00000177807/ENSG00000058404/ENSG00000141441/ENSG00000144460/ENSG00000187079/ENSG00000162881/ENSG00000109255/ENSG00000182613/ENSG00000103546/ENSG00000158748/ENSG00000117425/ENSG00000092445/ENSG00000143195/ENSG00000183230/ENSG00000170262/ENSG00000172324/ENSG00000248099/ENSG00000153292/ENSG00000160469/ENSG00000154118/ENSG00000136160/ENSG00000171119/ENSG00000134207/ENSG00000120088/ENSG00000240505/ENSG00000188958/ENSG00000146006/ENSG00000188000/ENSG00000274286/ENSG00000174307/ENSG00000213215/ENSG00000043591/ENSG00000148053/ENSG00000204420/ENSG00000138435/ENSG00000105290/ENSG00000077943/ENSG00000130508/ENSG00000129946/ENSG00000127578/ENSG00000136155/ENSG00000166573/ENSG00000109846/ENSG00000116014/ENSG00000185737/ENSG00000273079/ENSG00000187498/ENSG00000149948/ENSG00000211728/ENSG00000132958/ENSG00000041982/ENSG00000185559/ENSG00000204688/ENSG00000163362/ENSG00000147256/ENSG00000114547/ENSG00000215045/ENSG00000140285/ENSG00000161509/ENSG00000171496/ENSG00000221977/ENSG00000169297/ENSG00000138075/ENSG00000072657/ENSG00000170214/ENSG00000164621/ENSG00000182752/ENSG00000073712/ENSG00000176253/ENSG00000144452/ENSG00000075218/ENSG00000270550/ENSG00000169006/ENSG00000158458/ENSG00000059915/ENSG00000186895/ENSG00000137573/ENSG00000154277/ENSG00000115009/ENSG00000137766/ENSG00000165804/ENSG00000165238/ENSG00000138622/ENSG00000139352/ENSG00000174948/ENSG00000078549/ENSG00000166924/ENSG00000143869/ENSG00000105409/ENSG00000113231/ENSG00000123358/ENSG00000172137/ENSG00000158856/ENSG00000167680/ENSG00000274602/ENSG00000105559/ENSG00000105143/ENSG00000134259/ENSG00000134871/ENSG00000007314/ENSG00000184933/ENSG00000168243/ENSG00000066735/ENSG00000185585/ENSG00000135424/ENSG00000139053/ENSG00000188124/ENSG00000146038/ENSG00000115353/ENSG00000132975/ENSG00000168743/ENSG00000105880/ENSG00000158022/ENSG00000188037/ENSG00000179399/ENSG00000143434/ENSG00000228198/ENSG00000169248/ENSG00000167910/ENSG00000155011/ENSG00000164695/ENSG00000167100/ENSG00000149599/ENSG00000049130/ENSG00000184347/ENSG00000154783/ENSG00000046889/ENSG00000215644/ENSG00000181856/ENSG00000073734/ENSG00000163132/ENSG00000175426/ENSG00000006638/ENSG00000180613/ENSG00000243729/ENSG00000156049/ENSG00000121743/ENSG00000167779/ENSG00000122194/ENSG00000188766/ENSG00000162772/ENSG00000112333/ENSG00000054356/ENSG00000131037/ENSG00000158163/ENSG00000181518/ENSG00000178498/ENSG00000066405/ENSG00000146648/ENSG00000122870/ENSG00000182771/ENSG00000186513/ENSG00000071282/ENSG00000089225/ENSG00000196917/ENSG00000129221/ENSG00000168539/ENSG00000130158/ENSG00000187997/ENSG00000135472/ENSG00000125848/ENSG00000163701/ENSG00000101412/ENSG00000007952/ENSG00000196242/ENSG00000074047/ENSG00000211745/ENSG00000105971/ENSG00000019505/ENSG00000106976/ENSG00000156463/ENSG00000063438/ENSG00000241186/ENSG00000169962/ENSG00000013588/ENSG00000075073/ENSG00000064655/ENSG00000169194/ENSG00000120457/ENSG00000104327/ENSG00000122420/ENSG00000169752/ENSG00000065717/ENSG00000128602/ENSG00000005513/ENSG00000100302/ENSG00000100146/ENSG00000171094/ENSG00000162374/ENSG00000074181/ENSG00000116147/ENSG00000153303/ENSG00000077522/ENSG00000164741/ENSG00000184451/ENSG00000185634/ENSG00000141527/ENSG00000204979/ENSG00000121653/ENSG00000100065/ENSG00000170683/ENSG00000001617/ENSG00000139998/ENSG00000105173/ENSG00000070601/ENSG00000132329/ENSG00000166341/ENSG00000144724/ENSG00000112164/ENSG00000181092/ENSG00000145113/ENSG00000166823/ENSG00000157851/ENSG00000181790/ENSG00000174672/ENSG00000169218/ENSG00000185532/ENSG00000102109/ENSG00000138769/ENSG00000122012/ENSG00000198542/ENSG00000125733/ENSG00000198049/ENSG00000128052/ENSG00000091844/ENSG00000134376/ENSG00000244623/ENSG00000197093/ENSG00000151967/ENSG00000113645/ENSG00000164675/ENSG00000110076/ENSG00000134258/ENSG00000173269/ENSG00000160113/ENSG00000113594/ENSG00000165125/ENSG00000135643/ENSG00000136928/ENSG00000070729/ENSG00000163624/ENSG00000273706/ENSG00000075388/ENSG00000160801/ENSG00000140564/ENSG00000119508/ENSG00000117114/ENSG00000211677/ENSG00000171303/ENSG00000164976/ENSG00000170743/ENSG00000131941/ENSG00000002746/ENSG00000149295/ENSG00000002745/ENSG00000119973/ENSG00000128917/ENSG00000137285/ENSG00000162896/ENSG00000164532/ENSG00000196832/ENSG00000108375/ENSG00000160716/ENSG00000095970/ENSG00000198959/ENSG00000128849/ENSG00000113262/ENSG00000100739/ENSG00000180616/ENSG00000101188/ENSG00000162631/ENSG00000184144/ENSG00000156097/ENSG00000143545/ENSG00000198758/ENSG00000238243/ENSG00000174059/ENSG00000182704/ENSG00000283785/ENSG00000091428/ENSG00000154165/ENSG00000108551/ENSG00000169213/ENSG00000147432/ENSG00000153721/ENSG00000162692/ENSG00000107338/ENSG00000166863/ENSG00000134853/ENSG00000176678/ENSG00000103710/ENSG00000183695/ENSG00000173698/ENSG00000173762/ENSG00000141052/ENSG00000118972/ENSG00000107282/ENSG00000174292/ENSG00000091513/ENSG00000089199/ENSG00000146005/ENSG00000144596/ENSG00000145506/ENSG00000275832/ENSG00000180785/ENSG00000141198/ENSG00000137857/ENSG00000198719/ENSG00000090659/ENSG00000171180/ENSG00000130529/ENSG00000144681/ENSG00000101349/ENSG00000106018/ENSG00000027644/ENSG00000204695/ENSG00000106236/ENSG00000109501/ENSG00000180264/ENSG00000144891/ENSG00000171561/ENSG00000075290/ENSG00000185527/ENSG00000120156/ENSG00000009950/ENSG00000117691/ENSG00000036828/ENSG00000170091/ENSG00000233276/ENSG00000204694/ENSG00000152292/ENSG00000101311/ENSG00000184163/ENSG00000117400/ENSG00000130037/ENSG00000111783/ENSG00000060138/ENSG00000135298/ENSG00000175344/ENSG00000162062/ENSG00000140538/ENSG00000188486/ENSG00000279301/ENSG00000125508/ENSG00000114993/ENSG00000101144/ENSG00000177238/ENSG00000134769/ENSG00000155886/ENSG00000205363/ENSG00000138039/ENSG00000106031/ENSG00000102837/ENSG00000211893/ENSG00000197696/ENSG00000204463/ENSG00000076716/ENSG00000072133/ENSG00000164932/ENSG00000166444/ENSG00000205517/ENSG00000204291/ENSG00000154556/ENSG00000167755/ENSG00000156395/ENSG00000129474/ENSG00000139549/ENSG00000135333/ENSG00000119715/ENSG00000148677/ENSG00000140534/ENSG00000153993/ENSG00000102287/ENSG00000188191/ENSG00000128285/ENSG00000171517/ENSG00000111077/ENSG00000145864/ENSG00000077782/ENSG00000204632/ENSG00000163697/ENSG00000107593/ENSG00000163531/ENSG00000128683/ENSG00000124257/ENSG00000115457/ENSG00000168913/ENSG00000179776/ENSG00000123094/ENSG00000198104/ENSG00000157613/ENSG00000165246/ENSG00000168309/ENSG00000146013/ENSG00000131096/ENSG00000134398/ENSG00000073282/ENSG00000135100/ENSG00000101204/ENSG00000167815/ENSG00000166147/ENSG00000182580/ENSG00000108387/ENSG00000007908/ENSG00000078053/ENSG00000172519/ENSG00000187889/ENSG00000007171/ENSG00000211970/ENSG00000158955/ENSG00000018408/ENSG00000177106/ENSG00000180090/ENSG00000035499/ENSG00000101197/ENSG00000082684/ENSG00000060709/ENSG00000170312/ENSG00000142453/ENSG00000159307/ENSG00000153294/ENSG00000105329/ENSG00000196240/ENSG00000211679/ENSG00000184350/ENSG00000120903/ENSG00000121634/ENSG00000110786/ENSG00000189058/ENSG00000057593/ENSG00000170075/ENSG00000169174/ENSG00000115556/ENSG00000276240/ENSG00000147434/ENSG00000132639/ENSG00000057294/ENSG00000164404/ENSG00000164050/ENSG00000197256/ENSG00000197415/ENSG00000183625/ENSG00000155269/ENSG00000075043/ENSG00000125731/ENSG00000078900/ENSG00000081277/ENSG00000012504/ENSG00000197532/ENSG00000239388/ENSG00000158125/ENSG00000183856/ENSG00000104332/ENSG00000125084/ENSG00000206557/ENSG00000171552/ENSG00000196935/ENSG00000106004/ENSG00000102145/ENSG00000115592/ENSG00000185483/ENSG00000143194/ENSG00000073150/ENSG00000138669/ENSG00000171246/ENSG00000184731/ENSG00000173662/ENSG00000081041/ENSG00000183763/ENSG00000169184/ENSG00000204610/ENSG00000169047/ENSG00000143147/ENSG00000120875/ENSG00000172367/ENSG00000178999/ENSG00000176641/ENSG00000156453/ENSG00000095739/ENSG00000100678/ENSG00000180535/ENSG00000275342/ENSG00000135925/ENSG00000006283/ENSG00000154856/ENSG00000105426/ENSG00000170382/ENSG00000163909/ENSG00000184984/ENSG00000147852/ENSG00000204701/ENSG00000165953/ENSG00000007866/ENSG00000111199/ENSG00000182195/ENSG00000115884/ENSG00000107731/ENSG00000128342/ENSG00000161905/ENSG00000183454/ENSG00000165409/ENSG00000197905/ENSG00000146197/ENSG00000111057/ENSG00000085276/ENSG00000239282/ENSG00000141433/ENSG00000133477/ENSG00000166073/ENSG00000166681/ENSG00000164849/ENSG00000112414/ENSG00000162493/ENSG00000188340/ENSG00000147257/ENSG00000136235/ENSG00000088256/ENSG00000186889/ENSG00000177374/ENSG00000260428/ENSG00000205213/ENSG00000143921/ENSG00000055118/ENSG00000006740/ENSG00000123689/ENSG00000119865/ENSG00000155719/ENSG00000144115/ENSG00000142279/ENSG00000130561/ENSG00000111262/ENSG00000144668/ENSG00000166292/ENSG00000124140/ENSG00000166959/ENSG00000176495/ENSG00000144642/ENSG00000102104/ENSG00000166825/ENSG00000182575/ENSG00000183638/ENSG00000179526/ENSG00000157087/ENSG00000213023/ENSG00000065320/ENSG00000204614/ENSG00000110436/ENSG00000143816/ENSG00000134533/ENSG00000163485/ENSG00000127666/ENSG00000142627/ENSG00000188803/ENSG00000138180/ENSG00000175793/ENSG00000099958/ENSG00000138685/ENSG00000138080/ENSG00000123901/ENSG00000175697/ENSG00000140479/ENSG00000276405/ENSG00000237988/ENSG00000111206/ENSG00000147145/ENSG00000105928/ENSG00000112742/ENSG00000064205/ENSG00000106327/ENSG00000204301/ENSG00000150337/ENSG00000121380/ENSG00000164393/ENSG00000066468/ENSG00000166813/ENSG00000157103/ENSG00000172037/ENSG00000161888/ENSG00000100290/ENSG00000125618/ENSG00000170953/ENSG00000167535/ENSG00000105369/ENSG00000121753/ENSG00000154734/ENSG00000235387/ENSG00000140945/ENSG00000132024/ENSG00000188372/ENSG00000198796/ENSG00000136244/ENSG00000213658/ENSG00000198691/ENSG00000143333/ENSG00000133110/ENSG00000126934/ENSG00000110169/ENSG00000175931/ENSG00000074527/ENSG00000184515/ENSG00000154096/ENSG00000173801/ENSG00000155980/ENSG00000243678/ENSG00000161714/ENSG00000069399/ENSG00000186111/ENSG00000118729/ENSG00000169245/ENSG00000036530/ENSG00000144648/ENSG00000164411/ENSG00000272398/ENSG00000142408/ENSG00000103260/ENSG00000131095/ENSG00000105507/ENSG00000166503/ENSG00000153404/ENSG00000166091/ENSG00000165816/ENSG00000135824/ENSG00000136859/ENSG00000177602/ENSG00000183888/ENSG00000187116/ENSG00000071203/ENSG00000092853/ENSG00000197403/ENSG00000143153/ENSG00000099875/ENSG00000172817/ENSG00000150764/ENSG00000168487/ENSG00000211935/ENSG00000198576/ENSG00000147100/ENSG00000184545/ENSG00000152953/ENSG00000149256/ENSG00000126010/ENSG00000151090/ENSG00000118257/ENSG00000167136/ENSG00000160323/ENSG00000079689/ENSG00000143882/ENSG00000131080/ENSG00000164061/ENSG00000107821/ENSG00000142675/ENSG00000186188/ENSG00000116544/ENSG00000112761/ENSG00000176170/ENSG00000170955/ENSG00000171551/ENSG00000100433/ENSG00000113905/ENSG00000119782/ENSG00000161999/ENSG00000169031/ENSG00000158292/ENSG00000130758/ENSG00000109272/ENSG00000167941/ENSG00000219438/ENSG00000152785/ENSG00000112759/ENSG00000197879/ENSG00000203485/ENSG00000188056/ENSG00000124212/ENSG00000165948/ENSG00000041515/ENSG00000250479/ENSG00000168078/ENSG00000196411/ENSG00000072163/ENSG00000273777/ENSG00000187045/ENSG00000177542/ENSG00000177595/ENSG00000020181/ENSG00000211897/ENSG00000150760/ENSG00000132170/ENSG00000018625/ENSG00000122733/ENSG00000173511/ENSG00000094661/ENSG00000163285/ENSG00000089250/ENSG00000135253/ENSG00000141837/ENSG00000141522/ENSG00000143630/ENSG00000120659/ENSG00000019186/ENSG00000198019/ENSG00000169242/ENSG00000171680/ENSG00000070404/ENSG00000124762/ENSG00000160396/ENSG00000226979/ENSG00000208017/ENSG00000164708/ENSG00000137834/ENSG00000075275/ENSG00000174775/ENSG00000166025/ENSG00000160999/ENSG00000162407/ENSG00000103269/ENSG00000141985/ENSG00000168772/ENSG00000114805/ENSG00000163827/ENSG00000180914/ENSG00000171357/ENSG00000008300/ENSG00000104728/ENSG00000074219/ENSG00000130300/ENSG00000121716/ENSG00000103355/ENSG00000158106/ENSG00000152583/ENSG00000159640/ENSG00000211891/ENSG00000198947/ENSG00000237254/ENSG00000163884/ENSG00000144407/ENSG00000104783/ENSG00000029534/ENSG00000144061/ENSG00000260734/ENSG00000126458/ENSG00000106211/ENSG00000005961/ENSG00000101438/ENSG00000177380/ENSG00000197272/ENSG00000091831/ENSG00000085840/ENSG00000189013/ENSG00000144847/ENSG00000134245/ENSG00000064545/ENSG00000198835/ENSG00000125999/ENSG00000053747/ENSG00000100385/ENSG00000104964/ENSG00000144191/ENSG00000189221/ENSG00000145888/ENSG00000090674/ENSG00000179826/ENSG00000185236/ENSG00000182585/ENSG00000187486/ENSG00000160446/ENSG00000169129/ENSG00000196811/ENSG00000183018/ENSG00000132518/ENSG00000071539/ENSG00000148498/ENSG00000270885/ENSG00000053108/ENSG00000136158/ENSG00000173227/ENSG00000063660/ENSG00000135931/ENSG00000173040/ENSG00000072071/ENSG00000117399/ENSG00000165802/ENSG00000177354/ENSG00000080845/ENSG00000188611/ENSG00000137936/ENSG00000136237/ENSG00000145451/ENSG00000154920/ENSG00000136449/ENSG00000159961/ENSG00000091073/ENSG00000143248/ENSG00000012817/ENSG00000116254/ENSG00000139725/ENSG00000131620/ENSG00000104856/ENSG00000123454/ENSG00000173175/ENSG00000196557/ENSG00000143412/ENSG00000152253/ENSG00000095464/ENSG00000141655/ENSG00000064309/ENSG00000211716/ENSG00000128266/ENSG00000224420/ENSG00000110237/ENSG00000176108/ENSG00000143321/ENSG00000169918/ENSG00000164683/ENSG00000105245/ENSG00000115041/ENSG00000166402/ENSG00000162383/ENSG00000125787/ENSG00000148604/ENSG00000171435/ENSG00000091879/ENSG00000114455/ENSG00000070915/ENSG00000168874/ENSG00000090975/ENSG00000185652/ENSG00000008710/ENSG00000155792/ENSG00000109991/ENSG00000164362/ENSG00000163982/ENSG00000079393/ENSG00000136848/ENSG00000124251/ENSG00000196876/ENSG00000138100/ENSG00000274070/ENSG00000099804/ENSG00000168398/ENSG00000276775/ENSG00000185043/ENSG00000160284/ENSG00000184985/ENSG00000187556/ENSG00000169733/ENSG00000130669/ENSG00000148400/ENSG00000213977/ENSG00000118004/ENSG00000124743/ENSG00000177098/ENSG00000164082/ENSG00000265107/ENSG00000108641/ENSG00000106991/ENSG00000188153/ENSG00000145423/ENSG00000129355/ENSG00000215174/ENSG00000165917/ENSG00000276953/ENSG00000102554/ENSG00000131408/ENSG00000108309/ENSG00000094755/ENSG00000125730/ENSG00000075391/ENSG00000213088/ENSG00000127580/ENSG00000162009/ENSG00000146674/ENSG00000090554/ENSG00000111249/ENSG00000112186/ENSG00000178343/ENSG00000103855/ENSG00000004777/ENSG00000151929/ENSG00000135744/ENSG00000114923/ENSG00000168811/ENSG00000160145/ENSG00000116133/ENSG00000070087/ENSG00000129048/ENSG00000137809/ENSG00000162745/ENSG00000151632/ENSG00000133246/ENSG00000185686/ENSG00000160014/ENSG00000177169/ENSG00000142552/ENSG00000173372/ENSG00000079385/ENSG00000006071/ENSG00000167191/ENSG00000187840/ENSG00000188277/ENSG00000120896/ENSG00000250067/ENSG00000186868/ENSG00000149582/ENSG00000160447/ENSG00000178752/ENSG00000277399/ENSG00000145103/ENSG00000115641/ENSG00000121742/ENSG00000149527/ENSG00000148344/ENSG00000111012/ENSG00000127831/ENSG00000179097/ENSG00000151577/ENSG00000116032/ENSG00000105373/ENSG00000149639/ENSG00000197496/ENSG00000280789/ENSG00000137218/ENSG00000126106/ENSG00000256061/ENSG00000048342/ENSG00000007516/ENSG00000104885/ENSG00000135144
BP	GO:0007600	sensory perception	615	0.593546	1.5448	2.30676e-26	5.9752e-24	4.78207e-24	6294	tags=46%, list=22%, signal=37%	ENSG00000109738/ENSG00000173976/ENSG00000176299/ENSG00000181785/ENSG00000165762/ENSG00000168875/ENSG00000181195/ENSG00000019549/ENSG00000182636/ENSG00000079841/ENSG00000221836/ENSG00000176294/ENSG00000104321/ENSG00000179148/ENSG00000130711/ENSG00000114349/ENSG00000082556/ENSG00000179603/ENSG00000174914/ENSG00000104313/ENSG00000137203/ENSG00000184302/ENSG00000151615/ENSG00000236032/ENSG00000221858/ENSG00000121207/ENSG00000212807/ENSG00000126778/ENSG00000165474/ENSG00000134438/ENSG00000039987/ENSG00000043355/ENSG00000164900/ENSG00000112038/ENSG00000163377/ENSG00000261949/ENSG00000279486/ENSG00000198963/ENSG00000187017/ENSG00000182070/ENSG00000149972/ENSG00000197849/ENSG00000154654/ENSG00000116329/ENSG00000116035/ENSG00000105464/ENSG00000196277/ENSG00000144285/ENSG00000042781/ENSG00000125879/ENSG00000105792/ENSG00000116745/ENSG00000186723/ENSG00000110975/ENSG00000184408/ENSG00000124818/ENSG00000152822/ENSG00000060718/ENSG00000083067/ENSG00000279000/ENSG00000166569/ENSG00000196119/ENSG00000006128/ENSG00000198515/ENSG00000075891/ENSG00000186297/ENSG00000156959/ENSG00000138083/ENSG00000165091/ENSG00000179520/ENSG00000187416/ENSG00000163499/ENSG00000172320/ENSG00000095777/ENSG00000170790/ENSG00000169992/ENSG00000184478/ENSG00000175077/ENSG00000120057/ENSG00000165899/ENSG00000258083/ENSG00000165995/ENSG00000150275/ENSG00000152192/ENSG00000164128/ENSG00000160460/ENSG00000184698/ENSG00000104237/ENSG00000115380/ENSG00000184058/ENSG00000107562/ENSG00000110680/ENSG00000176842/ENSG00000205497/ENSG00000221813/ENSG00000176893/ENSG00000112319/ENSG00000112320/ENSG00000198570/ENSG00000179626/ENSG00000186326/ENSG00000255804/ENSG00000119614/ENSG00000164418/ENSG00000100122/ENSG00000007372/ENSG00000160862/ENSG00000196184/ENSG00000170289/ENSG00000177201/ENSG00000198452/ENSG00000163646/ENSG00000108684/ENSG00000150594/ENSG00000128645/ENSG00000102468/ENSG00000135355/ENSG00000196341/ENSG00000144481/ENSG00000113302/ENSG00000144488/ENSG00000166257/ENSG00000138207/ENSG00000176798/ENSG00000124657/ENSG00000161681/ENSG00000184292/ENSG00000137033/ENSG00000112706/ENSG00000081479/ENSG00000174804/ENSG00000091010/ENSG00000197125/ENSG00000110881/ENSG00000081923/ENSG00000132915/ENSG00000213199/ENSG00000135903/ENSG00000159248/ENSG00000164199/ENSG00000177535/ENSG00000173285/ENSG00000198967/ENSG00000134160/ENSG00000172742/ENSG00000176230/ENSG00000167419/ENSG00000185933/ENSG00000106536/ENSG00000070985/ENSG00000197428/ENSG00000108821/ENSG00000180934/ENSG00000112041/ENSG00000132563/ENSG00000089685/ENSG00000182963/ENSG00000197753/ENSG00000170819/ENSG00000183389/ENSG00000177807/ENSG00000182613/ENSG00000172324/ENSG00000157782/ENSG00000136160/ENSG00000091536/ENSG00000188000/ENSG00000080511/ENSG00000213215/ENSG00000100987/ENSG00000071909/ENSG00000204688/ENSG00000249242/ENSG00000171496/ENSG00000221977/ENSG00000242866/ENSG00000176253/ENSG00000169006/ENSG00000154277/ENSG00000125966/ENSG00000186765/ENSG00000184933/ENSG00000139053/ENSG00000188124/ENSG00000146038/ENSG00000115353/ENSG00000228198/ENSG00000139767/ENSG00000243729/ENSG00000121743/ENSG00000112333/ENSG00000181518/ENSG00000132932/ENSG00000186513/ENSG00000129221/ENSG00000154864/ENSG00000196242/ENSG00000169962/ENSG00000170683/ENSG00000277481/ENSG00000134376/ENSG00000244623/ENSG00000127377/ENSG00000160113/ENSG00000091137/ENSG00000070729/ENSG00000140522/ENSG00000149295/ENSG00000128917/ENSG00000162896/ENSG00000188501/ENSG00000196832/ENSG00000160716/ENSG00000113262/ENSG00000100739/ENSG00000101188/ENSG00000238243/ENSG00000183695/ENSG00000180785/ENSG00000163093/ENSG00000171180/ENSG00000181585/ENSG00000149488/ENSG00000204695/ENSG00000109501/ENSG00000171561/ENSG00000185527/ENSG00000105929/ENSG00000233276/ENSG00000204694/ENSG00000175344/ENSG00000279301/ENSG00000155886/ENSG00000125492/ENSG00000197696/ENSG00000165606/ENSG00000188191/ENSG00000145864/ENSG00000107593/ENSG00000164904/ENSG00000198104/ENSG00000101204/ENSG00000172519/ENSG00000177106/ENSG00000180090/ENSG00000082684/ENSG00000196240/ENSG00000276240/ENSG00000204311/ENSG00000006611/ENSG00000197532/ENSG00000105392/ENSG00000185483/ENSG00000186862/ENSG00000173662/ENSG00000170615/ENSG00000204701/ENSG00000183454/ENSG00000188340/ENSG00000101276/ENSG00000117013/ENSG00000155719/ENSG00000111262/ENSG00000152939/ENSG00000166292/ENSG00000176495/ENSG00000102104/ENSG00000183638/ENSG00000166866/ENSG00000157087/ENSG00000163485/ENSG00000104804/ENSG00000102878/ENSG00000237988/ENSG00000105928/ENSG00000172037/ENSG00000170953/ENSG00000120068/ENSG00000149489/ENSG00000198691/ENSG00000143333/ENSG00000172809
BP	GO:0006811	ion transport	1471	0.516953	1.35668	9.87753e-23	1.97708e-20	1.5823e-20	8516	tags=41%, list=30%, signal=30%	ENSG00000153246/ENSG00000150625/ENSG00000012223/ENSG00000109738/ENSG00000183185/ENSG00000153923/ENSG00000080709/ENSG00000101180/ENSG00000164588/ENSG00000072041/ENSG00000082482/ENSG00000164129/ENSG00000186439/ENSG00000174899/ENSG00000109158/ENSG00000004948/ENSG00000081800/ENSG00000122691/ENSG00000016602/ENSG00000152208/ENSG00000139151/ENSG00000187902/ENSG00000114279/ENSG00000113946/ENSG00000152049/ENSG00000104321/ENSG00000132671/ENSG00000163288/ENSG00000117152/ENSG00000082556/ENSG00000151617/ENSG00000164794/ENSG00000153822/ENSG00000102466/ENSG00000105852/ENSG00000151475/ENSG00000151834/ENSG00000133107/ENSG00000145248/ENSG00000168748/ENSG00000181085/ENSG00000204442/ENSG00000113327/ENSG00000166006/ENSG00000170893/ENSG00000203805/ENSG00000115194/ENSG00000039987/ENSG00000001626/ENSG00000118523/ENSG00000143318/ENSG00000121361/ENSG00000112038/ENSG00000184160/ENSG00000175497/ENSG00000052344/ENSG00000129244/ENSG00000168959/ENSG00000008735/ENSG00000165449/ENSG00000069696/ENSG00000089558/ENSG00000204314/ENSG00000148942/ENSG00000168621/ENSG00000162494/ENSG00000149305/ENSG00000075429/ENSG00000204176/ENSG00000130226/ENSG00000171126/ENSG00000148482/ENSG00000196660/ENSG00000184544/ENSG00000173267/ENSG00000186334/ENSG00000126562/ENSG00000116329/ENSG00000105464/ENSG00000164949/ENSG00000251322/ENSG00000099625/ENSG00000003989/ENSG00000153956/ENSG00000169760/ENSG00000099822/ENSG00000196277/ENSG00000144285/ENSG00000011347/ENSG00000166592/ENSG00000182674/ENSG00000259803/ENSG00000105737/ENSG00000162989/ENSG00000110975/ENSG00000182255/ENSG00000157214/ENSG00000140015/ENSG00000088386/ENSG00000184408/ENSG00000167614/ENSG00000152822/ENSG00000163581/ENSG00000083067/ENSG00000120251/ENSG00000182256/ENSG00000011083/ENSG00000174871/ENSG00000131183/ENSG00000176884/ENSG00000126266/ENSG00000147614/ENSG00000198515/ENSG00000135502/ENSG00000136531/ENSG00000188386/ENSG00000186297/ENSG00000227877/ENSG00000166206/ENSG00000114757/ENSG00000106688/ENSG00000165091/ENSG00000152578/ENSG00000134343/ENSG00000179520/ENSG00000187258/ENSG00000138823/ENSG00000136546/ENSG00000104369/ENSG00000198569/ENSG00000104888/ENSG00000144406/ENSG00000157765/ENSG00000162344/ENSG00000174640/ENSG00000169992/ENSG00000268104/ENSG00000155511/ENSG00000164638/ENSG00000145283/ENSG00000159167/ENSG00000168263/ENSG00000156486/ENSG00000186335/ENSG00000215262/ENSG00000165995/ENSG00000100156/ENSG00000016490/ENSG00000162687/ENSG00000184261/ENSG00000160460/ENSG00000109424/ENSG00000170745/ENSG00000184845/ENSG00000166869/ENSG00000146205/ENSG00000186919/ENSG00000107562/ENSG00000184304/ENSG00000134640/ENSG00000142178/ENSG00000105642/ENSG00000182938/ENSG00000127325/ENSG00000124249/ENSG00000132681/ENSG00000102452/ENSG00000132677/ENSG00000164756/ENSG00000115665/ENSG00000165912/ENSG00000120907/ENSG00000185774/ENSG00000184611/ENSG00000104723/ENSG00000157542/ENSG00000113073/ENSG00000143473/ENSG00000164418/ENSG00000178342/ENSG00000152779/ENSG00000084628/ENSG00000105675/ENSG00000182747/ENSG00000105605/ENSG00000018236/ENSG00000170289/ENSG00000173578/ENSG00000198626/ENSG00000108684/ENSG00000150594/ENSG00000183873/ENSG00000124134/ENSG00000102468/ENSG00000112337/ENSG00000148346/ENSG00000154342/ENSG00000187730/ENSG00000113739/ENSG00000084453/ENSG00000144481/ENSG00000187714/ENSG00000133019/ENSG00000183072/ENSG00000070808/ENSG00000171189/ENSG00000092051/ENSG00000188467/ENSG00000234965/ENSG00000145362/ENSG00000069431/ENSG00000162975/ENSG00000130528/ENSG00000171017/ENSG00000174697/ENSG00000130821/ENSG00000170482/ENSG00000113396/ENSG00000164647/ENSG00000103257/ENSG00000166257/ENSG00000091664/ENSG00000205359/ENSG00000198785/ENSG00000106633/ENSG00000146276/ENSG00000106483/ENSG00000189056/ENSG00000173805/ENSG00000146477/ENSG00000022355/ENSG00000074803/ENSG00000187527/ENSG00000161681/ENSG00000138741/ENSG00000184156/ENSG00000149575/ENSG00000081479/ENSG00000101200/ENSG00000110881/ENSG00000081923/ENSG00000163576/ENSG00000101400/ENSG00000146039/ENSG00000151704/ENSG00000086159/ENSG00000185245/ENSG00000170537/ENSG00000213199/ENSG00000163959/ENSG00000080644/ENSG00000229344/ENSG00000139209/ENSG00000165970/ENSG00000158445/ENSG00000134827/ENSG00000134160/ENSG00000151572/ENSG00000185933/ENSG00000149043/ENSG00000070985/ENSG00000188580/ENSG00000171227/ENSG00000134817/ENSG00000114859/ENSG00000198445/ENSG00000129990/ENSG00000149596/ENSG00000143867/ENSG00000184185/ENSG00000134873/ENSG00000169282/ENSG00000070159/ENSG00000137975/ENSG00000182963/ENSG00000204385/ENSG00000197753/ENSG00000121270/ENSG00000104848/ENSG00000177807/ENSG00000058404/ENSG00000132164/ENSG00000103546/ENSG00000157782/ENSG00000154118/ENSG00000136160/ENSG00000134207/ENSG00000120088/ENSG00000274286/ENSG00000148053/ENSG00000138435/ENSG00000101187/ENSG00000273079/ENSG00000158014/ENSG00000249242/ENSG00000161509/ENSG00000017483/ENSG00000135740/ENSG00000165238/ENSG00000138622/ENSG00000078549/ENSG00000105409/ENSG00000013306/ENSG00000105143/ENSG00000007314/ENSG00000129159/ENSG00000069018/ENSG00000135750/ENSG00000183048/ENSG00000188037/ENSG00000183032/ENSG00000169248/ENSG00000167910/ENSG00000152128/ENSG00000073734/ENSG00000137216/ENSG00000180251/ENSG00000182771/ENSG00000196218/ENSG00000168539/ENSG00000154864/ENSG00000147606/ENSG00000007952/ENSG00000019505/ENSG00000165794/ENSG00000112499/ENSG00000075073/ENSG00000169194/ENSG00000120457/ENSG00000141750/ENSG00000168135/ENSG00000077522/ENSG00000277481/ENSG00000132329/ENSG00000197847/ENSG00000184709/ENSG00000256870/ENSG00000075673/ENSG00000156113/ENSG00000198049/ENSG00000026559/ENSG00000092096/ENSG00000145217/ENSG00000091137/ENSG00000072182/ENSG00000165125/ENSG00000135643/ENSG00000070729/ENSG00000182132/ENSG00000166394/ENSG00000143036/ENSG00000184999/ENSG00000171303/ENSG00000170743/ENSG00000002746/ENSG00000149295/ENSG00000047457/ENSG00000160716/ENSG00000095970/ENSG00000113262/ENSG00000100739/ENSG00000101188/ENSG00000162753/ENSG00000197658/ENSG00000169213/ENSG00000088836/ENSG00000147432/ENSG00000153721/ENSG00000102934/ENSG00000198183/ENSG00000118972/ENSG00000132517/ENSG00000107282/ENSG00000091513/ENSG00000260458/ENSG00000130529/ENSG00000196600/ENSG00000144681/ENSG00000149488/ENSG00000137491/ENSG00000109501/ENSG00000189143/ENSG00000140519/ENSG00000188782/ENSG00000105929/ENSG00000036828/ENSG00000092068/ENSG00000091138/ENSG00000130037/ENSG00000175344/ENSG00000155886/ENSG00000064270/ENSG00000138039/ENSG00000197696/ENSG00000162728/ENSG00000072315/ENSG00000102287/ENSG00000115616/ENSG00000128285/ENSG00000137204/ENSG00000145864/ENSG00000169427/ENSG00000107593/ENSG00000004939/ENSG00000101204/ENSG00000143603/ENSG00000007171/ENSG00000120903/ENSG00000169174/ENSG00000147434/ENSG00000132639/ENSG00000057294/ENSG00000081248/ENSG00000075043/ENSG00000088320/ENSG00000197993/ENSG00000073150/ENSG00000138669/ENSG00000198786/ENSG00000162399/ENSG00000172367/ENSG00000100678/ENSG00000180535/ENSG00000162430/ENSG00000006283/ENSG00000170615/ENSG00000184984/ENSG00000175318/ENSG00000111199/ENSG00000183454/ENSG00000197506/ENSG00000101276/ENSG00000117013/ENSG00000055118/ENSG00000169704/ENSG00000111262/ENSG00000124140/ENSG00000157087/ENSG00000213023/ENSG00000110436/ENSG00000125255/ENSG00000163485/ENSG00000188803/ENSG00000112212/ENSG00000181333/ENSG00000138685/ENSG00000134917/ENSG00000106327/ENSG00000157103/ENSG00000163293/ENSG00000185942/ENSG00000066230/ENSG00000167535/ENSG00000101892/ENSG00000221946/ENSG00000110169/ENSG00000154096/ENSG00000118729/ENSG00000169245/ENSG00000142408/ENSG00000131095/ENSG00000105507/ENSG00000187116/ENSG00000143153/ENSG00000198576/ENSG00000147100/ENSG00000166473/ENSG00000143882/ENSG00000100433/ENSG00000113905/ENSG00000119782/ENSG00000177542/ENSG00000018625/ENSG00000163285/ENSG00000127412/ENSG00000221955/ENSG00000089250/ENSG00000167476/ENSG00000141837/ENSG00000163975/ENSG00000143630/ENSG00000120659/ENSG00000180914/ENSG00000149150/ENSG00000159640/ENSG00000124568/ENSG00000198947/ENSG00000104783/ENSG00000130054/ENSG00000101438/ENSG00000178033/ENSG00000174326/ENSG00000198835/ENSG00000168447/ENSG00000144191/ENSG00000145888/ENSG00000090674/ENSG00000185236/ENSG00000119946/ENSG00000187486/ENSG00000169020/ENSG00000196811/ENSG00000198727/ENSG00000180638/ENSG00000173227/ENSG00000140675/ENSG00000224051/ENSG00000145451/ENSG00000159212/ENSG00000131620/ENSG00000141873/ENSG00000196557/ENSG00000143412/ENSG00000141655/ENSG00000115041/ENSG00000137266/ENSG00000105281/ENSG00000162383/ENSG00000046653/ENSG00000070915/ENSG00000008710/ENSG00000105707/ENSG00000167608/ENSG00000099624/ENSG00000109991/ENSG00000163982/ENSG00000196876/ENSG00000168398/ENSG00000139155/ENSG00000177098/ENSG00000164082/ENSG00000265107/ENSG00000130433/ENSG00000149742/ENSG00000255346/ENSG00000178732/ENSG00000094755/ENSG00000107130/ENSG00000135744/ENSG00000114923/ENSG00000160014/ENSG00000079385/ENSG00000006071/ENSG00000211584/ENSG00000111319/ENSG00000148344/ENSG00000111012/ENSG00000151577/ENSG00000116032/ENSG00000197496/ENSG00000198886/ENSG00000173338/ENSG00000117394/ENSG00000168418/ENSG00000186115/ENSG00000188869/ENSG00000004809/ENSG00000175294/ENSG00000172548/ENSG00000130876/ENSG00000109047/ENSG00000124233/ENSG00000182902/ENSG00000170049/ENSG00000108878/ENSG00000173660/ENSG00000141503/ENSG00000185052/ENSG00000105641/ENSG00000117215/ENSG00000166558/ENSG00000176340/ENSG00000205542/ENSG00000168356/ENSG00000147804/ENSG00000188820/ENSG00000131981/ENSG00000161091/ENSG00000183128/ENSG00000101448/ENSG00000165915/ENSG00000185313/ENSG00000159199/ENSG00000123159/ENSG00000127533/ENSG00000135919/ENSG00000171385/ENSG00000157445/ENSG00000197594/ENSG00000158966/ENSG00000152413/ENSG00000135917/ENSG00000181240/ENSG00000136856/ENSG00000184076/ENSG00000158158/ENSG00000100427/ENSG00000087086/ENSG00000232810/ENSG00000007216/ENSG00000198899/ENSG00000128524
BP	GO:0003002	regionalization	335	0.632983	1.63376	3.63546e-22	6.81223e-20	5.45197e-20	6591	tags=49%, list=23%, signal=38%	ENSG00000128610/ENSG00000218819/ENSG00000016082/ENSG00000164651/ENSG00000176165/ENSG00000115844/ENSG00000170561/ENSG00000164736/ENSG00000105996/ENSG00000170549/ENSG00000128709/ENSG00000168505/ENSG00000198435/ENSG00000164093/ENSG00000109851/ENSG00000130700/ENSG00000128713/ENSG00000105989/ENSG00000175879/ENSG00000163064/ENSG00000176692/ENSG00000112837/ENSG00000163239/ENSG00000185551/ENSG00000126778/ENSG00000214513/ENSG00000170370/ENSG00000038295/ENSG00000251493/ENSG00000156925/ENSG00000135547/ENSG00000138696/ENSG00000168621/ENSG00000185008/ENSG00000136352/ENSG00000054598/ENSG00000120149/ENSG00000107187/ENSG00000133937/ENSG00000179111/ENSG00000136099/ENSG00000188095/ENSG00000116035/ENSG00000182968/ENSG00000113578/ENSG00000125845/ENSG00000173253/ENSG00000170577/ENSG00000171956/ENSG00000129514/ENSG00000136535/ENSG00000123095/ENSG00000153266/ENSG00000106006/ENSG00000165556/ENSG00000135111/ENSG00000005073/ENSG00000122592/ENSG00000203877/ENSG00000090539/ENSG00000125378/ENSG00000128652/ENSG00000164458/ENSG00000075891/ENSG00000135638/ENSG00000138083/ENSG00000125820/ENSG00000128714/ENSG00000136574/ENSG00000125798/ENSG00000197576/ENSG00000129654/ENSG00000162782/ENSG00000144355/ENSG00000187821/ENSG00000105997/ENSG00000181965/ENSG00000184058/ENSG00000164690/ENSG00000037965/ENSG00000131668/ENSG00000064218/ENSG00000164161/ENSG00000103241/ENSG00000007372/ENSG00000277258/ENSG00000128710/ENSG00000122877/ENSG00000125850/ENSG00000164066/ENSG00000197757/ENSG00000154342/ENSG00000183072/ENSG00000138587/ENSG00000106689/ENSG00000170689/ENSG00000142700/ENSG00000177508/ENSG00000189056/ENSG00000090932/ENSG00000106571/ENSG00000165588/ENSG00000081479/ENSG00000112559/ENSG00000130702/ENSG00000123364/ENSG00000120094/ENSG00000069812/ENSG00000253293/ENSG00000114251/ENSG00000156574/ENSG00000107831/ENSG00000188064/ENSG00000143867/ENSG00000166923/ENSG00000154099/ENSG00000169855/ENSG00000105701/ENSG00000125878/ENSG00000184937/ENSG00000106078/ENSG00000139352/ENSG00000120075/ENSG00000163132/ENSG00000180613/ENSG00000158163/ENSG00000074047/ENSG00000241186/ENSG00000128602/ENSG00000001617/ENSG00000166823/ENSG00000273706/ENSG00000260027/ENSG00000128917/ENSG00000164532/ENSG00000198719/ENSG00000075290/ENSG00000111783/ENSG00000173917/ENSG00000073282/ENSG00000108511/ENSG00000078399/ENSG00000113722/ENSG00000180113/ENSG00000139445/ENSG00000104332/ENSG00000125084/ENSG00000106004/ENSG00000143147/ENSG00000163909/ENSG00000147257/ENSG00000138685/ENSG00000140479/ENSG00000180818/ENSG00000066468/ENSG00000125618/ENSG00000120068/ENSG00000180806/ENSG00000168487/ENSG00000198576/ENSG00000136944/ENSG00000118257/ENSG00000173947/ENSG00000166171
BP	GO:0007186	G protein-coupled receptor signaling pathway	789	0.551919	1.44036	1.21174e-20	2.09251e-18	1.67468e-18	7925	tags=46%, list=28%, signal=34%	ENSG00000102539/ENSG00000109738/ENSG00000176299/ENSG00000181785/ENSG00000181072/ENSG00000139292/ENSG00000101180/ENSG00000165762/ENSG00000082482/ENSG00000164129/ENSG00000186479/ENSG00000004948/ENSG00000181195/ENSG00000221836/ENSG00000176294/ENSG00000132671/ENSG00000186867/ENSG00000117152/ENSG00000114349/ENSG00000082556/ENSG00000111432/ENSG00000151617/ENSG00000179603/ENSG00000174914/ENSG00000236032/ENSG00000221858/ENSG00000135324/ENSG00000212807/ENSG00000146360/ENSG00000126778/ENSG00000183775/ENSG00000183971/ENSG00000112038/ENSG00000087494/ENSG00000180269/ENSG00000184160/ENSG00000168959/ENSG00000188763/ENSG00000181656/ENSG00000139874/ENSG00000279486/ENSG00000136267/ENSG00000108018/ENSG00000198963/ENSG00000069696/ENSG00000133105/ENSG00000160951/ENSG00000117600/ENSG00000182070/ENSG00000151025/ENSG00000197849/ENSG00000183840/ENSG00000116329/ENSG00000171509/ENSG00000176406/ENSG00000130203/ENSG00000196277/ENSG00000182631/ENSG00000183783/ENSG00000170820/ENSG00000186723/ENSG00000124818/ENSG00000170775/ENSG00000152822/ENSG00000198822/ENSG00000176136/ENSG00000279000/ENSG00000196119/ENSG00000126266/ENSG00000006128/ENSG00000150471/ENSG00000157680/ENSG00000110148/ENSG00000172380/ENSG00000167619/ENSG00000130368/ENSG00000187258/ENSG00000172320/ENSG00000183671/ENSG00000170790/ENSG00000172020/ENSG00000184478/ENSG00000107518/ENSG00000258083/ENSG00000147509/ENSG00000100604/ENSG00000155897/ENSG00000164128/ENSG00000185231/ENSG00000184698/ENSG00000113389/ENSG00000184845/ENSG00000107562/ENSG00000110680/ENSG00000134640/ENSG00000169676/ENSG00000165621/ENSG00000148734/ENSG00000170128/ENSG00000205497/ENSG00000221813/ENSG00000176893/ENSG00000105976/ENSG00000076344/ENSG00000180929/ENSG00000179626/ENSG00000172232/ENSG00000186326/ENSG00000255804/ENSG00000120907/ENSG00000178015/ENSG00000197177/ENSG00000196184/ENSG00000054179/ENSG00000177201/ENSG00000173578/ENSG00000198452/ENSG00000138193/ENSG00000150594/ENSG00000102468/ENSG00000164270/ENSG00000167754/ENSG00000050628/ENSG00000196341/ENSG00000144230/ENSG00000099864/ENSG00000133019/ENSG00000124678/ENSG00000070808/ENSG00000155760/ENSG00000078295/ENSG00000176798/ENSG00000152034/ENSG00000124657/ENSG00000174804/ENSG00000177283/ENSG00000197125/ENSG00000128165/ENSG00000127955/ENSG00000185245/ENSG00000164199/ENSG00000177535/ENSG00000157219/ENSG00000173285/ENSG00000198967/ENSG00000134160/ENSG00000172742/ENSG00000050820/ENSG00000176230/ENSG00000154478/ENSG00000101333/ENSG00000182379/ENSG00000134817/ENSG00000171873/ENSG00000107831/ENSG00000183979/ENSG00000197428/ENSG00000180934/ENSG00000169418/ENSG00000183389/ENSG00000111664/ENSG00000162881/ENSG00000109255/ENSG00000182613/ENSG00000158748/ENSG00000092445/ENSG00000170262/ENSG00000172324/ENSG00000248099/ENSG00000153292/ENSG00000136160/ENSG00000120088/ENSG00000188000/ENSG00000274286/ENSG00000213215/ENSG00000043591/ENSG00000105290/ENSG00000166573/ENSG00000116014/ENSG00000204688/ENSG00000171496/ENSG00000221977/ENSG00000170214/ENSG00000176253/ENSG00000169006/ENSG00000115009/ENSG00000165804/ENSG00000174948/ENSG00000078549/ENSG00000184933/ENSG00000168243/ENSG00000139053/ENSG00000188124/ENSG00000115353/ENSG00000132975/ENSG00000228198/ENSG00000169248/ENSG00000046889/ENSG00000215644/ENSG00000006638/ENSG00000243729/ENSG00000156049/ENSG00000181518/ENSG00000186513/ENSG00000196917/ENSG00000129221/ENSG00000168539/ENSG00000196242/ENSG00000169962/ENSG00000013588/ENSG00000075073/ENSG00000122420/ENSG00000128602/ENSG00000077522/ENSG00000184451/ENSG00000170683/ENSG00000070601/ENSG00000132329/ENSG00000112164/ENSG00000181790/ENSG00000102109/ENSG00000198049/ENSG00000091844/ENSG00000244623/ENSG00000136928/ENSG00000070729/ENSG00000160801/ENSG00000117114/ENSG00000149295/ENSG00000119973/ENSG00000196832/ENSG00000198959/ENSG00000113262/ENSG00000100739/ENSG00000180616/ENSG00000101188/ENSG00000184144/ENSG00000156097/ENSG00000238243/ENSG00000091428/ENSG00000154165/ENSG00000108551/ENSG00000166863/ENSG00000183695/ENSG00000173698/ENSG00000180785/ENSG00000171180/ENSG00000106018/ENSG00000204695/ENSG00000180264/ENSG00000144891/ENSG00000171561/ENSG00000185527/ENSG00000036828/ENSG00000204694/ENSG00000135298/ENSG00000279301/ENSG00000138039/ENSG00000197696/ENSG00000167755/ENSG00000156395/ENSG00000128285/ENSG00000171517/ENSG00000198104/ENSG00000131096/ENSG00000172519/ENSG00000180090/ENSG00000153294/ENSG00000196240/ENSG00000184350/ENSG00000170075/ENSG00000276240/ENSG00000183625/ENSG00000155269/ENSG00000197532/ENSG00000173662/ENSG00000143147/ENSG00000180535/ENSG00000184984/ENSG00000204701/ENSG00000165409/ENSG00000141433/ENSG00000166073/ENSG00000164849/ENSG00000112414/ENSG00000188340/ENSG00000088256/ENSG00000205213/ENSG00000130561/ENSG00000176495/ENSG00000102104/ENSG00000182575/ENSG00000163485/ENSG00000123901/ENSG00000175697/ENSG00000237988/ENSG00000147145/ENSG00000164393/ENSG00000125618/ENSG00000170953/ENSG00000121753/ENSG00000143333/ENSG00000169245/ENSG00000144648/ENSG00000135824/ENSG00000197403/ENSG00000126010/ENSG00000186188/ENSG00000176170/ENSG00000171551/ENSG00000158292/ENSG00000219438/ENSG00000020181/ENSG00000132170/ENSG00000122733/ENSG00000094661/ENSG00000075275/ENSG00000180914/ENSG00000008300/ENSG00000144407/ENSG00000091831/ENSG00000145888/ENSG00000179826/ENSG00000183018/ENSG00000132518/ENSG00000148498/ENSG00000072071/ENSG00000137936/ENSG00000145451/ENSG00000159961/ENSG00000143248/ENSG00000131620/ENSG00000173175/ENSG00000128266/ENSG00000224420/ENSG00000166402/ENSG00000148604/ENSG00000168398/ENSG00000184985/ENSG00000164082/ENSG00000125730/ENSG00000213088/ENSG00000162009/ENSG00000135744/ENSG00000129048/ENSG00000151632/ENSG00000160014/ENSG00000167191/ENSG00000277399/ENSG00000179097/ENSG00000151577/ENSG00000007516/ENSG00000129437/ENSG00000133067/ENSG00000106128/ENSG00000175868/ENSG00000197122/ENSG00000069122/ENSG00000180340
BP	GO:0001501	skeletal system development	510	0.58456	1.5185	1.52194e-20	2.57765e-18	2.06294e-18	6104	tags=39%, list=21%, signal=31%	ENSG00000012223/ENSG00000109705/ENSG00000164853/ENSG00000176887/ENSG00000164761/ENSG00000122691/ENSG00000115844/ENSG00000170961/ENSG00000105996/ENSG00000019549/ENSG00000128709/ENSG00000164093/ENSG00000204335/ENSG00000162878/ENSG00000151617/ENSG00000152595/ENSG00000104313/ENSG00000137203/ENSG00000175879/ENSG00000006377/ENSG00000163064/ENSG00000163273/ENSG00000176692/ENSG00000116132/ENSG00000126778/ENSG00000068078/ENSG00000164920/ENSG00000118523/ENSG00000087494/ENSG00000038295/ENSG00000168779/ENSG00000156925/ENSG00000138696/ENSG00000156103/ENSG00000072080/ENSG00000054598/ENSG00000164188/ENSG00000120149/ENSG00000104415/ENSG00000133937/ENSG00000105664/ENSG00000179111/ENSG00000277893/ENSG00000125845/ENSG00000173253/ENSG00000170577/ENSG00000069011/ENSG00000125879/ENSG00000137745/ENSG00000106006/ENSG00000135111/ENSG00000142871/ENSG00000005073/ENSG00000122592/ENSG00000060718/ENSG00000203877/ENSG00000090539/ENSG00000125378/ENSG00000128652/ENSG00000170891/ENSG00000156466/ENSG00000100625/ENSG00000077092/ENSG00000128714/ENSG00000164692/ENSG00000164107/ENSG00000120549/ENSG00000197576/ENSG00000166509/ENSG00000162998/ENSG00000159167/ENSG00000178882/ENSG00000144355/ENSG00000105997/ENSG00000006747/ENSG00000181965/ENSG00000115380/ENSG00000113389/ENSG00000115221/ENSG00000184058/ENSG00000125965/ENSG00000176842/ENSG00000164690/ENSG00000125398/ENSG00000037965/ENSG00000156427/ENSG00000132031/ENSG00000106809/ENSG00000132702/ENSG00000017427/ENSG00000164161/ENSG00000170178/ENSG00000277258/ENSG00000168542/ENSG00000136110/ENSG00000116183/ENSG00000128710/ENSG00000111186/ENSG00000128645/ENSG00000197757/ENSG00000120332/ENSG00000119042/ENSG00000185269/ENSG00000145826/ENSG00000130287/ENSG00000092607/ENSG00000170689/ENSG00000174697/ENSG00000188783/ENSG00000140937/ENSG00000125813/ENSG00000151388/ENSG00000138207/ENSG00000106483/ENSG00000184916/ENSG00000164946/ENSG00000090932/ENSG00000158008/ENSG00000106571/ENSG00000043039/ENSG00000112559/ENSG00000112964/ENSG00000147655/ENSG00000113083/ENSG00000120094/ENSG00000185245/ENSG00000173714/ENSG00000100399/ENSG00000134363/ENSG00000253293/ENSG00000266524/ENSG00000114251/ENSG00000156574/ENSG00000107831/ENSG00000188064/ENSG00000143867/ENSG00000108821/ENSG00000132692/ENSG00000166923/ENSG00000087245/ENSG00000125878/ENSG00000204420/ENSG00000127578/ENSG00000149948/ENSG00000145681/ENSG00000137573/ENSG00000165804/ENSG00000105880/ENSG00000120075/ENSG00000163132/ENSG00000066405/ENSG00000196218/ENSG00000074047/ENSG00000181652/ENSG00000166341/ENSG00000128052/ENSG00000273706/ENSG00000075388/ENSG00000160801/ENSG00000260027/ENSG00000198959/ENSG00000182704/ENSG00000134853/ENSG00000204262/ENSG00000186792/ENSG00000196739/ENSG00000083307/ENSG00000176890/ENSG00000101144/ENSG00000106031/ENSG00000173917/ENSG00000077782/ENSG00000073282/ENSG00000166147/ENSG00000108511/ENSG00000078399/ENSG00000158955/ENSG00000113722/ENSG00000105329/ENSG00000164050/ENSG00000081248/ENSG00000136378/ENSG00000104332/ENSG00000125084/ENSG00000106004/ENSG00000138669/ENSG00000197599/ENSG00000111199/ENSG00000197905/ENSG00000088256/ENSG00000108786/ENSG00000260428/ENSG00000169704/ENSG00000143816/ENSG00000142627/ENSG00000242252/ENSG00000138685/ENSG00000147862/ENSG00000180818/ENSG00000066468
BP	GO:0048666	neuron development	1062	0.529888	1.38749	1.69643e-20	2.81896e-18	2.25607e-18	6462	tags=33%, list=23%, signal=27%	ENSG00000150625/ENSG00000107295/ENSG00000117598/ENSG00000164588/ENSG00000128610/ENSG00000136327/ENSG00000016082/ENSG00000131094/ENSG00000116141/ENSG00000176165/ENSG00000115297/ENSG00000152208/ENSG00000175745/ENSG00000105996/ENSG00000182636/ENSG00000162068/ENSG00000128709/ENSG00000168505/ENSG00000079841/ENSG00000130711/ENSG00000163288/ENSG00000173404/ENSG00000184486/ENSG00000114349/ENSG00000151617/ENSG00000151615/ENSG00000148704/ENSG00000163064/ENSG00000162624/ENSG00000116132/ENSG00000100884/ENSG00000106038/ENSG00000163623/ENSG00000241697/ENSG00000177551/ENSG00000134115/ENSG00000164900/ENSG00000137825/ENSG00000109132/ENSG00000129244/ENSG00000008735/ENSG00000108947/ENSG00000198963/ENSG00000168779/ENSG00000251493/ENSG00000107859/ENSG00000044524/ENSG00000117600/ENSG00000138696/ENSG00000168621/ENSG00000156687/ENSG00000185008/ENSG00000164796/ENSG00000185988/ENSG00000136352/ENSG00000137872/ENSG00000108830/ENSG00000106278/ENSG00000148482/ENSG00000163497/ENSG00000107187/ENSG00000149972/ENSG00000115414/ENSG00000154654/ENSG00000151892/ENSG00000148948/ENSG00000173376/ENSG00000116035/ENSG00000182968/ENSG00000251322/ENSG00000176406/ENSG00000169760/ENSG00000130203/ENSG00000196277/ENSG00000122859/ENSG00000006468/ENSG00000162761/ENSG00000171956/ENSG00000185070/ENSG00000136535/ENSG00000153266/ENSG00000077080/ENSG00000164778/ENSG00000240771/ENSG00000170775/ENSG00000172602/ENSG00000113657/ENSG00000196711/ENSG00000105695/ENSG00000066032/ENSG00000075891/ENSG00000186297/ENSG00000135638/ENSG00000165323/ENSG00000165091/ENSG00000119547/ENSG00000176697/ENSG00000153707/ENSG00000125266/ENSG00000164107/ENSG00000170381/ENSG00000076826/ENSG00000171532/ENSG00000169992/ENSG00000172020/ENSG00000183715/ENSG00000113763/ENSG00000150281/ENSG00000142233/ENSG00000187323/ENSG00000152192/ENSG00000169862/ENSG00000064300/ENSG00000230873/ENSG00000160460/ENSG00000143355/ENSG00000186907/ENSG00000080224/ENSG00000104237/ENSG00000184845/ENSG00000145147/ENSG00000107562/ENSG00000164690/ENSG00000184304/ENSG00000137843/ENSG00000106852/ENSG00000130675/ENSG00000131711/ENSG00000169750/ENSG00000144619/ENSG00000218336/ENSG00000100968/ENSG00000139220/ENSG00000146242/ENSG00000187391/ENSG00000186417/ENSG00000007372/ENSG00000105605/ENSG00000018236/ENSG00000258947/ENSG00000171798/ENSG00000145242/ENSG00000182168/ENSG00000128710/ENSG00000133083/ENSG00000163646/ENSG00000122877/ENSG00000143320/ENSG00000120332/ENSG00000154342/ENSG00000171533/ENSG00000118733/ENSG00000145934/ENSG00000077279/ENSG00000144868/ENSG00000171450/ENSG00000172461/ENSG00000070808/ENSG00000126500/ENSG00000119283/ENSG00000152767/ENSG00000106689/ENSG00000182175/ENSG00000174697/ENSG00000140937/ENSG00000130477/ENSG00000165300/ENSG00000092421/ENSG00000198785/ENSG00000021645/ENSG00000189056/ENSG00000161681/ENSG00000189292/ENSG00000106571/ENSG00000165588/ENSG00000081479/ENSG00000174804/ENSG00000188613/ENSG00000091010/ENSG00000058085/ENSG00000183317/ENSG00000114646/ENSG00000130702/ENSG00000081923/ENSG00000185985/ENSG00000099365/ENSG00000154645/ENSG00000080644/ENSG00000164199/ENSG00000108231/ENSG00000158445/ENSG00000040608/ENSG00000167654/ENSG00000182667/ENSG00000169071/ENSG00000114251/ENSG00000103034/ENSG00000144857/ENSG00000154380/ENSG00000143032/ENSG00000188064/ENSG00000104435/ENSG00000186487/ENSG00000008056/ENSG00000121454/ENSG00000112041/ENSG00000171587/ENSG00000204385/ENSG00000197753/ENSG00000101680/ENSG00000169855/ENSG00000087245/ENSG00000058404/ENSG00000144460/ENSG00000153292/ENSG00000124006/ENSG00000160469/ENSG00000136160/ENSG00000171119/ENSG00000148053/ENSG00000105290/ENSG00000277363/ENSG00000100987/ENSG00000041982/ENSG00000138347/ENSG00000143494/ENSG00000242866/ENSG00000106078/ENSG00000181291/ENSG00000059915/ENSG00000154277/ENSG00000085552/ENSG00000139352/ENSG00000166924/ENSG00000143869/ENSG00000186765/ENSG00000167680/ENSG00000134259/ENSG00000146038/ENSG00000105880/ENSG00000143434/ENSG00000167100/ENSG00000153902/ENSG00000184347/ENSG00000139767/ENSG00000046889/ENSG00000112333/ENSG00000132932/ENSG00000125848/ENSG00000074047/ENSG00000166159/ENSG00000132821/ENSG00000128602/ENSG00000172260/ENSG00000171094/ENSG00000162374/ENSG00000074181/ENSG00000116147/ENSG00000104967/ENSG00000001617/ENSG00000144724/ENSG00000157851/ENSG00000181790/ENSG00000174672/ENSG00000185532/ENSG00000138311/ENSG00000134376/ENSG00000167178/ENSG00000160113/ENSG00000033122/ENSG00000070729/ENSG00000273706/ENSG00000002746/ENSG00000149295/ENSG00000137285/ENSG00000160716/ENSG00000088899/ENSG00000162631/ENSG00000184144/ENSG00000143545/ENSG00000182704/ENSG00000100285/ENSG00000146555/ENSG00000149571/ENSG00000135298/ENSG00000175344/ENSG00000140538/ENSG00000101144/ENSG00000115468/ENSG00000164932/ENSG00000140557/ENSG00000167755/ENSG00000165606/ENSG00000135333/ENSG00000072315/ENSG00000153993/ENSG00000171517/ENSG00000145864/ENSG00000163531/ENSG00000204060/ENSG00000146013/ENSG00000179242/ENSG00000072832/ENSG00000182580/ENSG00000082684/ENSG00000142453/ENSG00000189058/ENSG00000204099/ENSG00000132639/ENSG00000164050/ENSG00000078018/ENSG00000204311/ENSG00000006611/ENSG00000104332/ENSG00000197993/ENSG00000185483/ENSG00000186862/ENSG00000171246/ENSG00000275342/ENSG00000151640/ENSG00000105426/ENSG00000147852/ENSG00000111199/ENSG00000107731/ENSG00000128342/ENSG00000141433/ENSG00000006740/ENSG00000124140/ENSG00000183638/ENSG00000213023/ENSG00000065320/ENSG00000169258/ENSG00000011201/ENSG00000142627/ENSG00000204175/ENSG00000147862/ENSG00000066468/ENSG00000172037/ENSG00000124785/ENSG00000149489/ENSG00000136244/ENSG00000126934/ENSG00000186094/ENSG00000074527/ENSG00000154096/ENSG00000155980/ENSG00000103260/ENSG00000131095/ENSG00000166503/ENSG00000150764/ENSG00000198576/ENSG00000149256/ENSG00000092621/ENSG00000151090/ENSG00000118257
BP	GO:0099537	trans-synaptic signaling	670	0.561143	1.46232	2.12372e-20	3.40066e-18	2.72162e-18	7722	tags=45%, list=27%, signal=33%	ENSG00000109738/ENSG00000183185/ENSG00000181072/ENSG00000101180/ENSG00000164588/ENSG00000164129/ENSG00000109158/ENSG00000081818/ENSG00000152208/ENSG00000181195/ENSG00000187902/ENSG00000079841/ENSG00000114279/ENSG00000169040/ENSG00000163288/ENSG00000117152/ENSG00000082556/ENSG00000179603/ENSG00000151834/ENSG00000168748/ENSG00000113327/ENSG00000112038/ENSG00000137825/ENSG00000168959/ENSG00000113209/ENSG00000008735/ENSG00000108947/ENSG00000069696/ENSG00000168993/ENSG00000150551/ENSG00000163618/ENSG00000204314/ENSG00000064692/ENSG00000117600/ENSG00000168621/ENSG00000167964/ENSG00000149305/ENSG00000075429/ENSG00000149927/ENSG00000128564/ENSG00000186472/ENSG00000173267/ENSG00000148948/ENSG00000136099/ENSG00000105464/ENSG00000251322/ENSG00000176406/ENSG00000169760/ENSG00000130203/ENSG00000196277/ENSG00000081803/ENSG00000162951/ENSG00000011347/ENSG00000187372/ENSG00000105737/ENSG00000186723/ENSG00000110975/ENSG00000113205/ENSG00000112852/ENSG00000184408/ENSG00000152822/ENSG00000136750/ENSG00000198822/ENSG00000166569/ENSG00000120251/ENSG00000182256/ENSG00000174871/ENSG00000176884/ENSG00000006128/ENSG00000157680/ENSG00000186297/ENSG00000166206/ENSG00000131435/ENSG00000106688/ENSG00000176697/ENSG00000179520/ENSG00000153707/ENSG00000174576/ENSG00000104888/ENSG00000179388/ENSG00000272674/ENSG00000171532/ENSG00000169992/ENSG00000155511/ENSG00000150394/ENSG00000155897/ENSG00000165995/ENSG00000146938/ENSG00000187323/ENSG00000101489/ENSG00000074317/ENSG00000113211/ENSG00000184845/ENSG00000141668/ENSG00000186919/ENSG00000134640/ENSG00000169676/ENSG00000105642/ENSG00000131711/ENSG00000126583/ENSG00000102452/ENSG00000102924/ENSG00000169750/ENSG00000115665/ENSG00000144619/ENSG00000100968/ENSG00000120907/ENSG00000146242/ENSG00000101306/ENSG00000164418/ENSG00000154146/ENSG00000197479/ENSG00000105605/ENSG00000183092/ENSG00000221890/ENSG00000108684/ENSG00000150594/ENSG00000177839/ENSG00000122877/ENSG00000102468/ENSG00000164270/ENSG00000154342/ENSG00000187730/ENSG00000187714/ENSG00000133019/ENSG00000144868/ENSG00000260230/ENSG00000070808/ENSG00000152767/ENSG00000171189/ENSG00000092051/ENSG00000234965/ENSG00000198010/ENSG00000140937/ENSG00000130477/ENSG00000157152/ENSG00000165300/ENSG00000091664/ENSG00000198785/ENSG00000146276/ENSG00000189056/ENSG00000173805/ENSG00000022355/ENSG00000161681/ENSG00000184156/ENSG00000149575/ENSG00000114646/ENSG00000158258/ENSG00000118946/ENSG00000187672/ENSG00000110881/ENSG00000087085/ENSG00000099365/ENSG00000120327/ENSG00000159248/ENSG00000080644/ENSG00000108231/ENSG00000157219/ENSG00000165970/ENSG00000158445/ENSG00000152910/ENSG00000188916/ENSG00000149043/ENSG00000169071/ENSG00000104368/ENSG00000129990/ENSG00000170579/ENSG00000008056/ENSG00000184702/ENSG00000101098/ENSG00000182963/ENSG00000177807/ENSG00000058404/ENSG00000109255/ENSG00000103546/ENSG00000158748/ENSG00000160469/ENSG00000154118/ENSG00000146006/ENSG00000148053/ENSG00000138435/ENSG00000185737/ENSG00000273079/ENSG00000215045/ENSG00000161509/ENSG00000137766/ENSG00000123358/ENSG00000172137/ENSG00000105143/ENSG00000134259/ENSG00000115353/ENSG00000122194/ENSG00000112333/ENSG00000182771/ENSG00000168539/ENSG00000106976/ENSG00000075073/ENSG00000104327/ENSG00000100302/ENSG00000162374/ENSG00000116147/ENSG00000181092/ENSG00000181790/ENSG00000122012/ENSG00000110076/ENSG00000135643/ENSG00000136928/ENSG00000171303/ENSG00000170743/ENSG00000149295/ENSG00000137285/ENSG00000160716/ENSG00000113262/ENSG00000101188/ENSG00000162631/ENSG00000184144/ENSG00000169213/ENSG00000147432/ENSG00000107282/ENSG00000106236/ENSG00000175344/ENSG00000134769/ENSG00000155886/ENSG00000205363/ENSG00000156395/ENSG00000102287/ENSG00000188191/ENSG00000171517/ENSG00000145864/ENSG00000128683/ENSG00000165246/ENSG00000168309/ENSG00000101204/ENSG00000078053/ENSG00000172519/ENSG00000060709/ENSG00000120903/ENSG00000147434/ENSG00000132639/ENSG00000075043/ENSG00000171246/ENSG00000100678/ENSG00000006283/ENSG00000184984/ENSG00000183454/ENSG00000166073/ENSG00000111262/ENSG00000124140/ENSG00000110436/ENSG00000163485/ENSG00000188803/ENSG00000157103/ENSG00000167535/ENSG00000155980/ENSG00000186111/ENSG00000036530/ENSG00000142408/ENSG00000131095/ENSG00000198576/ENSG00000079689/ENSG00000164061/ENSG00000116544/ENSG00000112759/ENSG00000018625/ENSG00000122733/ENSG00000163285/ENSG00000089250/ENSG00000141837/ENSG00000174775/ENSG00000180914/ENSG00000159640/ENSG00000101438/ENSG00000177380/ENSG00000144847/ENSG00000145888/ENSG00000160446/ENSG00000196811/ENSG00000173227/ENSG00000117399/ENSG00000165802/ENSG00000080845/ENSG00000145451/ENSG00000136449/ENSG00000123454/ENSG00000143412/ENSG00000162383/ENSG00000185652/ENSG00000109991/ENSG00000184985/ENSG00000164082/ENSG00000165917/ENSG00000094755/ENSG00000111249/ENSG00000135744/ENSG00000070087/ENSG00000160014/ENSG00000186868/ENSG00000149582/ENSG00000179097/ENSG00000151577
BP	GO:0034220	ion transmembrane transport	1097	0.527442	1.38156	4.03347e-20	6.34335e-18	5.07671e-18	8516	tags=42%, list=30%, signal=30%	ENSG00000150625/ENSG00000109738/ENSG00000183185/ENSG00000153923/ENSG00000080709/ENSG00000164588/ENSG00000072041/ENSG00000082482/ENSG00000186439/ENSG00000174899/ENSG00000109158/ENSG00000004948/ENSG00000081800/ENSG00000122691/ENSG00000016602/ENSG00000152208/ENSG00000187902/ENSG00000114279/ENSG00000113946/ENSG00000152049/ENSG00000104321/ENSG00000163288/ENSG00000117152/ENSG00000082556/ENSG00000151617/ENSG00000164794/ENSG00000153822/ENSG00000102466/ENSG00000151475/ENSG00000151834/ENSG00000133107/ENSG00000204442/ENSG00000113327/ENSG00000166006/ENSG00000115194/ENSG00000039987/ENSG00000001626/ENSG00000118523/ENSG00000143318/ENSG00000121361/ENSG00000112038/ENSG00000175497/ENSG00000129244/ENSG00000168959/ENSG00000008735/ENSG00000165449/ENSG00000069696/ENSG00000089558/ENSG00000204314/ENSG00000148942/ENSG00000162494/ENSG00000149305/ENSG00000075429/ENSG00000130226/ENSG00000171126/ENSG00000148482/ENSG00000196660/ENSG00000184544/ENSG00000186334/ENSG00000126562/ENSG00000105464/ENSG00000164949/ENSG00000251322/ENSG00000099625/ENSG00000003989/ENSG00000153956/ENSG00000169760/ENSG00000099822/ENSG00000144285/ENSG00000166592/ENSG00000182674/ENSG00000105737/ENSG00000162989/ENSG00000182255/ENSG00000157214/ENSG00000140015/ENSG00000088386/ENSG00000184408/ENSG00000167614/ENSG00000152822/ENSG00000083067/ENSG00000120251/ENSG00000182256/ENSG00000011083/ENSG00000174871/ENSG00000131183/ENSG00000176884/ENSG00000147614/ENSG00000198515/ENSG00000135502/ENSG00000136531/ENSG00000188386/ENSG00000186297/ENSG00000227877/ENSG00000166206/ENSG00000114757/ENSG00000106688/ENSG00000165091/ENSG00000152578/ENSG00000134343/ENSG00000179520/ENSG00000187258/ENSG00000136546/ENSG00000104369/ENSG00000198569/ENSG00000104888/ENSG00000144406/ENSG00000157765/ENSG00000169992/ENSG00000268104/ENSG00000155511/ENSG00000164638/ENSG00000168263/ENSG00000156486/ENSG00000186335/ENSG00000215262/ENSG00000165995/ENSG00000100156/ENSG00000016490/ENSG00000162687/ENSG00000184261/ENSG00000109424/ENSG00000170745/ENSG00000184845/ENSG00000166869/ENSG00000146205/ENSG00000186919/ENSG00000184304/ENSG00000134640/ENSG00000105642/ENSG00000182938/ENSG00000127325/ENSG00000124249/ENSG00000132681/ENSG00000102452/ENSG00000132677/ENSG00000164756/ENSG00000120907/ENSG00000185774/ENSG00000184611/ENSG00000104723/ENSG00000157542/ENSG00000113073/ENSG00000143473/ENSG00000164418/ENSG00000178342/ENSG00000152779/ENSG00000105675/ENSG00000182747/ENSG00000105605/ENSG00000170289/ENSG00000173578/ENSG00000198626/ENSG00000108684/ENSG00000150594/ENSG00000183873/ENSG00000124134/ENSG00000102468/ENSG00000112337/ENSG00000154342/ENSG00000187730/ENSG00000144481/ENSG00000133019/ENSG00000171189/ENSG00000092051/ENSG00000188467/ENSG00000234965/ENSG00000145362/ENSG00000069431/ENSG00000162975/ENSG00000130528/ENSG00000171017/ENSG00000130821/ENSG00000170482/ENSG00000103257/ENSG00000166257/ENSG00000091664/ENSG00000198785/ENSG00000146276/ENSG00000189056/ENSG00000173805/ENSG00000146477/ENSG00000022355/ENSG00000074803/ENSG00000187527/ENSG00000161681/ENSG00000138741/ENSG00000184156/ENSG00000149575/ENSG00000081479/ENSG00000110881/ENSG00000081923/ENSG00000101400/ENSG00000146039/ENSG00000151704/ENSG00000086159/ENSG00000185245/ENSG00000170537/ENSG00000213199/ENSG00000080644/ENSG00000229344/ENSG00000165970/ENSG00000158445/ENSG00000134827/ENSG00000134160/ENSG00000151572/ENSG00000185933/ENSG00000070985/ENSG00000171227/ENSG00000134817/ENSG00000114859/ENSG00000198445/ENSG00000149596/ENSG00000143867/ENSG00000184185/ENSG00000169282/ENSG00000070159/ENSG00000137975/ENSG00000182963/ENSG00000204385/ENSG00000104848/ENSG00000177807/ENSG00000132164/ENSG00000103546/ENSG00000157782/ENSG00000154118/ENSG00000136160/ENSG00000120088/ENSG00000138435/ENSG00000273079/ENSG00000158014/ENSG00000249242/ENSG00000161509/ENSG00000017483/ENSG00000135740/ENSG00000165238/ENSG00000138622/ENSG00000078549/ENSG00000105409/ENSG00000013306/ENSG00000105143/ENSG00000007314/ENSG00000129159/ENSG00000069018/ENSG00000135750/ENSG00000183048/ENSG00000188037/ENSG00000183032/ENSG00000169248/ENSG00000152128/ENSG00000137216/ENSG00000180251/ENSG00000182771/ENSG00000196218/ENSG00000154864/ENSG00000147606/ENSG00000007952/ENSG00000165794/ENSG00000112499/ENSG00000169194/ENSG00000120457/ENSG00000141750/ENSG00000168135/ENSG00000077522/ENSG00000277481/ENSG00000184709/ENSG00000256870/ENSG00000075673/ENSG00000156113/ENSG00000026559/ENSG00000145217/ENSG00000091137/ENSG00000072182/ENSG00000165125/ENSG00000135643/ENSG00000070729/ENSG00000182132/ENSG00000171303/ENSG00000002746/ENSG00000149295/ENSG00000160716/ENSG00000095970/ENSG00000113262/ENSG00000100739/ENSG00000101188/ENSG00000162753/ENSG00000088836/ENSG00000147432/ENSG00000153721/ENSG00000198183/ENSG00000260458/ENSG00000130529/ENSG00000144681/ENSG00000149488/ENSG00000189143/ENSG00000140519/ENSG00000188782/ENSG00000105929/ENSG00000036828/ENSG00000092068/ENSG00000091138/ENSG00000130037/ENSG00000175344/ENSG00000155886/ENSG00000064270/ENSG00000138039/ENSG00000162728/ENSG00000072315/ENSG00000102287/ENSG00000115616/ENSG00000145864/ENSG00000169427/ENSG00000107593/ENSG00000004939/ENSG00000101204/ENSG00000143603/ENSG00000120903/ENSG00000169174/ENSG00000147434/ENSG00000132639/ENSG00000081248/ENSG00000075043/ENSG00000088320/ENSG00000197993/ENSG00000198786/ENSG00000162399/ENSG00000100678/ENSG00000180535/ENSG00000162430/ENSG00000006283/ENSG00000170615/ENSG00000111199/ENSG00000183454/ENSG00000197506/ENSG00000117013/ENSG00000055118/ENSG00000169704/ENSG00000111262/ENSG00000124140/ENSG00000157087/ENSG00000110436/ENSG00000188803/ENSG00000112212/ENSG00000138685/ENSG00000134917/ENSG00000157103/ENSG00000163293/ENSG00000066230/ENSG00000167535/ENSG00000221946/ENSG00000154096/ENSG00000118729/ENSG00000169245/ENSG00000142408/ENSG00000131095/ENSG00000105507/ENSG00000143153/ENSG00000198576/ENSG00000166473/ENSG00000143882/ENSG00000100433/ENSG00000119782/ENSG00000177542/ENSG00000018625/ENSG00000163285/ENSG00000127412/ENSG00000221955/ENSG00000089250/ENSG00000167476/ENSG00000141837/ENSG00000143630/ENSG00000149150/ENSG00000124568/ENSG00000198947/ENSG00000104783/ENSG00000130054/ENSG00000178033/ENSG00000174326/ENSG00000198835/ENSG00000168447/ENSG00000144191/ENSG00000145888/ENSG00000090674/ENSG00000187486/ENSG00000169020/ENSG00000196811/ENSG00000198727/ENSG00000180638/ENSG00000140675/ENSG00000145451/ENSG00000159212/ENSG00000131620/ENSG00000141873/ENSG00000196557/ENSG00000143412/ENSG00000115041/ENSG00000105281/ENSG00000162383/ENSG00000070915/ENSG00000008710/ENSG00000105707/ENSG00000167608/ENSG00000099624/ENSG00000109991/ENSG00000163982/ENSG00000196876/ENSG00000177098/ENSG00000130433/ENSG00000255346/ENSG00000178732/ENSG00000094755/ENSG00000107130/ENSG00000135744/ENSG00000114923/ENSG00000160014/ENSG00000006071/ENSG00000111319/ENSG00000151577/ENSG00000116032/ENSG00000197496/ENSG00000198886/ENSG00000173338/ENSG00000168418/ENSG00000188869/ENSG00000004809/ENSG00000175294/ENSG00000172548/ENSG00000182902/ENSG00000170049/ENSG00000108878/ENSG00000173660/ENSG00000141503/ENSG00000185052/ENSG00000105641/ENSG00000176340/ENSG00000205542/ENSG00000168356/ENSG00000147804/ENSG00000188820/ENSG00000161091/ENSG00000183128/ENSG00000165915/ENSG00000185313/ENSG00000159199/ENSG00000127533/ENSG00000171385/ENSG00000157445/ENSG00000158966/ENSG00000152413/ENSG00000135917/ENSG00000181240/ENSG00000184076/ENSG00000158158/ENSG00000232810/ENSG00000007216/ENSG00000198899/ENSG00000128524
BP	GO:0060429	epithelium development	1103	0.526728	1.37974	7.08787e-20	1.07626e-17	8.61349e-18	7925	tags=41%, list=28%, signal=31%	ENSG00000139292/ENSG00000109705/ENSG00000198914/ENSG00000186790/ENSG00000176887/ENSG00000152669/ENSG00000122691/ENSG00000139515/ENSG00000170561/ENSG00000164736/ENSG00000019549/ENSG00000170549/ENSG00000172201/ENSG00000168505/ENSG00000198435/ENSG00000164093/ENSG00000173404/ENSG00000184486/ENSG00000151617/ENSG00000130700/ENSG00000104313/ENSG00000137203/ENSG00000114790/ENSG00000128713/ENSG00000105989/ENSG00000146374/ENSG00000148704/ENSG00000006377/ENSG00000163064/ENSG00000176692/ENSG00000112837/ENSG00000135097/ENSG00000185551/ENSG00000183770/ENSG00000126778/ENSG00000214513/ENSG00000163623/ENSG00000144339/ENSG00000184254/ENSG00000150893/ENSG00000082175/ENSG00000164379/ENSG00000251493/ENSG00000156925/ENSG00000107859/ENSG00000135547/ENSG00000115596/ENSG00000137273/ENSG00000132464/ENSG00000168621/ENSG00000145536/ENSG00000185008/ENSG00000185668/ENSG00000136352/ENSG00000185002/ENSG00000116218/ENSG00000054598/ENSG00000112246/ENSG00000120149/ENSG00000107187/ENSG00000116833/ENSG00000133937/ENSG00000183098/ENSG00000178919/ENSG00000103067/ENSG00000126562/ENSG00000179111/ENSG00000136099/ENSG00000188095/ENSG00000164488/ENSG00000113578/ENSG00000125845/ENSG00000122859/ENSG00000173253/ENSG00000170577/ENSG00000171956/ENSG00000042781/ENSG00000129514/ENSG00000105696/ENSG00000163347/ENSG00000122641/ENSG00000148826/ENSG00000150630/ENSG00000165556/ENSG00000135111/ENSG00000047936/ENSG00000178568/ENSG00000142871/ENSG00000005073/ENSG00000122592/ENSG00000171540/ENSG00000203877/ENSG00000090539/ENSG00000125378/ENSG00000105538/ENSG00000164458/ENSG00000165215/ENSG00000075891/ENSG00000135638/ENSG00000100625/ENSG00000138083/ENSG00000165091/ENSG00000125820/ENSG00000119547/ENSG00000077092/ENSG00000114638/ENSG00000128714/ENSG00000136574/ENSG00000137693/ENSG00000125266/ENSG00000133710/ENSG00000164107/ENSG00000118526/ENSG00000170381/ENSG00000076826/ENSG00000127252/ENSG00000165891/ENSG00000129654/ENSG00000162998/ENSG00000159167/ENSG00000103449/ENSG00000064300/ENSG00000117707/ENSG00000161270/ENSG00000008196/ENSG00000184058/ENSG00000145147/ENSG00000164690/ENSG00000125398/ENSG00000131668/ENSG00000131711/ENSG00000105976/ENSG00000175065/ENSG00000163637/ENSG00000100968/ENSG00000132702/ENSG00000203782/ENSG00000187391/ENSG00000164161/ENSG00000129173/ENSG00000186847/ENSG00000103241/ENSG00000125285/ENSG00000007372/ENSG00000262406/ENSG00000021826/ENSG00000198626/ENSG00000160224/ENSG00000163646/ENSG00000111186/ENSG00000125850/ENSG00000164066/ENSG00000141519/ENSG00000154342/ENSG00000007062/ENSG00000167754/ENSG00000183072/ENSG00000175707/ENSG00000064195/ENSG00000198816/ENSG00000155760/ENSG00000243955/ENSG00000106689/ENSG00000121068/ENSG00000175832/ENSG00000159184/ENSG00000182175/ENSG00000171431/ENSG00000151388/ENSG00000167363/ENSG00000049768/ENSG00000177508/ENSG00000106483/ENSG00000184916/ENSG00000090932/ENSG00000171401/ENSG00000138771/ENSG00000164619/ENSG00000184292/ENSG00000136931/ENSG00000106571/ENSG00000197915/ENSG00000081479/ENSG00000091010/ENSG00000083857/ENSG00000141449/ENSG00000130702/ENSG00000123364/ENSG00000183779/ENSG00000119888/ENSG00000169856/ENSG00000147655/ENSG00000170927/ENSG00000162738/ENSG00000138759/ENSG00000006016/ENSG00000124253/ENSG00000153976/ENSG00000134363/ENSG00000141448/ENSG00000169071/ENSG00000114251/ENSG00000103034/ENSG00000134817/ENSG00000156574/ENSG00000107831/ENSG00000169710/ENSG00000114859/ENSG00000179528/ENSG00000188064/ENSG00000143867/ENSG00000101222/ENSG00000104067/ENSG00000167767/ENSG00000140682/ENSG00000166923/ENSG00000154099/ENSG00000204385/ENSG00000197753/ENSG00000115461/ENSG00000101680/ENSG00000177494/ENSG00000170819/ENSG00000138136/ENSG00000169855/ENSG00000087245/ENSG00000105701/ENSG00000125878/ENSG00000234602/ENSG00000117425/ENSG00000184937/ENSG00000160469/ENSG00000136160/ENSG00000136155/ENSG00000187498/ENSG00000041982/ENSG00000140285/ENSG00000169297/ENSG00000242866/ENSG00000073712/ENSG00000144452/ENSG00000106078/ENSG00000181291/ENSG00000137573/ENSG00000139352/ENSG00000143869/ENSG00000165325/ENSG00000169436/ENSG00000105559/ENSG00000108759/ENSG00000168743/ENSG00000203883/ENSG00000105880/ENSG00000120075/ENSG00000163132/ENSG00000165066/ENSG00000188766/ENSG00000158163/ENSG00000171403/ENSG00000146648/ENSG00000180251/ENSG00000089225/ENSG00000088002/ENSG00000125848/ENSG00000074047/ENSG00000169194/ENSG00000104327/ENSG00000128602/ENSG00000005513/ENSG00000100146/ENSG00000284395/ENSG00000186193/ENSG00000164741/ENSG00000181392/ENSG00000166341/ENSG00000181092/ENSG00000166823/ENSG00000174672/ENSG00000128052/ENSG00000173269/ENSG00000162849/ENSG00000273706/ENSG00000260027/ENSG00000002745/ENSG00000128917/ENSG00000206075/ENSG00000204889/ENSG00000164532/ENSG00000198959/ENSG00000143545/ENSG00000174059/ENSG00000170442/ENSG00000143382/ENSG00000198719/ENSG00000163093/ENSG00000073711/ENSG00000104413/ENSG00000083307/ENSG00000140519/ENSG00000036828/ENSG00000233276/ENSG00000101311/ENSG00000176890/ENSG00000101144/ENSG00000139926/ENSG00000064270/ENSG00000106031/ENSG00000076716/ENSG00000164932/ENSG00000171360/ENSG00000204291/ENSG00000129474/ENSG00000135333/ENSG00000173917/ENSG00000179776/ENSG00000197079/ENSG00000131096/ENSG00000073282/ENSG00000139648/ENSG00000158955/ENSG00000018408/ENSG00000113722/ENSG00000170312/ENSG00000159307/ENSG00000105329/ENSG00000139445/ENSG00000197256/ENSG00000006611/ENSG00000078900/ENSG00000167880/ENSG00000158125/ENSG00000183856/ENSG00000104332/ENSG00000125084/ENSG00000206557/ENSG00000106004/ENSG00000102145/ENSG00000185483/ENSG00000186862/ENSG00000143147/ENSG00000180535/ENSG00000135925/ENSG00000154856/ENSG00000163909/ENSG00000115884/ENSG00000128342/ENSG00000173239/ENSG00000162493/ENSG00000147257/ENSG00000260428/ENSG00000205213/ENSG00000152939/ENSG00000166292/ENSG00000179526/ENSG00000065320/ENSG00000142627/ENSG00000175793/ENSG00000138685/ENSG00000102878/ENSG00000147862/ENSG00000105928/ENSG00000204301/ENSG00000135480/ENSG00000066468/ENSG00000172037/ENSG00000196581/ENSG00000167769/ENSG00000128567/ENSG00000125618/ENSG00000172867/ENSG00000134202/ENSG00000126934/ENSG00000188026/ENSG00000074527/ENSG00000125864/ENSG00000243678/ENSG00000187242/ENSG00000118898/ENSG00000169245/ENSG00000205250/ENSG00000272398/ENSG00000172817/ENSG00000092621/ENSG00000151090/ENSG00000135443/ENSG00000159450/ENSG00000173947/ENSG00000132170/ENSG00000186442/ENSG00000120659/ENSG00000137834/ENSG00000075275/ENSG00000178301/ENSG00000008300/ENSG00000128311/ENSG00000074219/ENSG00000074276/ENSG00000173991/ENSG00000109107/ENSG00000163884/ENSG00000144061/ENSG00000105289/ENSG00000124664/ENSG00000091831/ENSG00000134245/ENSG00000053747/ENSG00000004848/ENSG00000261150/ENSG00000136158/ENSG00000099954/ENSG00000159753/ENSG00000162004/ENSG00000164683/ENSG00000117519/ENSG00000168874/ENSG00000008710/ENSG00000180053/ENSG00000148400/ENSG00000265107/ENSG00000108641/ENSG00000106991/ENSG00000145423/ENSG00000102554/ENSG00000125730/ENSG00000135744/ENSG00000151632/ENSG00000142552/ENSG00000079385/ENSG00000204897/ENSG00000167768/ENSG00000121075/ENSG00000111012/ENSG00000117595/ENSG00000127831/ENSG00000048342/ENSG00000184371/ENSG00000183579/ENSG00000176485/ENSG00000129437/ENSG00000205426/ENSG00000205420/ENSG00000005102/ENSG00000154133/ENSG00000197122/ENSG00000149922/ENSG00000197461/ENSG00000125968/ENSG00000180340
BP	GO:0007268	chemical synaptic transmission	664	0.562697	1.46624	1.2042e-19	1.76756e-17	1.41462e-17	7722	tags=45%, list=27%, signal=34%	ENSG00000109738/ENSG00000183185/ENSG00000181072/ENSG00000101180/ENSG00000164588/ENSG00000164129/ENSG00000109158/ENSG00000081818/ENSG00000152208/ENSG00000181195/ENSG00000187902/ENSG00000079841/ENSG00000114279/ENSG00000169040/ENSG00000163288/ENSG00000117152/ENSG00000082556/ENSG00000179603/ENSG00000151834/ENSG00000168748/ENSG00000113327/ENSG00000112038/ENSG00000137825/ENSG00000168959/ENSG00000113209/ENSG00000008735/ENSG00000108947/ENSG00000069696/ENSG00000168993/ENSG00000150551/ENSG00000163618/ENSG00000204314/ENSG00000064692/ENSG00000117600/ENSG00000168621/ENSG00000167964/ENSG00000149305/ENSG00000075429/ENSG00000149927/ENSG00000128564/ENSG00000186472/ENSG00000173267/ENSG00000148948/ENSG00000136099/ENSG00000105464/ENSG00000251322/ENSG00000176406/ENSG00000169760/ENSG00000130203/ENSG00000196277/ENSG00000081803/ENSG00000162951/ENSG00000011347/ENSG00000187372/ENSG00000105737/ENSG00000186723/ENSG00000110975/ENSG00000113205/ENSG00000112852/ENSG00000184408/ENSG00000152822/ENSG00000136750/ENSG00000198822/ENSG00000166569/ENSG00000120251/ENSG00000182256/ENSG00000174871/ENSG00000176884/ENSG00000006128/ENSG00000157680/ENSG00000186297/ENSG00000166206/ENSG00000131435/ENSG00000106688/ENSG00000176697/ENSG00000179520/ENSG00000153707/ENSG00000174576/ENSG00000104888/ENSG00000179388/ENSG00000272674/ENSG00000171532/ENSG00000169992/ENSG00000155511/ENSG00000150394/ENSG00000155897/ENSG00000165995/ENSG00000146938/ENSG00000187323/ENSG00000101489/ENSG00000074317/ENSG00000113211/ENSG00000184845/ENSG00000141668/ENSG00000186919/ENSG00000134640/ENSG00000169676/ENSG00000105642/ENSG00000131711/ENSG00000126583/ENSG00000102452/ENSG00000102924/ENSG00000169750/ENSG00000115665/ENSG00000144619/ENSG00000100968/ENSG00000120907/ENSG00000146242/ENSG00000101306/ENSG00000164418/ENSG00000154146/ENSG00000197479/ENSG00000105605/ENSG00000183092/ENSG00000221890/ENSG00000108684/ENSG00000150594/ENSG00000177839/ENSG00000122877/ENSG00000102468/ENSG00000164270/ENSG00000154342/ENSG00000187730/ENSG00000187714/ENSG00000133019/ENSG00000144868/ENSG00000260230/ENSG00000070808/ENSG00000171189/ENSG00000092051/ENSG00000234965/ENSG00000198010/ENSG00000140937/ENSG00000130477/ENSG00000157152/ENSG00000165300/ENSG00000091664/ENSG00000198785/ENSG00000146276/ENSG00000189056/ENSG00000173805/ENSG00000022355/ENSG00000161681/ENSG00000184156/ENSG00000149575/ENSG00000114646/ENSG00000158258/ENSG00000118946/ENSG00000187672/ENSG00000110881/ENSG00000087085/ENSG00000099365/ENSG00000120327/ENSG00000159248/ENSG00000080644/ENSG00000108231/ENSG00000157219/ENSG00000165970/ENSG00000158445/ENSG00000152910/ENSG00000188916/ENSG00000149043/ENSG00000169071/ENSG00000104368/ENSG00000129990/ENSG00000170579/ENSG00000008056/ENSG00000184702/ENSG00000101098/ENSG00000182963/ENSG00000177807/ENSG00000058404/ENSG00000109255/ENSG00000103546/ENSG00000158748/ENSG00000160469/ENSG00000154118/ENSG00000146006/ENSG00000148053/ENSG00000138435/ENSG00000185737/ENSG00000273079/ENSG00000215045/ENSG00000161509/ENSG00000137766/ENSG00000123358/ENSG00000172137/ENSG00000105143/ENSG00000134259/ENSG00000115353/ENSG00000122194/ENSG00000112333/ENSG00000182771/ENSG00000168539/ENSG00000106976/ENSG00000075073/ENSG00000104327/ENSG00000100302/ENSG00000162374/ENSG00000116147/ENSG00000181092/ENSG00000181790/ENSG00000122012/ENSG00000110076/ENSG00000135643/ENSG00000136928/ENSG00000171303/ENSG00000170743/ENSG00000149295/ENSG00000137285/ENSG00000160716/ENSG00000113262/ENSG00000101188/ENSG00000162631/ENSG00000184144/ENSG00000169213/ENSG00000147432/ENSG00000107282/ENSG00000106236/ENSG00000175344/ENSG00000134769/ENSG00000155886/ENSG00000205363/ENSG00000156395/ENSG00000102287/ENSG00000188191/ENSG00000171517/ENSG00000145864/ENSG00000128683/ENSG00000165246/ENSG00000168309/ENSG00000101204/ENSG00000078053/ENSG00000172519/ENSG00000060709/ENSG00000120903/ENSG00000147434/ENSG00000132639/ENSG00000075043/ENSG00000171246/ENSG00000100678/ENSG00000006283/ENSG00000184984/ENSG00000183454/ENSG00000166073/ENSG00000111262/ENSG00000124140/ENSG00000110436/ENSG00000163485/ENSG00000188803/ENSG00000157103/ENSG00000167535/ENSG00000155980/ENSG00000186111/ENSG00000036530/ENSG00000142408/ENSG00000131095/ENSG00000198576/ENSG00000079689/ENSG00000164061/ENSG00000116544/ENSG00000112759/ENSG00000018625/ENSG00000122733/ENSG00000163285/ENSG00000141837/ENSG00000174775/ENSG00000180914/ENSG00000159640/ENSG00000101438/ENSG00000177380/ENSG00000144847/ENSG00000145888/ENSG00000160446/ENSG00000196811/ENSG00000173227/ENSG00000117399/ENSG00000165802/ENSG00000080845/ENSG00000145451/ENSG00000136449/ENSG00000123454/ENSG00000143412/ENSG00000162383/ENSG00000185652/ENSG00000109991/ENSG00000184985/ENSG00000164082/ENSG00000165917/ENSG00000094755/ENSG00000111249/ENSG00000135744/ENSG00000070087/ENSG00000160014/ENSG00000186868/ENSG00000149582/ENSG00000179097/ENSG00000151577
BP	GO:0098916	anterograde trans-synaptic signaling	664	0.562697	1.46624	1.2042e-19	1.76756e-17	1.41462e-17	7722	tags=45%, list=27%, signal=34%	ENSG00000109738/ENSG00000183185/ENSG00000181072/ENSG00000101180/ENSG00000164588/ENSG00000164129/ENSG00000109158/ENSG00000081818/ENSG00000152208/ENSG00000181195/ENSG00000187902/ENSG00000079841/ENSG00000114279/ENSG00000169040/ENSG00000163288/ENSG00000117152/ENSG00000082556/ENSG00000179603/ENSG00000151834/ENSG00000168748/ENSG00000113327/ENSG00000112038/ENSG00000137825/ENSG00000168959/ENSG00000113209/ENSG00000008735/ENSG00000108947/ENSG00000069696/ENSG00000168993/ENSG00000150551/ENSG00000163618/ENSG00000204314/ENSG00000064692/ENSG00000117600/ENSG00000168621/ENSG00000167964/ENSG00000149305/ENSG00000075429/ENSG00000149927/ENSG00000128564/ENSG00000186472/ENSG00000173267/ENSG00000148948/ENSG00000136099/ENSG00000105464/ENSG00000251322/ENSG00000176406/ENSG00000169760/ENSG00000130203/ENSG00000196277/ENSG00000081803/ENSG00000162951/ENSG00000011347/ENSG00000187372/ENSG00000105737/ENSG00000186723/ENSG00000110975/ENSG00000113205/ENSG00000112852/ENSG00000184408/ENSG00000152822/ENSG00000136750/ENSG00000198822/ENSG00000166569/ENSG00000120251/ENSG00000182256/ENSG00000174871/ENSG00000176884/ENSG00000006128/ENSG00000157680/ENSG00000186297/ENSG00000166206/ENSG00000131435/ENSG00000106688/ENSG00000176697/ENSG00000179520/ENSG00000153707/ENSG00000174576/ENSG00000104888/ENSG00000179388/ENSG00000272674/ENSG00000171532/ENSG00000169992/ENSG00000155511/ENSG00000150394/ENSG00000155897/ENSG00000165995/ENSG00000146938/ENSG00000187323/ENSG00000101489/ENSG00000074317/ENSG00000113211/ENSG00000184845/ENSG00000141668/ENSG00000186919/ENSG00000134640/ENSG00000169676/ENSG00000105642/ENSG00000131711/ENSG00000126583/ENSG00000102452/ENSG00000102924/ENSG00000169750/ENSG00000115665/ENSG00000144619/ENSG00000100968/ENSG00000120907/ENSG00000146242/ENSG00000101306/ENSG00000164418/ENSG00000154146/ENSG00000197479/ENSG00000105605/ENSG00000183092/ENSG00000221890/ENSG00000108684/ENSG00000150594/ENSG00000177839/ENSG00000122877/ENSG00000102468/ENSG00000164270/ENSG00000154342/ENSG00000187730/ENSG00000187714/ENSG00000133019/ENSG00000144868/ENSG00000260230/ENSG00000070808/ENSG00000171189/ENSG00000092051/ENSG00000234965/ENSG00000198010/ENSG00000140937/ENSG00000130477/ENSG00000157152/ENSG00000165300/ENSG00000091664/ENSG00000198785/ENSG00000146276/ENSG00000189056/ENSG00000173805/ENSG00000022355/ENSG00000161681/ENSG00000184156/ENSG00000149575/ENSG00000114646/ENSG00000158258/ENSG00000118946/ENSG00000187672/ENSG00000110881/ENSG00000087085/ENSG00000099365/ENSG00000120327/ENSG00000159248/ENSG00000080644/ENSG00000108231/ENSG00000157219/ENSG00000165970/ENSG00000158445/ENSG00000152910/ENSG00000188916/ENSG00000149043/ENSG00000169071/ENSG00000104368/ENSG00000129990/ENSG00000170579/ENSG00000008056/ENSG00000184702/ENSG00000101098/ENSG00000182963/ENSG00000177807/ENSG00000058404/ENSG00000109255/ENSG00000103546/ENSG00000158748/ENSG00000160469/ENSG00000154118/ENSG00000146006/ENSG00000148053/ENSG00000138435/ENSG00000185737/ENSG00000273079/ENSG00000215045/ENSG00000161509/ENSG00000137766/ENSG00000123358/ENSG00000172137/ENSG00000105143/ENSG00000134259/ENSG00000115353/ENSG00000122194/ENSG00000112333/ENSG00000182771/ENSG00000168539/ENSG00000106976/ENSG00000075073/ENSG00000104327/ENSG00000100302/ENSG00000162374/ENSG00000116147/ENSG00000181092/ENSG00000181790/ENSG00000122012/ENSG00000110076/ENSG00000135643/ENSG00000136928/ENSG00000171303/ENSG00000170743/ENSG00000149295/ENSG00000137285/ENSG00000160716/ENSG00000113262/ENSG00000101188/ENSG00000162631/ENSG00000184144/ENSG00000169213/ENSG00000147432/ENSG00000107282/ENSG00000106236/ENSG00000175344/ENSG00000134769/ENSG00000155886/ENSG00000205363/ENSG00000156395/ENSG00000102287/ENSG00000188191/ENSG00000171517/ENSG00000145864/ENSG00000128683/ENSG00000165246/ENSG00000168309/ENSG00000101204/ENSG00000078053/ENSG00000172519/ENSG00000060709/ENSG00000120903/ENSG00000147434/ENSG00000132639/ENSG00000075043/ENSG00000171246/ENSG00000100678/ENSG00000006283/ENSG00000184984/ENSG00000183454/ENSG00000166073/ENSG00000111262/ENSG00000124140/ENSG00000110436/ENSG00000163485/ENSG00000188803/ENSG00000157103/ENSG00000167535/ENSG00000155980/ENSG00000186111/ENSG00000036530/ENSG00000142408/ENSG00000131095/ENSG00000198576/ENSG00000079689/ENSG00000164061/ENSG00000116544/ENSG00000112759/ENSG00000018625/ENSG00000122733/ENSG00000163285/ENSG00000141837/ENSG00000174775/ENSG00000180914/ENSG00000159640/ENSG00000101438/ENSG00000177380/ENSG00000144847/ENSG00000145888/ENSG00000160446/ENSG00000196811/ENSG00000173227/ENSG00000117399/ENSG00000165802/ENSG00000080845/ENSG00000145451/ENSG00000136449/ENSG00000123454/ENSG00000143412/ENSG00000162383/ENSG00000185652/ENSG00000109991/ENSG00000184985/ENSG00000164082/ENSG00000165917/ENSG00000094755/ENSG00000111249/ENSG00000135744/ENSG00000070087/ENSG00000160014/ENSG00000186868/ENSG00000149582/ENSG00000179097/ENSG00000151577
BP	GO:0048598	embryonic morphogenesis	582	0.570613	1.48444	1.23568e-19	1.78404e-17	1.4278e-17	6186	tags=38%, list=22%, signal=30%	ENSG00000217236/ENSG00000109705/ENSG00000164651/ENSG00000176165/ENSG00000176887/ENSG00000152977/ENSG00000181449/ENSG00000122691/ENSG00000139515/ENSG00000115844/ENSG00000115297/ENSG00000170561/ENSG00000164736/ENSG00000105996/ENSG00000170549/ENSG00000128709/ENSG00000168505/ENSG00000181541/ENSG00000151617/ENSG00000104313/ENSG00000137203/ENSG00000105989/ENSG00000146374/ENSG00000185155/ENSG00000006377/ENSG00000163064/ENSG00000176692/ENSG00000112837/ENSG00000116132/ENSG00000183770/ENSG00000126778/ENSG00000214513/ENSG00000164920/ENSG00000184254/ENSG00000150893/ENSG00000168779/ENSG00000188620/ENSG00000156925/ENSG00000115596/ENSG00000137273/ENSG00000156103/ENSG00000168621/ENSG00000054598/ENSG00000120149/ENSG00000133937/ENSG00000178919/ENSG00000115414/ENSG00000136099/ENSG00000188095/ENSG00000116035/ENSG00000170577/ENSG00000069011/ENSG00000122641/ENSG00000150630/ENSG00000167244/ENSG00000135111/ENSG00000142871/ENSG00000005073/ENSG00000122592/ENSG00000060718/ENSG00000125378/ENSG00000128652/ENSG00000164458/ENSG00000075891/ENSG00000100625/ENSG00000138083/ENSG00000077092/ENSG00000128714/ENSG00000136574/ENSG00000137693/ENSG00000164107/ENSG00000118526/ENSG00000095777/ENSG00000125798/ENSG00000197576/ENSG00000162998/ENSG00000103449/ENSG00000117707/ENSG00000105997/ENSG00000181965/ENSG00000115380/ENSG00000184058/ENSG00000139263/ENSG00000125965/ENSG00000176842/ENSG00000164690/ENSG00000125398/ENSG00000112320/ENSG00000170178/ENSG00000103241/ENSG00000007372/ENSG00000277258/ENSG00000198626/ENSG00000128710/ENSG00000163646/ENSG00000188816/ENSG00000111186/ENSG00000143320/ENSG00000125850/ENSG00000164066/ENSG00000119042/ENSG00000141519/ENSG00000154342/ENSG00000183072/ENSG00000175707/ENSG00000198816/ENSG00000102996/ENSG00000155760/ENSG00000106689/ENSG00000092607/ENSG00000170689/ENSG00000197614/ENSG00000111799/ENSG00000121068/ENSG00000182175/ENSG00000138207/ENSG00000177508/ENSG00000184916/ENSG00000138771/ENSG00000166831/ENSG00000106571/ENSG00000165588/ENSG00000081479/ENSG00000091010/ENSG00000112559/ENSG00000130702/ENSG00000147655/ENSG00000120094/ENSG00000111704/ENSG00000162738/ENSG00000138759/ENSG00000253293/ENSG00000141448/ENSG00000114251/ENSG00000103034/ENSG00000134817/ENSG00000156574/ENSG00000107831/ENSG00000179528/ENSG00000188064/ENSG00000143867/ENSG00000140682/ENSG00000166923/ENSG00000154099/ENSG00000204385/ENSG00000197753/ENSG00000138136/ENSG00000171056/ENSG00000087245/ENSG00000091536/ENSG00000077943/ENSG00000071909/ENSG00000149948/ENSG00000169297/ENSG00000242866/ENSG00000106078/ENSG00000137573/ENSG00000143869/ENSG00000134871/ENSG00000135424/ENSG00000203883/ENSG00000105880/ENSG00000120075/ENSG00000163132/ENSG00000132932/ENSG00000089225/ENSG00000125848/ENSG00000074047/ENSG00000064655/ENSG00000128602/ENSG00000005513/ENSG00000164741/ENSG00000181092/ENSG00000166823/ENSG00000273706/ENSG00000075388/ENSG00000119508/ENSG00000144810/ENSG00000260027/ENSG00000002745/ENSG00000128917/ENSG00000164532/ENSG00000134853/ENSG00000019144/ENSG00000198719/ENSG00000163093/ENSG00000204262/ENSG00000181585/ENSG00000075290/ENSG00000083307/ENSG00000101144/ENSG00000106031/ENSG00000164932/ENSG00000173917/ENSG00000073282/ENSG00000166147/ENSG00000108511/ENSG00000078399/ENSG00000158955/ENSG00000105329/ENSG00000139445/ENSG00000006611/ENSG00000104332/ENSG00000125084/ENSG00000206557/ENSG00000106004/ENSG00000186862/ENSG00000204610/ENSG00000120875/ENSG00000147257/ENSG00000117013/ENSG00000160813/ENSG00000260428/ENSG00000065320/ENSG00000142627/ENSG00000138685/ENSG00000168269/ENSG00000180818/ENSG00000066468/ENSG00000125618/ENSG00000120068
BP	GO:0045165	cell fate commitment	261	0.647222	1.66222	1.45606e-19	2.0683e-17	1.6553e-17	6104	tags=50%, list=21%, signal=40%	ENSG00000016082/ENSG00000176165/ENSG00000181449/ENSG00000115844/ENSG00000164736/ENSG00000105996/ENSG00000109851/ENSG00000184486/ENSG00000151617/ENSG00000164438/ENSG00000130700/ENSG00000180447/ENSG00000104313/ENSG00000105989/ENSG00000176692/ENSG00000112837/ENSG00000185551/ENSG00000116132/ENSG00000126778/ENSG00000164900/ENSG00000135547/ENSG00000115596/ENSG00000136352/ENSG00000163497/ENSG00000107187/ENSG00000133937/ENSG00000182968/ENSG00000125845/ENSG00000170577/ENSG00000129514/ENSG00000069011/ENSG00000177468/ENSG00000148826/ENSG00000136535/ENSG00000153266/ENSG00000135111/ENSG00000178568/ENSG00000005073/ENSG00000125378/ENSG00000164458/ENSG00000168267/ENSG00000075891/ENSG00000169840/ENSG00000125820/ENSG00000119547/ENSG00000136574/ENSG00000125798/ENSG00000172020/ENSG00000129152/ENSG00000147596/ENSG00000144355/ENSG00000152192/ENSG00000117707/ENSG00000181965/ENSG00000184058/ENSG00000164690/ENSG00000125398/ENSG00000130675/ENSG00000064218/ENSG00000007372/ENSG00000128710/ENSG00000111186/ENSG00000154342/ENSG00000183072/ENSG00000155760/ENSG00000113302/ENSG00000092607/ENSG00000121068/ENSG00000142700/ENSG00000049768/ENSG00000184916/ENSG00000115266/ENSG00000106571/ENSG00000273604/ENSG00000169856/ENSG00000111704/ENSG00000141448/ENSG00000106536/ENSG00000114251/ENSG00000143032/ENSG00000156574/ENSG00000107831/ENSG00000188064/ENSG00000186487/ENSG00000177732/ENSG00000140682/ENSG00000138136/ENSG00000105701/ENSG00000117425/ENSG00000184937/ENSG00000221818/ENSG00000139352/ENSG00000143869/ENSG00000203883/ENSG00000165066/ENSG00000180613/ENSG00000112333/ENSG00000089225/ENSG00000074047/ENSG00000064655/ENSG00000128602/ENSG00000005513/ENSG00000074181/ENSG00000166823/ENSG00000128052/ENSG00000002745/ENSG00000128917/ENSG00000164532/ENSG00000198719/ENSG00000104413/ENSG00000075290/ENSG00000140538/ENSG00000106031/ENSG00000139549/ENSG00000158955/ENSG00000139445/ENSG00000104332/ENSG00000125084/ENSG00000102145/ENSG00000204610/ENSG00000135925/ENSG00000007866/ENSG00000197905/ENSG00000162493/ENSG00000198795/ENSG00000143816/ENSG00000138685/ENSG00000180818/ENSG00000204301/ENSG00000066468
BP	GO:0009790	embryo development	1076	0.524255	1.37295	2.07228e-19	2.89692e-17	2.31846e-17	6463	tags=32%, list=23%, signal=26%	ENSG00000187140/ENSG00000217236/ENSG00000109705/ENSG00000151962/ENSG00000218819/ENSG00000016082/ENSG00000164651/ENSG00000176165/ENSG00000176887/ENSG00000152977/ENSG00000181449/ENSG00000122691/ENSG00000139515/ENSG00000115844/ENSG00000115297/ENSG00000170561/ENSG00000164736/ENSG00000105996/ENSG00000170549/ENSG00000128709/ENSG00000168505/ENSG00000181541/ENSG00000198435/ENSG00000164093/ENSG00000162878/ENSG00000203907/ENSG00000151617/ENSG00000123119/ENSG00000104313/ENSG00000137203/ENSG00000105989/ENSG00000146374/ENSG00000185155/ENSG00000175879/ENSG00000006377/ENSG00000163064/ENSG00000176692/ENSG00000112837/ENSG00000163239/ENSG00000185551/ENSG00000116132/ENSG00000183770/ENSG00000126778/ENSG00000106038/ENSG00000214513/ENSG00000164920/ENSG00000188573/ENSG00000203805/ENSG00000169946/ENSG00000184254/ENSG00000150893/ENSG00000168779/ENSG00000188620/ENSG00000156925/ENSG00000135547/ENSG00000115596/ENSG00000137273/ENSG00000156103/ENSG00000168621/ENSG00000054598/ENSG00000120149/ENSG00000116833/ENSG00000133937/ENSG00000178919/ENSG00000105419/ENSG00000115414/ENSG00000179111/ENSG00000136099/ENSG00000188095/ENSG00000116035/ENSG00000125845/ENSG00000173253/ENSG00000170577/ENSG00000171956/ENSG00000129514/ENSG00000069011/ENSG00000122641/ENSG00000150630/ENSG00000167244/ENSG00000106006/ENSG00000165556/ENSG00000135111/ENSG00000164778/ENSG00000153233/ENSG00000178568/ENSG00000142871/ENSG00000005073/ENSG00000122592/ENSG00000060718/ENSG00000203877/ENSG00000090539/ENSG00000125378/ENSG00000128652/ENSG00000164458/ENSG00000075891/ENSG00000135638/ENSG00000100625/ENSG00000138083/ENSG00000077092/ENSG00000128714/ENSG00000136574/ENSG00000137693/ENSG00000164107/ENSG00000118526/ENSG00000157765/ENSG00000095777/ENSG00000125798/ENSG00000120549/ENSG00000076826/ENSG00000197576/ENSG00000165891/ENSG00000162998/ENSG00000162782/ENSG00000147596/ENSG00000159263/ENSG00000144355/ENSG00000103449/ENSG00000101489/ENSG00000242173/ENSG00000117707/ENSG00000105997/ENSG00000181965/ENSG00000156140/ENSG00000115380/ENSG00000184058/ENSG00000139263/ENSG00000125965/ENSG00000176842/ENSG00000164690/ENSG00000125398/ENSG00000112320/ENSG00000134138/ENSG00000115665/ENSG00000017427/ENSG00000129173/ENSG00000170178/ENSG00000103241/ENSG00000134762/ENSG00000007372/ENSG00000277258/ENSG00000168542/ENSG00000106538/ENSG00000198626/ENSG00000128710/ENSG00000163646/ENSG00000188816/ENSG00000111186/ENSG00000128645/ENSG00000143320/ENSG00000125850/ENSG00000164066/ENSG00000197757/ENSG00000119042/ENSG00000141519/ENSG00000154342/ENSG00000166211/ENSG00000183072/ENSG00000175707/ENSG00000064195/ENSG00000198816/ENSG00000102996/ENSG00000155760/ENSG00000106689/ENSG00000092607/ENSG00000170689/ENSG00000197614/ENSG00000111799/ENSG00000121068/ENSG00000182175/ENSG00000173320/ENSG00000138207/ENSG00000177508/ENSG00000184916/ENSG00000090932/ENSG00000138771/ENSG00000104953/ENSG00000166831/ENSG00000106571/ENSG00000137561/ENSG00000165588/ENSG00000081479/ENSG00000091010/ENSG00000112559/ENSG00000130702/ENSG00000039537/ENSG00000147655/ENSG00000120094/ENSG00000111704/ENSG00000162738/ENSG00000167693/ENSG00000138759/ENSG00000253293/ENSG00000141448/ENSG00000114251/ENSG00000103034/ENSG00000134817/ENSG00000156574/ENSG00000107831/ENSG00000179528/ENSG00000188064/ENSG00000143867/ENSG00000108821/ENSG00000140682/ENSG00000166923/ENSG00000154099/ENSG00000204385/ENSG00000197753/ENSG00000101680/ENSG00000138136/ENSG00000171056/ENSG00000087245/ENSG00000183145/ENSG00000105701/ENSG00000187079/ENSG00000125878/ENSG00000184937/ENSG00000091536/ENSG00000077943/ENSG00000084674/ENSG00000136155/ENSG00000071909/ENSG00000149948/ENSG00000143494/ENSG00000169297/ENSG00000242866/ENSG00000106078/ENSG00000137573/ENSG00000143869/ENSG00000132688/ENSG00000134871/ENSG00000135424/ENSG00000221986/ENSG00000203883/ENSG00000105880/ENSG00000049130/ENSG00000120075/ENSG00000163132/ENSG00000122194/ENSG00000158163/ENSG00000132932/ENSG00000146648/ENSG00000089225/ENSG00000108813/ENSG00000125848/ENSG00000074047/ENSG00000241186/ENSG00000064655/ENSG00000128602/ENSG00000005513/ENSG00000100146/ENSG00000164741/ENSG00000001617/ENSG00000166341/ENSG00000181092/ENSG00000166823/ENSG00000128052/ENSG00000033122/ENSG00000273706/ENSG00000075388/ENSG00000160801/ENSG00000140564/ENSG00000119508/ENSG00000144810/ENSG00000260027/ENSG00000002745/ENSG00000128917/ENSG00000137285/ENSG00000164532/ENSG00000134853/ENSG00000158806/ENSG00000019144/ENSG00000107282/ENSG00000198719/ENSG00000163093/ENSG00000086696/ENSG00000204262/ENSG00000181585/ENSG00000073711/ENSG00000075290/ENSG00000083307/ENSG00000060138/ENSG00000101144/ENSG00000106031/ENSG00000204463/ENSG00000072133/ENSG00000164932/ENSG00000173917/ENSG00000077782/ENSG00000073282/ENSG00000166147/ENSG00000108511/ENSG00000078399/ENSG00000158955/ENSG00000113722/ENSG00000170312/ENSG00000180113/ENSG00000105329/ENSG00000139445/ENSG00000006611/ENSG00000104332/ENSG00000125084/ENSG00000206557/ENSG00000171552/ENSG00000106004/ENSG00000102145/ENSG00000186862/ENSG00000204610/ENSG00000143147/ENSG00000120875/ENSG00000131831/ENSG00000007866/ENSG00000128342/ENSG00000197905/ENSG00000159214/ENSG00000119698/ENSG00000147257/ENSG00000117013/ENSG00000160813/ENSG00000260428/ENSG00000166292/ENSG00000065320/ENSG00000143816/ENSG00000104881/ENSG00000142627/ENSG00000138685/ENSG00000140479/ENSG00000168269/ENSG00000180818/ENSG00000066468/ENSG00000197616/ENSG00000125618/ENSG00000120068/ENSG00000188372/ENSG00000115705/ENSG00000186094/ENSG00000172809/ENSG00000180806/ENSG00000161714/ENSG00000185467/ENSG00000112769/ENSG00000149256/ENSG00000162461/ENSG00000092621/ENSG00000118257/ENSG00000167136
BP	GO:0099536	synaptic signaling	691	0.556989	1.45181	2.98977e-19	4.1142e-17	3.29268e-17	7722	tags=44%, list=27%, signal=33%	ENSG00000109738/ENSG00000183185/ENSG00000181072/ENSG00000101180/ENSG00000164588/ENSG00000164129/ENSG00000109158/ENSG00000081818/ENSG00000152208/ENSG00000181195/ENSG00000187902/ENSG00000079841/ENSG00000114279/ENSG00000169040/ENSG00000163288/ENSG00000117152/ENSG00000082556/ENSG00000179603/ENSG00000151834/ENSG00000168748/ENSG00000113327/ENSG00000112038/ENSG00000137825/ENSG00000168959/ENSG00000113209/ENSG00000008735/ENSG00000108947/ENSG00000069696/ENSG00000168993/ENSG00000150551/ENSG00000163618/ENSG00000204314/ENSG00000064692/ENSG00000117600/ENSG00000168621/ENSG00000167964/ENSG00000149305/ENSG00000075429/ENSG00000149927/ENSG00000128564/ENSG00000186472/ENSG00000173267/ENSG00000148948/ENSG00000136099/ENSG00000105464/ENSG00000251322/ENSG00000176406/ENSG00000169760/ENSG00000130203/ENSG00000196277/ENSG00000081803/ENSG00000162951/ENSG00000011347/ENSG00000187372/ENSG00000105737/ENSG00000186723/ENSG00000110975/ENSG00000113205/ENSG00000112852/ENSG00000184408/ENSG00000152822/ENSG00000136750/ENSG00000198822/ENSG00000176956/ENSG00000166569/ENSG00000120251/ENSG00000182256/ENSG00000174871/ENSG00000176884/ENSG00000006128/ENSG00000157680/ENSG00000186297/ENSG00000166206/ENSG00000131435/ENSG00000106688/ENSG00000176697/ENSG00000179520/ENSG00000153707/ENSG00000174576/ENSG00000104888/ENSG00000179388/ENSG00000272674/ENSG00000171532/ENSG00000169992/ENSG00000155511/ENSG00000150394/ENSG00000155897/ENSG00000165995/ENSG00000146938/ENSG00000187323/ENSG00000101489/ENSG00000074317/ENSG00000113211/ENSG00000184845/ENSG00000141668/ENSG00000186919/ENSG00000134640/ENSG00000169676/ENSG00000105642/ENSG00000131711/ENSG00000126583/ENSG00000102452/ENSG00000102924/ENSG00000169750/ENSG00000115665/ENSG00000144619/ENSG00000100968/ENSG00000120907/ENSG00000146242/ENSG00000101306/ENSG00000164418/ENSG00000154146/ENSG00000197479/ENSG00000105605/ENSG00000183092/ENSG00000221890/ENSG00000108684/ENSG00000150594/ENSG00000177839/ENSG00000122877/ENSG00000102468/ENSG00000164270/ENSG00000154342/ENSG00000187730/ENSG00000187714/ENSG00000133019/ENSG00000144868/ENSG00000260230/ENSG00000070808/ENSG00000152767/ENSG00000171189/ENSG00000092051/ENSG00000234965/ENSG00000198010/ENSG00000140937/ENSG00000130477/ENSG00000157152/ENSG00000165300/ENSG00000091664/ENSG00000198785/ENSG00000146276/ENSG00000189056/ENSG00000173805/ENSG00000022355/ENSG00000161681/ENSG00000184156/ENSG00000149575/ENSG00000114646/ENSG00000158258/ENSG00000118946/ENSG00000187672/ENSG00000110881/ENSG00000087085/ENSG00000099365/ENSG00000120327/ENSG00000159248/ENSG00000080644/ENSG00000108231/ENSG00000157219/ENSG00000165970/ENSG00000158445/ENSG00000152910/ENSG00000188916/ENSG00000149043/ENSG00000169071/ENSG00000104368/ENSG00000129990/ENSG00000170579/ENSG00000008056/ENSG00000184702/ENSG00000101098/ENSG00000182963/ENSG00000177807/ENSG00000058404/ENSG00000109255/ENSG00000103546/ENSG00000158748/ENSG00000160469/ENSG00000154118/ENSG00000146006/ENSG00000148053/ENSG00000138435/ENSG00000185737/ENSG00000273079/ENSG00000215045/ENSG00000161509/ENSG00000137766/ENSG00000123358/ENSG00000172137/ENSG00000105143/ENSG00000134259/ENSG00000115353/ENSG00000122194/ENSG00000112333/ENSG00000182771/ENSG00000168539/ENSG00000106976/ENSG00000075073/ENSG00000104327/ENSG00000100302/ENSG00000162374/ENSG00000116147/ENSG00000181092/ENSG00000181790/ENSG00000122012/ENSG00000110076/ENSG00000135643/ENSG00000136928/ENSG00000171303/ENSG00000170743/ENSG00000149295/ENSG00000137285/ENSG00000160716/ENSG00000113262/ENSG00000101188/ENSG00000162631/ENSG00000184144/ENSG00000169213/ENSG00000147432/ENSG00000107282/ENSG00000106236/ENSG00000175344/ENSG00000134769/ENSG00000155886/ENSG00000205363/ENSG00000156395/ENSG00000102287/ENSG00000188191/ENSG00000171517/ENSG00000145864/ENSG00000128683/ENSG00000165246/ENSG00000168309/ENSG00000101204/ENSG00000078053/ENSG00000172519/ENSG00000060709/ENSG00000120903/ENSG00000147434/ENSG00000132639/ENSG00000075043/ENSG00000171246/ENSG00000100678/ENSG00000006283/ENSG00000184984/ENSG00000183454/ENSG00000166073/ENSG00000088256/ENSG00000111262/ENSG00000124140/ENSG00000110436/ENSG00000163485/ENSG00000188803/ENSG00000157103/ENSG00000167535/ENSG00000155980/ENSG00000186111/ENSG00000036530/ENSG00000142408/ENSG00000131095/ENSG00000135824/ENSG00000198576/ENSG00000079689/ENSG00000164061/ENSG00000116544/ENSG00000112759/ENSG00000018625/ENSG00000122733/ENSG00000163285/ENSG00000089250/ENSG00000141837/ENSG00000174775/ENSG00000180914/ENSG00000159640/ENSG00000101438/ENSG00000177380/ENSG00000144847/ENSG00000145888/ENSG00000160446/ENSG00000196811/ENSG00000173227/ENSG00000117399/ENSG00000165802/ENSG00000080845/ENSG00000145451/ENSG00000136449/ENSG00000123454/ENSG00000143412/ENSG00000162383/ENSG00000185652/ENSG00000109991/ENSG00000184985/ENSG00000164082/ENSG00000165917/ENSG00000094755/ENSG00000111249/ENSG00000135744/ENSG00000070087/ENSG00000160014/ENSG00000186868/ENSG00000149582/ENSG00000179097/ENSG00000151577
BP	GO:0007417	central nervous system development	1015	0.528318	1.38267	5.69112e-19	7.71103e-17	6.1713e-17	6974	tags=35%, list=24%, signal=28%	ENSG00000107295/ENSG00000139800/ENSG00000198914/ENSG00000128610/ENSG00000016082/ENSG00000164853/ENSG00000176165/ENSG00000176887/ENSG00000152977/ENSG00000174963/ENSG00000181449/ENSG00000139515/ENSG00000115844/ENSG00000152208/ENSG00000165462/ENSG00000105996/ENSG00000182636/ENSG00000172201/ENSG00000168505/ENSG00000164093/ENSG00000132671/ENSG00000109851/ENSG00000163288/ENSG00000184486/ENSG00000117152/ENSG00000164438/ENSG00000137203/ENSG00000105989/ENSG00000148704/ENSG00000133107/ENSG00000163064/ENSG00000089116/ENSG00000162624/ENSG00000135097/ENSG00000185551/ENSG00000126778/ENSG00000166006/ENSG00000214513/ENSG00000163623/ENSG00000134438/ENSG00000184254/ENSG00000043355/ENSG00000177551/ENSG00000134115/ENSG00000164900/ENSG00000109132/ENSG00000129244/ENSG00000170370/ENSG00000139874/ENSG00000188620/ENSG00000156925/ENSG00000107859/ENSG00000138696/ENSG00000175161/ENSG00000168621/ENSG00000185008/ENSG00000185668/ENSG00000136352/ENSG00000137872/ENSG00000054598/ENSG00000106278/ENSG00000140600/ENSG00000107187/ENSG00000149972/ENSG00000133937/ENSG00000105419/ENSG00000173376/ENSG00000116035/ENSG00000182968/ENSG00000105464/ENSG00000251322/ENSG00000277893/ENSG00000125845/ENSG00000122859/ENSG00000162761/ENSG00000171956/ENSG00000069011/ENSG00000039139/ENSG00000177468/ENSG00000122641/ENSG00000148826/ENSG00000136535/ENSG00000153266/ENSG00000148798/ENSG00000126603/ENSG00000077080/ENSG00000130751/ENSG00000135111/ENSG00000164778/ENSG00000178568/ENSG00000146216/ENSG00000171540/ENSG00000090539/ENSG00000125378/ENSG00000176884/ENSG00000165215/ENSG00000150471/ENSG00000105695/ENSG00000139915/ENSG00000168267/ENSG00000066032/ENSG00000075891/ENSG00000186297/ENSG00000135638/ENSG00000149654/ENSG00000169840/ENSG00000106688/ENSG00000138083/ENSG00000157150/ENSG00000125820/ENSG00000077092/ENSG00000130368/ENSG00000179520/ENSG00000127561/ENSG00000133710/ENSG00000104888/ENSG00000170381/ENSG00000171532/ENSG00000169992/ENSG00000172020/ENSG00000105613/ENSG00000129654/ENSG00000128573/ENSG00000144355/ENSG00000146938/ENSG00000187323/ENSG00000103449/ENSG00000152192/ENSG00000187821/ENSG00000064300/ENSG00000117707/ENSG00000006747/ENSG00000160460/ENSG00000184845/ENSG00000184058/ENSG00000145147/ENSG00000107562/ENSG00000164690/ENSG00000125398/ENSG00000077063/ENSG00000106852/ENSG00000130675/ENSG00000134138/ENSG00000204655/ENSG00000102924/ENSG00000169750/ENSG00000144619/ENSG00000064218/ENSG00000132702/ENSG00000198003/ENSG00000154146/ENSG00000007372/ENSG00000168542/ENSG00000018236/ENSG00000171798/ENSG00000162576/ENSG00000145242/ENSG00000182168/ENSG00000128710/ENSG00000133083/ENSG00000108684/ENSG00000188816/ENSG00000183873/ENSG00000122877/ENSG00000134595/ENSG00000164066/ENSG00000154342/ENSG00000144230/ENSG00000077279/ENSG00000144868/ENSG00000171450/ENSG00000171189/ENSG00000130287/ENSG00000106689/ENSG00000253368/ENSG00000171786/ENSG00000174951/ENSG00000174697/ENSG00000142700/ENSG00000170482/ENSG00000140937/ENSG00000165300/ENSG00000049768/ENSG00000189056/ENSG00000173805/ENSG00000137033/ENSG00000106571/ENSG00000137561/ENSG00000165588/ENSG00000081479/ENSG00000174804/ENSG00000188613/ENSG00000120094/ENSG00000157219/ENSG00000040608/ENSG00000188219/ENSG00000187957/ENSG00000169071/ENSG00000106536/ENSG00000266524/ENSG00000114251/ENSG00000103034/ENSG00000156574/ENSG00000107831/ENSG00000188064/ENSG00000121454/ENSG00000177732/ENSG00000169126/ENSG00000132692/ENSG00000144834/ENSG00000165194/ENSG00000138136/ENSG00000169855/ENSG00000197430/ENSG00000177807/ENSG00000154975/ENSG00000132164/ENSG00000158748/ENSG00000092445/ENSG00000203857/ENSG00000148053/ENSG00000105290/ENSG00000077943/ENSG00000185737/ENSG00000273079/ENSG00000187498/ENSG00000145681/ENSG00000161509/ENSG00000169297/ENSG00000139352/ENSG00000143869/ENSG00000203859/ENSG00000105409/ENSG00000132688/ENSG00000167680/ENSG00000129159/ENSG00000105880/ENSG00000149599/ENSG00000173898/ENSG00000163132/ENSG00000175426/ENSG00000180613/ENSG00000112333/ENSG00000146648/ENSG00000135472/ENSG00000101412/ENSG00000074047/ENSG00000214376/ENSG00000128602/ENSG00000005513/ENSG00000100146/ENSG00000172260/ENSG00000171094/ENSG00000162374/ENSG00000074181/ENSG00000116147/ENSG00000164741/ENSG00000104967/ENSG00000001617/ENSG00000144724/ENSG00000185532/ENSG00000138311/ENSG00000119147/ENSG00000273706/ENSG00000117114/ENSG00000171303/ENSG00000149295/ENSG00000128917/ENSG00000164532/ENSG00000160716/ENSG00000095970/ENSG00000180616/ENSG00000184144/ENSG00000182704/ENSG00000112139/ENSG00000138162/ENSG00000198719/ENSG00000149571/ENSG00000083307/ENSG00000111783/ENSG00000140538/ENSG00000188486/ENSG00000101144/ENSG00000125492/ENSG00000138039/ENSG00000204463/ENSG00000080166/ENSG00000134240/ENSG00000072133/ENSG00000111676/ENSG00000167755/ENSG00000165606/ENSG00000075702/ENSG00000188322/ENSG00000135333/ENSG00000099381/ENSG00000173917/ENSG00000163531/ENSG00000182580/ENSG00000158955/ENSG00000105329/ENSG00000139445/ENSG00000189058/ENSG00000170075/ENSG00000078018/ENSG00000078900/ENSG00000104332/ENSG00000125084/ENSG00000185483/ENSG00000171246/ENSG00000100678/ENSG00000147852/ENSG00000128342/ENSG00000183454/ENSG00000265763/ENSG00000111262/ENSG00000179526/ENSG00000157087/ENSG00000079432/ENSG00000110436/ENSG00000138685/ENSG00000147862/ENSG00000180818/ENSG00000066468/ENSG00000172037/ENSG00000125618/ENSG00000120068/ENSG00000250722/ENSG00000136244/ENSG00000006042/ENSG00000186094/ENSG00000205221/ENSG00000143028/ENSG00000066629/ENSG00000131095/ENSG00000150764/ENSG00000124920/ENSG00000149256/ENSG00000092621/ENSG00000118257/ENSG00000105699/ENSG00000176170/ENSG00000189184/ENSG00000041515/ENSG00000166171/ENSG00000020181/ENSG00000018625/ENSG00000159217/ENSG00000075275/ENSG00000162407/ENSG00000141985/ENSG00000180914/ENSG00000117411/ENSG00000159640/ENSG00000101438/ENSG00000161381/ENSG00000134245/ENSG00000198835/ENSG00000004848
BP	GO:0055085	transmembrane transport	1469	0.503914	1.32247	9.26581e-19	1.23642e-16	9.89535e-17	8516	tags=39%, list=30%, signal=29%	ENSG00000150625/ENSG00000109738/ENSG00000183185/ENSG00000153923/ENSG00000080709/ENSG00000164588/ENSG00000198914/ENSG00000072041/ENSG00000082482/ENSG00000186439/ENSG00000174899/ENSG00000109158/ENSG00000179869/ENSG00000004948/ENSG00000081800/ENSG00000122691/ENSG00000016602/ENSG00000152208/ENSG00000187902/ENSG00000114279/ENSG00000113946/ENSG00000152049/ENSG00000104321/ENSG00000196376/ENSG00000163288/ENSG00000117152/ENSG00000082556/ENSG00000151617/ENSG00000164794/ENSG00000153822/ENSG00000102466/ENSG00000151475/ENSG00000151615/ENSG00000151834/ENSG00000133107/ENSG00000145248/ENSG00000204442/ENSG00000113327/ENSG00000166006/ENSG00000165474/ENSG00000115194/ENSG00000039987/ENSG00000001626/ENSG00000118523/ENSG00000143318/ENSG00000121361/ENSG00000112038/ENSG00000175497/ENSG00000129244/ENSG00000168959/ENSG00000008735/ENSG00000165449/ENSG00000161798/ENSG00000069696/ENSG00000089558/ENSG00000204314/ENSG00000148942/ENSG00000162494/ENSG00000149305/ENSG00000075429/ENSG00000130226/ENSG00000171126/ENSG00000148482/ENSG00000196660/ENSG00000184544/ENSG00000186334/ENSG00000126562/ENSG00000105464/ENSG00000164949/ENSG00000251322/ENSG00000099625/ENSG00000003989/ENSG00000153956/ENSG00000169760/ENSG00000099822/ENSG00000144285/ENSG00000166592/ENSG00000182674/ENSG00000259803/ENSG00000105737/ENSG00000162989/ENSG00000182255/ENSG00000157214/ENSG00000140015/ENSG00000088386/ENSG00000184408/ENSG00000167614/ENSG00000152822/ENSG00000163581/ENSG00000083067/ENSG00000120251/ENSG00000182256/ENSG00000011083/ENSG00000174871/ENSG00000131183/ENSG00000176884/ENSG00000147614/ENSG00000198515/ENSG00000135502/ENSG00000136531/ENSG00000188386/ENSG00000186297/ENSG00000227877/ENSG00000166206/ENSG00000114757/ENSG00000106688/ENSG00000165091/ENSG00000152578/ENSG00000134343/ENSG00000179520/ENSG00000187258/ENSG00000136546/ENSG00000104369/ENSG00000198569/ENSG00000104888/ENSG00000144406/ENSG00000157765/ENSG00000162344/ENSG00000174640/ENSG00000169992/ENSG00000268104/ENSG00000155511/ENSG00000164638/ENSG00000145283/ENSG00000167580/ENSG00000168263/ENSG00000156486/ENSG00000186335/ENSG00000215262/ENSG00000165995/ENSG00000004846/ENSG00000100156/ENSG00000151812/ENSG00000016490/ENSG00000162687/ENSG00000184261/ENSG00000109424/ENSG00000170745/ENSG00000154258/ENSG00000013293/ENSG00000184845/ENSG00000166869/ENSG00000146205/ENSG00000105270/ENSG00000186919/ENSG00000184304/ENSG00000134640/ENSG00000105642/ENSG00000182938/ENSG00000127325/ENSG00000124249/ENSG00000132681/ENSG00000102452/ENSG00000132677/ENSG00000164756/ENSG00000115665/ENSG00000120907/ENSG00000185774/ENSG00000184611/ENSG00000104723/ENSG00000157542/ENSG00000113073/ENSG00000143473/ENSG00000017427/ENSG00000103375/ENSG00000164418/ENSG00000178342/ENSG00000152779/ENSG00000177291/ENSG00000105675/ENSG00000182747/ENSG00000160862/ENSG00000105605/ENSG00000170289/ENSG00000173578/ENSG00000198626/ENSG00000079112/ENSG00000108684/ENSG00000150594/ENSG00000042304/ENSG00000183873/ENSG00000124134/ENSG00000102468/ENSG00000112337/ENSG00000154342/ENSG00000187730/ENSG00000135355/ENSG00000084453/ENSG00000144481/ENSG00000187714/ENSG00000133019/ENSG00000140107/ENSG00000171189/ENSG00000092051/ENSG00000188467/ENSG00000234965/ENSG00000145362/ENSG00000069431/ENSG00000162975/ENSG00000130528/ENSG00000171017/ENSG00000174697/ENSG00000184811/ENSG00000130821/ENSG00000170482/ENSG00000103257/ENSG00000166257/ENSG00000091664/ENSG00000205359/ENSG00000198785/ENSG00000146276/ENSG00000189056/ENSG00000173805/ENSG00000146477/ENSG00000022355/ENSG00000172350/ENSG00000074803/ENSG00000187527/ENSG00000161681/ENSG00000140323/ENSG00000138741/ENSG00000184156/ENSG00000149575/ENSG00000081479/ENSG00000110881/ENSG00000081923/ENSG00000101400/ENSG00000146039/ENSG00000151704/ENSG00000086159/ENSG00000185245/ENSG00000170537/ENSG00000213199/ENSG00000163959/ENSG00000159248/ENSG00000080644/ENSG00000229344/ENSG00000139209/ENSG00000165970/ENSG00000158445/ENSG00000134827/ENSG00000134160/ENSG00000151572/ENSG00000185933/ENSG00000070985/ENSG00000171227/ENSG00000134817/ENSG00000114859/ENSG00000198445/ENSG00000149596/ENSG00000143867/ENSG00000184185/ENSG00000169282/ENSG00000070159/ENSG00000145832/ENSG00000137975/ENSG00000197241/ENSG00000182963/ENSG00000204385/ENSG00000121270/ENSG00000143450/ENSG00000104848/ENSG00000177807/ENSG00000132164/ENSG00000103546/ENSG00000157782/ENSG00000154118/ENSG00000136160/ENSG00000120088/ENSG00000138435/ENSG00000132874/ENSG00000101187/ENSG00000273079/ENSG00000158014/ENSG00000249242/ENSG00000161509/ENSG00000138075/ENSG00000017483/ENSG00000135740/ENSG00000144452/ENSG00000165238/ENSG00000138622/ENSG00000078549/ENSG00000105409/ENSG00000013306/ENSG00000105143/ENSG00000007314/ENSG00000129159/ENSG00000069018/ENSG00000135750/ENSG00000183048/ENSG00000188037/ENSG00000183032/ENSG00000169248/ENSG00000181856/ENSG00000152128/ENSG00000073734/ENSG00000171885/ENSG00000121743/ENSG00000137216/ENSG00000180251/ENSG00000182771/ENSG00000196218/ENSG00000154864/ENSG00000147606/ENSG00000007952/ENSG00000165794/ENSG00000112499/ENSG00000169194/ENSG00000120457/ENSG00000141750/ENSG00000168135/ENSG00000077522/ENSG00000277481/ENSG00000112164/ENSG00000197847/ENSG00000181092/ENSG00000184709/ENSG00000256870/ENSG00000075673/ENSG00000156113/ENSG00000122012/ENSG00000026559/ENSG00000165269/ENSG00000092096/ENSG00000145217/ENSG00000091137/ENSG00000072182/ENSG00000165125/ENSG00000135643/ENSG00000070729/ENSG00000182132/ENSG00000143036/ENSG00000119508/ENSG00000184999/ENSG00000171303/ENSG00000002746/ENSG00000157703/ENSG00000149295/ENSG00000160716/ENSG00000095970/ENSG00000113262/ENSG00000100739/ENSG00000101188/ENSG00000162753/ENSG00000197658/ENSG00000088836/ENSG00000147432/ENSG00000153721/ENSG00000198183/ENSG00000169682/ENSG00000260458/ENSG00000130529/ENSG00000196600/ENSG00000144681/ENSG00000149488/ENSG00000137491/ENSG00000189143/ENSG00000188991/ENSG00000140519/ENSG00000188782/ENSG00000105929/ENSG00000036828/ENSG00000184163/ENSG00000092068/ENSG00000091138/ENSG00000130037/ENSG00000175344/ENSG00000155886/ENSG00000064270/ENSG00000138039/ENSG00000162728/ENSG00000140798/ENSG00000072315/ENSG00000102287/ENSG00000115616/ENSG00000137204/ENSG00000145864/ENSG00000169427/ENSG00000107593/ENSG00000004939/ENSG00000137860/ENSG00000135100/ENSG00000101204/ENSG00000143603/ENSG00000120903/ENSG00000121634/ENSG00000169174/ENSG00000147434/ENSG00000132639/ENSG00000081248/ENSG00000075043/ENSG00000088320/ENSG00000197993/ENSG00000104044/ENSG00000073150/ENSG00000198786/ENSG00000169047/ENSG00000162399/ENSG00000100678/ENSG00000180535/ENSG00000162430/ENSG00000006283/ENSG00000170615/ENSG00000196860/ENSG00000111199/ENSG00000183454/ENSG00000197506/ENSG00000147257/ENSG00000117013/ENSG00000143921/ENSG00000055118/ENSG00000169704/ENSG00000111262/ENSG00000124140/ENSG00000157087/ENSG00000110436/ENSG00000125255/ENSG00000188803/ENSG00000112212/ENSG00000138685/ENSG00000134917/ENSG00000157103/ENSG00000163293/ENSG00000150967/ENSG00000066230/ENSG00000167535/ENSG00000198691/ENSG00000221946/ENSG00000154096/ENSG00000118729/ENSG00000169245/ENSG00000164411/ENSG00000142408/ENSG00000131095/ENSG00000105507/ENSG00000141338/ENSG00000143153/ENSG00000198576/ENSG00000147100/ENSG00000166473/ENSG00000143882/ENSG00000186188/ENSG00000100433/ENSG00000119782/ENSG00000112759/ENSG00000177542/ENSG00000146411/ENSG00000018625/ENSG00000142583/ENSG00000163285/ENSG00000127412/ENSG00000221955/ENSG00000089250/ENSG00000167476/ENSG00000141837/ENSG00000143630/ENSG00000178301/ENSG00000128311/ENSG00000149150/ENSG00000159640/ENSG00000124568/ENSG00000116885/ENSG00000198947/ENSG00000163884/ENSG00000104783/ENSG00000130054/ENSG00000101438/ENSG00000178033/ENSG00000174326/ENSG00000198835/ENSG00000168447/ENSG00000144191/ENSG00000145888/ENSG00000090674/ENSG00000119946/ENSG00000187486/ENSG00000169020/ENSG00000196811/ENSG00000183018/ENSG00000198727/ENSG00000180638/ENSG00000215939/ENSG00000104904/ENSG00000140675/ENSG00000145451/ENSG00000159212/ENSG00000131620/ENSG00000174669/ENSG00000166111/ENSG00000141873/ENSG00000196557/ENSG00000143412/ENSG00000115041/ENSG00000137266/ENSG00000105281/ENSG00000162383/ENSG00000070915/ENSG00000008710/ENSG00000105707/ENSG00000167608/ENSG00000099624/ENSG00000109991/ENSG00000164362/ENSG00000163982/ENSG00000196876/ENSG00000139155/ENSG00000177098/ENSG00000265107/ENSG00000130433/ENSG00000149742/ENSG00000255346/ENSG00000178732/ENSG00000094755/ENSG00000125730/ENSG00000162241/ENSG00000107130/ENSG00000135744/ENSG00000114923/ENSG00000160014/ENSG00000006071/ENSG00000178752/ENSG00000121742/ENSG00000111319/ENSG00000151577/ENSG00000116032/ENSG00000197496/ENSG00000198886/ENSG00000153291/ENSG00000173338/ENSG00000117394/ENSG00000168418/ENSG00000189433/ENSG00000188869/ENSG00000004809/ENSG00000175294/ENSG00000133460/ENSG00000172548/ENSG00000130876/ENSG00000182902/ENSG00000170049/ENSG00000108878/ENSG00000189339/ENSG00000173660/ENSG00000141503/ENSG00000185052/ENSG00000105641/ENSG00000166558/ENSG00000169696/ENSG00000176340/ENSG00000205542/ENSG00000164687/ENSG00000168356/ENSG00000147804/ENSG00000188820/ENSG00000161091/ENSG00000183128/ENSG00000165915/ENSG00000185313/ENSG00000159199/ENSG00000127533/ENSG00000171385/ENSG00000157445/ENSG00000197594/ENSG00000158966/ENSG00000152413/ENSG00000135917/ENSG00000181240/ENSG00000136856/ENSG00000184076/ENSG00000204308/ENSG00000158158/ENSG00000232810/ENSG00000007216/ENSG00000198899/ENSG00000128524
BP	GO:0048729	tissue morphogenesis	601	0.563822	1.46711	2.06781e-18	2.6393e-16	2.11229e-16	6150	tags=38%, list=22%, signal=31%	ENSG00000139292/ENSG00000016082/ENSG00000176887/ENSG00000122691/ENSG00000139515/ENSG00000115297/ENSG00000170561/ENSG00000164736/ENSG00000019549/ENSG00000170549/ENSG00000172201/ENSG00000168505/ENSG00000198435/ENSG00000151617/ENSG00000130700/ENSG00000104313/ENSG00000137203/ENSG00000128713/ENSG00000105989/ENSG00000146374/ENSG00000176692/ENSG00000112837/ENSG00000126778/ENSG00000214513/ENSG00000144339/ENSG00000169946/ENSG00000184254/ENSG00000150893/ENSG00000082175/ENSG00000164379/ENSG00000168779/ENSG00000251493/ENSG00000156925/ENSG00000135547/ENSG00000115596/ENSG00000137273/ENSG00000168621/ENSG00000145536/ENSG00000185008/ENSG00000136352/ENSG00000054598/ENSG00000120149/ENSG00000183098/ENSG00000178919/ENSG00000103067/ENSG00000126562/ENSG00000136099/ENSG00000188095/ENSG00000113578/ENSG00000125845/ENSG00000170577/ENSG00000129514/ENSG00000105696/ENSG00000122641/ENSG00000150630/ENSG00000135111/ENSG00000178568/ENSG00000142871/ENSG00000005073/ENSG00000060718/ENSG00000125378/ENSG00000105538/ENSG00000164458/ENSG00000075891/ENSG00000100625/ENSG00000138083/ENSG00000163092/ENSG00000128714/ENSG00000136574/ENSG00000137693/ENSG00000125266/ENSG00000164107/ENSG00000118526/ENSG00000170381/ENSG00000076826/ENSG00000162998/ENSG00000159167/ENSG00000103449/ENSG00000152192/ENSG00000064300/ENSG00000117707/ENSG00000184058/ENSG00000145147/ENSG00000164690/ENSG00000125398/ENSG00000105976/ENSG00000159251/ENSG00000163637/ENSG00000100968/ENSG00000187391/ENSG00000101306/ENSG00000164161/ENSG00000103241/ENSG00000262406/ENSG00000168542/ENSG00000198626/ENSG00000160224/ENSG00000111186/ENSG00000125850/ENSG00000164066/ENSG00000141519/ENSG00000154342/ENSG00000183072/ENSG00000175707/ENSG00000064195/ENSG00000155760/ENSG00000106689/ENSG00000121068/ENSG00000159184/ENSG00000182175/ENSG00000151388/ENSG00000177508/ENSG00000184916/ENSG00000138771/ENSG00000184292/ENSG00000106571/ENSG00000081479/ENSG00000083857/ENSG00000141449/ENSG00000130702/ENSG00000147655/ENSG00000170927/ENSG00000162738/ENSG00000138759/ENSG00000153976/ENSG00000134363/ENSG00000169071/ENSG00000114251/ENSG00000103034/ENSG00000134817/ENSG00000156574/ENSG00000107831/ENSG00000179528/ENSG00000188064/ENSG00000143867/ENSG00000101222/ENSG00000140682/ENSG00000166923/ENSG00000154099/ENSG00000115461/ENSG00000101680/ENSG00000138136/ENSG00000169855/ENSG00000087245/ENSG00000125878/ENSG00000184937/ENSG00000160469/ENSG00000077943/ENSG00000187498/ENSG00000149948/ENSG00000041982/ENSG00000140285/ENSG00000073712/ENSG00000106078/ENSG00000137573/ENSG00000143869/ENSG00000105559/ENSG00000168743/ENSG00000203883/ENSG00000160808/ENSG00000163132/ENSG00000146648/ENSG00000089225/ENSG00000125848/ENSG00000074047/ENSG00000064655/ENSG00000128602/ENSG00000005513/ENSG00000100146/ENSG00000186193/ENSG00000164741/ENSG00000181392/ENSG00000166341/ENSG00000166823/ENSG00000174672/ENSG00000128052/ENSG00000173269/ENSG00000162849/ENSG00000273706/ENSG00000260027/ENSG00000002745/ENSG00000128917/ENSG00000206075/ENSG00000164532/ENSG00000198959/ENSG00000176678/ENSG00000198719/ENSG00000163093/ENSG00000083307/ENSG00000036828/ENSG00000101311/ENSG00000101144/ENSG00000106031/ENSG00000076716/ENSG00000164932/ENSG00000129474/ENSG00000135333/ENSG00000148677/ENSG00000173917/ENSG00000073282/ENSG00000139648/ENSG00000158955/ENSG00000105329/ENSG00000140297/ENSG00000139445/ENSG00000057294/ENSG00000104332/ENSG00000125084/ENSG00000206557/ENSG00000106004/ENSG00000185483/ENSG00000204610/ENSG00000135925/ENSG00000163909/ENSG00000128342/ENSG00000162493/ENSG00000147257/ENSG00000260428/ENSG00000205213/ENSG00000166292/ENSG00000065320/ENSG00000142627/ENSG00000138685/ENSG00000180209/ENSG00000204301/ENSG00000066468/ENSG00000196581/ENSG00000128567/ENSG00000197616/ENSG00000125618
BP	GO:0098660	inorganic ion transmembrane transport	867	0.535435	1.39893	2.14487e-18	2.69855e-16	2.1597e-16	7750	tags=40%, list=27%, signal=30%	ENSG00000150625/ENSG00000109738/ENSG00000183185/ENSG00000153923/ENSG00000080709/ENSG00000164588/ENSG00000072041/ENSG00000082482/ENSG00000186439/ENSG00000109158/ENSG00000004948/ENSG00000081800/ENSG00000122691/ENSG00000016602/ENSG00000114279/ENSG00000113946/ENSG00000152049/ENSG00000104321/ENSG00000163288/ENSG00000117152/ENSG00000082556/ENSG00000151617/ENSG00000164794/ENSG00000153822/ENSG00000102466/ENSG00000151834/ENSG00000133107/ENSG00000204442/ENSG00000113327/ENSG00000166006/ENSG00000115194/ENSG00000039987/ENSG00000001626/ENSG00000118523/ENSG00000143318/ENSG00000121361/ENSG00000112038/ENSG00000175497/ENSG00000129244/ENSG00000168959/ENSG00000069696/ENSG00000089558/ENSG00000162494/ENSG00000149305/ENSG00000075429/ENSG00000130226/ENSG00000171126/ENSG00000148482/ENSG00000196660/ENSG00000184544/ENSG00000186334/ENSG00000126562/ENSG00000105464/ENSG00000164949/ENSG00000099625/ENSG00000153956/ENSG00000099822/ENSG00000144285/ENSG00000166592/ENSG00000182674/ENSG00000162989/ENSG00000182255/ENSG00000157214/ENSG00000140015/ENSG00000088386/ENSG00000184408/ENSG00000167614/ENSG00000083067/ENSG00000182256/ENSG00000011083/ENSG00000131183/ENSG00000176884/ENSG00000147614/ENSG00000135502/ENSG00000136531/ENSG00000188386/ENSG00000186297/ENSG00000227877/ENSG00000166206/ENSG00000106688/ENSG00000165091/ENSG00000134343/ENSG00000179520/ENSG00000187258/ENSG00000136546/ENSG00000104369/ENSG00000198569/ENSG00000104888/ENSG00000157765/ENSG00000268104/ENSG00000168263/ENSG00000156486/ENSG00000186335/ENSG00000215262/ENSG00000165995/ENSG00000016490/ENSG00000162687/ENSG00000184261/ENSG00000109424/ENSG00000170745/ENSG00000184845/ENSG00000166869/ENSG00000146205/ENSG00000184304/ENSG00000134640/ENSG00000105642/ENSG00000182938/ENSG00000127325/ENSG00000124249/ENSG00000132681/ENSG00000102452/ENSG00000132677/ENSG00000164756/ENSG00000120907/ENSG00000185774/ENSG00000184611/ENSG00000104723/ENSG00000157542/ENSG00000113073/ENSG00000143473/ENSG00000178342/ENSG00000105675/ENSG00000105605/ENSG00000173578/ENSG00000198626/ENSG00000108684/ENSG00000150594/ENSG00000183873/ENSG00000124134/ENSG00000102468/ENSG00000112337/ENSG00000154342/ENSG00000187730/ENSG00000144481/ENSG00000092051/ENSG00000188467/ENSG00000145362/ENSG00000069431/ENSG00000162975/ENSG00000130528/ENSG00000130821/ENSG00000170482/ENSG00000166257/ENSG00000091664/ENSG00000198785/ENSG00000146276/ENSG00000173805/ENSG00000022355/ENSG00000074803/ENSG00000138741/ENSG00000184156/ENSG00000149575/ENSG00000110881/ENSG00000101400/ENSG00000146039/ENSG00000151704/ENSG00000086159/ENSG00000185245/ENSG00000213199/ENSG00000229344/ENSG00000165970/ENSG00000158445/ENSG00000134827/ENSG00000134160/ENSG00000151572/ENSG00000185933/ENSG00000070985/ENSG00000171227/ENSG00000134817/ENSG00000114859/ENSG00000198445/ENSG00000149596/ENSG00000143867/ENSG00000184185/ENSG00000169282/ENSG00000070159/ENSG00000137975/ENSG00000104848/ENSG00000177807/ENSG00000132164/ENSG00000103546/ENSG00000157782/ENSG00000154118/ENSG00000136160/ENSG00000120088/ENSG00000273079/ENSG00000158014/ENSG00000161509/ENSG00000135740/ENSG00000165238/ENSG00000138622/ENSG00000078549/ENSG00000105409/ENSG00000007314/ENSG00000129159/ENSG00000069018/ENSG00000135750/ENSG00000183048/ENSG00000188037/ENSG00000169248/ENSG00000152128/ENSG00000180251/ENSG00000196218/ENSG00000147606/ENSG00000165794/ENSG00000169194/ENSG00000120457/ENSG00000141750/ENSG00000168135/ENSG00000077522/ENSG00000277481/ENSG00000184709/ENSG00000075673/ENSG00000156113/ENSG00000026559/ENSG00000145217/ENSG00000091137/ENSG00000072182/ENSG00000165125/ENSG00000135643/ENSG00000182132/ENSG00000171303/ENSG00000002746/ENSG00000149295/ENSG00000095970/ENSG00000113262/ENSG00000100739/ENSG00000101188/ENSG00000162753/ENSG00000088836/ENSG00000153721/ENSG00000198183/ENSG00000260458/ENSG00000130529/ENSG00000144681/ENSG00000149488/ENSG00000189143/ENSG00000140519/ENSG00000188782/ENSG00000105929/ENSG00000036828/ENSG00000091138/ENSG00000130037/ENSG00000175344/ENSG00000155886/ENSG00000064270/ENSG00000138039/ENSG00000162728/ENSG00000072315/ENSG00000102287/ENSG00000115616/ENSG00000145864/ENSG00000169427/ENSG00000107593/ENSG00000004939/ENSG00000143603/ENSG00000169174/ENSG00000132639/ENSG00000081248/ENSG00000075043/ENSG00000088320/ENSG00000197993/ENSG00000198786/ENSG00000162399/ENSG00000100678/ENSG00000180535/ENSG00000162430/ENSG00000006283/ENSG00000170615/ENSG00000111199/ENSG00000183454/ENSG00000197506/ENSG00000117013/ENSG00000055118/ENSG00000169704/ENSG00000111262/ENSG00000124140/ENSG00000157087/ENSG00000138685/ENSG00000134917/ENSG00000157103/ENSG00000163293/ENSG00000066230/ENSG00000167535/ENSG00000221946/ENSG00000154096/ENSG00000118729/ENSG00000169245/ENSG00000142408/ENSG00000105507/ENSG00000143153/ENSG00000166473/ENSG00000143882/ENSG00000100433/ENSG00000119782/ENSG00000177542/ENSG00000018625/ENSG00000163285/ENSG00000127412/ENSG00000221955/ENSG00000089250/ENSG00000167476/ENSG00000141837/ENSG00000143630/ENSG00000124568/ENSG00000198947/ENSG00000104783/ENSG00000130054/ENSG00000198835/ENSG00000168447/ENSG00000144191/ENSG00000145888/ENSG00000090674/ENSG00000187486/ENSG00000169020/ENSG00000198727/ENSG00000180638/ENSG00000140675/ENSG00000145451/ENSG00000159212/ENSG00000131620/ENSG00000141873/ENSG00000196557/ENSG00000143412/ENSG00000115041/ENSG00000162383/ENSG00000070915/ENSG00000008710/ENSG00000105707/ENSG00000099624/ENSG00000109991/ENSG00000163982/ENSG00000196876/ENSG00000177098/ENSG00000130433/ENSG00000255346/ENSG00000178732/ENSG00000094755/ENSG00000107130/ENSG00000160014/ENSG00000006071/ENSG00000111319/ENSG00000151577/ENSG00000116032/ENSG00000197496/ENSG00000198886
BP	GO:0006812	cation transport	1132	0.516101	1.35217	3.74302e-18	4.51572e-16	3.61402e-16	8516	tags=41%, list=30%, signal=30%	ENSG00000150625/ENSG00000012223/ENSG00000153923/ENSG00000080709/ENSG00000101180/ENSG00000164588/ENSG00000072041/ENSG00000082482/ENSG00000186439/ENSG00000174899/ENSG00000004948/ENSG00000081800/ENSG00000122691/ENSG00000139151/ENSG00000187902/ENSG00000114279/ENSG00000113946/ENSG00000152049/ENSG00000104321/ENSG00000117152/ENSG00000082556/ENSG00000151617/ENSG00000164794/ENSG00000153822/ENSG00000102466/ENSG00000105852/ENSG00000133107/ENSG00000145248/ENSG00000181085/ENSG00000204442/ENSG00000166006/ENSG00000203805/ENSG00000115194/ENSG00000118523/ENSG00000143318/ENSG00000121361/ENSG00000112038/ENSG00000184160/ENSG00000175497/ENSG00000052344/ENSG00000129244/ENSG00000008735/ENSG00000165449/ENSG00000069696/ENSG00000089558/ENSG00000204314/ENSG00000148942/ENSG00000168621/ENSG00000162494/ENSG00000149305/ENSG00000075429/ENSG00000204176/ENSG00000130226/ENSG00000171126/ENSG00000148482/ENSG00000196660/ENSG00000184544/ENSG00000173267/ENSG00000186334/ENSG00000126562/ENSG00000116329/ENSG00000105464/ENSG00000164949/ENSG00000251322/ENSG00000099625/ENSG00000003989/ENSG00000153956/ENSG00000169760/ENSG00000099822/ENSG00000144285/ENSG00000011347/ENSG00000166592/ENSG00000182674/ENSG00000162989/ENSG00000110975/ENSG00000182255/ENSG00000157214/ENSG00000140015/ENSG00000088386/ENSG00000184408/ENSG00000167614/ENSG00000083067/ENSG00000011083/ENSG00000174871/ENSG00000131183/ENSG00000176884/ENSG00000126266/ENSG00000147614/ENSG00000198515/ENSG00000136531/ENSG00000188386/ENSG00000227877/ENSG00000114757/ENSG00000106688/ENSG00000165091/ENSG00000179520/ENSG00000187258/ENSG00000136546/ENSG00000104369/ENSG00000198569/ENSG00000104888/ENSG00000144406/ENSG00000157765/ENSG00000169992/ENSG00000268104/ENSG00000164638/ENSG00000145283/ENSG00000159167/ENSG00000168263/ENSG00000156486/ENSG00000186335/ENSG00000215262/ENSG00000165995/ENSG00000016490/ENSG00000162687/ENSG00000184261/ENSG00000160460/ENSG00000109424/ENSG00000170745/ENSG00000184845/ENSG00000166869/ENSG00000107562/ENSG00000184304/ENSG00000134640/ENSG00000142178/ENSG00000105642/ENSG00000182938/ENSG00000124249/ENSG00000132681/ENSG00000102452/ENSG00000132677/ENSG00000164756/ENSG00000115665/ENSG00000165912/ENSG00000120907/ENSG00000185774/ENSG00000184611/ENSG00000104723/ENSG00000157542/ENSG00000113073/ENSG00000143473/ENSG00000178342/ENSG00000084628/ENSG00000105675/ENSG00000105605/ENSG00000018236/ENSG00000170289/ENSG00000173578/ENSG00000198626/ENSG00000108684/ENSG00000150594/ENSG00000183873/ENSG00000124134/ENSG00000102468/ENSG00000112337/ENSG00000148346/ENSG00000154342/ENSG00000113739/ENSG00000144481/ENSG00000187714/ENSG00000183072/ENSG00000070808/ENSG00000092051/ENSG00000188467/ENSG00000234965/ENSG00000145362/ENSG00000069431/ENSG00000162975/ENSG00000130528/ENSG00000130821/ENSG00000170482/ENSG00000103257/ENSG00000166257/ENSG00000091664/ENSG00000198785/ENSG00000106633/ENSG00000189056/ENSG00000173805/ENSG00000146477/ENSG00000074803/ENSG00000187527/ENSG00000161681/ENSG00000138741/ENSG00000184156/ENSG00000149575/ENSG00000081479/ENSG00000110881/ENSG00000163576/ENSG00000101400/ENSG00000146039/ENSG00000151704/ENSG00000185245/ENSG00000213199/ENSG00000080644/ENSG00000229344/ENSG00000139209/ENSG00000165970/ENSG00000158445/ENSG00000134827/ENSG00000134160/ENSG00000185933/ENSG00000149043/ENSG00000070985/ENSG00000188580/ENSG00000171227/ENSG00000134817/ENSG00000198445/ENSG00000129990/ENSG00000149596/ENSG00000143867/ENSG00000184185/ENSG00000169282/ENSG00000070159/ENSG00000204385/ENSG00000104848/ENSG00000177807/ENSG00000058404/ENSG00000132164/ENSG00000103546/ENSG00000157782/ENSG00000154118/ENSG00000136160/ENSG00000134207/ENSG00000120088/ENSG00000274286/ENSG00000138435/ENSG00000273079/ENSG00000158014/ENSG00000161509/ENSG00000017483/ENSG00000135740/ENSG00000165238/ENSG00000138622/ENSG00000078549/ENSG00000105409/ENSG00000007314/ENSG00000129159/ENSG00000069018/ENSG00000135750/ENSG00000169248/ENSG00000152128/ENSG00000137216/ENSG00000180251/ENSG00000196218/ENSG00000154864/ENSG00000019505/ENSG00000165794/ENSG00000112499/ENSG00000075073/ENSG00000169194/ENSG00000120457/ENSG00000141750/ENSG00000168135/ENSG00000077522/ENSG00000277481/ENSG00000132329/ENSG00000184709/ENSG00000256870/ENSG00000075673/ENSG00000156113/ENSG00000026559/ENSG00000092096/ENSG00000072182/ENSG00000165125/ENSG00000135643/ENSG00000070729/ENSG00000182132/ENSG00000143036/ENSG00000171303/ENSG00000170743/ENSG00000002746/ENSG00000149295/ENSG00000047457/ENSG00000160716/ENSG00000095970/ENSG00000113262/ENSG00000100739/ENSG00000101188/ENSG00000162753/ENSG00000169213/ENSG00000088836/ENSG00000153721/ENSG00000198183/ENSG00000091513/ENSG00000260458/ENSG00000130529/ENSG00000144681/ENSG00000149488/ENSG00000109501/ENSG00000140519/ENSG00000188782/ENSG00000105929/ENSG00000036828/ENSG00000092068/ENSG00000130037/ENSG00000175344/ENSG00000155886/ENSG00000064270/ENSG00000138039/ENSG00000162728/ENSG00000072315/ENSG00000115616/ENSG00000128285/ENSG00000169427/ENSG00000107593/ENSG00000101204/ENSG00000143603/ENSG00000169174/ENSG00000147434/ENSG00000132639/ENSG00000057294/ENSG00000081248/ENSG00000075043/ENSG00000088320/ENSG00000197993/ENSG00000073150/ENSG00000198786/ENSG00000100678/ENSG00000180535/ENSG00000162430/ENSG00000006283/ENSG00000184984/ENSG00000175318/ENSG00000111199/ENSG00000183454/ENSG00000197506/ENSG00000117013/ENSG00000055118/ENSG00000169704/ENSG00000111262/ENSG00000124140/ENSG00000157087/ENSG00000213023/ENSG00000110436/ENSG00000125255/ENSG00000163485/ENSG00000188803/ENSG00000112212/ENSG00000181333/ENSG00000138685/ENSG00000106327/ENSG00000157103/ENSG00000163293/ENSG00000185942/ENSG00000066230/ENSG00000167535/ENSG00000101892/ENSG00000221946/ENSG00000110169/ENSG00000154096/ENSG00000118729/ENSG00000169245/ENSG00000142408/ENSG00000105507/ENSG00000187116/ENSG00000143153/ENSG00000198576/ENSG00000166473/ENSG00000143882/ENSG00000100433/ENSG00000113905/ENSG00000119782/ENSG00000177542/ENSG00000018625/ENSG00000127412/ENSG00000221955/ENSG00000089250/ENSG00000167476/ENSG00000141837/ENSG00000163975/ENSG00000143630/ENSG00000180914/ENSG00000149150/ENSG00000159640/ENSG00000124568/ENSG00000198947/ENSG00000104783/ENSG00000130054/ENSG00000101438/ENSG00000178033/ENSG00000198835/ENSG00000168447/ENSG00000144191/ENSG00000090674/ENSG00000185236/ENSG00000187486/ENSG00000169020/ENSG00000198727/ENSG00000180638/ENSG00000173227/ENSG00000140675/ENSG00000131620/ENSG00000141873/ENSG00000196557/ENSG00000143412/ENSG00000115041/ENSG00000105281/ENSG00000046653/ENSG00000070915/ENSG00000008710/ENSG00000105707/ENSG00000099624/ENSG00000109991/ENSG00000163982/ENSG00000196876/ENSG00000177098/ENSG00000164082/ENSG00000265107/ENSG00000130433/ENSG00000255346/ENSG00000178732/ENSG00000107130/ENSG00000135744/ENSG00000160014/ENSG00000006071/ENSG00000211584/ENSG00000111319/ENSG00000111012/ENSG00000151577/ENSG00000116032/ENSG00000197496/ENSG00000198886/ENSG00000173338/ENSG00000168418/ENSG00000004809/ENSG00000175294/ENSG00000172548/ENSG00000130876/ENSG00000109047/ENSG00000124233/ENSG00000182902/ENSG00000170049/ENSG00000108878/ENSG00000173660/ENSG00000141503/ENSG00000185052/ENSG00000105641/ENSG00000166558/ENSG00000176340/ENSG00000205542/ENSG00000168356/ENSG00000147804/ENSG00000188820/ENSG00000131981/ENSG00000161091/ENSG00000183128/ENSG00000101448/ENSG00000165915/ENSG00000185313/ENSG00000159199/ENSG00000127533/ENSG00000135919/ENSG00000171385/ENSG00000157445/ENSG00000158966/ENSG00000152413/ENSG00000135917/ENSG00000184076/ENSG00000158158/ENSG00000087086/ENSG00000007216/ENSG00000198899/ENSG00000128524
BP	GO:0035295	tube development	1034	0.520403	1.36224	1.15749e-17	1.34132e-15	1.07349e-15	7925	tags=39%, list=28%, signal=29%	ENSG00000139292/ENSG00000109705/ENSG00000198914/ENSG00000136327/ENSG00000016082/ENSG00000176887/ENSG00000122691/ENSG00000139515/ENSG00000170561/ENSG00000164736/ENSG00000170961/ENSG00000153904/ENSG00000170549/ENSG00000168505/ENSG00000198435/ENSG00000164093/ENSG00000162878/ENSG00000151617/ENSG00000130700/ENSG00000104313/ENSG00000128713/ENSG00000105989/ENSG00000146374/ENSG00000185155/ENSG00000163064/ENSG00000176692/ENSG00000112837/ENSG00000164047/ENSG00000185551/ENSG00000116132/ENSG00000126778/ENSG00000214513/ENSG00000165474/ENSG00000169946/ENSG00000118523/ENSG00000082175/ENSG00000170370/ENSG00000163638/ENSG00000176435/ENSG00000168779/ENSG00000251493/ENSG00000171951/ENSG00000156925/ENSG00000135547/ENSG00000115596/ENSG00000137273/ENSG00000168621/ENSG00000145536/ENSG00000185008/ENSG00000136352/ENSG00000054598/ENSG00000112246/ENSG00000120149/ENSG00000148482/ENSG00000107187/ENSG00000183287/ENSG00000133937/ENSG00000178919/ENSG00000115414/ENSG00000103067/ENSG00000126562/ENSG00000173376/ENSG00000105664/ENSG00000171509/ENSG00000117525/ENSG00000130203/ENSG00000164488/ENSG00000113578/ENSG00000125845/ENSG00000170577/ENSG00000171956/ENSG00000129514/ENSG00000105696/ENSG00000150630/ENSG00000165556/ENSG00000135111/ENSG00000142871/ENSG00000005073/ENSG00000122592/ENSG00000114019/ENSG00000090539/ENSG00000125378/ENSG00000105538/ENSG00000110148/ENSG00000075891/ENSG00000119630/ENSG00000100625/ENSG00000106688/ENSG00000125820/ENSG00000077092/ENSG00000128714/ENSG00000136574/ENSG00000137693/ENSG00000125266/ENSG00000133710/ENSG00000164107/ENSG00000118526/ENSG00000179388/ENSG00000170381/ENSG00000165891/ENSG00000167580/ENSG00000129654/ENSG00000120057/ENSG00000159263/ENSG00000103449/ENSG00000064300/ENSG00000117707/ENSG00000105997/ENSG00000008196/ENSG00000115221/ENSG00000184058/ENSG00000145147/ENSG00000164690/ENSG00000184304/ENSG00000125398/ENSG00000112562/ENSG00000106025/ENSG00000105976/ENSG00000156427/ENSG00000100968/ENSG00000164161/ENSG00000129173/ENSG00000103241/ENSG00000007372/ENSG00000262406/ENSG00000168542/ENSG00000021826/ENSG00000136110/ENSG00000106538/ENSG00000198626/ENSG00000125850/ENSG00000005981/ENSG00000164066/ENSG00000126785/ENSG00000120332/ENSG00000141519/ENSG00000154342/ENSG00000007062/ENSG00000183072/ENSG00000198816/ENSG00000113302/ENSG00000106689/ENSG00000121068/ENSG00000159184/ENSG00000182175/ENSG00000174951/ENSG00000174697/ENSG00000170482/ENSG00000092421/ENSG00000151388/ENSG00000138207/ENSG00000177508/ENSG00000138771/ENSG00000164619/ENSG00000184292/ENSG00000166831/ENSG00000106571/ENSG00000081479/ENSG00000174804/ENSG00000177283/ENSG00000141449/ENSG00000130702/ENSG00000119888/ENSG00000128165/ENSG00000147655/ENSG00000113083/ENSG00000170927/ENSG00000162738/ENSG00000006016/ENSG00000153976/ENSG00000141448/ENSG00000114251/ENSG00000103034/ENSG00000134817/ENSG00000156574/ENSG00000107831/ENSG00000114859/ENSG00000188064/ENSG00000143867/ENSG00000104067/ENSG00000166923/ENSG00000154099/ENSG00000037280/ENSG00000182963/ENSG00000115461/ENSG00000101680/ENSG00000138136/ENSG00000169855/ENSG00000138792/ENSG00000169418/ENSG00000087245/ENSG00000105701/ENSG00000184937/ENSG00000136160/ENSG00000274286/ENSG00000148053/ENSG00000148848/ENSG00000130508/ENSG00000084674/ENSG00000187498/ENSG00000149948/ENSG00000140285/ENSG00000136011/ENSG00000143494/ENSG00000144452/ENSG00000106078/ENSG00000137573/ENSG00000005108/ENSG00000139352/ENSG00000143869/ENSG00000123358/ENSG00000169436/ENSG00000134871/ENSG00000168743/ENSG00000203883/ENSG00000006638/ENSG00000112333/ENSG00000158163/ENSG00000066405/ENSG00000146648/ENSG00000089225/ENSG00000167772/ENSG00000007952/ENSG00000074047/ENSG00000241186/ENSG00000169194/ENSG00000104327/ENSG00000128602/ENSG00000005513/ENSG00000100146/ENSG00000284395/ENSG00000074181/ENSG00000164741/ENSG00000100065/ENSG00000132329/ENSG00000166341/ENSG00000166823/ENSG00000181790/ENSG00000128052/ENSG00000173269/ENSG00000162849/ENSG00000273706/ENSG00000130812/ENSG00000144810/ENSG00000260027/ENSG00000128917/ENSG00000164532/ENSG00000198959/ENSG00000174059/ENSG00000283785/ENSG00000076706/ENSG00000154165/ENSG00000171812/ENSG00000107338/ENSG00000134853/ENSG00000176678/ENSG00000141052/ENSG00000198719/ENSG00000163093/ENSG00000144891/ENSG00000186340/ENSG00000083307/ENSG00000120156/ENSG00000036828/ENSG00000233276/ENSG00000176890/ENSG00000135298/ENSG00000175344/ENSG00000101144/ENSG00000138039/ENSG00000106031/ENSG00000166250/ENSG00000204463/ENSG00000134240/ENSG00000164932/ENSG00000204291/ENSG00000135333/ENSG00000204632/ENSG00000179776/ENSG00000157613/ENSG00000131096/ENSG00000073282/ENSG00000182580/ENSG00000158955/ENSG00000018408/ENSG00000105329/ENSG00000139445/ENSG00000189058/ENSG00000183625/ENSG00000078900/ENSG00000158125/ENSG00000104332/ENSG00000125084/ENSG00000206557/ENSG00000106004/ENSG00000121570/ENSG00000143147/ENSG00000162430/ENSG00000163909/ENSG00000115884/ENSG00000107731/ENSG00000128342/ENSG00000162493/ENSG00000147257/ENSG00000136235/ENSG00000205213/ENSG00000166292/ENSG00000166825/ENSG00000065320/ENSG00000142627/ENSG00000138685/ENSG00000138080/ENSG00000147862/ENSG00000204301/ENSG00000066468/ENSG00000128567/ENSG00000167664/ENSG00000125618/ENSG00000136960/ENSG00000124440/ENSG00000121753/ENSG00000154734/ENSG00000140945/ENSG00000136244/ENSG00000126934/ENSG00000154096/ENSG00000173801/ENSG00000161714/ENSG00000169245/ENSG00000272398/ENSG00000142515/ENSG00000092621/ENSG00000151090/ENSG00000118257/ENSG00000112761/ENSG00000176170/ENSG00000113905/ENSG00000161999/ENSG00000169031/ENSG00000173947/ENSG00000119919/ENSG00000219438/ENSG00000124212/ENSG00000196411/ENSG00000020181/ENSG00000197702/ENSG00000132170/ENSG00000173511/ENSG00000169242/ENSG00000137834/ENSG00000075275/ENSG00000166025/ENSG00000180914/ENSG00000178301/ENSG00000133661/ENSG00000074219/ENSG00000173991/ENSG00000159640/ENSG00000126458/ENSG00000106211/ENSG00000124664/ENSG00000005961/ENSG00000161381/ENSG00000091831/ENSG00000134245/ENSG00000182585/ENSG00000165633/ENSG00000136158/ENSG00000091583/ENSG00000099954/ENSG00000164683/ENSG00000091879/ENSG00000168874/ENSG00000008710/ENSG00000180053/ENSG00000164362/ENSG00000136848/ENSG00000185043/ENSG00000130669/ENSG00000148400/ENSG00000265107/ENSG00000106991/ENSG00000145423/ENSG00000255346/ENSG00000114378/ENSG00000102554/ENSG00000125730/ENSG00000135744/ENSG00000168811/ENSG00000142552/ENSG00000079385/ENSG00000006071/ENSG00000167768/ENSG00000121075/ENSG00000250067/ENSG00000048342/ENSG00000184371/ENSG00000007968/ENSG00000154133/ENSG00000197122/ENSG00000069122/ENSG00000149922/ENSG00000197461/ENSG00000125968/ENSG00000180340
BP	GO:0048568	embryonic organ development	423	0.585749	1.5185	1.40775e-17	1.54976e-15	1.24031e-15	6326	tags=40%, list=22%, signal=32%	ENSG00000109705/ENSG00000176165/ENSG00000176887/ENSG00000152977/ENSG00000122691/ENSG00000115844/ENSG00000164736/ENSG00000105996/ENSG00000128709/ENSG00000168505/ENSG00000164093/ENSG00000162878/ENSG00000151617/ENSG00000104313/ENSG00000137203/ENSG00000105989/ENSG00000146374/ENSG00000006377/ENSG00000163064/ENSG00000176692/ENSG00000112837/ENSG00000185551/ENSG00000116132/ENSG00000183770/ENSG00000126778/ENSG00000214513/ENSG00000164920/ENSG00000169946/ENSG00000184254/ENSG00000168779/ENSG00000188620/ENSG00000156925/ENSG00000135547/ENSG00000137273/ENSG00000156103/ENSG00000168621/ENSG00000054598/ENSG00000133937/ENSG00000178919/ENSG00000116035/ENSG00000170577/ENSG00000167244/ENSG00000165556/ENSG00000135111/ENSG00000164778/ENSG00000142871/ENSG00000005073/ENSG00000122592/ENSG00000060718/ENSG00000125378/ENSG00000128652/ENSG00000075891/ENSG00000100625/ENSG00000138083/ENSG00000077092/ENSG00000136574/ENSG00000137693/ENSG00000164107/ENSG00000118526/ENSG00000095777/ENSG00000197576/ENSG00000165891/ENSG00000162998/ENSG00000103449/ENSG00000117707/ENSG00000105997/ENSG00000181965/ENSG00000115380/ENSG00000184058/ENSG00000139263/ENSG00000176842/ENSG00000164690/ENSG00000125398/ENSG00000112320/ENSG00000129173/ENSG00000103241/ENSG00000007372/ENSG00000277258/ENSG00000106538/ENSG00000198626/ENSG00000128710/ENSG00000163646/ENSG00000188816/ENSG00000125850/ENSG00000119042/ENSG00000141519/ENSG00000154342/ENSG00000183072/ENSG00000092607/ENSG00000170689/ENSG00000197614/ENSG00000121068/ENSG00000138207/ENSG00000166831/ENSG00000106571/ENSG00000137561/ENSG00000091010/ENSG00000112559/ENSG00000120094/ENSG00000162738/ENSG00000114251/ENSG00000103034/ENSG00000134817/ENSG00000156574/ENSG00000107831/ENSG00000188064/ENSG00000143867/ENSG00000154099/ENSG00000204385/ENSG00000197753/ENSG00000138136/ENSG00000187079/ENSG00000091536/ENSG00000077943/ENSG00000071909/ENSG00000143494/ENSG00000242866/ENSG00000106078/ENSG00000132688/ENSG00000203883/ENSG00000105880/ENSG00000049130/ENSG00000120075/ENSG00000163132/ENSG00000122194/ENSG00000132932/ENSG00000146648/ENSG00000074047/ENSG00000128602/ENSG00000166823/ENSG00000128052/ENSG00000273706/ENSG00000260027/ENSG00000002745/ENSG00000137285/ENSG00000164532/ENSG00000134853/ENSG00000198719/ENSG00000163093/ENSG00000181585/ENSG00000083307/ENSG00000101144/ENSG00000164932/ENSG00000173917/ENSG00000166147/ENSG00000108511/ENSG00000078399/ENSG00000158955/ENSG00000105329/ENSG00000139445/ENSG00000006611/ENSG00000125084/ENSG00000106004/ENSG00000102145/ENSG00000186862/ENSG00000007866/ENSG00000128342/ENSG00000197905/ENSG00000117013/ENSG00000160813/ENSG00000065320/ENSG00000104881/ENSG00000142627/ENSG00000168269/ENSG00000066468/ENSG00000125618/ENSG00000120068/ENSG00000115705/ENSG00000172809/ENSG00000180806/ENSG00000161714
BP	GO:0048562	embryonic organ morphogenesis	278	0.628521	1.61571	1.42861e-17	1.5533e-15	1.24314e-15	6314	tags=48%, list=22%, signal=38%	ENSG00000109705/ENSG00000176165/ENSG00000176887/ENSG00000152977/ENSG00000122691/ENSG00000115844/ENSG00000164736/ENSG00000105996/ENSG00000128709/ENSG00000168505/ENSG00000151617/ENSG00000104313/ENSG00000137203/ENSG00000006377/ENSG00000176692/ENSG00000112837/ENSG00000116132/ENSG00000183770/ENSG00000126778/ENSG00000214513/ENSG00000164920/ENSG00000184254/ENSG00000168779/ENSG00000188620/ENSG00000156925/ENSG00000137273/ENSG00000156103/ENSG00000133937/ENSG00000178919/ENSG00000116035/ENSG00000170577/ENSG00000135111/ENSG00000005073/ENSG00000122592/ENSG00000060718/ENSG00000125378/ENSG00000128652/ENSG00000075891/ENSG00000100625/ENSG00000138083/ENSG00000077092/ENSG00000136574/ENSG00000137693/ENSG00000164107/ENSG00000118526/ENSG00000095777/ENSG00000197576/ENSG00000162998/ENSG00000117707/ENSG00000105997/ENSG00000181965/ENSG00000115380/ENSG00000184058/ENSG00000139263/ENSG00000176842/ENSG00000164690/ENSG00000125398/ENSG00000112320/ENSG00000103241/ENSG00000007372/ENSG00000277258/ENSG00000198626/ENSG00000128710/ENSG00000163646/ENSG00000188816/ENSG00000125850/ENSG00000119042/ENSG00000141519/ENSG00000154342/ENSG00000183072/ENSG00000092607/ENSG00000170689/ENSG00000197614/ENSG00000121068/ENSG00000138207/ENSG00000166831/ENSG00000106571/ENSG00000091010/ENSG00000112559/ENSG00000120094/ENSG00000162738/ENSG00000114251/ENSG00000103034/ENSG00000134817/ENSG00000156574/ENSG00000107831/ENSG00000143867/ENSG00000154099/ENSG00000204385/ENSG00000197753/ENSG00000138136/ENSG00000091536/ENSG00000077943/ENSG00000071909/ENSG00000242866/ENSG00000203883/ENSG00000105880/ENSG00000120075/ENSG00000163132/ENSG00000132932/ENSG00000128602/ENSG00000166823/ENSG00000273706/ENSG00000260027/ENSG00000002745/ENSG00000164532/ENSG00000134853/ENSG00000198719/ENSG00000163093/ENSG00000181585/ENSG00000083307/ENSG00000101144/ENSG00000164932/ENSG00000173917/ENSG00000166147/ENSG00000108511/ENSG00000078399/ENSG00000158955/ENSG00000139445/ENSG00000006611/ENSG00000125084/ENSG00000106004/ENSG00000186862/ENSG00000117013/ENSG00000160813/ENSG00000065320/ENSG00000142627/ENSG00000168269/ENSG00000066468/ENSG00000125618/ENSG00000120068/ENSG00000172809/ENSG00000180806
BP	GO:0048880	sensory system development	374	0.598507	1.54777	2.99708e-17	3.10533e-15	2.48526e-15	6354	tags=40%, list=22%, signal=32%	ENSG00000150625/ENSG00000164588/ENSG00000016082/ENSG00000186790/ENSG00000176887/ENSG00000181449/ENSG00000122691/ENSG00000115844/ENSG00000181541/ENSG00000164093/ENSG00000114349/ENSG00000137203/ENSG00000105989/ENSG00000184302/ENSG00000151615/ENSG00000148704/ENSG00000176692/ENSG00000183770/ENSG00000164920/ENSG00000134438/ENSG00000184254/ENSG00000109132/ENSG00000150893/ENSG00000161798/ENSG00000198963/ENSG00000107859/ENSG00000115596/ENSG00000137273/ENSG00000138696/ENSG00000140873/ENSG00000054598/ENSG00000105419/ENSG00000116035/ENSG00000182968/ENSG00000237412/ENSG00000122641/ENSG00000116745/ENSG00000124818/ENSG00000125378/ENSG00000168267/ENSG00000075891/ENSG00000165323/ENSG00000106688/ENSG00000138083/ENSG00000077092/ENSG00000179520/ENSG00000163499/ENSG00000104888/ENSG00000127252/ENSG00000004846/ENSG00000144355/ENSG00000152192/ENSG00000101489/ENSG00000117707/ENSG00000104237/ENSG00000008196/ENSG00000115380/ENSG00000164690/ENSG00000125398/ENSG00000134640/ENSG00000106025/ENSG00000134138/ENSG00000179431/ENSG00000198570/ENSG00000218336/ENSG00000100122/ENSG00000007372/ENSG00000111186/ENSG00000177045/ENSG00000126785/ENSG00000118733/ENSG00000007062/ENSG00000077279/ENSG00000106689/ENSG00000197614/ENSG00000121068/ENSG00000091664/ENSG00000138207/ENSG00000106571/ENSG00000174804/ENSG00000083857/ENSG00000198844/ENSG00000087085/ENSG00000132915/ENSG00000114251/ENSG00000143032/ENSG00000114859/ENSG00000188064/ENSG00000112041/ENSG00000171587/ENSG00000204385/ENSG00000101680/ENSG00000170819/ENSG00000105701/ENSG00000184937/ENSG00000124006/ENSG00000148053/ENSG00000130508/ENSG00000100987/ENSG00000109846/ENSG00000187498/ENSG00000181291/ENSG00000186765/ENSG00000132688/ENSG00000188766/ENSG00000112333/ENSG00000132932/ENSG00000146648/ENSG00000104327/ENSG00000005513/ENSG00000128052/ENSG00000134376/ENSG00000127377/ENSG00000273706/ENSG00000144810/ENSG00000149295/ENSG00000002745/ENSG00000128917/ENSG00000113262/ENSG00000182704/ENSG00000171812/ENSG00000134853/ENSG00000165821/ENSG00000198719/ENSG00000204262/ENSG00000146555/ENSG00000083307/ENSG00000101144/ENSG00000163395/ENSG00000166147/ENSG00000158955/ENSG00000101197/ENSG00000139445/ENSG00000121634/ENSG00000081248/ENSG00000006611/ENSG00000157890/ENSG00000102104/ENSG00000183638/ENSG00000157087/ENSG00000143816/ENSG00000104881/ENSG00000142627/ENSG00000138685/ENSG00000102878/ENSG00000163352/ENSG00000172037/ENSG00000149489/ENSG00000154096/ENSG00000125864/ENSG00000187242
BP	GO:0007165	signal transduction	5268	0.446648	1.17885	6.86623e-17	6.87169e-15	5.49955e-15	7761	tags=30%, list=27%, signal=27%	ENSG00000153246/ENSG00000102539/ENSG00000239839/ENSG00000223648/ENSG00000012223/ENSG00000109738/ENSG00000183185/ENSG00000176299/ENSG00000181785/ENSG00000181072/ENSG00000139292/ENSG00000101180/ENSG00000107295/ENSG00000117598/ENSG00000165762/ENSG00000282639/ENSG00000187550/ENSG00000082482/ENSG00000164129/ENSG00000129951/ENSG00000133169/ENSG00000086991/ENSG00000198774/ENSG00000283154/ENSG00000171564/ENSG00000060566/ENSG00000016082/ENSG00000161664/ENSG00000282122/ENSG00000187123/ENSG00000152402/ENSG00000109158/ENSG00000261594/ENSG00000186479/ENSG00000179046/ENSG00000004948/ENSG00000116141/ENSG00000176887/ENSG00000152977/ENSG00000171557/ENSG00000181449/ENSG00000164761/ENSG00000122691/ENSG00000182836/ENSG00000139515/ENSG00000182632/ENSG00000164749/ENSG00000115844/ENSG00000152208/ENSG00000175745/ENSG00000137142/ENSG00000164736/ENSG00000153904/ENSG00000181195/ENSG00000019549/ENSG00000182636/ENSG00000139151/ENSG00000187902/ENSG00000079841/ENSG00000114279/ENSG00000221836/ENSG00000198435/ENSG00000176294/ENSG00000104321/ENSG00000179148/ENSG00000132671/ENSG00000175093/ENSG00000169040/ENSG00000130643/ENSG00000186867/ENSG00000172247/ENSG00000162595/ENSG00000163288/ENSG00000128045/ENSG00000117152/ENSG00000114349/ENSG00000082556/ENSG00000111432/ENSG00000151617/ENSG00000130700/ENSG00000188730/ENSG00000180447/ENSG00000115252/ENSG00000179603/ENSG00000174914/ENSG00000102466/ENSG00000104313/ENSG00000176046/ENSG00000139144/ENSG00000105989/ENSG00000151475/ENSG00000146374/ENSG00000151615/ENSG00000151834/ENSG00000188263/ENSG00000236032/ENSG00000145777/ENSG00000221858/ENSG00000135324/ENSG00000163273/ENSG00000176692/ENSG00000112837/ENSG00000212807/ENSG00000146360/ENSG00000185551/ENSG00000116132/ENSG00000181085/ENSG00000126778/ENSG00000068078/ENSG00000113327/ENSG00000166006/ENSG00000138684/ENSG00000170893/ENSG00000163623/ENSG00000183775/ENSG00000215474/ENSG00000105137/ENSG00000146809/ENSG00000183971/ENSG00000203805/ENSG00000101425/ENSG00000197561/ENSG00000118523/ENSG00000143318/ENSG00000134115/ENSG00000112038/ENSG00000087494/ENSG00000137825/ENSG00000180269/ENSG00000168140/ENSG00000184160/ENSG00000144331/ENSG00000167971/ENSG00000163377/ENSG00000168959/ENSG00000188763/ENSG00000082175/ENSG00000181656/ENSG00000131650/ENSG00000284730/ENSG00000139874/ENSG00000008735/ENSG00000279486/ENSG00000275158/ENSG00000136267/ENSG00000108947/ENSG00000108018/ENSG00000198963/ENSG00000109684/ENSG00000115963/ENSG00000069696/ENSG00000122735/ENSG00000176435/ENSG00000168779/ENSG00000150551/ENSG00000161055/ENSG00000251493/ENSG00000171951/ENSG00000133105/ENSG00000156925/ENSG00000204314/ENSG00000044524/ENSG00000135547/ENSG00000115596/ENSG00000160951/ENSG00000117600/ENSG00000138696/ENSG00000168621/ENSG00000156687/ENSG00000173156/ENSG00000185008/ENSG00000149305/ENSG00000140832/ENSG00000086548/ENSG00000185988/ENSG00000136352/ENSG00000075429/ENSG00000048540/ENSG00000137872/ENSG00000016402/ENSG00000054598/ENSG00000108830/ENSG00000128564/ENSG00000120149/ENSG00000140600/ENSG00000182070/ENSG00000148482/ENSG00000116833/ENSG00000156076/ENSG00000151025/ENSG00000104415/ENSG00000183287/ENSG00000133937/ENSG00000197849/ENSG00000183098/ENSG00000105419/ENSG00000186472/ENSG00000115414/ENSG00000196660/ENSG00000151892/ENSG00000183840/ENSG00000116194/ENSG00000171462/ENSG00000126562/ENSG00000116329/ENSG00000173376/ENSG00000105664/ENSG00000171509/ENSG00000179111/ENSG00000136695/ENSG00000260001/ENSG00000188095/ENSG00000095596/ENSG00000155816/ENSG00000116035/ENSG00000105464/ENSG00000164949/ENSG00000251322/ENSG00000117525/ENSG00000176406/ENSG00000169760/ENSG00000151276/ENSG00000130203/ENSG00000164488/ENSG00000113578/ENSG00000109625/ENSG00000196277/ENSG00000125845/ENSG00000132554/ENSG00000165566/ENSG00000174808/ENSG00000166592/ENSG00000129514/ENSG00000182631/ENSG00000180730/ENSG00000133878/ENSG00000183783/ENSG00000196344/ENSG00000185070/ENSG00000182759/ENSG00000122641/ENSG00000170820/ENSG00000122176/ENSG00000105737/ENSG00000116745/ENSG00000150630/ENSG00000126603/ENSG00000186723/ENSG00000167244/ENSG00000151917/ENSG00000145623/ENSG00000150722/ENSG00000153233/ENSG00000068137/ENSG00000178171/ENSG00000187867/ENSG00000240771/ENSG00000047936/ENSG00000178568/ENSG00000124818/ENSG00000142871/ENSG00000146216/ENSG00000170775/ENSG00000185499/ENSG00000152822/ENSG00000198822/ENSG00000112541/ENSG00000183578/ENSG00000176136/ENSG00000176956/ENSG00000172602/ENSG00000163357/ENSG00000279000/ENSG00000146678/ENSG00000203877/ENSG00000114019/ENSG00000090539/ENSG00000120251/ENSG00000196119/ENSG00000182256/ENSG00000125378/ENSG00000174871/ENSG00000128652/ENSG00000196711/ENSG00000105538/ENSG00000164458/ENSG00000176884/ENSG00000189431/ENSG00000126266/ENSG00000170891/ENSG00000171016/ENSG00000006128/ENSG00000150471/ENSG00000156466/ENSG00000111405/ENSG00000122756/ENSG00000168267/ENSG00000157680/ENSG00000110148/ENSG00000075891/ENSG00000136531/ENSG00000188386/ENSG00000119630/ENSG00000186297/ENSG00000166206/ENSG00000172380/ENSG00000114757/ENSG00000070388/ENSG00000106688/ENSG00000167619/ENSG00000101134/ENSG00000152578/ENSG00000157150/ENSG00000030304/ENSG00000163734/ENSG00000125820/ENSG00000255690/ENSG00000119547/ENSG00000138675/ENSG00000176697/ENSG00000077092/ENSG00000157554/ENSG00000172458/ENSG00000130368/ENSG00000204403/ENSG00000162409/ENSG00000187258/ENSG00000177453/ENSG00000136574/ENSG00000153707/ENSG00000137693/ENSG00000141639/ENSG00000172320/ENSG00000183671/ENSG00000125266/ENSG00000088756/ENSG00000164692/ENSG00000174576/ENSG00000164107/ENSG00000118526/ENSG00000148123/ENSG00000173157/ENSG00000182177/ENSG00000187244/ENSG00000162344/ENSG00000170381/ENSG00000171532/ENSG00000170790/ENSG00000169992/ENSG00000155511/ENSG00000172020/ENSG00000184478/ENSG00000113763/ENSG00000188130/ENSG00000105613/ENSG00000165891/ENSG00000118271/ENSG00000162998/ENSG00000159167/ENSG00000120057/ENSG00000146926/ENSG00000107518/ENSG00000147596/ENSG00000180998/ENSG00000258083/ENSG00000147509/ENSG00000137727/ENSG00000100604/ENSG00000111907/ENSG00000155897/ENSG00000150281/ENSG00000104140/ENSG00000188343/ENSG00000144355/ENSG00000146938/ENSG00000187323/ENSG00000103449/ENSG00000152192/ENSG00000169862/ENSG00000101489/ENSG00000242173/ENSG00000215397/ENSG00000064300/ENSG00000117707/ENSG00000164128/ENSG00000112379/ENSG00000158815/ENSG00000115598/ENSG00000160867/ENSG00000185231/ENSG00000186907/ENSG00000211896/ENSG00000036672/ENSG00000080224/ENSG00000184698/ENSG00000161270/ENSG00000156140/ENSG00000104237/ENSG00000008196/ENSG00000180432/ENSG00000115380/ENSG00000113389/ENSG00000115221/ENSG00000184845/ENSG00000184058/ENSG00000166869/ENSG00000166317/ENSG00000099769/ENSG00000164078/ENSG00000145147/ENSG00000186919/ENSG00000107562/ENSG00000125965/ENSG00000110680/ENSG00000154678/ENSG00000164690/ENSG00000184304/ENSG00000125398/ENSG00000112562/ENSG00000134640/ENSG00000142178/ENSG00000113361/ENSG00000169676/ENSG00000167513/ENSG00000137843/ENSG00000131771/ENSG00000106025/ENSG00000165621/ENSG00000148734/ENSG00000170128/ENSG00000205497/ENSG00000174938/ENSG00000221813/ENSG00000131668/ENSG00000176893/ENSG00000112319/ENSG00000156968/ENSG00000105976/ENSG00000142149/ENSG00000188060/ENSG00000132681/ENSG00000126583/ENSG00000076344/ENSG00000156427/ENSG00000175065/ENSG00000109339/ENSG00000204655/ENSG00000180929/ENSG00000174453/ENSG00000102924/ENSG00000169750/ENSG00000179626/ENSG00000172232/ENSG00000218336/ENSG00000186326/ENSG00000166510/ENSG00000176194/ENSG00000255804/ENSG00000136002/ENSG00000007384/ENSG00000106809/ENSG00000163637/ENSG00000100968/ENSG00000081051/ENSG00000120907/ENSG00000146242/ENSG00000187391/ENSG00000157927/ENSG00000183801/ENSG00000153558/ENSG00000165810/ENSG00000143473/ENSG00000017427/ENSG00000212122/ENSG00000188760/ENSG00000152284/ENSG00000100448/ENSG00000186417/ENSG00000164161/ENSG00000164418/ENSG00000178015/ENSG00000137875/ENSG00000197177/ENSG00000103241/ENSG00000154146/ENSG00000007372/ENSG00000100276/ENSG00000262406/ENSG00000277258/ENSG00000105605/ENSG00000168542/ENSG00000196184/ENSG00000018236/ENSG00000054179/ENSG00000258947/ENSG00000170289/ENSG00000186897/ENSG00000177201/ENSG00000171798/ENSG00000173578/ENSG00000145242/ENSG00000183092/ENSG00000116183/ENSG00000106538/ENSG00000198626/ENSG00000182168/ENSG00000120738/ENSG00000079112/ENSG00000133083/ENSG00000198452/ENSG00000221890/ENSG00000108684/ENSG00000171560/ENSG00000138193/ENSG00000150594/ENSG00000111186/ENSG00000143320/ENSG00000102468/ENSG00000125850/ENSG00000005981/ENSG00000164066/ENSG00000126785/ENSG00000120332/ENSG00000164270/ENSG00000165124/ENSG00000154342/ENSG00000187730/ENSG00000206052/ENSG00000275791/ENSG00000118733/ENSG00000197380/ENSG00000167754/ENSG00000050628/ENSG00000185269/ENSG00000145934/ENSG00000196341/ENSG00000113739/ENSG00000144230/ENSG00000144481/ENSG00000163072/ENSG00000099864/ENSG00000133019/ENSG00000183072/ENSG00000077279/ENSG00000144868/ENSG00000111816/ENSG00000124678/ENSG00000064195/ENSG00000260230/ENSG00000213512/ENSG00000222014/ENSG00000125657/ENSG00000070808/ENSG00000120645/ENSG00000126500/ENSG00000155760/ENSG00000119283/ENSG00000171189/ENSG00000172901/ENSG00000170667/ENSG00000135447/ENSG00000113302/ENSG00000151778/ENSG00000039600/ENSG00000153714/ENSG00000185046/ENSG00000143171/ENSG00000121068/ENSG00000234965/ENSG00000145362/ENSG00000170801/ENSG00000130528/ENSG00000182175/ENSG00000174697/ENSG00000149516/ENSG00000145824/ENSG00000198010/ENSG00000173705/ENSG00000171495/ENSG00000169302/ENSG00000140279/ENSG00000092421/ENSG00000078295/ENSG00000101282/ENSG00000134874/ENSG00000198785/ENSG00000151388/ENSG00000196482/ENSG00000049768/ENSG00000146276/ENSG00000106483/ENSG00000176798/ENSG00000189056/ENSG00000128965/ENSG00000152034/ENSG00000173805/ENSG00000184916/ENSG00000124232/ENSG00000022355/ENSG00000214357/ENSG00000090932/ENSG00000180921/ENSG00000198768/ENSG00000157110/ENSG00000164619/ENSG00000124657/ENSG00000161681/ENSG00000104953/ENSG00000140323/ENSG00000137033/ENSG00000138379/ENSG00000115266/ENSG00000138741/ENSG00000136931/ENSG00000189292/ENSG00000166831/ENSG00000144730/ENSG00000106571/ENSG00000165588/ENSG00000125861/ENSG00000081479/ENSG00000174804/ENSG00000177283/ENSG00000183317/ENSG00000197125/ENSG00000114646/ENSG00000101200/ENSG00000112559/ENSG00000130702/ENSG00000110881/ENSG00000124557/ENSG00000198844/ENSG00000183779/ENSG00000125998/ENSG00000119888/ENSG00000128165/ENSG00000112964/ENSG00000169856/ENSG00000087085/ENSG00000099866/ENSG00000178719/ENSG00000147655/ENSG00000113083/ENSG00000122952/ENSG00000127955/ENSG00000163576/ENSG00000170927/ENSG00000143768/ENSG00000093009/ENSG00000166926/ENSG00000099365/ENSG00000147799/ENSG00000185245/ENSG00000266265/ENSG00000132915/ENSG00000170959/ENSG00000145358/ENSG00000162738/ENSG00000213199/ENSG00000167693/ENSG00000141934/ENSG00000080644/ENSG00000164199/ENSG00000177535/ENSG00000100842/ENSG00000157219/ENSG00000173714/ENSG00000283063/ENSG00000173285/ENSG00000006016/ENSG00000147573/ENSG00000008323/ENSG00000214866/ENSG00000164122/ENSG00000198967/ENSG00000158445/ENSG00000134160/ENSG00000040608/ENSG00000187957/ENSG00000172742/ENSG00000104901/ENSG00000050820/ENSG00000176230/ENSG00000165188/ENSG00000134363/ENSG00000141448/ENSG00000131914/ENSG00000188916/ENSG00000070019/ENSG00000065361/ENSG00000095752/ENSG00000169071/ENSG00000154478/ENSG00000266524/ENSG00000114251/ENSG00000070985/ENSG00000103034/ENSG00000128655/ENSG00000101333/ENSG00000182379/ENSG00000144857/ENSG00000177640/ENSG00000134817/ENSG00000171873/ENSG00000156574/ENSG00000107831/ENSG00000120693/ENSG00000179528/ENSG00000104368/ENSG00000183979/ENSG00000197428/ENSG00000188064/ENSG00000006453/ENSG00000170579/ENSG00000101222/ENSG00000108821/ENSG00000141738/ENSG00000187678/ENSG00000180934/ENSG00000070159/ENSG00000171587/ENSG00000140682/ENSG00000166923/ENSG00000089685/ENSG00000037280/ENSG00000115461/ENSG00000101680/ENSG00000147488/ENSG00000188779/ENSG00000170681/ENSG00000129170/ENSG00000166153/ENSG00000171056/ENSG00000169855/ENSG00000138792/ENSG00000169418/ENSG00000183389/ENSG00000111664/ENSG00000087245/ENSG00000105701/ENSG00000058404/ENSG00000141441/ENSG00000144460/ENSG00000187079/ENSG00000162881/ENSG00000109255/ENSG00000182613/ENSG00000158748/ENSG00000117425/ENSG00000092445/ENSG00000170262/ENSG00000172324/ENSG00000248099/ENSG00000153292/ENSG00000160469/ENSG00000136160/ENSG00000171119/ENSG00000120088/ENSG00000240505/ENSG00000188958/ENSG00000188000/ENSG00000274286/ENSG00000174307/ENSG00000213215/ENSG00000043591/ENSG00000148053/ENSG00000204420/ENSG00000138435/ENSG00000105290/ENSG00000077943/ENSG00000130508/ENSG00000129946/ENSG00000127578/ENSG00000136155/ENSG00000166573/ENSG00000109846/ENSG00000116014/ENSG00000185737/ENSG00000273079/ENSG00000187498/ENSG00000149948/ENSG00000211728/ENSG00000132958/ENSG00000185559/ENSG00000204688/ENSG00000163362/ENSG00000147256/ENSG00000114547/ENSG00000140285/ENSG00000161509/ENSG00000171496/ENSG00000221977/ENSG00000169297/ENSG00000138075/ENSG00000072657/ENSG00000170214/ENSG00000164621/ENSG00000182752/ENSG00000073712/ENSG00000176253/ENSG00000075218/ENSG00000270550/ENSG00000169006/ENSG00000158458/ENSG00000059915/ENSG00000186895/ENSG00000137573/ENSG00000154277/ENSG00000115009/ENSG00000165804/ENSG00000165238/ENSG00000139352/ENSG00000174948/ENSG00000078549/ENSG00000166924/ENSG00000143869/ENSG00000113231/ENSG00000123358/ENSG00000158856/ENSG00000167680/ENSG00000274602/ENSG00000105559/ENSG00000134259/ENSG00000134871/ENSG00000184933/ENSG00000168243/ENSG00000066735/ENSG00000185585/ENSG00000135424/ENSG00000139053/ENSG00000188124/ENSG00000146038/ENSG00000115353/ENSG00000132975/ENSG00000168743/ENSG00000105880/ENSG00000158022/ENSG00000179399/ENSG00000143434/ENSG00000228198/ENSG00000169248/ENSG00000167910/ENSG00000155011/ENSG00000164695/ENSG00000167100/ENSG00000149599/ENSG00000049130/ENSG00000184347/ENSG00000154783/ENSG00000046889/ENSG00000215644/ENSG00000181856/ENSG00000073734/ENSG00000163132/ENSG00000006638/ENSG00000180613/ENSG00000243729/ENSG00000156049/ENSG00000167779/ENSG00000188766/ENSG00000162772/ENSG00000112333/ENSG00000131037/ENSG00000158163/ENSG00000181518/ENSG00000178498/ENSG00000066405/ENSG00000146648/ENSG00000122870/ENSG00000182771/ENSG00000186513/ENSG00000071282/ENSG00000196917/ENSG00000129221/ENSG00000168539/ENSG00000130158/ENSG00000187997/ENSG00000135472/ENSG00000125848/ENSG00000163701/ENSG00000101412/ENSG00000007952/ENSG00000196242/ENSG00000074047/ENSG00000211745/ENSG00000105971/ENSG00000156463/ENSG00000063438/ENSG00000241186/ENSG00000169962/ENSG00000013588/ENSG00000075073/ENSG00000064655/ENSG00000169194/ENSG00000122420/ENSG00000169752/ENSG00000065717/ENSG00000128602/ENSG00000005513/ENSG00000100302/ENSG00000100146/ENSG00000171094/ENSG00000074181/ENSG00000153303/ENSG00000077522/ENSG00000164741/ENSG00000184451/ENSG00000185634/ENSG00000141527/ENSG00000204979/ENSG00000121653/ENSG00000100065/ENSG00000170683/ENSG00000001617/ENSG00000139998/ENSG00000105173/ENSG00000070601/ENSG00000132329/ENSG00000166341/ENSG00000144724/ENSG00000112164/ENSG00000181092/ENSG00000145113/ENSG00000166823/ENSG00000157851/ENSG00000181790/ENSG00000174672/ENSG00000169218/ENSG00000185532/ENSG00000102109/ENSG00000138769/ENSG00000198542/ENSG00000125733/ENSG00000198049/ENSG00000128052/ENSG00000091844/ENSG00000244623/ENSG00000151967/ENSG00000113645/ENSG00000164675/ENSG00000110076/ENSG00000134258/ENSG00000173269/ENSG00000160113/ENSG00000113594/ENSG00000136928/ENSG00000070729/ENSG00000163624/ENSG00000075388/ENSG00000160801/ENSG00000140564/ENSG00000119508/ENSG00000117114/ENSG00000211677/ENSG00000164976/ENSG00000131941/ENSG00000002746/ENSG00000149295/ENSG00000002745/ENSG00000119973/ENSG00000128917/ENSG00000162896/ENSG00000164532/ENSG00000196832/ENSG00000108375/ENSG00000160716/ENSG00000095970/ENSG00000198959/ENSG00000128849/ENSG00000113262/ENSG00000100739/ENSG00000180616/ENSG00000101188/ENSG00000184144/ENSG00000156097/ENSG00000143545/ENSG00000198758/ENSG00000238243/ENSG00000174059/ENSG00000182704/ENSG00000283785/ENSG00000091428/ENSG00000154165/ENSG00000108551/ENSG00000147432/ENSG00000153721/ENSG00000162692/ENSG00000107338/ENSG00000166863/ENSG00000134853/ENSG00000176678/ENSG00000103710/ENSG00000183695/ENSG00000173698/ENSG00000173762/ENSG00000141052/ENSG00000118972/ENSG00000174292/ENSG00000091513/ENSG00000089199/ENSG00000146005/ENSG00000144596/ENSG00000145506/ENSG00000275832/ENSG00000180785/ENSG00000141198/ENSG00000137857/ENSG00000198719/ENSG00000090659/ENSG00000171180/ENSG00000130529/ENSG00000144681/ENSG00000101349/ENSG00000106018/ENSG00000027644/ENSG00000204695/ENSG00000106236/ENSG00000109501/ENSG00000180264/ENSG00000144891/ENSG00000171561/ENSG00000075290/ENSG00000185527/ENSG00000120156/ENSG00000009950/ENSG00000117691/ENSG00000036828/ENSG00000170091/ENSG00000233276/ENSG00000204694/ENSG00000152292/ENSG00000101311/ENSG00000184163/ENSG00000117400/ENSG00000130037/ENSG00000111783/ENSG00000060138/ENSG00000135298/ENSG00000175344/ENSG00000162062/ENSG00000140538/ENSG00000188486/ENSG00000279301/ENSG00000125508/ENSG00000114993/ENSG00000101144/ENSG00000177238/ENSG00000134769/ENSG00000205363/ENSG00000138039/ENSG00000106031/ENSG00000102837/ENSG00000211893/ENSG00000197696/ENSG00000204463/ENSG00000076716/ENSG00000072133/ENSG00000164932/ENSG00000166444/ENSG00000205517/ENSG00000204291/ENSG00000154556/ENSG00000167755/ENSG00000156395/ENSG00000129474/ENSG00000139549/ENSG00000135333/ENSG00000119715/ENSG00000148677/ENSG00000140534/ENSG00000153993/ENSG00000102287/ENSG00000188191/ENSG00000128285/ENSG00000171517/ENSG00000111077/ENSG00000145864/ENSG00000077782/ENSG00000204632/ENSG00000163697/ENSG00000107593/ENSG00000124257/ENSG00000115457/ENSG00000168913/ENSG00000179776/ENSG00000123094/ENSG00000198104/ENSG00000157613/ENSG00000146013/ENSG00000131096/ENSG00000134398/ENSG00000073282/ENSG00000101204/ENSG00000167815/ENSG00000166147/ENSG00000182580/ENSG00000108387/ENSG00000007908/ENSG00000172519/ENSG00000187889/ENSG00000007171/ENSG00000211970/ENSG00000158955/ENSG00000018408/ENSG00000177106/ENSG00000180090/ENSG00000035499/ENSG00000101197/ENSG00000082684/ENSG00000170312/ENSG00000142453/ENSG00000159307/ENSG00000153294/ENSG00000105329/ENSG00000196240/ENSG00000211679/ENSG00000184350/ENSG00000120903/ENSG00000110786/ENSG00000189058/ENSG00000057593/ENSG00000170075/ENSG00000169174/ENSG00000115556/ENSG00000276240/ENSG00000147434/ENSG00000164404/ENSG00000164050/ENSG00000197256/ENSG00000197415/ENSG00000183625/ENSG00000155269/ENSG00000125731/ENSG00000078900/ENSG00000081277/ENSG00000012504/ENSG00000197532/ENSG00000239388/ENSG00000158125/ENSG00000183856/ENSG00000104332/ENSG00000125084/ENSG00000206557/ENSG00000171552/ENSG00000196935/ENSG00000102145/ENSG00000115592/ENSG00000185483/ENSG00000143194/ENSG00000138669/ENSG00000171246/ENSG00000184731/ENSG00000173662/ENSG00000081041/ENSG00000183763/ENSG00000169184/ENSG00000204610/ENSG00000169047/ENSG00000143147/ENSG00000120875/ENSG00000172367/ENSG00000178999/ENSG00000176641/ENSG00000095739/ENSG00000100678/ENSG00000180535/ENSG00000275342/ENSG00000135925/ENSG00000154856/ENSG00000105426/ENSG00000170382/ENSG00000163909/ENSG00000184984/ENSG00000147852/ENSG00000204701/ENSG00000165953/ENSG00000007866/ENSG00000111199/ENSG00000182195/ENSG00000115884/ENSG00000107731/ENSG00000128342/ENSG00000161905/ENSG00000183454/ENSG00000165409/ENSG00000197905/ENSG00000146197/ENSG00000111057/ENSG00000085276/ENSG00000239282/ENSG00000141433/ENSG00000133477/ENSG00000166073/ENSG00000166681/ENSG00000164849/ENSG00000112414/ENSG00000162493/ENSG00000188340/ENSG00000147257/ENSG00000136235/ENSG00000088256/ENSG00000186889/ENSG00000177374/ENSG00000260428/ENSG00000205213/ENSG00000143921/ENSG00000006740/ENSG00000123689/ENSG00000119865/ENSG00000144115/ENSG00000142279/ENSG00000130561/ENSG00000111262/ENSG00000144668/ENSG00000166292/ENSG00000166959/ENSG00000176495/ENSG00000144642/ENSG00000102104/ENSG00000166825/ENSG00000182575/ENSG00000183638/ENSG00000179526/ENSG00000065320/ENSG00000204614/ENSG00000143816/ENSG00000134533/ENSG00000163485/ENSG00000127666/ENSG00000142627/ENSG00000188803/ENSG00000138180/ENSG00000175793/ENSG00000099958/ENSG00000138685/ENSG00000138080/ENSG00000123901/ENSG00000175697/ENSG00000140479/ENSG00000276405/ENSG00000237988/ENSG00000111206/ENSG00000147145/ENSG00000105928/ENSG00000112742/ENSG00000064205/ENSG00000204301/ENSG00000150337/ENSG00000121380/ENSG00000164393/ENSG00000066468/ENSG00000166813/ENSG00000172037/ENSG00000161888/ENSG00000100290/ENSG00000125618/ENSG00000170953/ENSG00000167535/ENSG00000105369/ENSG00000121753/ENSG00000154734/ENSG00000235387/ENSG00000140945/ENSG00000132024/ENSG00000188372/ENSG00000198796/ENSG00000136244/ENSG00000213658/ENSG00000198691/ENSG00000143333/ENSG00000133110/ENSG00000126934/ENSG00000110169/ENSG00000175931/ENSG00000184515/ENSG00000154096/ENSG00000173801/ENSG00000243678/ENSG00000161714/ENSG00000069399/ENSG00000186111/ENSG00000118729/ENSG00000169245/ENSG00000144648/ENSG00000272398/ENSG00000142408/ENSG00000103260/ENSG00000105507/ENSG00000166503/ENSG00000153404/ENSG00000166091/ENSG00000165816/ENSG00000135824/ENSG00000177602/ENSG00000183888/ENSG00000187116/ENSG00000071203/ENSG00000092853/ENSG00000197403/ENSG00000143153/ENSG00000099875/ENSG00000172817/ENSG00000150764/ENSG00000168487/ENSG00000211935/ENSG00000198576/ENSG00000184545/ENSG00000152953/ENSG00000149256/ENSG00000126010/ENSG00000151090/ENSG00000118257/ENSG00000167136/ENSG00000160323/ENSG00000143882/ENSG00000131080/ENSG00000164061/ENSG00000107821/ENSG00000142675/ENSG00000186188/ENSG00000116544/ENSG00000112761/ENSG00000176170/ENSG00000170955/ENSG00000171551/ENSG00000100433/ENSG00000113905/ENSG00000119782/ENSG00000161999/ENSG00000169031/ENSG00000158292/ENSG00000130758/ENSG00000109272/ENSG00000167941/ENSG00000219438/ENSG00000152785/ENSG00000112759/ENSG00000197879/ENSG00000203485/ENSG00000188056/ENSG00000124212/ENSG00000165948/ENSG00000041515/ENSG00000250479/ENSG00000168078/ENSG00000196411/ENSG00000072163/ENSG00000273777/ENSG00000187045/ENSG00000177595/ENSG00000020181/ENSG00000211897/ENSG00000150760/ENSG00000132170/ENSG00000018625/ENSG00000122733/ENSG00000173511/ENSG00000094661/ENSG00000163285/ENSG00000089250/ENSG00000135253/ENSG00000141522/ENSG00000120659/ENSG00000019186/ENSG00000198019/ENSG00000169242/ENSG00000171680/ENSG00000070404/ENSG00000124762/ENSG00000160396/ENSG00000226979/ENSG00000208017/ENSG00000164708/ENSG00000137834/ENSG00000075275/ENSG00000174775/ENSG00000166025/ENSG00000160999/ENSG00000162407/ENSG00000103269/ENSG00000141985/ENSG00000168772/ENSG00000114805/ENSG00000163827/ENSG00000180914/ENSG00000171357/ENSG00000008300/ENSG00000104728/ENSG00000074219/ENSG00000130300/ENSG00000121716/ENSG00000103355/ENSG00000158106/ENSG00000152583/ENSG00000211891/ENSG00000198947/ENSG00000237254/ENSG00000163884/ENSG00000144407/ENSG00000104783/ENSG00000029534/ENSG00000144061/ENSG00000260734/ENSG00000126458/ENSG00000106211/ENSG00000005961/ENSG00000197272/ENSG00000091831/ENSG00000085840/ENSG00000189013/ENSG00000144847/ENSG00000134245/ENSG00000064545/ENSG00000125999/ENSG00000053747/ENSG00000100385/ENSG00000104964/ENSG00000144191/ENSG00000189221/ENSG00000145888/ENSG00000090674/ENSG00000179826/ENSG00000182585/ENSG00000169129/ENSG00000196811/ENSG00000183018/ENSG00000132518/ENSG00000071539/ENSG00000148498/ENSG00000053108/ENSG00000136158/ENSG00000063660/ENSG00000135931/ENSG00000173040/ENSG00000072071/ENSG00000117399/ENSG00000177354/ENSG00000080845/ENSG00000188611/ENSG00000137936/ENSG00000136237/ENSG00000145451/ENSG00000154920/ENSG00000159961/ENSG00000091073/ENSG00000143248/ENSG00000012817/ENSG00000116254/ENSG00000139725/ENSG00000131620/ENSG00000104856/ENSG00000123454/ENSG00000173175/ENSG00000152253/ENSG00000095464/ENSG00000141655/ENSG00000064309/ENSG00000211716/ENSG00000128266/ENSG00000224420/ENSG00000110237/ENSG00000176108/ENSG00000143321/ENSG00000169918/ENSG00000164683/ENSG00000105245/ENSG00000115041/ENSG00000166402/ENSG00000162383/ENSG00000125787/ENSG00000148604/ENSG00000171435/ENSG00000091879/ENSG00000114455/ENSG00000070915/ENSG00000168874/ENSG00000090975/ENSG00000185652/ENSG00000008710/ENSG00000155792/ENSG00000109991/ENSG00000164362/ENSG00000163982/ENSG00000079393/ENSG00000136848/ENSG00000124251/ENSG00000138100/ENSG00000274070/ENSG00000099804/ENSG00000168398/ENSG00000276775/ENSG00000185043/ENSG00000160284/ENSG00000184985/ENSG00000187556/ENSG00000169733/ENSG00000130669/ENSG00000148400/ENSG00000213977/ENSG00000118004/ENSG00000124743/ENSG00000164082/ENSG00000108641/ENSG00000106991/ENSG00000188153/ENSG00000145423/ENSG00000129355/ENSG00000215174/ENSG00000276953/ENSG00000131408/ENSG00000108309/ENSG00000094755/ENSG00000125730/ENSG00000075391/ENSG00000213088/ENSG00000127580/ENSG00000162009/ENSG00000146674/ENSG00000090554/ENSG00000111249/ENSG00000112186/ENSG00000178343/ENSG00000103855/ENSG00000004777/ENSG00000151929/ENSG00000135744/ENSG00000168811/ENSG00000160145/ENSG00000116133/ENSG00000129048/ENSG00000137809/ENSG00000162745/ENSG00000151632/ENSG00000133246/ENSG00000185686/ENSG00000160014/ENSG00000177169/ENSG00000142552/ENSG00000079385/ENSG00000167191/ENSG00000187840/ENSG00000188277/ENSG00000120896/ENSG00000250067/ENSG00000186868/ENSG00000149582/ENSG00000160447/ENSG00000178752/ENSG00000277399/ENSG00000115641/ENSG00000149527/ENSG00000148344/ENSG00000111012/ENSG00000127831/ENSG00000179097/ENSG00000151577/ENSG00000116032/ENSG00000105373/ENSG00000149639/ENSG00000197496/ENSG00000280789/ENSG00000137218/ENSG00000126106/ENSG00000256061/ENSG00000048342/ENSG00000007516/ENSG00000104885/ENSG00000135144
BP	GO:0030900	forebrain development	367	0.595367	1.53927	1.02444e-16	1.01374e-14	8.11315e-15	5169	tags=36%, list=18%, signal=30%	ENSG00000198914/ENSG00000128610/ENSG00000016082/ENSG00000164853/ENSG00000176165/ENSG00000152977/ENSG00000181449/ENSG00000115844/ENSG00000172201/ENSG00000168505/ENSG00000164093/ENSG00000132671/ENSG00000184486/ENSG00000089116/ENSG00000162624/ENSG00000185551/ENSG00000166006/ENSG00000134438/ENSG00000184254/ENSG00000177551/ENSG00000129244/ENSG00000170370/ENSG00000139874/ENSG00000156925/ENSG00000185008/ENSG00000185668/ENSG00000136352/ENSG00000107187/ENSG00000133937/ENSG00000173376/ENSG00000116035/ENSG00000182968/ENSG00000251322/ENSG00000277893/ENSG00000125845/ENSG00000122859/ENSG00000162761/ENSG00000171956/ENSG00000069011/ENSG00000039139/ENSG00000122641/ENSG00000136535/ENSG00000153266/ENSG00000135111/ENSG00000178568/ENSG00000171540/ENSG00000125378/ENSG00000135638/ENSG00000169840/ENSG00000138083/ENSG00000077092/ENSG00000130368/ENSG00000170381/ENSG00000128573/ENSG00000144355/ENSG00000103449/ENSG00000152192/ENSG00000117707/ENSG00000184845/ENSG00000145147/ENSG00000107562/ENSG00000164690/ENSG00000106852/ENSG00000169750/ENSG00000154146/ENSG00000007372/ENSG00000168542/ENSG00000145242/ENSG00000133083/ENSG00000183873/ENSG00000134595/ENSG00000154342/ENSG00000144868/ENSG00000171450/ENSG00000106689/ENSG00000174951/ENSG00000142700/ENSG00000165300/ENSG00000189056/ENSG00000173805/ENSG00000106571/ENSG00000165588/ENSG00000081479/ENSG00000157219/ENSG00000040608/ENSG00000114251/ENSG00000107831/ENSG00000188064/ENSG00000132692/ENSG00000169855/ENSG00000158748/ENSG00000092445/ENSG00000203857/ENSG00000148053/ENSG00000105290/ENSG00000185737/ENSG00000169297/ENSG00000139352/ENSG00000143869/ENSG00000203859/ENSG00000105409/ENSG00000167680/ENSG00000129159/ENSG00000105880/ENSG00000163132/ENSG00000175426/ENSG00000180613/ENSG00000112333/ENSG00000146648/ENSG00000101412/ENSG00000074047/ENSG00000128602/ENSG00000171094/ENSG00000162374/ENSG00000074181/ENSG00000116147/ENSG00000164741/ENSG00000185532/ENSG00000273706/ENSG00000149295/ENSG00000160716/ENSG00000180616/ENSG00000184144/ENSG00000182704/ENSG00000112139/ENSG00000138162/ENSG00000149571/ENSG00000111783/ENSG00000188486/ENSG00000080166/ENSG00000075702
BP	GO:0030001	metal ion transport	845	0.53044	1.38536	1.38003e-16	1.35043e-14	1.08078e-14	7001	tags=37%, list=24%, signal=29%	ENSG00000150625/ENSG00000012223/ENSG00000153923/ENSG00000080709/ENSG00000164588/ENSG00000072041/ENSG00000082482/ENSG00000186439/ENSG00000004948/ENSG00000081800/ENSG00000139151/ENSG00000114279/ENSG00000113946/ENSG00000152049/ENSG00000104321/ENSG00000117152/ENSG00000082556/ENSG00000151617/ENSG00000164794/ENSG00000153822/ENSG00000102466/ENSG00000105852/ENSG00000133107/ENSG00000145248/ENSG00000204442/ENSG00000166006/ENSG00000203805/ENSG00000115194/ENSG00000118523/ENSG00000143318/ENSG00000121361/ENSG00000112038/ENSG00000175497/ENSG00000052344/ENSG00000129244/ENSG00000069696/ENSG00000089558/ENSG00000148942/ENSG00000162494/ENSG00000075429/ENSG00000130226/ENSG00000171126/ENSG00000148482/ENSG00000196660/ENSG00000184544/ENSG00000126562/ENSG00000116329/ENSG00000105464/ENSG00000164949/ENSG00000099625/ENSG00000153956/ENSG00000099822/ENSG00000144285/ENSG00000166592/ENSG00000182674/ENSG00000162989/ENSG00000182255/ENSG00000157214/ENSG00000140015/ENSG00000184408/ENSG00000167614/ENSG00000083067/ENSG00000011083/ENSG00000131183/ENSG00000176884/ENSG00000126266/ENSG00000136531/ENSG00000188386/ENSG00000227877/ENSG00000106688/ENSG00000165091/ENSG00000179520/ENSG00000187258/ENSG00000136546/ENSG00000104369/ENSG00000198569/ENSG00000104888/ENSG00000157765/ENSG00000268104/ENSG00000145283/ENSG00000159167/ENSG00000168263/ENSG00000156486/ENSG00000215262/ENSG00000165995/ENSG00000016490/ENSG00000162687/ENSG00000184261/ENSG00000160460/ENSG00000170745/ENSG00000184845/ENSG00000166869/ENSG00000107562/ENSG00000184304/ENSG00000134640/ENSG00000142178/ENSG00000105642/ENSG00000124249/ENSG00000132681/ENSG00000102452/ENSG00000164756/ENSG00000115665/ENSG00000165912/ENSG00000120907/ENSG00000185774/ENSG00000184611/ENSG00000104723/ENSG00000157542/ENSG00000113073/ENSG00000143473/ENSG00000178342/ENSG00000084628/ENSG00000105675/ENSG00000105605/ENSG00000018236/ENSG00000173578/ENSG00000198626/ENSG00000108684/ENSG00000150594/ENSG00000183873/ENSG00000124134/ENSG00000102468/ENSG00000112337/ENSG00000148346/ENSG00000154342/ENSG00000113739/ENSG00000144481/ENSG00000183072/ENSG00000070808/ENSG00000092051/ENSG00000188467/ENSG00000145362/ENSG00000069431/ENSG00000162975/ENSG00000130528/ENSG00000130821/ENSG00000170482/ENSG00000166257/ENSG00000091664/ENSG00000198785/ENSG00000106633/ENSG00000173805/ENSG00000074803/ENSG00000138741/ENSG00000184156/ENSG00000149575/ENSG00000081479/ENSG00000110881/ENSG00000163576/ENSG00000101400/ENSG00000146039/ENSG00000151704/ENSG00000185245/ENSG00000213199/ENSG00000139209/ENSG00000165970/ENSG00000158445/ENSG00000134827/ENSG00000134160/ENSG00000185933/ENSG00000070985/ENSG00000188580/ENSG00000171227/ENSG00000134817/ENSG00000198445/ENSG00000149596/ENSG00000143867/ENSG00000184185/ENSG00000169282/ENSG00000070159/ENSG00000104848/ENSG00000177807/ENSG00000058404/ENSG00000132164/ENSG00000103546/ENSG00000157782/ENSG00000154118/ENSG00000136160/ENSG00000120088/ENSG00000273079/ENSG00000158014/ENSG00000161509/ENSG00000135740/ENSG00000165238/ENSG00000138622/ENSG00000078549/ENSG00000105409/ENSG00000007314/ENSG00000129159/ENSG00000069018/ENSG00000135750/ENSG00000169248/ENSG00000152128/ENSG00000180251/ENSG00000196218/ENSG00000165794/ENSG00000169194/ENSG00000120457/ENSG00000141750/ENSG00000168135/ENSG00000077522/ENSG00000277481/ENSG00000132329/ENSG00000184709/ENSG00000256870/ENSG00000075673/ENSG00000156113/ENSG00000026559/ENSG00000092096/ENSG00000072182/ENSG00000165125/ENSG00000135643/ENSG00000182132/ENSG00000171303/ENSG00000002746/ENSG00000149295/ENSG00000047457/ENSG00000160716/ENSG00000095970/ENSG00000113262/ENSG00000100739/ENSG00000101188/ENSG00000162753/ENSG00000088836/ENSG00000153721/ENSG00000198183/ENSG00000091513/ENSG00000260458/ENSG00000130529/ENSG00000144681/ENSG00000149488/ENSG00000109501/ENSG00000188782/ENSG00000036828/ENSG00000130037/ENSG00000175344/ENSG00000155886/ENSG00000064270/ENSG00000138039/ENSG00000162728/ENSG00000072315/ENSG00000115616/ENSG00000128285/ENSG00000169427/ENSG00000107593/ENSG00000101204/ENSG00000143603/ENSG00000169174/ENSG00000132639/ENSG00000057294/ENSG00000081248/ENSG00000075043/ENSG00000088320/ENSG00000197993/ENSG00000100678/ENSG00000180535/ENSG00000162430/ENSG00000006283/ENSG00000175318/ENSG00000111199/ENSG00000183454/ENSG00000197506/ENSG00000117013/ENSG00000055118/ENSG00000169704/ENSG00000111262/ENSG00000124140/ENSG00000157087/ENSG00000125255/ENSG00000163485/ENSG00000181333/ENSG00000138685/ENSG00000106327/ENSG00000157103/ENSG00000163293/ENSG00000185942/ENSG00000066230/ENSG00000167535/ENSG00000101892/ENSG00000221946/ENSG00000110169/ENSG00000154096/ENSG00000118729/ENSG00000169245/ENSG00000142408/ENSG00000105507/ENSG00000187116/ENSG00000143153/ENSG00000166473/ENSG00000100433/ENSG00000113905/ENSG00000119782/ENSG00000018625/ENSG00000127412/ENSG00000221955/ENSG00000089250/ENSG00000167476/ENSG00000141837/ENSG00000163975/ENSG00000143630/ENSG00000159640/ENSG00000124568/ENSG00000198947/ENSG00000104783/ENSG00000130054/ENSG00000198835/ENSG00000168447/ENSG00000090674/ENSG00000185236/ENSG00000187486
BP	GO:0072001	renal system development	308	0.611452	1.57529	1.60015e-16	1.54863e-14	1.2394e-14	6223	tags=45%, list=22%, signal=35%	ENSG00000139292/ENSG00000198914/ENSG00000176887/ENSG00000170561/ENSG00000164736/ENSG00000170961/ENSG00000170549/ENSG00000151617/ENSG00000104313/ENSG00000137203/ENSG00000128713/ENSG00000176692/ENSG00000112837/ENSG00000126778/ENSG00000164920/ENSG00000121361/ENSG00000150893/ENSG00000170370/ENSG00000251493/ENSG00000115596/ENSG00000168621/ENSG00000145536/ENSG00000185008/ENSG00000116218/ENSG00000054598/ENSG00000112246/ENSG00000151892/ENSG00000126562/ENSG00000095596/ENSG00000164488/ENSG00000113578/ENSG00000125845/ENSG00000170577/ENSG00000105696/ENSG00000126603/ENSG00000178568/ENSG00000005073/ENSG00000125378/ENSG00000131183/ENSG00000171016/ENSG00000156466/ENSG00000075891/ENSG00000100625/ENSG00000077092/ENSG00000137693/ENSG00000125266/ENSG00000118526/ENSG00000167580/ENSG00000129654/ENSG00000103449/ENSG00000117707/ENSG00000161270/ENSG00000008196/ENSG00000145147/ENSG00000197410/ENSG00000164690/ENSG00000125398/ENSG00000187391/ENSG00000103241/ENSG00000120738/ENSG00000138193/ENSG00000007062/ENSG00000138207/ENSG00000177508/ENSG00000164619/ENSG00000184292/ENSG00000106571/ENSG00000081479/ENSG00000141449/ENSG00000130702/ENSG00000119888/ENSG00000170927/ENSG00000162738/ENSG00000138759/ENSG00000006016/ENSG00000153976/ENSG00000131914/ENSG00000114251/ENSG00000107831/ENSG00000188064/ENSG00000143867/ENSG00000166923/ENSG00000166396/ENSG00000138792/ENSG00000184937/ENSG00000136160/ENSG00000077943/ENSG00000187498/ENSG00000137573/ENSG00000168743/ENSG00000122870/ENSG00000074047/ENSG00000104327/ENSG00000128602/ENSG00000005513/ENSG00000074181/ENSG00000277481/ENSG00000166341/ENSG00000181092/ENSG00000162849/ENSG00000273706/ENSG00000162365/ENSG00000260027/ENSG00000174059/ENSG00000134853/ENSG00000141052/ENSG00000198719/ENSG00000149571/ENSG00000109501/ENSG00000144891/ENSG00000120156/ENSG00000101144/ENSG00000204463/ENSG00000134240/ENSG00000135333/ENSG00000111077/ENSG00000166147/ENSG00000158955/ENSG00000018408/ENSG00000140297/ENSG00000169174/ENSG00000197256/ENSG00000078900/ENSG00000104332/ENSG00000125084/ENSG00000198598/ENSG00000163909/ENSG00000115884/ENSG00000128342/ENSG00000147257/ENSG00000205213/ENSG00000138685/ENSG00000066468/ENSG00000172037/ENSG00000128567/ENSG00000125618/ENSG00000154734/ENSG00000081052
BP	GO:0001655	urogenital system development	350	0.60082	1.55207	2.02497e-16	1.93847e-14	1.5514e-14	6223	tags=43%, list=22%, signal=34%	ENSG00000139292/ENSG00000198914/ENSG00000176887/ENSG00000170561/ENSG00000164736/ENSG00000170961/ENSG00000170549/ENSG00000172201/ENSG00000151617/ENSG00000104313/ENSG00000137203/ENSG00000128713/ENSG00000176692/ENSG00000112837/ENSG00000126778/ENSG00000164920/ENSG00000121361/ENSG00000150893/ENSG00000170370/ENSG00000251493/ENSG00000115596/ENSG00000168621/ENSG00000145536/ENSG00000185008/ENSG00000116218/ENSG00000054598/ENSG00000112246/ENSG00000151892/ENSG00000126562/ENSG00000095596/ENSG00000164488/ENSG00000113578/ENSG00000125845/ENSG00000170577/ENSG00000171956/ENSG00000129514/ENSG00000105696/ENSG00000126603/ENSG00000178568/ENSG00000005073/ENSG00000125378/ENSG00000131183/ENSG00000171016/ENSG00000156466/ENSG00000075891/ENSG00000100625/ENSG00000077092/ENSG00000128714/ENSG00000137693/ENSG00000125266/ENSG00000118526/ENSG00000167580/ENSG00000129654/ENSG00000103449/ENSG00000117707/ENSG00000161270/ENSG00000008196/ENSG00000145147/ENSG00000197410/ENSG00000164690/ENSG00000125398/ENSG00000187391/ENSG00000103241/ENSG00000120738/ENSG00000138193/ENSG00000007062/ENSG00000159184/ENSG00000138207/ENSG00000177508/ENSG00000164619/ENSG00000184292/ENSG00000106571/ENSG00000081479/ENSG00000141449/ENSG00000130702/ENSG00000119888/ENSG00000170927/ENSG00000162738/ENSG00000138759/ENSG00000006016/ENSG00000153976/ENSG00000253293/ENSG00000131914/ENSG00000114251/ENSG00000107831/ENSG00000188064/ENSG00000143867/ENSG00000166923/ENSG00000166396/ENSG00000138792/ENSG00000087245/ENSG00000184937/ENSG00000136160/ENSG00000077943/ENSG00000187498/ENSG00000041982/ENSG00000137573/ENSG00000168743/ENSG00000122870/ENSG00000074047/ENSG00000104327/ENSG00000128602/ENSG00000005513/ENSG00000074181/ENSG00000277481/ENSG00000166341/ENSG00000181092/ENSG00000162849/ENSG00000273706/ENSG00000162365/ENSG00000260027/ENSG00000206075/ENSG00000174059/ENSG00000134853/ENSG00000141052/ENSG00000198719/ENSG00000149571/ENSG00000109501/ENSG00000144891/ENSG00000120156/ENSG00000101144/ENSG00000106031/ENSG00000204463/ENSG00000134240/ENSG00000135333/ENSG00000111077/ENSG00000073282/ENSG00000166147/ENSG00000182580/ENSG00000078399/ENSG00000158955/ENSG00000018408/ENSG00000140297/ENSG00000169174/ENSG00000197256/ENSG00000078900/ENSG00000104332/ENSG00000125084/ENSG00000198598/ENSG00000163909/ENSG00000115884/ENSG00000128342/ENSG00000147257/ENSG00000205213/ENSG00000138685/ENSG00000066468/ENSG00000172037/ENSG00000128567/ENSG00000125618/ENSG00000154734/ENSG00000081052
BP	GO:0150063	visual system development	368	0.593105	1.53349	2.09304e-16	1.98208e-14	1.5863e-14	6354	tags=40%, list=22%, signal=31%	ENSG00000150625/ENSG00000164588/ENSG00000186790/ENSG00000176887/ENSG00000181449/ENSG00000122691/ENSG00000115844/ENSG00000181541/ENSG00000164093/ENSG00000114349/ENSG00000137203/ENSG00000105989/ENSG00000184302/ENSG00000151615/ENSG00000148704/ENSG00000176692/ENSG00000183770/ENSG00000164920/ENSG00000134438/ENSG00000184254/ENSG00000150893/ENSG00000161798/ENSG00000198963/ENSG00000107859/ENSG00000115596/ENSG00000137273/ENSG00000138696/ENSG00000140873/ENSG00000054598/ENSG00000105419/ENSG00000116035/ENSG00000182968/ENSG00000237412/ENSG00000122641/ENSG00000116745/ENSG00000124818/ENSG00000125378/ENSG00000168267/ENSG00000075891/ENSG00000165323/ENSG00000106688/ENSG00000138083/ENSG00000077092/ENSG00000179520/ENSG00000163499/ENSG00000104888/ENSG00000127252/ENSG00000004846/ENSG00000144355/ENSG00000101489/ENSG00000117707/ENSG00000104237/ENSG00000008196/ENSG00000115380/ENSG00000164690/ENSG00000125398/ENSG00000134640/ENSG00000106025/ENSG00000134138/ENSG00000179431/ENSG00000198570/ENSG00000218336/ENSG00000100122/ENSG00000007372/ENSG00000111186/ENSG00000177045/ENSG00000126785/ENSG00000118733/ENSG00000007062/ENSG00000077279/ENSG00000106689/ENSG00000197614/ENSG00000121068/ENSG00000091664/ENSG00000138207/ENSG00000106571/ENSG00000174804/ENSG00000083857/ENSG00000198844/ENSG00000087085/ENSG00000132915/ENSG00000114251/ENSG00000143032/ENSG00000114859/ENSG00000188064/ENSG00000112041/ENSG00000171587/ENSG00000101680/ENSG00000170819/ENSG00000105701/ENSG00000184937/ENSG00000124006/ENSG00000148053/ENSG00000130508/ENSG00000100987/ENSG00000109846/ENSG00000187498/ENSG00000186765/ENSG00000132688/ENSG00000188766/ENSG00000112333/ENSG00000132932/ENSG00000146648/ENSG00000104327/ENSG00000005513/ENSG00000128052/ENSG00000134376/ENSG00000127377/ENSG00000273706/ENSG00000144810/ENSG00000149295/ENSG00000002745/ENSG00000128917/ENSG00000113262/ENSG00000182704/ENSG00000171812/ENSG00000134853/ENSG00000165821/ENSG00000198719/ENSG00000204262/ENSG00000146555/ENSG00000083307/ENSG00000101144/ENSG00000163395/ENSG00000166147/ENSG00000158955/ENSG00000101197/ENSG00000139445/ENSG00000121634/ENSG00000081248/ENSG00000006611/ENSG00000157890/ENSG00000102104/ENSG00000183638/ENSG00000157087/ENSG00000143816/ENSG00000104881/ENSG00000142627/ENSG00000138685/ENSG00000102878/ENSG00000163352/ENSG00000172037/ENSG00000149489/ENSG00000154096/ENSG00000125864/ENSG00000187242
BP	GO:0001654	eye development	364	0.598212	1.5464	2.43336e-16	2.27985e-14	1.82461e-14	6354	tags=40%, list=22%, signal=32%	ENSG00000150625/ENSG00000164588/ENSG00000186790/ENSG00000176887/ENSG00000181449/ENSG00000122691/ENSG00000115844/ENSG00000181541/ENSG00000164093/ENSG00000114349/ENSG00000137203/ENSG00000105989/ENSG00000184302/ENSG00000151615/ENSG00000148704/ENSG00000176692/ENSG00000183770/ENSG00000164920/ENSG00000134438/ENSG00000184254/ENSG00000150893/ENSG00000161798/ENSG00000198963/ENSG00000107859/ENSG00000115596/ENSG00000137273/ENSG00000138696/ENSG00000140873/ENSG00000054598/ENSG00000105419/ENSG00000116035/ENSG00000182968/ENSG00000237412/ENSG00000122641/ENSG00000116745/ENSG00000124818/ENSG00000125378/ENSG00000168267/ENSG00000075891/ENSG00000165323/ENSG00000106688/ENSG00000138083/ENSG00000077092/ENSG00000179520/ENSG00000163499/ENSG00000104888/ENSG00000127252/ENSG00000004846/ENSG00000144355/ENSG00000101489/ENSG00000117707/ENSG00000104237/ENSG00000008196/ENSG00000115380/ENSG00000164690/ENSG00000125398/ENSG00000134640/ENSG00000106025/ENSG00000134138/ENSG00000179431/ENSG00000198570/ENSG00000218336/ENSG00000100122/ENSG00000007372/ENSG00000111186/ENSG00000177045/ENSG00000126785/ENSG00000118733/ENSG00000007062/ENSG00000077279/ENSG00000106689/ENSG00000197614/ENSG00000121068/ENSG00000091664/ENSG00000138207/ENSG00000106571/ENSG00000174804/ENSG00000083857/ENSG00000198844/ENSG00000087085/ENSG00000132915/ENSG00000114251/ENSG00000143032/ENSG00000114859/ENSG00000188064/ENSG00000112041/ENSG00000171587/ENSG00000101680/ENSG00000170819/ENSG00000105701/ENSG00000184937/ENSG00000124006/ENSG00000148053/ENSG00000130508/ENSG00000100987/ENSG00000109846/ENSG00000187498/ENSG00000186765/ENSG00000132688/ENSG00000188766/ENSG00000112333/ENSG00000132932/ENSG00000146648/ENSG00000104327/ENSG00000005513/ENSG00000128052/ENSG00000134376/ENSG00000127377/ENSG00000273706/ENSG00000144810/ENSG00000149295/ENSG00000002745/ENSG00000128917/ENSG00000113262/ENSG00000182704/ENSG00000171812/ENSG00000134853/ENSG00000165821/ENSG00000198719/ENSG00000204262/ENSG00000146555/ENSG00000083307/ENSG00000101144/ENSG00000163395/ENSG00000166147/ENSG00000158955/ENSG00000101197/ENSG00000139445/ENSG00000121634/ENSG00000081248/ENSG00000006611/ENSG00000157890/ENSG00000102104/ENSG00000183638/ENSG00000157087/ENSG00000143816/ENSG00000104881/ENSG00000142627/ENSG00000138685/ENSG00000102878/ENSG00000163352/ENSG00000172037/ENSG00000149489/ENSG00000154096/ENSG00000125864/ENSG00000187242
BP	GO:0034330	cell junction organization	670	0.543265	1.41573	2.46739e-16	2.2874e-14	1.83065e-14	7703	tags=43%, list=27%, signal=32%	ENSG00000150625/ENSG00000109738/ENSG00000131094/ENSG00000081818/ENSG00000152208/ENSG00000019549/ENSG00000165985/ENSG00000187902/ENSG00000113946/ENSG00000165379/ENSG00000151834/ENSG00000126778/ENSG00000113327/ENSG00000165474/ENSG00000116783/ENSG00000137825/ENSG00000168959/ENSG00000188763/ENSG00000113209/ENSG00000204314/ENSG00000044524/ENSG00000168621/ENSG00000173156/ENSG00000185008/ENSG00000140832/ENSG00000145526/ENSG00000149972/ENSG00000183098/ENSG00000186472/ENSG00000115414/ENSG00000054803/ENSG00000173267/ENSG00000148948/ENSG00000136099/ENSG00000251322/ENSG00000169760/ENSG00000130203/ENSG00000162951/ENSG00000162761/ENSG00000185070/ENSG00000163347/ENSG00000187372/ENSG00000148798/ENSG00000113205/ENSG00000112852/ENSG00000178568/ENSG00000134760/ENSG00000081138/ENSG00000165215/ENSG00000150471/ENSG00000066032/ENSG00000149654/ENSG00000100625/ENSG00000166206/ENSG00000156959/ENSG00000106688/ENSG00000163092/ENSG00000030304/ENSG00000121440/ENSG00000176697/ENSG00000107186/ENSG00000153707/ENSG00000125266/ENSG00000174576/ENSG00000170381/ENSG00000272674/ENSG00000076826/ENSG00000171532/ENSG00000169992/ENSG00000172020/ENSG00000150394/ENSG00000165995/ENSG00000146938/ENSG00000152192/ENSG00000169862/ENSG00000074317/ENSG00000161270/ENSG00000153012/ENSG00000113211/ENSG00000184845/ENSG00000141668/ENSG00000113361/ENSG00000077063/ENSG00000174938/ENSG00000046604/ENSG00000131409/ENSG00000131711/ENSG00000065618/ENSG00000102924/ENSG00000154162/ENSG00000100968/ENSG00000139220/ENSG00000146242/ENSG00000064042/ENSG00000197479/ENSG00000108684/ENSG00000177839/ENSG00000154639/ENSG00000165124/ENSG00000154342/ENSG00000135355/ENSG00000099864/ENSG00000144868/ENSG00000260230/ENSG00000225968/ENSG00000152767/ENSG00000145362/ENSG00000196415/ENSG00000140937/ENSG00000130477/ENSG00000165300/ENSG00000177508/ENSG00000189056/ENSG00000022355/ENSG00000161681/ENSG00000101463/ENSG00000158258/ENSG00000118946/ENSG00000187672/ENSG00000169933/ENSG00000185985/ENSG00000198844/ENSG00000183779/ENSG00000087085/ENSG00000170927/ENSG00000101400/ENSG00000120327/ENSG00000147799/ENSG00000101542/ENSG00000187957/ENSG00000184363/ENSG00000171992/ENSG00000114251/ENSG00000013297/ENSG00000134817/ENSG00000188064/ENSG00000008056/ENSG00000134873/ENSG00000104067/ENSG00000132692/ENSG00000171587/ENSG00000166923/ENSG00000075618/ENSG00000182963/ENSG00000058404/ENSG00000153292/ENSG00000124006/ENSG00000146006/ENSG00000148053/ENSG00000138435/ENSG00000277363/ENSG00000273079/ENSG00000187498/ENSG00000041982/ENSG00000163362/ENSG00000073712/ENSG00000173621/ENSG00000137766/ENSG00000085552/ENSG00000158856/ENSG00000177300/ENSG00000173898/ENSG00000066405/ENSG00000089225/ENSG00000125848/ENSG00000166159/ENSG00000214376/ENSG00000172260/ENSG00000116147/ENSG00000077522/ENSG00000164741/ENSG00000001617/ENSG00000213937/ENSG00000166341/ENSG00000181790/ENSG00000147642/ENSG00000138311/ENSG00000128052/ENSG00000110076/ENSG00000149295/ENSG00000160716/ENSG00000095970/ENSG00000088899/ENSG00000162631/ENSG00000184144/ENSG00000143545/ENSG00000126243/ENSG00000100285/ENSG00000254402/ENSG00000112139/ENSG00000146555/ENSG00000149571/ENSG00000139880/ENSG00000189143/ENSG00000186340/ENSG00000083307/ENSG00000120156/ENSG00000135298/ENSG00000175344/ENSG00000140538/ENSG00000163395/ENSG00000076716/ENSG00000140557/ENSG00000129474/ENSG00000135333/ENSG00000145864/ENSG00000163697/ENSG00000163531/ENSG00000179776/ENSG00000165246/ENSG00000168309/ENSG00000182580/ENSG00000105329/ENSG00000175920/ENSG00000189058/ENSG00000057294/ENSG00000164050/ENSG00000081248/ENSG00000081277/ENSG00000012504/ENSG00000104332/ENSG00000171246/ENSG00000100678/ENSG00000240184/ENSG00000105426/ENSG00000111199/ENSG00000006740/ENSG00000152939/ENSG00000065320/ENSG00000142627/ENSG00000188803/ENSG00000115183/ENSG00000157103/ENSG00000172037/ENSG00000167535/ENSG00000154096/ENSG00000173801/ENSG00000170324/ENSG00000186111/ENSG00000102981/ENSG00000198576/ENSG00000118257/ENSG00000164061/ENSG00000105699/ENSG00000116544/ENSG00000113905/ENSG00000197879/ENSG00000250479/ENSG00000072163/ENSG00000159189/ENSG00000175928/ENSG00000169242/ENSG00000164076/ENSG00000180914/ENSG00000152583/ENSG00000159640/ENSG00000144061/ENSG00000105289/ENSG00000177380/ENSG00000053747/ENSG00000181885/ENSG00000160446/ENSG00000148498/ENSG00000099889/ENSG00000072071/ENSG00000117399/ENSG00000105245/ENSG00000046653/ENSG00000159261/ENSG00000124839/ENSG00000103647/ENSG00000136848/ENSG00000265107/ENSG00000188153/ENSG00000165917/ENSG00000125730/ENSG00000111249/ENSG00000135744/ENSG00000170396/ENSG00000070087/ENSG00000173372/ENSG00000006071/ENSG00000186868/ENSG00000145103/ENSG00000121742
BP	GO:0002009	morphogenesis of an epithelium	501	0.569048	1.47794	3.52274e-16	3.19843e-14	2.55976e-14	6150	tags=39%, list=22%, signal=31%	ENSG00000139292/ENSG00000176887/ENSG00000122691/ENSG00000139515/ENSG00000170561/ENSG00000164736/ENSG00000019549/ENSG00000170549/ENSG00000172201/ENSG00000168505/ENSG00000198435/ENSG00000151617/ENSG00000104313/ENSG00000137203/ENSG00000128713/ENSG00000105989/ENSG00000146374/ENSG00000176692/ENSG00000112837/ENSG00000126778/ENSG00000214513/ENSG00000144339/ENSG00000184254/ENSG00000150893/ENSG00000082175/ENSG00000164379/ENSG00000251493/ENSG00000156925/ENSG00000115596/ENSG00000137273/ENSG00000168621/ENSG00000145536/ENSG00000136352/ENSG00000120149/ENSG00000183098/ENSG00000178919/ENSG00000103067/ENSG00000126562/ENSG00000136099/ENSG00000113578/ENSG00000125845/ENSG00000170577/ENSG00000129514/ENSG00000105696/ENSG00000150630/ENSG00000135111/ENSG00000178568/ENSG00000142871/ENSG00000005073/ENSG00000125378/ENSG00000105538/ENSG00000075891/ENSG00000100625/ENSG00000128714/ENSG00000136574/ENSG00000137693/ENSG00000125266/ENSG00000164107/ENSG00000118526/ENSG00000170381/ENSG00000076826/ENSG00000162998/ENSG00000103449/ENSG00000064300/ENSG00000117707/ENSG00000145147/ENSG00000164690/ENSG00000125398/ENSG00000105976/ENSG00000163637/ENSG00000100968/ENSG00000187391/ENSG00000164161/ENSG00000103241/ENSG00000262406/ENSG00000198626/ENSG00000160224/ENSG00000111186/ENSG00000125850/ENSG00000164066/ENSG00000141519/ENSG00000154342/ENSG00000183072/ENSG00000175707/ENSG00000064195/ENSG00000155760/ENSG00000106689/ENSG00000121068/ENSG00000159184/ENSG00000182175/ENSG00000151388/ENSG00000177508/ENSG00000184916/ENSG00000138771/ENSG00000184292/ENSG00000106571/ENSG00000081479/ENSG00000083857/ENSG00000141449/ENSG00000130702/ENSG00000147655/ENSG00000170927/ENSG00000162738/ENSG00000138759/ENSG00000153976/ENSG00000134363/ENSG00000169071/ENSG00000114251/ENSG00000103034/ENSG00000134817/ENSG00000156574/ENSG00000107831/ENSG00000179528/ENSG00000188064/ENSG00000143867/ENSG00000101222/ENSG00000140682/ENSG00000166923/ENSG00000154099/ENSG00000115461/ENSG00000101680/ENSG00000138136/ENSG00000087245/ENSG00000125878/ENSG00000184937/ENSG00000160469/ENSG00000187498/ENSG00000041982/ENSG00000140285/ENSG00000073712/ENSG00000106078/ENSG00000137573/ENSG00000143869/ENSG00000105559/ENSG00000168743/ENSG00000203883/ENSG00000146648/ENSG00000089225/ENSG00000125848/ENSG00000074047/ENSG00000128602/ENSG00000005513/ENSG00000100146/ENSG00000186193/ENSG00000164741/ENSG00000181392/ENSG00000166341/ENSG00000166823/ENSG00000174672/ENSG00000128052/ENSG00000173269/ENSG00000162849/ENSG00000273706/ENSG00000260027/ENSG00000002745/ENSG00000128917/ENSG00000206075/ENSG00000164532/ENSG00000198959/ENSG00000198719/ENSG00000163093/ENSG00000083307/ENSG00000036828/ENSG00000101311/ENSG00000101144/ENSG00000106031/ENSG00000076716/ENSG00000164932/ENSG00000129474/ENSG00000135333/ENSG00000173917/ENSG00000073282/ENSG00000139648/ENSG00000158955/ENSG00000105329/ENSG00000139445/ENSG00000104332/ENSG00000125084/ENSG00000206557/ENSG00000106004/ENSG00000185483/ENSG00000135925/ENSG00000128342/ENSG00000162493/ENSG00000147257/ENSG00000205213/ENSG00000065320/ENSG00000142627/ENSG00000138685/ENSG00000204301/ENSG00000066468/ENSG00000196581/ENSG00000128567/ENSG00000125618
BP	GO:0043010	camera-type eye development	319	0.602787	1.55419	6.12197e-16	5.50165e-14	4.40308e-14	6354	tags=41%, list=22%, signal=33%	ENSG00000150625/ENSG00000164588/ENSG00000186790/ENSG00000176887/ENSG00000122691/ENSG00000115844/ENSG00000181541/ENSG00000164093/ENSG00000114349/ENSG00000137203/ENSG00000105989/ENSG00000151615/ENSG00000148704/ENSG00000176692/ENSG00000183770/ENSG00000164920/ENSG00000134438/ENSG00000184254/ENSG00000161798/ENSG00000198963/ENSG00000107859/ENSG00000115596/ENSG00000137273/ENSG00000138696/ENSG00000054598/ENSG00000116035/ENSG00000182968/ENSG00000237412/ENSG00000122641/ENSG00000116745/ENSG00000124818/ENSG00000125378/ENSG00000168267/ENSG00000075891/ENSG00000165323/ENSG00000106688/ENSG00000138083/ENSG00000179520/ENSG00000163499/ENSG00000104888/ENSG00000127252/ENSG00000144355/ENSG00000101489/ENSG00000117707/ENSG00000104237/ENSG00000008196/ENSG00000115380/ENSG00000164690/ENSG00000125398/ENSG00000134640/ENSG00000106025/ENSG00000179431/ENSG00000198570/ENSG00000218336/ENSG00000100122/ENSG00000007372/ENSG00000111186/ENSG00000177045/ENSG00000126785/ENSG00000007062/ENSG00000077279/ENSG00000106689/ENSG00000121068/ENSG00000091664/ENSG00000138207/ENSG00000106571/ENSG00000174804/ENSG00000083857/ENSG00000198844/ENSG00000087085/ENSG00000132915/ENSG00000114251/ENSG00000143032/ENSG00000114859/ENSG00000188064/ENSG00000112041/ENSG00000171587/ENSG00000101680/ENSG00000170819/ENSG00000105701/ENSG00000184937/ENSG00000124006/ENSG00000148053/ENSG00000100987/ENSG00000109846/ENSG00000187498/ENSG00000132688/ENSG00000188766/ENSG00000112333/ENSG00000132932/ENSG00000146648/ENSG00000104327/ENSG00000005513/ENSG00000128052/ENSG00000134376/ENSG00000127377/ENSG00000273706/ENSG00000144810/ENSG00000149295/ENSG00000002745/ENSG00000128917/ENSG00000113262/ENSG00000182704/ENSG00000171812/ENSG00000134853/ENSG00000198719/ENSG00000146555/ENSG00000083307/ENSG00000101144/ENSG00000163395/ENSG00000166147/ENSG00000158955/ENSG00000101197/ENSG00000139445/ENSG00000121634/ENSG00000081248/ENSG00000006611/ENSG00000157890/ENSG00000102104/ENSG00000183638/ENSG00000157087/ENSG00000143816/ENSG00000104881/ENSG00000142627/ENSG00000138685/ENSG00000102878/ENSG00000163352/ENSG00000172037/ENSG00000149489/ENSG00000154096/ENSG00000125864/ENSG00000187242
BP	GO:0090596	sensory organ morphogenesis	262	0.625474	1.60641	6.32717e-16	5.62863e-14	4.50471e-14	6294	tags=47%, list=22%, signal=37%	ENSG00000109705/ENSG00000164588/ENSG00000186790/ENSG00000176165/ENSG00000176887/ENSG00000152977/ENSG00000122691/ENSG00000105996/ENSG00000168505/ENSG00000164093/ENSG00000114349/ENSG00000151617/ENSG00000104313/ENSG00000137203/ENSG00000105989/ENSG00000006377/ENSG00000112837/ENSG00000116132/ENSG00000183770/ENSG00000126778/ENSG00000164920/ENSG00000184254/ENSG00000161798/ENSG00000198963/ENSG00000188620/ENSG00000156925/ENSG00000107859/ENSG00000137273/ENSG00000133937/ENSG00000116035/ENSG00000182968/ENSG00000170577/ENSG00000116745/ENSG00000135111/ENSG00000060718/ENSG00000125378/ENSG00000168267/ENSG00000075891/ENSG00000100625/ENSG00000165323/ENSG00000106688/ENSG00000138083/ENSG00000077092/ENSG00000095777/ENSG00000162998/ENSG00000117707/ENSG00000181965/ENSG00000104237/ENSG00000008196/ENSG00000115380/ENSG00000184058/ENSG00000139263/ENSG00000125398/ENSG00000106025/ENSG00000112320/ENSG00000179431/ENSG00000218336/ENSG00000007372/ENSG00000163646/ENSG00000188816/ENSG00000164066/ENSG00000154342/ENSG00000118733/ENSG00000007062/ENSG00000197614/ENSG00000121068/ENSG00000138207/ENSG00000106571/ENSG00000091010/ENSG00000083857/ENSG00000123364/ENSG00000114251/ENSG00000107831/ENSG00000143867/ENSG00000112041/ENSG00000171587/ENSG00000204385/ENSG00000197753/ENSG00000124006/ENSG00000091536/ENSG00000148053/ENSG00000077943/ENSG00000100987/ENSG00000071909/ENSG00000242866/ENSG00000186765/ENSG00000105880/ENSG00000163132/ENSG00000132932/ENSG00000104327/ENSG00000005513/ENSG00000128052/ENSG00000134376/ENSG00000273706/ENSG00000144810/ENSG00000002745/ENSG00000182704/ENSG00000171812/ENSG00000198719/ENSG00000204262/ENSG00000181585/ENSG00000146555/ENSG00000101144/ENSG00000163395/ENSG00000164932/ENSG00000166147/ENSG00000139445/ENSG00000006611/ENSG00000125084/ENSG00000186862/ENSG00000157890/ENSG00000117013/ENSG00000102104/ENSG00000065320/ENSG00000143816/ENSG00000142627/ENSG00000138685/ENSG00000168269/ENSG00000066468/ENSG00000125618/ENSG00000149489/ENSG00000154096/ENSG00000172809
BP	GO:0050808	synapse organization	417	0.574266	1.48827	1.10671e-15	9.7468e-14	7.80056e-14	6835	tags=43%, list=24%, signal=33%	ENSG00000150625/ENSG00000109738/ENSG00000131094/ENSG00000081818/ENSG00000152208/ENSG00000165985/ENSG00000187902/ENSG00000165379/ENSG00000151834/ENSG00000126778/ENSG00000113327/ENSG00000116783/ENSG00000137825/ENSG00000168959/ENSG00000188763/ENSG00000113209/ENSG00000204314/ENSG00000168621/ENSG00000185008/ENSG00000149972/ENSG00000183098/ENSG00000186472/ENSG00000054803/ENSG00000173267/ENSG00000148948/ENSG00000136099/ENSG00000251322/ENSG00000169760/ENSG00000130203/ENSG00000162951/ENSG00000162761/ENSG00000185070/ENSG00000187372/ENSG00000148798/ENSG00000113205/ENSG00000112852/ENSG00000178568/ENSG00000150471/ENSG00000066032/ENSG00000100625/ENSG00000166206/ENSG00000156959/ENSG00000106688/ENSG00000030304/ENSG00000121440/ENSG00000176697/ENSG00000153707/ENSG00000125266/ENSG00000174576/ENSG00000170381/ENSG00000272674/ENSG00000171532/ENSG00000169992/ENSG00000172020/ENSG00000150394/ENSG00000165995/ENSG00000146938/ENSG00000152192/ENSG00000169862/ENSG00000074317/ENSG00000153012/ENSG00000113211/ENSG00000184845/ENSG00000141668/ENSG00000077063/ENSG00000174938/ENSG00000131409/ENSG00000131711/ENSG00000102924/ENSG00000100968/ENSG00000139220/ENSG00000146242/ENSG00000197479/ENSG00000108684/ENSG00000177839/ENSG00000154342/ENSG00000135355/ENSG00000099864/ENSG00000144868/ENSG00000260230/ENSG00000225968/ENSG00000152767/ENSG00000130477/ENSG00000165300/ENSG00000189056/ENSG00000022355/ENSG00000161681/ENSG00000101463/ENSG00000158258/ENSG00000118946/ENSG00000187672/ENSG00000169933/ENSG00000185985/ENSG00000198844/ENSG00000087085/ENSG00000101400/ENSG00000120327/ENSG00000147799/ENSG00000187957/ENSG00000171992/ENSG00000114251/ENSG00000188064/ENSG00000008056/ENSG00000132692/ENSG00000171587/ENSG00000058404/ENSG00000153292/ENSG00000124006/ENSG00000146006/ENSG00000148053/ENSG00000138435/ENSG00000277363/ENSG00000273079/ENSG00000187498/ENSG00000041982/ENSG00000173621/ENSG00000137766/ENSG00000085552/ENSG00000173898/ENSG00000125848/ENSG00000166159/ENSG00000214376/ENSG00000172260/ENSG00000116147/ENSG00000001617/ENSG00000181790/ENSG00000147642/ENSG00000138311/ENSG00000110076/ENSG00000149295/ENSG00000160716/ENSG00000095970/ENSG00000088899/ENSG00000162631/ENSG00000184144/ENSG00000126243/ENSG00000100285/ENSG00000254402/ENSG00000112139/ENSG00000146555/ENSG00000149571/ENSG00000186340/ENSG00000135298/ENSG00000175344/ENSG00000140538/ENSG00000163395/ENSG00000076716/ENSG00000140557/ENSG00000135333/ENSG00000145864/ENSG00000163697/ENSG00000163531/ENSG00000165246/ENSG00000182580/ENSG00000175920/ENSG00000164050/ENSG00000081248/ENSG00000171246/ENSG00000100678/ENSG00000240184/ENSG00000105426/ENSG00000006740/ENSG00000065320/ENSG00000188803/ENSG00000115183/ENSG00000157103/ENSG00000172037/ENSG00000167535/ENSG00000198576/ENSG00000118257/ENSG00000164061/ENSG00000116544/ENSG00000250479/ENSG00000159189/ENSG00000175928/ENSG00000169242/ENSG00000164076/ENSG00000180914/ENSG00000152583
BP	GO:0000904	cell morphogenesis involved in differentiation	705	0.537257	1.40069	1.14795e-15	1.00099e-13	8.01115e-14	6720	tags=36%, list=24%, signal=28%	ENSG00000128610/ENSG00000171564/ENSG00000136327/ENSG00000016082/ENSG00000176165/ENSG00000171557/ENSG00000115297/ENSG00000164736/ENSG00000170961/ENSG00000105996/ENSG00000182636/ENSG00000162068/ENSG00000168505/ENSG00000184486/ENSG00000151617/ENSG00000114790/ENSG00000112276/ENSG00000151615/ENSG00000148704/ENSG00000106038/ENSG00000163623/ENSG00000241697/ENSG00000144339/ENSG00000134115/ENSG00000164900/ENSG00000137825/ENSG00000109132/ENSG00000008735/ENSG00000108947/ENSG00000168779/ENSG00000251493/ENSG00000044524/ENSG00000117600/ENSG00000138696/ENSG00000168621/ENSG00000156687/ENSG00000185008/ENSG00000136352/ENSG00000137872/ENSG00000108830/ENSG00000106278/ENSG00000107187/ENSG00000149972/ENSG00000115414/ENSG00000148948/ENSG00000116035/ENSG00000251322/ENSG00000169760/ENSG00000130203/ENSG00000164488/ENSG00000122859/ENSG00000006468/ENSG00000162761/ENSG00000171956/ENSG00000042781/ENSG00000185070/ENSG00000136535/ENSG00000153266/ENSG00000240771/ENSG00000165215/ENSG00000105695/ENSG00000066032/ENSG00000075891/ENSG00000165323/ENSG00000176697/ENSG00000153707/ENSG00000125266/ENSG00000170381/ENSG00000172020/ENSG00000113763/ENSG00000159167/ENSG00000107518/ENSG00000142233/ENSG00000187323/ENSG00000152192/ENSG00000169862/ENSG00000064300/ENSG00000117707/ENSG00000160460/ENSG00000143355/ENSG00000080224/ENSG00000145147/ENSG00000107562/ENSG00000164690/ENSG00000131711/ENSG00000105976/ENSG00000169750/ENSG00000144619/ENSG00000100968/ENSG00000139220/ENSG00000146242/ENSG00000157927/ENSG00000007372/ENSG00000018236/ENSG00000258947/ENSG00000171798/ENSG00000145242/ENSG00000182168/ENSG00000133083/ENSG00000163646/ENSG00000171560/ENSG00000122877/ENSG00000143320/ENSG00000120332/ENSG00000154342/ENSG00000171533/ENSG00000171450/ENSG00000155760/ENSG00000152767/ENSG00000106689/ENSG00000140937/ENSG00000165300/ENSG00000092421/ENSG00000021645/ENSG00000189056/ENSG00000161681/ENSG00000184292/ENSG00000106571/ENSG00000165588/ENSG00000174804/ENSG00000091010/ENSG00000058085/ENSG00000183317/ENSG00000114646/ENSG00000083857/ENSG00000130702/ENSG00000185985/ENSG00000170927/ENSG00000154645/ENSG00000080644/ENSG00000108231/ENSG00000040608/ENSG00000114251/ENSG00000144857/ENSG00000154380/ENSG00000143032/ENSG00000156574/ENSG00000121454/ENSG00000187678/ENSG00000171587/ENSG00000197753/ENSG00000101680/ENSG00000169855/ENSG00000058404/ENSG00000092445/ENSG00000124006/ENSG00000160469/ENSG00000148053/ENSG00000204420/ENSG00000091128/ENSG00000105290/ENSG00000077943/ENSG00000277363/ENSG00000138347/ENSG00000242866/ENSG00000073712/ENSG00000106078/ENSG00000154277/ENSG00000085552/ENSG00000143869/ENSG00000158856/ENSG00000167680/ENSG00000169436/ENSG00000134259/ENSG00000146038/ENSG00000105880/ENSG00000143434/ENSG00000184347/ENSG00000046889/ENSG00000112333/ENSG00000132932/ENSG00000125848/ENSG00000074047/ENSG00000166159/ENSG00000132821/ENSG00000128602/ENSG00000162374/ENSG00000074181/ENSG00000116147/ENSG00000104967/ENSG00000001617/ENSG00000169604/ENSG00000157851/ENSG00000181790/ENSG00000174672/ENSG00000138311/ENSG00000167178/ENSG00000273706/ENSG00000002746/ENSG00000149295/ENSG00000137285/ENSG00000160716/ENSG00000088899/ENSG00000162631/ENSG00000184144/ENSG00000182704/ENSG00000100285/ENSG00000083307/ENSG00000120156/ENSG00000117400/ENSG00000135298/ENSG00000175344/ENSG00000101144/ENSG00000139926/ENSG00000106031/ENSG00000102837/ENSG00000204291/ENSG00000165606/ENSG00000135333/ENSG00000072315/ENSG00000153993/ENSG00000171517/ENSG00000163531/ENSG00000146013/ENSG00000179242/ENSG00000072832/ENSG00000182580/ENSG00000082684/ENSG00000057294/ENSG00000164050/ENSG00000078018/ENSG00000197993/ENSG00000102145/ENSG00000186862/ENSG00000171246/ENSG00000105426/ENSG00000147852/ENSG00000107731/ENSG00000162493/ENSG00000006740/ENSG00000065320/ENSG00000011201/ENSG00000142627/ENSG00000147862/ENSG00000204301/ENSG00000066468/ENSG00000172037/ENSG00000126934/ENSG00000188026/ENSG00000074527/ENSG00000154096/ENSG00000155980/ENSG00000103260/ENSG00000150764/ENSG00000198576/ENSG00000118257/ENSG00000196411/ENSG00000072163/ENSG00000197702/ENSG00000150760/ENSG00000163975/ENSG00000159217/ENSG00000169242
BP	GO:0060322	head development	777	0.527315	1.37604	1.61646e-15	1.3957e-13	1.11701e-13	5249	tags=29%, list=18%, signal=24%	ENSG00000198914/ENSG00000128610/ENSG00000016082/ENSG00000164853/ENSG00000176165/ENSG00000152977/ENSG00000181449/ENSG00000115844/ENSG00000152208/ENSG00000165462/ENSG00000105996/ENSG00000172201/ENSG00000168505/ENSG00000164093/ENSG00000132671/ENSG00000184486/ENSG00000117152/ENSG00000151617/ENSG00000105989/ENSG00000148704/ENSG00000006377/ENSG00000163064/ENSG00000089116/ENSG00000162624/ENSG00000185551/ENSG00000166006/ENSG00000164920/ENSG00000134438/ENSG00000184254/ENSG00000043355/ENSG00000177551/ENSG00000109132/ENSG00000129244/ENSG00000170370/ENSG00000139874/ENSG00000188620/ENSG00000156925/ENSG00000107859/ENSG00000175161/ENSG00000185008/ENSG00000185668/ENSG00000136352/ENSG00000137872/ENSG00000054598/ENSG00000107187/ENSG00000149972/ENSG00000133937/ENSG00000105419/ENSG00000173376/ENSG00000116035/ENSG00000182968/ENSG00000105464/ENSG00000251322/ENSG00000277893/ENSG00000125845/ENSG00000122859/ENSG00000162761/ENSG00000171956/ENSG00000069011/ENSG00000039139/ENSG00000122641/ENSG00000136535/ENSG00000153266/ENSG00000148798/ENSG00000135111/ENSG00000164778/ENSG00000178568/ENSG00000146216/ENSG00000198807/ENSG00000171540/ENSG00000125378/ENSG00000176884/ENSG00000150471/ENSG00000168267/ENSG00000066032/ENSG00000075891/ENSG00000186297/ENSG00000135638/ENSG00000149654/ENSG00000169840/ENSG00000106688/ENSG00000138083/ENSG00000125820/ENSG00000077092/ENSG00000130368/ENSG00000179520/ENSG00000127561/ENSG00000104888/ENSG00000170381/ENSG00000171532/ENSG00000169992/ENSG00000105613/ENSG00000129654/ENSG00000128573/ENSG00000144355/ENSG00000146938/ENSG00000103449/ENSG00000152192/ENSG00000117707/ENSG00000121005/ENSG00000184845/ENSG00000184058/ENSG00000145147/ENSG00000107562/ENSG00000164690/ENSG00000125398/ENSG00000077063/ENSG00000106852/ENSG00000134138/ENSG00000102924/ENSG00000169750/ENSG00000144619/ENSG00000198003/ENSG00000154146/ENSG00000007372/ENSG00000168542/ENSG00000018236/ENSG00000171798/ENSG00000145242/ENSG00000182168/ENSG00000133083/ENSG00000188816/ENSG00000183873/ENSG00000122877/ENSG00000134595/ENSG00000154342/ENSG00000144868/ENSG00000171450/ENSG00000106689/ENSG00000253368/ENSG00000174951/ENSG00000142700/ENSG00000170482/ENSG00000165300/ENSG00000189056/ENSG00000173805/ENSG00000106571/ENSG00000165588/ENSG00000081479/ENSG00000174804/ENSG00000188613/ENSG00000120094/ENSG00000157219/ENSG00000040608/ENSG00000188219/ENSG00000266524/ENSG00000114251/ENSG00000103034/ENSG00000156574/ENSG00000107831/ENSG00000188064/ENSG00000108821/ENSG00000169126/ENSG00000132692/ENSG00000165194/ENSG00000169855/ENSG00000087245/ENSG00000154975/ENSG00000132164/ENSG00000158748/ENSG00000092445/ENSG00000203857/ENSG00000148053/ENSG00000105290/ENSG00000077943/ENSG00000185737/ENSG00000273079/ENSG00000187498/ENSG00000161509/ENSG00000169297/ENSG00000139352/ENSG00000143869/ENSG00000203859/ENSG00000105409/ENSG00000132688/ENSG00000167680/ENSG00000129159/ENSG00000105880/ENSG00000173898/ENSG00000163132/ENSG00000175426/ENSG00000180613/ENSG00000112333/ENSG00000146648/ENSG00000135472/ENSG00000125848/ENSG00000101412/ENSG00000074047/ENSG00000128602/ENSG00000172260/ENSG00000171094/ENSG00000162374/ENSG00000074181/ENSG00000116147/ENSG00000164741/ENSG00000144724/ENSG00000185532/ENSG00000138311/ENSG00000273706/ENSG00000117114/ENSG00000171303/ENSG00000149295/ENSG00000160716/ENSG00000180616/ENSG00000184144/ENSG00000182704/ENSG00000134853/ENSG00000112139/ENSG00000138162/ENSG00000198719/ENSG00000149571/ENSG00000083307/ENSG00000111783/ENSG00000188486/ENSG00000101144/ENSG00000125492/ENSG00000204463/ENSG00000080166/ENSG00000134240/ENSG00000075702/ENSG00000188322/ENSG00000135333/ENSG00000099381/ENSG00000173917/ENSG00000163531
BP	GO:0007416	synapse assembly	172	0.666448	1.69408	3.08228e-15	2.61016e-13	2.08897e-13	5481	tags=52%, list=19%, signal=43%	ENSG00000150625/ENSG00000081818/ENSG00000152208/ENSG00000165379/ENSG00000151834/ENSG00000126778/ENSG00000113327/ENSG00000113209/ENSG00000185008/ENSG00000149972/ENSG00000183098/ENSG00000186472/ENSG00000054803/ENSG00000251322/ENSG00000169760/ENSG00000162951/ENSG00000185070/ENSG00000187372/ENSG00000113205/ENSG00000112852/ENSG00000178568/ENSG00000150471/ENSG00000100625/ENSG00000166206/ENSG00000156959/ENSG00000030304/ENSG00000176697/ENSG00000153707/ENSG00000125266/ENSG00000174576/ENSG00000272674/ENSG00000169992/ENSG00000172020/ENSG00000146938/ENSG00000152192/ENSG00000153012/ENSG00000113211/ENSG00000184845/ENSG00000141668/ENSG00000131409/ENSG00000131711/ENSG00000102924/ENSG00000146242/ENSG00000197479/ENSG00000108684/ENSG00000177839/ENSG00000154342/ENSG00000135355/ENSG00000152767/ENSG00000165300/ENSG00000022355/ENSG00000101463/ENSG00000158258/ENSG00000118946/ENSG00000185985/ENSG00000087085/ENSG00000120327/ENSG00000187957/ENSG00000114251/ENSG00000171587/ENSG00000153292/ENSG00000124006/ENSG00000146006/ENSG00000148053/ENSG00000173621/ENSG00000173898/ENSG00000125848/ENSG00000166159/ENSG00000214376/ENSG00000172260/ENSG00000181790/ENSG00000110076/ENSG00000149295/ENSG00000160716/ENSG00000126243/ENSG00000254402/ENSG00000112139/ENSG00000146555/ENSG00000149571/ENSG00000186340/ENSG00000135298/ENSG00000140538/ENSG00000163395/ENSG00000076716/ENSG00000140557/ENSG00000135333/ENSG00000145864/ENSG00000165246/ENSG00000182580/ENSG00000164050
BP	GO:0007610	behavior	571	0.549219	1.42846	3.30443e-15	2.77163e-13	2.21819e-13	6196	tags=35%, list=22%, signal=28%	ENSG00000109738/ENSG00000082482/ENSG00000164129/ENSG00000131094/ENSG00000104755/ENSG00000152977/ENSG00000164197/ENSG00000181195/ENSG00000128709/ENSG00000187902/ENSG00000114279/ENSG00000169040/ENSG00000082556/ENSG00000176399/ENSG00000163064/ENSG00000135324/ENSG00000162624/ENSG00000113327/ENSG00000170893/ENSG00000183971/ENSG00000184254/ENSG00000177551/ENSG00000164900/ENSG00000112038/ENSG00000129244/ENSG00000168959/ENSG00000188763/ENSG00000181656/ENSG00000008735/ENSG00000108947/ENSG00000069696/ENSG00000150551/ENSG00000204314/ENSG00000107859/ENSG00000168621/ENSG00000136352/ENSG00000106278/ENSG00000128564/ENSG00000173267/ENSG00000116329/ENSG00000105464/ENSG00000251322/ENSG00000169760/ENSG00000130203/ENSG00000144285/ENSG00000162951/ENSG00000006468/ENSG00000162761/ENSG00000171956/ENSG00000136535/ENSG00000105792/ENSG00000153266/ENSG00000130751/ENSG00000184408/ENSG00000146216/ENSG00000170775/ENSG00000152822/ENSG00000176884/ENSG00000006128/ENSG00000122756/ENSG00000136531/ENSG00000186297/ENSG00000078725/ENSG00000106688/ENSG00000030304/ENSG00000176697/ENSG00000187258/ENSG00000174576/ENSG00000164107/ENSG00000125798/ENSG00000171532/ENSG00000169992/ENSG00000155511/ENSG00000155897/ENSG00000146938/ENSG00000152192/ENSG00000187821/ENSG00000164128/ENSG00000181965/ENSG00000160460/ENSG00000036672/ENSG00000184845/ENSG00000184058/ENSG00000107562/ENSG00000110680/ENSG00000134640/ENSG00000169676/ENSG00000187068/ENSG00000137843/ENSG00000131771/ENSG00000112320/ENSG00000134138/ENSG00000126583/ENSG00000064218/ENSG00000100968/ENSG00000146242/ENSG00000164418/ENSG00000154146/ENSG00000018236/ENSG00000120738/ENSG00000128710/ENSG00000122877/ENSG00000102468/ENSG00000092051/ENSG00000174697/ENSG00000165300/ENSG00000021645/ENSG00000189056/ENSG00000125872/ENSG00000161681/ENSG00000106571/ENSG00000174804/ENSG00000101200/ENSG00000118946/ENSG00000110881/ENSG00000128165/ENSG00000152092/ENSG00000080644/ENSG00000152910/ENSG00000103034/ENSG00000183979/ENSG00000184702/ENSG00000171587/ENSG00000177807/ENSG00000109255/ENSG00000153292/ENSG00000160469/ENSG00000154118/ENSG00000136160/ENSG00000120088/ENSG00000091536/ENSG00000043591/ENSG00000148053/ENSG00000077943/ENSG00000273079/ENSG00000154277/ENSG00000113231/ENSG00000134259/ENSG00000115353/ENSG00000153902/ENSG00000046889/ENSG00000181856/ENSG00000173898/ENSG00000112333/ENSG00000132932/ENSG00000146648/ENSG00000182771/ENSG00000075073/ENSG00000104327/ENSG00000100302/ENSG00000105877/ENSG00000172260/ENSG00000171094/ENSG00000162374/ENSG00000116147/ENSG00000112164/ENSG00000110076/ENSG00000072182/ENSG00000119508/ENSG00000149295/ENSG00000119973/ENSG00000160716/ENSG00000095970/ENSG00000113262/ENSG00000101188/ENSG00000184144/ENSG00000107282/ENSG00000146555/ENSG00000101349/ENSG00000149571/ENSG00000106236/ENSG00000109501/ENSG00000036828/ENSG00000135298/ENSG00000175344/ENSG00000156395/ENSG00000188191/ENSG00000128285/ENSG00000128683/ENSG00000165246/ENSG00000204060/ENSG00000131096/ENSG00000101204/ENSG00000114487/ENSG00000132639/ENSG00000100678/ENSG00000198598/ENSG00000118473/ENSG00000147852/ENSG00000183454/ENSG00000166073/ENSG00000124140/ENSG00000079432/ENSG00000110436/ENSG00000163485/ENSG00000123901/ENSG00000115183/ENSG00000157103/ENSG00000120068/ENSG00000250722
BP	GO:0098655	cation transmembrane transport	886	0.521422	1.36272	3.4155e-15	2.83776e-13	2.27112e-13	8401	tags=41%, list=29%, signal=30%	ENSG00000150625/ENSG00000153923/ENSG00000080709/ENSG00000164588/ENSG00000072041/ENSG00000082482/ENSG00000186439/ENSG00000174899/ENSG00000004948/ENSG00000122691/ENSG00000187902/ENSG00000114279/ENSG00000113946/ENSG00000152049/ENSG00000104321/ENSG00000117152/ENSG00000082556/ENSG00000151617/ENSG00000164794/ENSG00000153822/ENSG00000102466/ENSG00000133107/ENSG00000204442/ENSG00000166006/ENSG00000115194/ENSG00000118523/ENSG00000143318/ENSG00000121361/ENSG00000112038/ENSG00000175497/ENSG00000129244/ENSG00000008735/ENSG00000165449/ENSG00000069696/ENSG00000089558/ENSG00000204314/ENSG00000162494/ENSG00000149305/ENSG00000075429/ENSG00000130226/ENSG00000171126/ENSG00000148482/ENSG00000196660/ENSG00000184544/ENSG00000186334/ENSG00000126562/ENSG00000105464/ENSG00000164949/ENSG00000251322/ENSG00000099625/ENSG00000003989/ENSG00000153956/ENSG00000169760/ENSG00000099822/ENSG00000144285/ENSG00000166592/ENSG00000182674/ENSG00000162989/ENSG00000182255/ENSG00000157214/ENSG00000140015/ENSG00000088386/ENSG00000184408/ENSG00000167614/ENSG00000083067/ENSG00000011083/ENSG00000174871/ENSG00000131183/ENSG00000176884/ENSG00000147614/ENSG00000198515/ENSG00000136531/ENSG00000188386/ENSG00000227877/ENSG00000114757/ENSG00000106688/ENSG00000165091/ENSG00000179520/ENSG00000187258/ENSG00000136546/ENSG00000104369/ENSG00000198569/ENSG00000104888/ENSG00000144406/ENSG00000157765/ENSG00000169992/ENSG00000268104/ENSG00000164638/ENSG00000168263/ENSG00000156486/ENSG00000186335/ENSG00000215262/ENSG00000165995/ENSG00000162687/ENSG00000184261/ENSG00000109424/ENSG00000170745/ENSG00000184845/ENSG00000166869/ENSG00000184304/ENSG00000134640/ENSG00000105642/ENSG00000182938/ENSG00000124249/ENSG00000132681/ENSG00000102452/ENSG00000132677/ENSG00000164756/ENSG00000120907/ENSG00000185774/ENSG00000184611/ENSG00000104723/ENSG00000157542/ENSG00000113073/ENSG00000143473/ENSG00000178342/ENSG00000105675/ENSG00000105605/ENSG00000170289/ENSG00000173578/ENSG00000198626/ENSG00000108684/ENSG00000150594/ENSG00000183873/ENSG00000124134/ENSG00000102468/ENSG00000112337/ENSG00000154342/ENSG00000144481/ENSG00000092051/ENSG00000188467/ENSG00000234965/ENSG00000145362/ENSG00000069431/ENSG00000162975/ENSG00000130528/ENSG00000130821/ENSG00000170482/ENSG00000103257/ENSG00000166257/ENSG00000091664/ENSG00000198785/ENSG00000189056/ENSG00000173805/ENSG00000074803/ENSG00000187527/ENSG00000161681/ENSG00000138741/ENSG00000184156/ENSG00000149575/ENSG00000110881/ENSG00000101400/ENSG00000146039/ENSG00000151704/ENSG00000185245/ENSG00000213199/ENSG00000229344/ENSG00000165970/ENSG00000158445/ENSG00000134827/ENSG00000134160/ENSG00000185933/ENSG00000070985/ENSG00000171227/ENSG00000134817/ENSG00000198445/ENSG00000149596/ENSG00000143867/ENSG00000184185/ENSG00000169282/ENSG00000070159/ENSG00000204385/ENSG00000104848/ENSG00000177807/ENSG00000132164/ENSG00000103546/ENSG00000157782/ENSG00000154118/ENSG00000136160/ENSG00000120088/ENSG00000273079/ENSG00000158014/ENSG00000161509/ENSG00000017483/ENSG00000135740/ENSG00000165238/ENSG00000138622/ENSG00000078549/ENSG00000105409/ENSG00000007314/ENSG00000129159/ENSG00000069018/ENSG00000135750/ENSG00000169248/ENSG00000152128/ENSG00000137216/ENSG00000180251/ENSG00000196218/ENSG00000154864/ENSG00000165794/ENSG00000112499/ENSG00000169194/ENSG00000120457/ENSG00000141750/ENSG00000168135/ENSG00000077522/ENSG00000277481/ENSG00000184709/ENSG00000075673/ENSG00000156113/ENSG00000026559/ENSG00000072182/ENSG00000165125/ENSG00000135643/ENSG00000070729/ENSG00000182132/ENSG00000171303/ENSG00000002746/ENSG00000149295/ENSG00000095970/ENSG00000113262/ENSG00000100739/ENSG00000101188/ENSG00000162753/ENSG00000088836/ENSG00000153721/ENSG00000198183/ENSG00000260458/ENSG00000130529/ENSG00000144681/ENSG00000149488/ENSG00000140519/ENSG00000188782/ENSG00000105929/ENSG00000092068/ENSG00000130037/ENSG00000175344/ENSG00000155886/ENSG00000064270/ENSG00000138039/ENSG00000162728/ENSG00000072315/ENSG00000115616/ENSG00000169427/ENSG00000107593/ENSG00000143603/ENSG00000169174/ENSG00000132639/ENSG00000081248/ENSG00000075043/ENSG00000088320/ENSG00000197993/ENSG00000198786/ENSG00000100678/ENSG00000180535/ENSG00000162430/ENSG00000006283/ENSG00000111199/ENSG00000183454/ENSG00000197506/ENSG00000117013/ENSG00000055118/ENSG00000169704/ENSG00000111262/ENSG00000124140/ENSG00000157087/ENSG00000110436/ENSG00000188803/ENSG00000112212/ENSG00000138685/ENSG00000157103/ENSG00000163293/ENSG00000066230/ENSG00000167535/ENSG00000221946/ENSG00000154096/ENSG00000118729/ENSG00000169245/ENSG00000142408/ENSG00000105507/ENSG00000143153/ENSG00000198576/ENSG00000166473/ENSG00000143882/ENSG00000100433/ENSG00000119782/ENSG00000177542/ENSG00000018625/ENSG00000127412/ENSG00000221955/ENSG00000089250/ENSG00000167476/ENSG00000141837/ENSG00000143630/ENSG00000149150/ENSG00000124568/ENSG00000198947/ENSG00000104783/ENSG00000130054/ENSG00000178033/ENSG00000198835/ENSG00000168447/ENSG00000144191/ENSG00000090674/ENSG00000187486/ENSG00000169020/ENSG00000198727/ENSG00000180638/ENSG00000140675/ENSG00000131620/ENSG00000141873/ENSG00000196557/ENSG00000143412/ENSG00000115041/ENSG00000105281/ENSG00000070915/ENSG00000008710/ENSG00000105707/ENSG00000099624/ENSG00000109991/ENSG00000163982/ENSG00000196876/ENSG00000177098/ENSG00000130433/ENSG00000255346/ENSG00000178732/ENSG00000107130/ENSG00000135744/ENSG00000160014/ENSG00000006071/ENSG00000111319/ENSG00000151577/ENSG00000116032/ENSG00000197496/ENSG00000198886/ENSG00000173338/ENSG00000168418/ENSG00000004809/ENSG00000175294/ENSG00000172548/ENSG00000182902/ENSG00000170049/ENSG00000108878/ENSG00000173660/ENSG00000141503/ENSG00000185052/ENSG00000105641/ENSG00000176340/ENSG00000205542/ENSG00000168356/ENSG00000147804/ENSG00000188820/ENSG00000161091/ENSG00000183128/ENSG00000165915/ENSG00000185313/ENSG00000159199/ENSG00000127533/ENSG00000171385/ENSG00000157445/ENSG00000158966/ENSG00000152413/ENSG00000135917
BP	GO:0001822	kidney development	299	0.604056	1.55531	4.58174e-15	3.73624e-13	2.99019e-13	6223	tags=44%, list=22%, signal=35%	ENSG00000198914/ENSG00000176887/ENSG00000170561/ENSG00000164736/ENSG00000170961/ENSG00000170549/ENSG00000151617/ENSG00000104313/ENSG00000137203/ENSG00000128713/ENSG00000176692/ENSG00000126778/ENSG00000164920/ENSG00000121361/ENSG00000150893/ENSG00000251493/ENSG00000115596/ENSG00000168621/ENSG00000145536/ENSG00000185008/ENSG00000116218/ENSG00000054598/ENSG00000112246/ENSG00000151892/ENSG00000126562/ENSG00000095596/ENSG00000164488/ENSG00000113578/ENSG00000125845/ENSG00000170577/ENSG00000105696/ENSG00000126603/ENSG00000178568/ENSG00000005073/ENSG00000125378/ENSG00000131183/ENSG00000171016/ENSG00000156466/ENSG00000075891/ENSG00000100625/ENSG00000077092/ENSG00000137693/ENSG00000125266/ENSG00000118526/ENSG00000167580/ENSG00000129654/ENSG00000103449/ENSG00000117707/ENSG00000161270/ENSG00000008196/ENSG00000145147/ENSG00000197410/ENSG00000164690/ENSG00000125398/ENSG00000187391/ENSG00000120738/ENSG00000138193/ENSG00000007062/ENSG00000177508/ENSG00000164619/ENSG00000184292/ENSG00000106571/ENSG00000081479/ENSG00000141449/ENSG00000130702/ENSG00000119888/ENSG00000170927/ENSG00000162738/ENSG00000138759/ENSG00000006016/ENSG00000153976/ENSG00000131914/ENSG00000114251/ENSG00000107831/ENSG00000188064/ENSG00000143867/ENSG00000166923/ENSG00000166396/ENSG00000138792/ENSG00000184937/ENSG00000136160/ENSG00000077943/ENSG00000137573/ENSG00000168743/ENSG00000122870/ENSG00000074047/ENSG00000104327/ENSG00000128602/ENSG00000005513/ENSG00000074181/ENSG00000277481/ENSG00000166341/ENSG00000181092/ENSG00000162849/ENSG00000273706/ENSG00000162365/ENSG00000260027/ENSG00000174059/ENSG00000134853/ENSG00000198719/ENSG00000149571/ENSG00000109501/ENSG00000144891/ENSG00000120156/ENSG00000101144/ENSG00000204463/ENSG00000134240/ENSG00000135333/ENSG00000111077/ENSG00000166147/ENSG00000158955/ENSG00000018408/ENSG00000140297/ENSG00000169174/ENSG00000197256/ENSG00000078900/ENSG00000104332/ENSG00000125084/ENSG00000198598/ENSG00000163909/ENSG00000115884/ENSG00000128342/ENSG00000147257/ENSG00000205213/ENSG00000138685/ENSG00000066468/ENSG00000172037/ENSG00000128567/ENSG00000125618/ENSG00000154734/ENSG00000081052
BP	GO:0043269	regulation of ion transport	661	0.540237	1.40775	5.41478e-15	4.37504e-13	3.50143e-13	6861	tags=38%, list=24%, signal=30%	ENSG00000153246/ENSG00000153923/ENSG00000080709/ENSG00000101180/ENSG00000164588/ENSG00000164129/ENSG00000186439/ENSG00000004948/ENSG00000122691/ENSG00000187902/ENSG00000114279/ENSG00000152049/ENSG00000132671/ENSG00000117152/ENSG00000082556/ENSG00000151617/ENSG00000164794/ENSG00000153822/ENSG00000102466/ENSG00000168748/ENSG00000166006/ENSG00000170893/ENSG00000203805/ENSG00000001626/ENSG00000143318/ENSG00000121361/ENSG00000112038/ENSG00000184160/ENSG00000175497/ENSG00000052344/ENSG00000129244/ENSG00000168959/ENSG00000008735/ENSG00000069696/ENSG00000089558/ENSG00000204314/ENSG00000168621/ENSG00000162494/ENSG00000075429/ENSG00000204176/ENSG00000130226/ENSG00000171126/ENSG00000196660/ENSG00000184544/ENSG00000173267/ENSG00000126562/ENSG00000116329/ENSG00000105464/ENSG00000164949/ENSG00000251322/ENSG00000099625/ENSG00000153956/ENSG00000169760/ENSG00000099822/ENSG00000196277/ENSG00000144285/ENSG00000011347/ENSG00000166592/ENSG00000182674/ENSG00000162989/ENSG00000110975/ENSG00000182255/ENSG00000140015/ENSG00000184408/ENSG00000174871/ENSG00000131183/ENSG00000176884/ENSG00000126266/ENSG00000136531/ENSG00000188386/ENSG00000227877/ENSG00000165091/ENSG00000179520/ENSG00000187258/ENSG00000136546/ENSG00000104369/ENSG00000169992/ENSG00000159167/ENSG00000168263/ENSG00000156486/ENSG00000215262/ENSG00000165995/ENSG00000184261/ENSG00000160460/ENSG00000170745/ENSG00000184845/ENSG00000166869/ENSG00000107562/ENSG00000184304/ENSG00000134640/ENSG00000142178/ENSG00000127325/ENSG00000124249/ENSG00000102452/ENSG00000165912/ENSG00000185774/ENSG00000184611/ENSG00000157542/ENSG00000143473/ENSG00000178342/ENSG00000084628/ENSG00000105605/ENSG00000018236/ENSG00000198626/ENSG00000108684/ENSG00000150594/ENSG00000183873/ENSG00000124134/ENSG00000102468/ENSG00000113739/ENSG00000133019/ENSG00000183072/ENSG00000070808/ENSG00000092051/ENSG00000234965/ENSG00000145362/ENSG00000069431/ENSG00000162975/ENSG00000130528/ENSG00000174697/ENSG00000166257/ENSG00000106633/ENSG00000106483/ENSG00000189056/ENSG00000173805/ENSG00000161681/ENSG00000138741/ENSG00000184156/ENSG00000149575/ENSG00000101200/ENSG00000081923/ENSG00000163576/ENSG00000101400/ENSG00000151704/ENSG00000080644/ENSG00000158445/ENSG00000185933/ENSG00000149043/ENSG00000070985/ENSG00000188580/ENSG00000171227/ENSG00000134817/ENSG00000114859/ENSG00000129990/ENSG00000149596/ENSG00000143867/ENSG00000184185/ENSG00000134873/ENSG00000169282/ENSG00000070159/ENSG00000104848/ENSG00000177807/ENSG00000058404/ENSG00000157782/ENSG00000154118/ENSG00000134207/ENSG00000120088/ENSG00000274286/ENSG00000273079/ENSG00000165238/ENSG00000138622/ENSG00000078549/ENSG00000007314/ENSG00000129159/ENSG00000188037/ENSG00000169248/ENSG00000073734/ENSG00000168539/ENSG00000007952/ENSG00000019505/ENSG00000075073/ENSG00000169194/ENSG00000120457/ENSG00000141750/ENSG00000168135/ENSG00000077522/ENSG00000184709/ENSG00000156113/ENSG00000198049/ENSG00000026559/ENSG00000182132/ENSG00000171303/ENSG00000170743/ENSG00000002746/ENSG00000149295/ENSG00000160716/ENSG00000095970/ENSG00000113262/ENSG00000100739/ENSG00000101188/ENSG00000169213/ENSG00000153721/ENSG00000198183/ENSG00000118972/ENSG00000091513/ENSG00000260458/ENSG00000144681/ENSG00000149488/ENSG00000109501/ENSG00000188782/ENSG00000036828/ENSG00000130037/ENSG00000064270/ENSG00000138039/ENSG00000162728/ENSG00000102287/ENSG00000128285/ENSG00000101204/ENSG00000169174/ENSG00000147434/ENSG00000057294/ENSG00000081248/ENSG00000075043/ENSG00000088320/ENSG00000197993/ENSG00000138669/ENSG00000162430/ENSG00000006283/ENSG00000170615/ENSG00000175318/ENSG00000183454/ENSG00000117013/ENSG00000055118/ENSG00000111262/ENSG00000213023/ENSG00000163485/ENSG00000188803/ENSG00000157103/ENSG00000185942/ENSG00000167535/ENSG00000221946/ENSG00000154096/ENSG00000118729/ENSG00000169245/ENSG00000142408/ENSG00000105507/ENSG00000187116/ENSG00000143153/ENSG00000198576/ENSG00000100433/ENSG00000119782/ENSG00000018625/ENSG00000089250/ENSG00000167476/ENSG00000141837/ENSG00000143630/ENSG00000120659/ENSG00000180914/ENSG00000149150/ENSG00000159640/ENSG00000198947/ENSG00000104783
BP	GO:0065008	regulation of biological quality	3487	0.45296	1.19387	5.63692e-15	4.51312e-13	3.61194e-13	8169	tags=32%, list=29%, signal=26%	ENSG00000150625/ENSG00000012223/ENSG00000109738/ENSG00000183185/ENSG00000181072/ENSG00000080709/ENSG00000101180/ENSG00000107295/ENSG00000151962/ENSG00000164588/ENSG00000198914/ENSG00000082482/ENSG00000086991/ENSG00000171564/ENSG00000016082/ENSG00000186439/ENSG00000109158/ENSG00000186479/ENSG00000004948/ENSG00000176887/ENSG00000171557/ENSG00000164761/ENSG00000139515/ENSG00000152208/ENSG00000164736/ENSG00000170961/ENSG00000153904/ENSG00000182636/ENSG00000165985/ENSG00000139151/ENSG00000187902/ENSG00000079841/ENSG00000114279/ENSG00000113946/ENSG00000152049/ENSG00000104321/ENSG00000179148/ENSG00000130643/ENSG00000163288/ENSG00000117152/ENSG00000082556/ENSG00000151617/ENSG00000165379/ENSG00000139910/ENSG00000151475/ENSG00000112276/ENSG00000151615/ENSG00000151834/ENSG00000133107/ENSG00000135324/ENSG00000121207/ENSG00000163273/ENSG00000176692/ENSG00000168748/ENSG00000211448/ENSG00000112837/ENSG00000146360/ENSG00000185551/ENSG00000183770/ENSG00000126778/ENSG00000113327/ENSG00000166006/ENSG00000206579/ENSG00000170893/ENSG00000163623/ENSG00000231852/ENSG00000115194/ENSG00000170608/ENSG00000079557/ENSG00000039987/ENSG00000184254/ENSG00000116783/ENSG00000197561/ENSG00000001626/ENSG00000118523/ENSG00000143318/ENSG00000010932/ENSG00000121361/ENSG00000112038/ENSG00000137825/ENSG00000146233/ENSG00000112183/ENSG00000109132/ENSG00000184160/ENSG00000163377/ENSG00000099834/ENSG00000129244/ENSG00000168959/ENSG00000188763/ENSG00000181656/ENSG00000160606/ENSG00000008735/ENSG00000161798/ENSG00000136267/ENSG00000166407/ENSG00000069696/ENSG00000168993/ENSG00000168779/ENSG00000089558/ENSG00000251493/ENSG00000163618/ENSG00000204314/ENSG00000064692/ENSG00000158246/ENSG00000135547/ENSG00000160951/ENSG00000152154/ENSG00000168621/ENSG00000140873/ENSG00000145536/ENSG00000185008/ENSG00000149305/ENSG00000185002/ENSG00000198535/ENSG00000163380/ENSG00000075429/ENSG00000137872/ENSG00000149927/ENSG00000016402/ENSG00000054598/ENSG00000108830/ENSG00000144063/ENSG00000244122/ENSG00000128564/ENSG00000148482/ENSG00000163032/ENSG00000116833/ENSG00000104415/ENSG00000183098/ENSG00000178919/ENSG00000203499/ENSG00000186472/ENSG00000115414/ENSG00000196660/ENSG00000184544/ENSG00000173267/ENSG00000126562/ENSG00000116329/ENSG00000105664/ENSG00000136099/ENSG00000095596/ENSG00000204740/ENSG00000196616/ENSG00000105464/ENSG00000251322/ENSG00000117525/ENSG00000176406/ENSG00000153956/ENSG00000277893/ENSG00000169760/ENSG00000130203/ENSG00000099822/ENSG00000125845/ENSG00000144285/ENSG00000081803/ENSG00000187772/ENSG00000162951/ENSG00000237412/ENSG00000171956/ENSG00000042781/ENSG00000011347/ENSG00000129514/ENSG00000196344/ENSG00000185070/ENSG00000182759/ENSG00000163347/ENSG00000122641/ENSG00000105737/ENSG00000116745/ENSG00000150630/ENSG00000162989/ENSG00000126603/ENSG00000163631/ENSG00000233718/ENSG00000172058/ENSG00000135111/ENSG00000136425/ENSG00000129673/ENSG00000157214/ENSG00000140015/ENSG00000184408/ENSG00000178568/ENSG00000149926/ENSG00000134760/ENSG00000152822/ENSG00000136750/ENSG00000198099/ENSG00000166569/ENSG00000105825/ENSG00000172955/ENSG00000182256/ENSG00000125378/ENSG00000174871/ENSG00000131183/ENSG00000105538/ENSG00000176884/ENSG00000165215/ENSG00000152430/ENSG00000126266/ENSG00000170891/ENSG00000006128/ENSG00000105695/ENSG00000147614/ENSG00000157680/ENSG00000066032/ENSG00000110148/ENSG00000075891/ENSG00000136531/ENSG00000186297/ENSG00000135638/ENSG00000100625/ENSG00000166206/ENSG00000156959/ENSG00000106688/ENSG00000180336/ENSG00000030304/ENSG00000176697/ENSG00000134343/ENSG00000162409/ENSG00000179520/ENSG00000187258/ENSG00000136574/ENSG00000127561/ENSG00000138823/ENSG00000153707/ENSG00000137693/ENSG00000196604/ENSG00000136546/ENSG00000104369/ENSG00000183671/ENSG00000109610/ENSG00000198569/ENSG00000125266/ENSG00000088756/ENSG00000164692/ENSG00000174576/ENSG00000104888/ENSG00000084734/ENSG00000144406/ENSG00000157765/ENSG00000095777/ENSG00000154080/ENSG00000125798/ENSG00000170381/ENSG00000171532/ENSG00000169992/ENSG00000155511/ENSG00000164638/ENSG00000118271/ENSG00000167580/ENSG00000159167/ENSG00000150394/ENSG00000147596/ENSG00000100604/ENSG00000155897/ENSG00000165995/ENSG00000004846/ENSG00000101335/ENSG00000146938/ENSG00000187323/ENSG00000150275/ENSG00000101489/ENSG00000064300/ENSG00000164128/ENSG00000006747/ENSG00000181965/ENSG00000184261/ENSG00000160460/ENSG00000109424/ENSG00000160867/ENSG00000036672/ENSG00000161270/ENSG00000104237/ENSG00000140254/ENSG00000008196/ENSG00000121005/ENSG00000113389/ENSG00000115221/ENSG00000184845/ENSG00000141668/ENSG00000146205/ENSG00000145147/ENSG00000186919/ENSG00000107562/ENSG00000110680/ENSG00000164690/ENSG00000184304/ENSG00000125398/ENSG00000134640/ENSG00000118322/ENSG00000169676/ENSG00000077063/ENSG00000184838/ENSG00000131771/ENSG00000074771/ENSG00000169169/ENSG00000168306/ENSG00000046604/ENSG00000124249/ENSG00000131409/ENSG00000156968/ENSG00000131711/ENSG00000105976/ENSG00000073067/ENSG00000175535/ENSG00000132681/ENSG00000126583/ENSG00000170011/ENSG00000102452/ENSG00000132677/ENSG00000102924/ENSG00000164756/ENSG00000169750/ENSG00000115665/ENSG00000172232/ENSG00000144619/ENSG00000176194/ENSG00000100968/ENSG00000139220/ENSG00000081051/ENSG00000222038/ENSG00000120907/ENSG00000184611/ENSG00000146242/ENSG00000148584/ENSG00000113073/ENSG00000143473/ENSG00000017427/ENSG00000140274/ENSG00000100448/ENSG00000164418/ENSG00000150773/ENSG00000176387/ENSG00000154146/ENSG00000007372/ENSG00000105675/ENSG00000182747/ENSG00000160862/ENSG00000105605/ENSG00000168542/ENSG00000021826/ENSG00000054179/ENSG00000173578/ENSG00000145242/ENSG00000114115/ENSG00000198626/ENSG00000120738/ENSG00000163646/ENSG00000108684/ENSG00000171560/ENSG00000138193/ENSG00000150594/ENSG00000154620/ENSG00000183873/ENSG00000154639/ENSG00000122877/ENSG00000143320/ENSG00000102468/ENSG00000101670/ENSG00000148346/ENSG00000164270/ENSG00000154342/ENSG00000187730/ENSG00000007062/ENSG00000050628/ENSG00000113739/ENSG00000070182/ENSG00000144230/ENSG00000144481/ENSG00000133019/ENSG00000144868/ENSG00000175707/ENSG00000260230/ENSG00000070808/ENSG00000127324/ENSG00000152767/ENSG00000171189/ENSG00000172901/ENSG00000006047/ENSG00000092051/ENSG00000205502/ENSG00000260903/ENSG00000188467/ENSG00000234965/ENSG00000145362/ENSG00000069431/ENSG00000130528/ENSG00000171017/ENSG00000174697/ENSG00000167695/ENSG00000130477/ENSG00000157152/ENSG00000164647/ENSG00000165300/ENSG00000140279/ENSG00000103257/ENSG00000092421/ENSG00000128298/ENSG00000166257/ENSG00000091664/ENSG00000198785/ENSG00000196482/ENSG00000138207/ENSG00000049768/ENSG00000106633/ENSG00000146276/ENSG00000177508/ENSG00000106483/ENSG00000189056/ENSG00000173805/ENSG00000146477/ENSG00000022355/ENSG00000173702/ENSG00000172350/ENSG00000074803/ENSG00000187527/ENSG00000161681/ENSG00000138379/ENSG00000138741/ENSG00000136931/ENSG00000197915/ENSG00000184156/ENSG00000149575/ENSG00000101463/ENSG00000174804/ENSG00000092345/ENSG00000169877/ENSG00000188613/ENSG00000154493/ENSG00000114646/ENSG00000101200/ENSG00000158258/ENSG00000132854/ENSG00000187672/ENSG00000169933/ENSG00000110881/ENSG00000081923/ENSG00000185985/ENSG00000198844/ENSG00000128165/ENSG00000112964/ENSG00000087085/ENSG00000178719/ENSG00000113083/ENSG00000170927/ENSG00000101400/ENSG00000099365/ENSG00000110243/ENSG00000086159/ENSG00000185245/ENSG00000186684/ENSG00000159248/ENSG00000080644/ENSG00000164199/ENSG00000108231/ENSG00000229344/ENSG00000165970/ENSG00000158445/ENSG00000134160/ENSG00000124253/ENSG00000249948/ENSG00000040608/ENSG00000188219/ENSG00000009765/ENSG00000133135/ENSG00000151572/ENSG00000131914/ENSG00000188916/ENSG00000149043/ENSG00000095752/ENSG00000114251/ENSG00000161594/ENSG00000143032/ENSG00000134817/ENSG00000171873/ENSG00000244734/ENSG00000114859/ENSG00000104368/ENSG00000129990/ENSG00000149596/ENSG00000188064/ENSG00000006453/ENSG00000265190/ENSG00000008056/ENSG00000109819/ENSG00000104067/ENSG00000184702/ENSG00000112041/ENSG00000070159/ENSG00000171587/ENSG00000275591/ENSG00000101098/ENSG00000108950/ENSG00000182963/ENSG00000204385/ENSG00000170786/ENSG00000115461/ENSG00000135338/ENSG00000129170/ENSG00000219607/ENSG00000138792/ENSG00000169418/ENSG00000111664/ENSG00000087245/ENSG00000177807/ENSG00000058404/ENSG00000132164/ENSG00000109255/ENSG00000103546/ENSG00000092445/ENSG00000143195/ENSG00000183230/ENSG00000160469/ENSG00000154118/ENSG00000136160/ENSG00000120088/ENSG00000240505/ENSG00000188958/ENSG00000100867/ENSG00000203857/ENSG00000146006/ENSG00000274286/ENSG00000080511/ENSG00000043591/ENSG00000148053/ENSG00000204420/ENSG00000138435/ENSG00000277363/ENSG00000084674/ENSG00000115257/ENSG00000166573/ENSG00000171759/ENSG00000071909/ENSG00000109846/ENSG00000101187/ENSG00000273079/ENSG00000214872/ENSG00000158014/ENSG00000163362/ENSG00000215045/ENSG00000161509/ENSG00000138075/ENSG00000072657/ENSG00000170214/ENSG00000135740/ENSG00000073712/ENSG00000144452/ENSG00000169006/ENSG00000221818/ENSG00000113889/ENSG00000173621/ENSG00000137766/ENSG00000085552/ENSG00000165804/ENSG00000165238/ENSG00000138622/ENSG00000078549/ENSG00000203859/ENSG00000105409/ENSG00000113231/ENSG00000123358/ENSG00000172137/ENSG00000158856/ENSG00000122787/ENSG00000167680/ENSG00000105143/ENSG00000134259/ENSG00000007314/ENSG00000129159/ENSG00000164035/ENSG00000115353/ENSG00000132975/ENSG00000134775/ENSG00000069018/ENSG00000135750/ENSG00000169876/ENSG00000188037/ENSG00000143434/ENSG00000169248/ENSG00000167910/ENSG00000196961/ENSG00000049130/ENSG00000108839/ENSG00000087237/ENSG00000215644/ENSG00000181856/ENSG00000073734/ENSG00000160808/ENSG00000173898/ENSG00000163132/ENSG00000175426/ENSG00000006638/ENSG00000171885/ENSG00000156049/ENSG00000122194/ENSG00000112333/ENSG00000054356/ENSG00000179262/ENSG00000066405/ENSG00000132932/ENSG00000180251/ENSG00000182771/ENSG00000089225/ENSG00000129221/ENSG00000167772/ENSG00000196218/ENSG00000168539/ENSG00000154864/ENSG00000125848/ENSG00000101412/ENSG00000007952/ENSG00000105971/ENSG00000166159/ENSG00000112499/ENSG00000214376/ENSG00000075073/ENSG00000064655/ENSG00000169194/ENSG00000120457/ENSG00000241360/ENSG00000104327/ENSG00000122420/ENSG00000128602/ENSG00000005513/ENSG00000172260/ENSG00000171094/ENSG00000162374/ENSG00000116147/ENSG00000077522/ENSG00000184451/ENSG00000104967/ENSG00000001617/ENSG00000277494/ENSG00000181652/ENSG00000112164/ENSG00000181092/ENSG00000145113/ENSG00000075673/ENSG00000181790/ENSG00000156113/ENSG00000174672/ENSG00000185532/ENSG00000102109/ENSG00000148795/ENSG00000198049/ENSG00000128052/ENSG00000134376/ENSG00000167178/ENSG00000110076/ENSG00000092096/ENSG00000115361/ENSG00000106258/ENSG00000091137/ENSG00000165125/ENSG00000135643/ENSG00000109758/ENSG00000070729/ENSG00000160801/ENSG00000140564/ENSG00000119508/ENSG00000171303/ENSG00000170743/ENSG00000149295/ENSG00000119973/ENSG00000047457/ENSG00000162896/ENSG00000160716/ENSG00000095970/ENSG00000198959/ENSG00000100739/ENSG00000101188/ENSG00000088899/ENSG00000184144/ENSG00000162753/ENSG00000186994/ENSG00000174059/ENSG00000182704/ENSG00000283785/ENSG00000198074/ENSG00000091428/ENSG00000169213/ENSG00000088836/ENSG00000126243/ENSG00000147432/ENSG00000166863/ENSG00000134853/ENSG00000198183/ENSG00000118972/ENSG00000107282/ENSG00000091513/ENSG00000254402/ENSG00000196834/ENSG00000144596/ENSG00000112139/ENSG00000167780/ENSG00000137857/ENSG00000198719/ENSG00000086696/ENSG00000130529/ENSG00000109501/ENSG00000189143/ENSG00000144891/ENSG00000186340/ENSG00000120156/ENSG00000140519/ENSG00000009950/ENSG00000105929/ENSG00000117691/ENSG00000036828/ENSG00000233276/ENSG00000184163/ENSG00000092068/ENSG00000091138/ENSG00000117400/ENSG00000130037/ENSG00000060138/ENSG00000135298/ENSG00000175344/ENSG00000140538/ENSG00000131187/ENSG00000155886/ENSG00000064270/ENSG00000205363/ENSG00000172346/ENSG00000138039/ENSG00000100344/ENSG00000106031/ENSG00000197696/ENSG00000204463/ENSG00000076716/ENSG00000140557/ENSG00000167755/ENSG00000156395/ENSG00000135333/ENSG00000119715/ENSG00000072315/ENSG00000153993/ENSG00000102287/ENSG00000115616/ENSG00000188191/ENSG00000128285/ENSG00000171517/ENSG00000111077/ENSG00000145864/ENSG00000169427/ENSG00000163697/ENSG00000128683/ENSG00000004939/ENSG00000179776/ENSG00000211452/ENSG00000138109/ENSG00000168309/ENSG00000137860/ENSG00000073282/ENSG00000135100/ENSG00000101204/ENSG00000167815/ENSG00000179242/ENSG00000182580/ENSG00000108511/ENSG00000108387/ENSG00000007171/ENSG00000158955/ENSG00000018408/ENSG00000154721/ENSG00000082684/ENSG00000159307/ENSG00000105329/ENSG00000120903/ENSG00000057593/ENSG00000170075/ENSG00000169174/ENSG00000147434/ENSG00000132639/ENSG00000057294/ENSG00000164404/ENSG00000078018/ENSG00000006611/ENSG00000183625/ENSG00000196136/ENSG00000187583/ENSG00000156381/ENSG00000160868/ENSG00000012504/ENSG00000158125/ENSG00000183856/ENSG00000104332/ENSG00000206557/ENSG00000171552/ENSG00000197993/ENSG00000106004/ENSG00000102145/ENSG00000171246/ENSG00000197599/ENSG00000169047/ENSG00000100678/ENSG00000180535/ENSG00000118473/ENSG00000135697/ENSG00000162430/ENSG00000006283/ENSG00000105426/ENSG00000170615/ENSG00000111199/ENSG00000128342/ENSG00000161905/ENSG00000183454/ENSG00000165409/ENSG00000141433/ENSG00000184956/ENSG00000162493/ENSG00000088256/ENSG00000108786/ENSG00000260428/ENSG00000205213/ENSG00000063241/ENSG00000143921/ENSG00000055118/ENSG00000169704/ENSG00000006740/ENSG00000123689/ENSG00000111262/ENSG00000124140/ENSG00000166825/ENSG00000183638/ENSG00000157087/ENSG00000160882/ENSG00000065320/ENSG00000207839/ENSG00000110436/ENSG00000104881/ENSG00000163485/ENSG00000188803/ENSG00000125851/ENSG00000242252/ENSG00000175793/ENSG00000112212/ENSG00000181333/ENSG00000138685/ENSG00000138080/ENSG00000140479/ENSG00000147145/ENSG00000180818/ENSG00000106327/ENSG00000115183/ENSG00000157103/ENSG00000167769/ENSG00000167705/ENSG00000197616/ENSG00000125618/ENSG00000066230/ENSG00000167535/ENSG00000117472/ENSG00000164935/ENSG00000136244/ENSG00000132819/ENSG00000213658/ENSG00000198691/ENSG00000115705/ENSG00000110169/ENSG00000154096/ENSG00000079435/ENSG00000140459/ENSG00000173801/ENSG00000034510/ENSG00000224831/ENSG00000143028/ENSG00000186111/ENSG00000118729/ENSG00000169245/ENSG00000036530/ENSG00000205250/ENSG00000144648/ENSG00000272398/ENSG00000142408/ENSG00000131095/ENSG00000143153/ENSG00000172817/ENSG00000198576/ENSG00000112769/ENSG00000147100/ENSG00000142515/ENSG00000151090/ENSG00000118257/ENSG00000167136/ENSG00000160323/ENSG00000079689/ENSG00000105699/ENSG00000186188/ENSG00000112761/ENSG00000100433/ENSG00000137877/ENSG00000073792/ENSG00000113905/ENSG00000119782/ENSG00000109272/ENSG00000119919/ENSG00000109265/ENSG00000112759/ENSG00000105372/ENSG00000250479/ENSG00000117601/ENSG00000187045/ENSG00000177542/ENSG00000181588/ENSG00000211897/ENSG00000197702/ENSG00000132170/ENSG00000018625/ENSG00000198336/ENSG00000175928/ENSG00000142583/ENSG00000163285/ENSG00000127412/ENSG00000221955/ENSG00000089250/ENSG00000167476/ENSG00000141837/ENSG00000163975/ENSG00000143630/ENSG00000120659/ENSG00000159217/ENSG00000169242/ENSG00000174775/ENSG00000162407/ENSG00000164076/ENSG00000180914/ENSG00000178301/ENSG00000133661/ENSG00000074276/ENSG00000130300/ENSG00000159640/ENSG00000198947/ENSG00000163884/ENSG00000161911/ENSG00000144407/ENSG00000104783/ENSG00000105289/ENSG00000215475/ENSG00000197046/ENSG00000140795/ENSG00000106211/ENSG00000125652/ENSG00000101438/ENSG00000177380/ENSG00000166947/ENSG00000091831/ENSG00000144847/ENSG00000149115/ENSG00000168447/ENSG00000167751/ENSG00000189221/ENSG00000145888/ENSG00000090674/ENSG00000185236/ENSG00000119946/ENSG00000187486/ENSG00000196811/ENSG00000183018/ENSG00000188176/ENSG00000165633/ENSG00000099194/ENSG00000270885/ENSG00000053108/ENSG00000173227/ENSG00000167600/ENSG00000182107/ENSG00000102575/ENSG00000091583/ENSG00000072071/ENSG00000117399/ENSG00000165802/ENSG00000145451/ENSG00000159753/ENSG00000103316/ENSG00000131620/ENSG00000174669/ENSG00000141873/ENSG00000123454/ENSG00000173175/ENSG00000196557/ENSG00000141655/ENSG00000224420/ENSG00000157456/ENSG00000166402/ENSG00000162383/ENSG00000171435/ENSG00000046653/ENSG00000137880/ENSG00000070915/ENSG00000184357/ENSG00000124839/ENSG00000171864/ENSG00000103647/ENSG00000008710/ENSG00000105707/ENSG00000155792/ENSG00000109991/ENSG00000164362/ENSG00000149131/ENSG00000139547/ENSG00000136848/ENSG00000185561/ENSG00000196876/ENSG00000168398/ENSG00000163170/ENSG00000184985/ENSG00000187556/ENSG00000139155/ENSG00000148400/ENSG00000177098/ENSG00000164082/ENSG00000265107/ENSG00000149742/ENSG00000131408/ENSG00000178732/ENSG00000094755/ENSG00000162009/ENSG00000111249/ENSG00000166833/ENSG00000187193/ENSG00000151929/ENSG00000135744/ENSG00000170396/ENSG00000114923/ENSG00000070087/ENSG00000129048/ENSG00000160180/ENSG00000151632/ENSG00000160014/ENSG00000177169/ENSG00000142552/ENSG00000079385/ENSG00000006071/ENSG00000167768/ENSG00000188277/ENSG00000186868/ENSG00000149582/ENSG00000178752/ENSG00000145103/ENSG00000121742/ENSG00000111319/ENSG00000148344/ENSG00000111012/ENSG00000127831/ENSG00000151577/ENSG00000105373/ENSG00000197496/ENSG00000007516/ENSG00000138115/ENSG00000184371/ENSG00000173338/ENSG00000117394/ENSG00000170835/ENSG00000089169/ENSG00000090924/ENSG00000158578/ENSG00000106128/ENSG00000175868/ENSG00000197122/ENSG00000069122/ENSG00000197461/ENSG00000125968/ENSG00000198643/ENSG00000272636/ENSG00000162367/ENSG00000140264/ENSG00000186115/ENSG00000130045/ENSG00000011451/ENSG00000162551/ENSG00000196639/ENSG00000198832/ENSG00000175294/ENSG00000155875/ENSG00000198931/ENSG00000153093/ENSG00000164509/ENSG00000285077/ENSG00000106683/ENSG00000179588/ENSG00000151014/ENSG00000197763/ENSG00000139832/ENSG00000139219/ENSG00000120885/ENSG00000102359/ENSG00000130270/ENSG00000100197/ENSG00000053438/ENSG00000185052/ENSG00000105641/ENSG00000072310/ENSG00000124098/ENSG00000158156/ENSG00000143256/ENSG00000010319/ENSG00000169696/ENSG00000205542/ENSG00000127946/ENSG00000164687/ENSG00000039068/ENSG00000256453/ENSG00000168356/ENSG00000112902/ENSG00000092054/ENSG00000147804/ENSG00000130159
BP	GO:0007155	cell adhesion	1439	0.491941	1.29079	5.86015e-15	4.64958e-13	3.72116e-13	7520	tags=35%, list=26%, signal=28%	ENSG00000168619/ENSG00000171564/ENSG00000173391/ENSG00000146001/ENSG00000104755/ENSG00000171557/ENSG00000181449/ENSG00000081818/ENSG00000204967/ENSG00000152208/ENSG00000170961/ENSG00000019549/ENSG00000198435/ENSG00000113946/ENSG00000106304/ENSG00000204969/ENSG00000165379/ENSG00000130700/ENSG00000188730/ENSG00000204965/ENSG00000283654/ENSG00000112276/ENSG00000113805/ENSG00000204970/ENSG00000176692/ENSG00000138684/ENSG00000144339/ENSG00000248383/ENSG00000197561/ENSG00000239389/ENSG00000118523/ENSG00000134115/ENSG00000249158/ENSG00000169851/ENSG00000099834/ENSG00000129244/ENSG00000150893/ENSG00000104760/ENSG00000113209/ENSG00000255408/ENSG00000105509/ENSG00000163638/ENSG00000108947/ENSG00000115963/ENSG00000126259/ENSG00000044524/ENSG00000155052/ENSG00000081842/ENSG00000175161/ENSG00000156687/ENSG00000173156/ENSG00000140873/ENSG00000185008/ENSG00000086548/ENSG00000198535/ENSG00000113212/ENSG00000145526/ENSG00000149972/ENSG00000104415/ENSG00000183098/ENSG00000185565/ENSG00000115414/ENSG00000154654/ENSG00000148948/ENSG00000173376/ENSG00000105664/ENSG00000136099/ENSG00000169760/ENSG00000138650/ENSG00000151276/ENSG00000164488/ENSG00000125845/ENSG00000042781/ENSG00000129514/ENSG00000133878/ENSG00000196115/ENSG00000185070/ENSG00000163347/ENSG00000187372/ENSG00000167244/ENSG00000077080/ENSG00000254521/ENSG00000204961/ENSG00000113205/ENSG00000112852/ENSG00000167614/ENSG00000142871/ENSG00000134760/ENSG00000185499/ENSG00000081138/ENSG00000122592/ENSG00000172602/ENSG00000090539/ENSG00000125378/ENSG00000128652/ENSG00000113248/ENSG00000165215/ENSG00000150471/ENSG00000105695/ENSG00000066032/ENSG00000250120/ENSG00000149654/ENSG00000165323/ENSG00000120322/ENSG00000119547/ENSG00000153707/ENSG00000125266/ENSG00000133710/ENSG00000179388/ENSG00000187244/ENSG00000125798/ENSG00000170381/ENSG00000272674/ENSG00000076826/ENSG00000169992/ENSG00000183715/ENSG00000248385/ENSG00000129654/ENSG00000196091/ENSG00000150394/ENSG00000107518/ENSG00000101335/ENSG00000146938/ENSG00000187323/ENSG00000150275/ENSG00000169862/ENSG00000242173/ENSG00000171124/ENSG00000115598/ENSG00000095203/ENSG00000161270/ENSG00000113211/ENSG00000115221/ENSG00000099769/ENSG00000172752/ENSG00000251664/ENSG00000107562/ENSG00000197410/ENSG00000164690/ENSG00000125398/ENSG00000113361/ENSG00000046604/ENSG00000131409/ENSG00000175065/ENSG00000204655/ENSG00000065618/ENSG00000091986/ENSG00000102924/ENSG00000169750/ENSG00000172232/ENSG00000144619/ENSG00000218336/ENSG00000206384/ENSG00000154162/ENSG00000139220/ENSG00000132702/ENSG00000146242/ENSG00000157927/ENSG00000017427/ENSG00000100448/ENSG00000186417/ENSG00000064042/ENSG00000103241/ENSG00000134762/ENSG00000183090/ENSG00000262406/ENSG00000197479/ENSG00000160862/ENSG00000168542/ENSG00000018236/ENSG00000162576/ENSG00000079112/ENSG00000171560/ENSG00000177839/ENSG00000154639/ENSG00000138028/ENSG00000120332/ENSG00000165124/ENSG00000154342/ENSG00000171815/ENSG00000145934/ENSG00000152592/ENSG00000172461/ENSG00000125657/ENSG00000126500/ENSG00000155760/ENSG00000130287/ENSG00000113302/ENSG00000205502/ENSG00000111799/ENSG00000146839/ENSG00000174951/ENSG00000174697/ENSG00000187492/ENSG00000140937/ENSG00000173705/ENSG00000092421/ENSG00000151388/ENSG00000049768/ENSG00000021645/ENSG00000189056/ENSG00000184916/ENSG00000164946/ENSG00000197140/ENSG00000184292/ENSG00000106571/ENSG00000174804/ENSG00000058085/ENSG00000114646/ENSG00000083857/ENSG00000158258/ENSG00000118946/ENSG00000130702/ENSG00000185985/ENSG00000183779/ENSG00000119888/ENSG00000169856/ENSG00000087085/ENSG00000099866/ENSG00000129910/ENSG00000170927/ENSG00000152092/ENSG00000120327/ENSG00000102854/ENSG00000185245/ENSG00000162706/ENSG00000124469/ENSG00000162006/ENSG00000164199/ENSG00000100842/ENSG00000124253/ENSG00000101542/ENSG00000152910/ENSG00000050820/ENSG00000184363/ENSG00000182667/ENSG00000065361/ENSG00000120328/ENSG00000114251/ENSG00000144857/ENSG00000013297/ENSG00000143217/ENSG00000162458/ENSG00000244734/ENSG00000156574/ENSG00000188064/ENSG00000006453/ENSG00000134873/ENSG00000108821/ENSG00000104067/ENSG00000187678/ENSG00000177732/ENSG00000132692/ENSG00000137975/ENSG00000171587/ENSG00000140682/ENSG00000166923/ENSG00000165194/ENSG00000204962/ENSG00000101680/ENSG00000244486/ENSG00000166589/ENSG00000169855/ENSG00000087245/ENSG00000092445/ENSG00000143195/ENSG00000183230/ENSG00000197558/ENSG00000124006/ENSG00000160963/ENSG00000091128/ENSG00000105290/ENSG00000077943/ENSG00000148848/ENSG00000277363/ENSG00000130508/ENSG00000041982/ENSG00000138347/ENSG00000145681/ENSG00000114547/ENSG00000136011/ENSG00000081853/ENSG00000242866/ENSG00000073712/ENSG00000144452/ENSG00000164318/ENSG00000113889/ENSG00000173621/ENSG00000085552/ENSG00000125966/ENSG00000145794/ENSG00000158856/ENSG00000135424/ENSG00000177300/ENSG00000168743/ENSG00000049130/ENSG00000108839/ENSG00000154175/ENSG00000187955/ENSG00000171885/ENSG00000122194/ENSG00000066405/ENSG00000146648/ENSG00000167123/ENSG00000125848/ENSG00000074047/ENSG00000103742/ENSG00000132821/ENSG00000243232/ENSG00000172260/ENSG00000116147/ENSG00000077522/ENSG00000164741/ENSG00000213937/ENSG00000166341/ENSG00000169604/ENSG00000181092/ENSG00000145113/ENSG00000181790/ENSG00000185532/ENSG00000198542/ENSG00000128052/ENSG00000134376/ENSG00000087303/ENSG00000110076/ENSG00000134258/ENSG00000173269/ENSG00000162849/ENSG00000106823/ENSG00000033122/ENSG00000119508/ENSG00000144810/ENSG00000182264/ENSG00000029559/ENSG00000198959/ENSG00000162631/ENSG00000184144/ENSG00000174059/ENSG00000076706/ENSG00000126243/ENSG00000171812/ENSG00000162692/ENSG00000107338/ENSG00000134853/ENSG00000116117/ENSG00000107282/ENSG00000112139/ENSG00000198719/ENSG00000171877/ENSG00000090659/ENSG00000146555/ENSG00000149571/ENSG00000139880/ENSG00000189143/ENSG00000186340/ENSG00000083307/ENSG00000120156/ENSG00000101311/ENSG00000117400/ENSG00000130720/ENSG00000101144/ENSG00000163395/ENSG00000102837/ENSG00000134757/ENSG00000076716/ENSG00000204291/ENSG00000129474/ENSG00000135333/ENSG00000204632/ENSG00000163531/ENSG00000115457/ENSG00000179776/ENSG00000165246/ENSG00000168309/ENSG00000167815/ENSG00000179242/ENSG00000166147/ENSG00000182580/ENSG00000007908/ENSG00000187889/ENSG00000105376/ENSG00000154721/ENSG00000105329/ENSG00000189058/ENSG00000165478/ENSG00000057294/ENSG00000164050/ENSG00000183625/ENSG00000081277/ENSG00000104332/ENSG00000125084/ENSG00000182566/ENSG00000283703/ENSG00000102145/ENSG00000156453/ENSG00000134028/ENSG00000240184/ENSG00000105426/ENSG00000170382/ENSG00000111199/ENSG00000128342/ENSG00000161905/ENSG00000111057/ENSG00000157890/ENSG00000254245/ENSG00000162493/ENSG00000166763/ENSG00000136235/ENSG00000169704/ENSG00000155719/ENSG00000253910/ENSG00000144668/ENSG00000102104/ENSG00000065320/ENSG00000011201/ENSG00000254415/ENSG00000142627/ENSG00000242252/ENSG00000138080/ENSG00000064205/ENSG00000204301/ENSG00000172037/ENSG00000196581/ENSG00000128567/ENSG00000167664/ENSG00000140945/ENSG00000149489/ENSG00000188372/ENSG00000136244/ENSG00000133110/ENSG00000205221/ENSG00000074527/ENSG00000154096/ENSG00000173801/ENSG00000243678/ENSG00000186111/ENSG00000272398/ENSG00000204956/ENSG00000165816/ENSG00000143153/ENSG00000112769/ENSG00000149256/ENSG00000118257/ENSG00000160323/ENSG00000112761/ENSG00000113905/ENSG00000169031/ENSG00000189184/ENSG00000133401/ENSG00000196411/ENSG00000163520/ENSG00000072163/ENSG00000254221/ENSG00000197702/ENSG00000104522/ENSG00000150760/ENSG00000129009/ENSG00000141522/ENSG00000163975/ENSG00000253159/ENSG00000120659/ENSG00000169242/ENSG00000070404/ENSG00000137834/ENSG00000075275/ENSG00000162407/ENSG00000102290/ENSG00000008300/ENSG00000133661/ENSG00000074276/ENSG00000124466/ENSG00000152583/ENSG00000144061/ENSG00000105289/ENSG00000126458/ENSG00000106211/ENSG00000005961/ENSG00000144847/ENSG00000053747/ENSG00000181885/ENSG00000149557/ENSG00000148498/ENSG00000099889/ENSG00000167080/ENSG00000143341/ENSG00000072071/ENSG00000182985/ENSG00000168952/ENSG00000183067/ENSG00000171747/ENSG00000143412/ENSG00000064309/ENSG00000163359/ENSG00000091879/ENSG00000114455/ENSG00000046653/ENSG00000117519/ENSG00000159261/ENSG00000276547/ENSG00000103647/ENSG00000008710/ENSG00000107140/ENSG00000185043/ENSG00000130669/ENSG00000148400/ENSG00000174498/ENSG00000106991/ENSG00000145423/ENSG00000114378/ENSG00000178732
BP	GO:0031175	neuron projection development	921	0.513554	1.34269	9.09711e-15	6.96681e-13	5.57568e-13	6462	tags=32%, list=23%, signal=26%	ENSG00000150625/ENSG00000107295/ENSG00000117598/ENSG00000128610/ENSG00000136327/ENSG00000016082/ENSG00000116141/ENSG00000176165/ENSG00000115297/ENSG00000152208/ENSG00000175745/ENSG00000105996/ENSG00000182636/ENSG00000162068/ENSG00000168505/ENSG00000079841/ENSG00000130711/ENSG00000184486/ENSG00000151617/ENSG00000151615/ENSG00000148704/ENSG00000116132/ENSG00000100884/ENSG00000106038/ENSG00000163623/ENSG00000241697/ENSG00000134115/ENSG00000164900/ENSG00000137825/ENSG00000109132/ENSG00000129244/ENSG00000008735/ENSG00000108947/ENSG00000168779/ENSG00000251493/ENSG00000044524/ENSG00000117600/ENSG00000138696/ENSG00000168621/ENSG00000156687/ENSG00000185008/ENSG00000164796/ENSG00000185988/ENSG00000136352/ENSG00000137872/ENSG00000108830/ENSG00000106278/ENSG00000148482/ENSG00000107187/ENSG00000149972/ENSG00000115414/ENSG00000154654/ENSG00000151892/ENSG00000148948/ENSG00000173376/ENSG00000116035/ENSG00000251322/ENSG00000176406/ENSG00000169760/ENSG00000130203/ENSG00000196277/ENSG00000122859/ENSG00000006468/ENSG00000162761/ENSG00000171956/ENSG00000185070/ENSG00000136535/ENSG00000153266/ENSG00000077080/ENSG00000240771/ENSG00000170775/ENSG00000113657/ENSG00000196711/ENSG00000105695/ENSG00000066032/ENSG00000075891/ENSG00000135638/ENSG00000165323/ENSG00000176697/ENSG00000153707/ENSG00000125266/ENSG00000170381/ENSG00000076826/ENSG00000169992/ENSG00000172020/ENSG00000113763/ENSG00000142233/ENSG00000187323/ENSG00000152192/ENSG00000169862/ENSG00000064300/ENSG00000230873/ENSG00000160460/ENSG00000143355/ENSG00000186907/ENSG00000080224/ENSG00000145147/ENSG00000107562/ENSG00000164690/ENSG00000184304/ENSG00000137843/ENSG00000130675/ENSG00000131711/ENSG00000169750/ENSG00000144619/ENSG00000218336/ENSG00000100968/ENSG00000139220/ENSG00000146242/ENSG00000187391/ENSG00000007372/ENSG00000105605/ENSG00000018236/ENSG00000258947/ENSG00000171798/ENSG00000145242/ENSG00000182168/ENSG00000133083/ENSG00000163646/ENSG00000122877/ENSG00000143320/ENSG00000120332/ENSG00000154342/ENSG00000171533/ENSG00000144868/ENSG00000171450/ENSG00000172461/ENSG00000070808/ENSG00000126500/ENSG00000119283/ENSG00000152767/ENSG00000106689/ENSG00000182175/ENSG00000140937/ENSG00000130477/ENSG00000165300/ENSG00000092421/ENSG00000198785/ENSG00000021645/ENSG00000189056/ENSG00000161681/ENSG00000189292/ENSG00000106571/ENSG00000165588/ENSG00000081479/ENSG00000174804/ENSG00000091010/ENSG00000058085/ENSG00000183317/ENSG00000114646/ENSG00000130702/ENSG00000185985/ENSG00000099365/ENSG00000154645/ENSG00000080644/ENSG00000164199/ENSG00000108231/ENSG00000040608/ENSG00000167654/ENSG00000169071/ENSG00000114251/ENSG00000103034/ENSG00000144857/ENSG00000154380/ENSG00000143032/ENSG00000188064/ENSG00000104435/ENSG00000121454/ENSG00000112041/ENSG00000171587/ENSG00000197753/ENSG00000101680/ENSG00000169855/ENSG00000087245/ENSG00000058404/ENSG00000144460/ENSG00000153292/ENSG00000124006/ENSG00000160469/ENSG00000171119/ENSG00000148053/ENSG00000105290/ENSG00000277363/ENSG00000041982/ENSG00000138347/ENSG00000143494/ENSG00000242866/ENSG00000106078/ENSG00000059915/ENSG00000154277/ENSG00000085552/ENSG00000166924/ENSG00000143869/ENSG00000167680/ENSG00000134259/ENSG00000146038/ENSG00000105880/ENSG00000143434/ENSG00000167100/ENSG00000184347/ENSG00000046889/ENSG00000112333/ENSG00000132932/ENSG00000125848/ENSG00000074047/ENSG00000166159/ENSG00000132821/ENSG00000128602/ENSG00000172260/ENSG00000171094/ENSG00000162374/ENSG00000074181/ENSG00000116147/ENSG00000104967/ENSG00000001617/ENSG00000144724/ENSG00000157851/ENSG00000181790/ENSG00000174672/ENSG00000185532/ENSG00000138311/ENSG00000167178/ENSG00000033122/ENSG00000273706/ENSG00000002746/ENSG00000149295/ENSG00000137285/ENSG00000160716/ENSG00000088899/ENSG00000162631/ENSG00000184144/ENSG00000143545/ENSG00000182704/ENSG00000100285/ENSG00000146555/ENSG00000149571/ENSG00000135298/ENSG00000175344/ENSG00000140538/ENSG00000101144/ENSG00000115468/ENSG00000164932/ENSG00000140557/ENSG00000167755/ENSG00000165606/ENSG00000135333/ENSG00000072315/ENSG00000153993/ENSG00000171517/ENSG00000163531/ENSG00000204060/ENSG00000146013/ENSG00000179242/ENSG00000072832/ENSG00000182580/ENSG00000082684/ENSG00000142453/ENSG00000189058/ENSG00000204099/ENSG00000132639/ENSG00000164050/ENSG00000078018/ENSG00000204311/ENSG00000006611/ENSG00000104332/ENSG00000197993/ENSG00000185483/ENSG00000186862/ENSG00000171246/ENSG00000275342/ENSG00000151640/ENSG00000105426/ENSG00000147852/ENSG00000111199/ENSG00000107731/ENSG00000141433/ENSG00000006740/ENSG00000124140/ENSG00000213023/ENSG00000065320/ENSG00000169258/ENSG00000011201/ENSG00000142627/ENSG00000204175/ENSG00000147862/ENSG00000066468/ENSG00000172037/ENSG00000124785/ENSG00000136244/ENSG00000126934/ENSG00000154096/ENSG00000155980/ENSG00000103260/ENSG00000131095/ENSG00000166503/ENSG00000150764/ENSG00000198576/ENSG00000092621/ENSG00000118257
BP	GO:0072359	circulatory system development	1068	0.507587	1.32919	1.12179e-14	8.4441e-13	6.75798e-13	7925	tags=37%, list=28%, signal=28%	ENSG00000082482/ENSG00000164129/ENSG00000086991/ENSG00000016082/ENSG00000176887/ENSG00000122691/ENSG00000164736/ENSG00000170961/ENSG00000153904/ENSG00000019549/ENSG00000168505/ENSG00000114279/ENSG00000198435/ENSG00000164093/ENSG00000117152/ENSG00000151617/ENSG00000130700/ENSG00000104313/ENSG00000105989/ENSG00000112276/ENSG00000146374/ENSG00000185155/ENSG00000151615/ENSG00000176692/ENSG00000112837/ENSG00000164047/ENSG00000185551/ENSG00000116132/ENSG00000126778/ENSG00000214513/ENSG00000169946/ENSG00000118523/ENSG00000121361/ENSG00000112183/ENSG00000150893/ENSG00000163638/ENSG00000122735/ENSG00000176435/ENSG00000168779/ENSG00000171951/ENSG00000156925/ENSG00000135547/ENSG00000154553/ENSG00000173641/ENSG00000185008/ENSG00000054598/ENSG00000120149/ENSG00000148482/ENSG00000183287/ENSG00000115414/ENSG00000173376/ENSG00000105664/ENSG00000188095/ENSG00000117525/ENSG00000130203/ENSG00000113578/ENSG00000125845/ENSG00000039139/ENSG00000185070/ENSG00000122641/ENSG00000150630/ENSG00000165556/ENSG00000135111/ENSG00000178568/ENSG00000142871/ENSG00000122592/ENSG00000060718/ENSG00000114019/ENSG00000125378/ENSG00000105538/ENSG00000164458/ENSG00000119630/ENSG00000131435/ENSG00000106688/ENSG00000163092/ENSG00000077092/ENSG00000136574/ENSG00000137693/ENSG00000125266/ENSG00000133710/ENSG00000164692/ENSG00000164107/ENSG00000118526/ENSG00000179388/ENSG00000162344/ENSG00000170381/ENSG00000113430/ENSG00000165891/ENSG00000129654/ENSG00000103449/ENSG00000152192/ENSG00000064300/ENSG00000117707/ENSG00000164128/ENSG00000105997/ENSG00000008196/ENSG00000184058/ENSG00000166317/ENSG00000145147/ENSG00000164690/ENSG00000184304/ENSG00000125398/ENSG00000112562/ENSG00000142178/ENSG00000106025/ENSG00000046604/ENSG00000156427/ENSG00000159251/ENSG00000100968/ENSG00000120907/ENSG00000167646/ENSG00000198003/ENSG00000017427/ENSG00000101306/ENSG00000129173/ENSG00000103241/ENSG00000007372/ENSG00000168542/ENSG00000136110/ENSG00000198626/ENSG00000120738/ENSG00000138193/ENSG00000183873/ENSG00000154639/ENSG00000122877/ENSG00000125850/ENSG00000005981/ENSG00000126785/ENSG00000120332/ENSG00000141519/ENSG00000165124/ENSG00000154342/ENSG00000129038/ENSG00000183072/ENSG00000064195/ENSG00000155760/ENSG00000113302/ENSG00000143171/ENSG00000121068/ENSG00000145362/ENSG00000159184/ENSG00000174951/ENSG00000174697/ENSG00000165300/ENSG00000092421/ENSG00000101331/ENSG00000134874/ENSG00000152104/ENSG00000138207/ENSG00000177508/ENSG00000164619/ENSG00000106571/ENSG00000081479/ENSG00000174804/ENSG00000177283/ENSG00000141449/ENSG00000198844/ENSG00000128165/ENSG00000113083/ENSG00000162738/ENSG00000167693/ENSG00000141448/ENSG00000065361/ENSG00000114251/ENSG00000103034/ENSG00000134817/ENSG00000156574/ENSG00000107831/ENSG00000149596/ENSG00000188064/ENSG00000143867/ENSG00000108821/ENSG00000104067/ENSG00000169126/ENSG00000154485/ENSG00000166923/ENSG00000154099/ENSG00000037280/ENSG00000182963/ENSG00000101680/ENSG00000129170/ENSG00000133392/ENSG00000138136/ENSG00000169855/ENSG00000166396/ENSG00000138792/ENSG00000123977/ENSG00000169418/ENSG00000087245/ENSG00000183145/ENSG00000184937/ENSG00000124006/ENSG00000274286/ENSG00000148053/ENSG00000148848/ENSG00000130508/ENSG00000084674/ENSG00000187498/ENSG00000149948/ENSG00000136011/ENSG00000143494/ENSG00000186895/ENSG00000137573/ENSG00000005108/ENSG00000138622/ENSG00000139352/ENSG00000123358/ENSG00000169436/ENSG00000134871/ENSG00000134775/ENSG00000203883/ENSG00000175262/ENSG00000184347/ENSG00000160808/ENSG00000163132/ENSG00000006638/ENSG00000122194/ENSG00000112333/ENSG00000146648/ENSG00000122870/ENSG00000089225/ENSG00000167772/ENSG00000196218/ENSG00000178860/ENSG00000125848/ENSG00000007952/ENSG00000074047/ENSG00000241186/ENSG00000128602/ENSG00000105877/ENSG00000074181/ENSG00000077522/ENSG00000164741/ENSG00000100065/ENSG00000132329/ENSG00000166341/ENSG00000169604/ENSG00000166823/ENSG00000181790/ENSG00000128052/ENSG00000173269/ENSG00000130812/ENSG00000144810/ENSG00000002745/ENSG00000128917/ENSG00000164532/ENSG00000174059/ENSG00000283785/ENSG00000076706/ENSG00000154165/ENSG00000171812/ENSG00000162692/ENSG00000107338/ENSG00000134853/ENSG00000176678/ENSG00000141052/ENSG00000198719/ENSG00000163093/ENSG00000144891/ENSG00000186340/ENSG00000083307/ENSG00000120156/ENSG00000233276/ENSG00000135298/ENSG00000175344/ENSG00000140538/ENSG00000101144/ENSG00000106031/ENSG00000204291/ENSG00000154556/ENSG00000148677/ENSG00000204632/ENSG00000179776/ENSG00000157613/ENSG00000166147/ENSG00000182580/ENSG00000170312/ENSG00000159307/ENSG00000105329/ENSG00000139445/ENSG00000189058/ENSG00000057294/ENSG00000183625/ENSG00000078900/ENSG00000158125/ENSG00000104332/ENSG00000106004/ENSG00000006283/ENSG00000163909/ENSG00000107731/ENSG00000128342/ENSG00000112414/ENSG00000162493/ENSG00000147257/ENSG00000136235/ENSG00000088256/ENSG00000260428/ENSG00000166292/ENSG00000166825/ENSG00000106330/ENSG00000104881/ENSG00000142627/ENSG00000138685/ENSG00000138080/ENSG00000204301/ENSG00000066468/ENSG00000167664/ENSG00000197616/ENSG00000125618/ENSG00000136960/ENSG00000124440/ENSG00000121753/ENSG00000154734/ENSG00000140945/ENSG00000149489/ENSG00000122367/ENSG00000198796/ENSG00000136244/ENSG00000126934/ENSG00000154096/ENSG00000173801/ENSG00000115593/ENSG00000161714/ENSG00000143028/ENSG00000169245/ENSG00000149256/ENSG00000142515/ENSG00000118257/ENSG00000112761/ENSG00000176170/ENSG00000113905/ENSG00000161999/ENSG00000169031/ENSG00000173947/ENSG00000197893/ENSG00000219438/ENSG00000124212/ENSG00000196411/ENSG00000146411/ENSG00000207547/ENSG00000020181/ENSG00000197702/ENSG00000132170/ENSG00000173511/ENSG00000169242/ENSG00000124762/ENSG00000208017/ENSG00000137834/ENSG00000166025/ENSG00000162407/ENSG00000180914/ENSG00000074219/ENSG00000173991/ENSG00000159640/ENSG00000126458/ENSG00000140795/ENSG00000106211/ENSG00000005961/ENSG00000161381/ENSG00000182585/ENSG00000165633/ENSG00000136158/ENSG00000215939/ENSG00000091583/ENSG00000164683/ENSG00000091879/ENSG00000008710/ENSG00000180053/ENSG00000164362/ENSG00000136848/ENSG00000185043/ENSG00000130669/ENSG00000148400/ENSG00000265107/ENSG00000108641/ENSG00000106991/ENSG00000145423/ENSG00000255346/ENSG00000114378/ENSG00000102554/ENSG00000125730/ENSG00000135744/ENSG00000168811/ENSG00000079385/ENSG00000006071/ENSG00000167768/ENSG00000121075/ENSG00000250067/ENSG00000115641/ENSG00000121742/ENSG00000197496/ENSG00000256061/ENSG00000048342/ENSG00000007968/ENSG00000154133/ENSG00000069122/ENSG00000149922/ENSG00000197461/ENSG00000125968/ENSG00000180340
BP	GO:0050906	detection of stimulus involved in sensory perception	208	0.639673	1.63413	1.53676e-14	1.12786e-12	9.02646e-13	6201	tags=57%, list=22%, signal=45%	ENSG00000176299/ENSG00000181785/ENSG00000165762/ENSG00000221836/ENSG00000176294/ENSG00000104321/ENSG00000130711/ENSG00000114349/ENSG00000174914/ENSG00000236032/ENSG00000221858/ENSG00000212807/ENSG00000279486/ENSG00000182070/ENSG00000197849/ENSG00000144285/ENSG00000116745/ENSG00000186723/ENSG00000060718/ENSG00000279000/ENSG00000196119/ENSG00000165091/ENSG00000172320/ENSG00000170790/ENSG00000184478/ENSG00000175077/ENSG00000258083/ENSG00000184698/ENSG00000107562/ENSG00000110680/ENSG00000205497/ENSG00000221813/ENSG00000176893/ENSG00000179626/ENSG00000186326/ENSG00000255804/ENSG00000164418/ENSG00000160862/ENSG00000196184/ENSG00000177201/ENSG00000198452/ENSG00000108684/ENSG00000102468/ENSG00000135355/ENSG00000196341/ENSG00000176798/ENSG00000124657/ENSG00000197125/ENSG00000213199/ENSG00000164199/ENSG00000177535/ENSG00000173285/ENSG00000198967/ENSG00000172742/ENSG00000176230/ENSG00000167419/ENSG00000197428/ENSG00000180934/ENSG00000112041/ENSG00000197753/ENSG00000183389/ENSG00000182613/ENSG00000172324/ENSG00000188000/ENSG00000213215/ENSG00000204688/ENSG00000171496/ENSG00000221977/ENSG00000242866/ENSG00000176253/ENSG00000125966/ENSG00000184933/ENSG00000188124/ENSG00000228198/ENSG00000243729/ENSG00000181518/ENSG00000132932/ENSG00000186513/ENSG00000154864/ENSG00000196242/ENSG00000169962/ENSG00000170683/ENSG00000277481/ENSG00000134376/ENSG00000244623/ENSG00000160113/ENSG00000070729/ENSG00000162896/ENSG00000196832/ENSG00000113262/ENSG00000101188/ENSG00000238243/ENSG00000180785/ENSG00000171180/ENSG00000149488/ENSG00000204695/ENSG00000171561/ENSG00000204694/ENSG00000279301/ENSG00000107593/ENSG00000198104/ENSG00000172519/ENSG00000180090/ENSG00000082684/ENSG00000196240/ENSG00000276240/ENSG00000204311/ENSG00000197532/ENSG00000186862/ENSG00000173662/ENSG00000204701/ENSG00000188340/ENSG00000111262/ENSG00000176495/ENSG00000163485/ENSG00000237988/ENSG00000170953/ENSG00000149489
BP	GO:0098662	inorganic cation transmembrane transport	778	0.522639	1.36383	1.91814e-14	1.39612e-12	1.11735e-12	8364	tags=41%, list=29%, signal=30%	ENSG00000150625/ENSG00000153923/ENSG00000080709/ENSG00000164588/ENSG00000072041/ENSG00000082482/ENSG00000186439/ENSG00000004948/ENSG00000122691/ENSG00000114279/ENSG00000113946/ENSG00000152049/ENSG00000104321/ENSG00000117152/ENSG00000082556/ENSG00000151617/ENSG00000164794/ENSG00000153822/ENSG00000102466/ENSG00000133107/ENSG00000204442/ENSG00000166006/ENSG00000115194/ENSG00000118523/ENSG00000143318/ENSG00000121361/ENSG00000112038/ENSG00000175497/ENSG00000129244/ENSG00000069696/ENSG00000089558/ENSG00000162494/ENSG00000149305/ENSG00000075429/ENSG00000130226/ENSG00000171126/ENSG00000148482/ENSG00000196660/ENSG00000184544/ENSG00000186334/ENSG00000126562/ENSG00000105464/ENSG00000164949/ENSG00000099625/ENSG00000153956/ENSG00000099822/ENSG00000144285/ENSG00000166592/ENSG00000182674/ENSG00000162989/ENSG00000182255/ENSG00000157214/ENSG00000140015/ENSG00000088386/ENSG00000184408/ENSG00000167614/ENSG00000083067/ENSG00000011083/ENSG00000131183/ENSG00000176884/ENSG00000147614/ENSG00000136531/ENSG00000188386/ENSG00000227877/ENSG00000106688/ENSG00000165091/ENSG00000179520/ENSG00000187258/ENSG00000136546/ENSG00000104369/ENSG00000198569/ENSG00000104888/ENSG00000157765/ENSG00000268104/ENSG00000168263/ENSG00000156486/ENSG00000186335/ENSG00000215262/ENSG00000165995/ENSG00000162687/ENSG00000184261/ENSG00000109424/ENSG00000170745/ENSG00000184845/ENSG00000166869/ENSG00000184304/ENSG00000134640/ENSG00000105642/ENSG00000182938/ENSG00000124249/ENSG00000132681/ENSG00000102452/ENSG00000132677/ENSG00000164756/ENSG00000120907/ENSG00000185774/ENSG00000184611/ENSG00000104723/ENSG00000157542/ENSG00000113073/ENSG00000143473/ENSG00000178342/ENSG00000105675/ENSG00000105605/ENSG00000173578/ENSG00000198626/ENSG00000108684/ENSG00000150594/ENSG00000183873/ENSG00000124134/ENSG00000102468/ENSG00000112337/ENSG00000154342/ENSG00000144481/ENSG00000092051/ENSG00000188467/ENSG00000145362/ENSG00000069431/ENSG00000162975/ENSG00000130528/ENSG00000130821/ENSG00000170482/ENSG00000166257/ENSG00000091664/ENSG00000198785/ENSG00000173805/ENSG00000074803/ENSG00000138741/ENSG00000184156/ENSG00000149575/ENSG00000110881/ENSG00000101400/ENSG00000146039/ENSG00000151704/ENSG00000185245/ENSG00000213199/ENSG00000229344/ENSG00000165970/ENSG00000158445/ENSG00000134827/ENSG00000134160/ENSG00000185933/ENSG00000070985/ENSG00000171227/ENSG00000134817/ENSG00000198445/ENSG00000149596/ENSG00000143867/ENSG00000184185/ENSG00000169282/ENSG00000070159/ENSG00000104848/ENSG00000177807/ENSG00000132164/ENSG00000103546/ENSG00000157782/ENSG00000154118/ENSG00000136160/ENSG00000120088/ENSG00000273079/ENSG00000158014/ENSG00000161509/ENSG00000135740/ENSG00000165238/ENSG00000138622/ENSG00000078549/ENSG00000105409/ENSG00000007314/ENSG00000129159/ENSG00000069018/ENSG00000135750/ENSG00000169248/ENSG00000152128/ENSG00000180251/ENSG00000196218/ENSG00000165794/ENSG00000169194/ENSG00000120457/ENSG00000141750/ENSG00000168135/ENSG00000077522/ENSG00000277481/ENSG00000184709/ENSG00000075673/ENSG00000156113/ENSG00000026559/ENSG00000072182/ENSG00000165125/ENSG00000135643/ENSG00000182132/ENSG00000171303/ENSG00000002746/ENSG00000149295/ENSG00000095970/ENSG00000113262/ENSG00000100739/ENSG00000101188/ENSG00000162753/ENSG00000088836/ENSG00000153721/ENSG00000198183/ENSG00000260458/ENSG00000130529/ENSG00000144681/ENSG00000149488/ENSG00000140519/ENSG00000188782/ENSG00000105929/ENSG00000130037/ENSG00000175344/ENSG00000155886/ENSG00000064270/ENSG00000138039/ENSG00000162728/ENSG00000072315/ENSG00000115616/ENSG00000169427/ENSG00000107593/ENSG00000143603/ENSG00000169174/ENSG00000132639/ENSG00000081248/ENSG00000075043/ENSG00000088320/ENSG00000197993/ENSG00000198786/ENSG00000100678/ENSG00000180535/ENSG00000162430/ENSG00000006283/ENSG00000111199/ENSG00000183454/ENSG00000197506/ENSG00000117013/ENSG00000055118/ENSG00000169704/ENSG00000111262/ENSG00000124140/ENSG00000157087/ENSG00000138685/ENSG00000157103/ENSG00000163293/ENSG00000066230/ENSG00000167535/ENSG00000221946/ENSG00000154096/ENSG00000118729/ENSG00000169245/ENSG00000142408/ENSG00000105507/ENSG00000143153/ENSG00000166473/ENSG00000143882/ENSG00000100433/ENSG00000119782/ENSG00000177542/ENSG00000018625/ENSG00000127412/ENSG00000221955/ENSG00000089250/ENSG00000167476/ENSG00000141837/ENSG00000143630/ENSG00000124568/ENSG00000198947/ENSG00000104783/ENSG00000130054/ENSG00000198835/ENSG00000168447/ENSG00000144191/ENSG00000090674/ENSG00000187486/ENSG00000169020/ENSG00000198727/ENSG00000180638/ENSG00000140675/ENSG00000141873/ENSG00000196557/ENSG00000143412/ENSG00000115041/ENSG00000070915/ENSG00000008710/ENSG00000105707/ENSG00000099624/ENSG00000109991/ENSG00000163982/ENSG00000196876/ENSG00000177098/ENSG00000130433/ENSG00000255346/ENSG00000178732/ENSG00000107130/ENSG00000160014/ENSG00000006071/ENSG00000111319/ENSG00000151577/ENSG00000116032/ENSG00000197496/ENSG00000198886/ENSG00000173338/ENSG00000168418/ENSG00000175294/ENSG00000172548/ENSG00000182902/ENSG00000170049/ENSG00000108878/ENSG00000173660/ENSG00000185052/ENSG00000105641/ENSG00000176340/ENSG00000205542/ENSG00000168356/ENSG00000147804/ENSG00000165915/ENSG00000185313/ENSG00000159199/ENSG00000127533/ENSG00000171385/ENSG00000157445/ENSG00000158966
BP	GO:0000387	spliceosomal snRNP assembly	48	-0.78738	-3.23536	2.01932e-14	1.45772e-12	1.16664e-12	182	tags=19%, list=1%, signal=19%	ENSG00000207507/ENSG00000200169/ENSG00000206625/ENSG00000202538/ENSG00000264229/ENSG00000200795/ENSG00000221676/ENSG00000200156/ENSG00000199568
BP	GO:0044057	regulation of system process	525	0.550913	1.43133	2.6829e-14	1.921e-12	1.53741e-12	7722	tags=44%, list=27%, signal=33%	ENSG00000181072/ENSG00000080709/ENSG00000164588/ENSG00000171564/ENSG00000146147/ENSG00000016082/ENSG00000186439/ENSG00000171557/ENSG00000187902/ENSG00000079841/ENSG00000114279/ENSG00000152049/ENSG00000117152/ENSG00000082556/ENSG00000151617/ENSG00000164438/ENSG00000130700/ENSG00000112276/ENSG00000112837/ENSG00000183770/ENSG00000116783/ENSG00000118523/ENSG00000143318/ENSG00000112038/ENSG00000109132/ENSG00000184160/ENSG00000163377/ENSG00000129244/ENSG00000168779/ENSG00000135547/ENSG00000173641/ENSG00000075429/ENSG00000126562/ENSG00000116329/ENSG00000105464/ENSG00000251322/ENSG00000176406/ENSG00000153956/ENSG00000169760/ENSG00000130203/ENSG00000099822/ENSG00000182674/ENSG00000122641/ENSG00000162989/ENSG00000152822/ENSG00000174871/ENSG00000176884/ENSG00000105695/ENSG00000106688/ENSG00000187258/ENSG00000136574/ENSG00000164107/ENSG00000169992/ENSG00000159167/ENSG00000100604/ENSG00000165995/ENSG00000101335/ENSG00000146938/ENSG00000101489/ENSG00000181965/ENSG00000160460/ENSG00000180432/ENSG00000110680/ENSG00000134640/ENSG00000046604/ENSG00000102924/ENSG00000120907/ENSG00000017427/ENSG00000101306/ENSG00000178342/ENSG00000183092/ENSG00000198626/ENSG00000221890/ENSG00000108684/ENSG00000171560/ENSG00000138193/ENSG00000150594/ENSG00000183873/ENSG00000154639/ENSG00000122877/ENSG00000102468/ENSG00000050628/ENSG00000133019/ENSG00000183072/ENSG00000144868/ENSG00000121068/ENSG00000145362/ENSG00000069431/ENSG00000130528/ENSG00000174697/ENSG00000198010/ENSG00000234438/ENSG00000166257/ENSG00000177508/ENSG00000189056/ENSG00000161681/ENSG00000137033/ENSG00000138379/ENSG00000138741/ENSG00000149575/ENSG00000101200/ENSG00000128165/ENSG00000101400/ENSG00000225180/ENSG00000099365/ENSG00000110243/ENSG00000080644/ENSG00000171873/ENSG00000170579/ENSG00000175084/ENSG00000184185/ENSG00000182963/ENSG00000115461/ENSG00000129170/ENSG00000169418/ENSG00000087245/ENSG00000058404/ENSG00000109255/ENSG00000183230/ENSG00000136160/ENSG00000120088/ENSG00000274286/ENSG00000043591/ENSG00000166573/ENSG00000273079/ENSG00000214872/ENSG00000130176/ENSG00000138075/ENSG00000170214/ENSG00000138622/ENSG00000105409/ENSG00000123358/ENSG00000007314/ENSG00000115353/ENSG00000168743/ENSG00000158022/ENSG00000160808/ENSG00000006638/ENSG00000180613/ENSG00000071282/ENSG00000089225/ENSG00000075073/ENSG00000120457/ENSG00000100146/ENSG00000116147/ENSG00000112164/ENSG00000181092/ENSG00000156113/ENSG00000185532/ENSG00000198049/ENSG00000135643/ENSG00000119508/ENSG00000149295/ENSG00000180616/ENSG00000101188/ENSG00000141052/ENSG00000130529/ENSG00000106236/ENSG00000144891/ENSG00000036828/ENSG00000130037/ENSG00000175344/ENSG00000188191/ENSG00000154721/ENSG00000139445/ENSG00000057294/ENSG00000164404/ENSG00000081248/ENSG00000115592/ENSG00000171246/ENSG00000100678/ENSG00000162430/ENSG00000006283/ENSG00000111199/ENSG00000183454/ENSG00000184454/ENSG00000265763/ENSG00000143921/ENSG00000055118/ENSG00000111262/ENSG00000166292/ENSG00000157087/ENSG00000163485/ENSG00000188803/ENSG00000197616/ENSG00000006042/ENSG00000173801/ENSG00000118729/ENSG00000143153/ENSG00000124920/ENSG00000149256/ENSG00000151090/ENSG00000116544/ENSG00000176170/ENSG00000119782/ENSG00000207547/ENSG00000132170/ENSG00000018625/ENSG00000198336/ENSG00000089250/ENSG00000143630/ENSG00000006704/ENSG00000180914/ENSG00000215375/ENSG00000159640/ENSG00000198947/ENSG00000101470/ENSG00000144847/ENSG00000145888/ENSG00000188176/ENSG00000148498/ENSG00000080845/ENSG00000123454/ENSG00000196557/ENSG00000224420/ENSG00000103647/ENSG00000109991/ENSG00000168398/ENSG00000148400/ENSG00000177098/ENSG00000265107/ENSG00000131408/ENSG00000108823/ENSG00000111249/ENSG00000135744/ENSG00000114923/ENSG00000160014/ENSG00000006071/ENSG00000149582/ENSG00000151577
BP	GO:0021953	central nervous system neuron differentiation	171	0.65677	1.66947	2.90835e-14	2.06563e-12	1.65316e-12	4805	tags=43%, list=17%, signal=36%	ENSG00000016082/ENSG00000176165/ENSG00000115844/ENSG00000152208/ENSG00000165462/ENSG00000172201/ENSG00000168505/ENSG00000109851/ENSG00000163288/ENSG00000089116/ENSG00000162624/ENSG00000163623/ENSG00000177551/ENSG00000164900/ENSG00000109132/ENSG00000138696/ENSG00000136352/ENSG00000107187/ENSG00000173376/ENSG00000182968/ENSG00000251322/ENSG00000162761/ENSG00000177468/ENSG00000122641/ENSG00000136535/ENSG00000153266/ENSG00000171540/ENSG00000139915/ENSG00000135638/ENSG00000169840/ENSG00000125820/ENSG00000170381/ENSG00000144355/ENSG00000187323/ENSG00000152192/ENSG00000117707/ENSG00000160460/ENSG00000184845/ENSG00000145147/ENSG00000164690/ENSG00000106852/ENSG00000130675/ENSG00000102924/ENSG00000169750/ENSG00000064218/ENSG00000007372/ENSG00000171798/ENSG00000128710/ENSG00000133083/ENSG00000154342/ENSG00000174697/ENSG00000140937/ENSG00000106571/ENSG00000121454/ENSG00000138136/ENSG00000148053/ENSG00000139352/ENSG00000143869/ENSG00000180613/ENSG00000112333/ENSG00000135472/ENSG00000074047/ENSG00000128602/ENSG00000162374/ENSG00000104967/ENSG00000273706/ENSG00000149295/ENSG00000128917/ENSG00000164532/ENSG00000160716/ENSG00000184144/ENSG00000182704/ENSG00000112139
BP	GO:0048646	anatomical structure formation involved in morphogenesis	1106	0.502133	1.31531	2.95343e-14	2.08087e-12	1.66536e-12	8199	tags=39%, list=29%, signal=29%	ENSG00000109705/ENSG00000151962/ENSG00000016082/ENSG00000176887/ENSG00000181449/ENSG00000122691/ENSG00000115297/ENSG00000170561/ENSG00000152208/ENSG00000165462/ENSG00000164736/ENSG00000153904/ENSG00000019549/ENSG00000170549/ENSG00000168505/ENSG00000198435/ENSG00000151617/ENSG00000130700/ENSG00000104313/ENSG00000137203/ENSG00000105989/ENSG00000146374/ENSG00000185155/ENSG00000006377/ENSG00000089116/ENSG00000176692/ENSG00000112837/ENSG00000164047/ENSG00000126778/ENSG00000175183/ENSG00000184254/ENSG00000001626/ENSG00000118523/ENSG00000143318/ENSG00000163638/ENSG00000176435/ENSG00000161055/ENSG00000251493/ENSG00000171951/ENSG00000156925/ENSG00000135547/ENSG00000115596/ENSG00000132464/ENSG00000168621/ENSG00000185008/ENSG00000136352/ENSG00000163380/ENSG00000054598/ENSG00000120149/ENSG00000148482/ENSG00000183287/ENSG00000133937/ENSG00000115414/ENSG00000173376/ENSG00000179111/ENSG00000136099/ENSG00000188095/ENSG00000117525/ENSG00000113578/ENSG00000125845/ENSG00000173253/ENSG00000170577/ENSG00000171956/ENSG00000129514/ENSG00000122641/ENSG00000136535/ENSG00000118434/ENSG00000150630/ENSG00000165556/ENSG00000135111/ENSG00000142871/ENSG00000005073/ENSG00000122592/ENSG00000060718/ENSG00000203877/ENSG00000114019/ENSG00000125378/ENSG00000131183/ENSG00000105538/ENSG00000164458/ENSG00000105695/ENSG00000168267/ENSG00000075891/ENSG00000119630/ENSG00000100625/ENSG00000165323/ENSG00000106688/ENSG00000136574/ENSG00000137693/ENSG00000042813/ENSG00000125266/ENSG00000133710/ENSG00000166415/ENSG00000164107/ENSG00000118526/ENSG00000179388/ENSG00000125798/ENSG00000170381/ENSG00000165891/ENSG00000129654/ENSG00000129152/ENSG00000147596/ENSG00000101335/ENSG00000103449/ENSG00000064300/ENSG00000117707/ENSG00000105997/ENSG00000181965/ENSG00000161270/ENSG00000008196/ENSG00000115221/ENSG00000184058/ENSG00000166317/ENSG00000145147/ENSG00000164690/ENSG00000184304/ENSG00000125398/ENSG00000112562/ENSG00000106025/ENSG00000179431/ENSG00000156427/ENSG00000159251/ENSG00000102924/ENSG00000100968/ENSG00000024422/ENSG00000135248/ENSG00000143473/ENSG00000129173/ENSG00000103241/ENSG00000007372/ENSG00000168542/ENSG00000018236/ENSG00000136110/ENSG00000171798/ENSG00000122877/ENSG00000125850/ENSG00000126785/ENSG00000120332/ENSG00000154342/ENSG00000007062/ENSG00000167754/ENSG00000152592/ENSG00000183072/ENSG00000171450/ENSG00000102996/ENSG00000155760/ENSG00000113302/ENSG00000106689/ENSG00000039600/ENSG00000111799/ENSG00000121068/ENSG00000145362/ENSG00000159184/ENSG00000182175/ENSG00000174951/ENSG00000174697/ENSG00000092421/ENSG00000152104/ENSG00000138207/ENSG00000177508/ENSG00000189056/ENSG00000090932/ENSG00000138771/ENSG00000164619/ENSG00000106571/ENSG00000165588/ENSG00000081479/ENSG00000177283/ENSG00000081923/ENSG00000128165/ENSG00000120094/ENSG00000111704/ENSG00000162738/ENSG00000141448/ENSG00000114251/ENSG00000134817/ENSG00000156574/ENSG00000107831/ENSG00000143867/ENSG00000108821/ENSG00000104067/ENSG00000171587/ENSG00000166923/ENSG00000108950/ENSG00000037280/ENSG00000204385/ENSG00000129170/ENSG00000133392/ENSG00000171056/ENSG00000169855/ENSG00000138792/ENSG00000169418/ENSG00000087245/ENSG00000125878/ENSG00000184937/ENSG00000124006/ENSG00000274286/ENSG00000204420/ENSG00000077943/ENSG00000148848/ENSG00000130508/ENSG00000185737/ENSG00000187498/ENSG00000149948/ENSG00000138347/ENSG00000136011/ENSG00000143494/ENSG00000169297/ENSG00000036448/ENSG00000242950/ENSG00000106078/ENSG00000137573/ENSG00000005108/ENSG00000165804/ENSG00000143869/ENSG00000123358/ENSG00000169436/ENSG00000134871/ENSG00000137674/ENSG00000135424/ENSG00000134775/ENSG00000203883/ENSG00000105880/ENSG00000163132/ENSG00000006638/ENSG00000112333/ENSG00000132932/ENSG00000089225/ENSG00000167772/ENSG00000249715/ENSG00000135472/ENSG00000007952/ENSG00000074047/ENSG00000241186/ENSG00000064655/ENSG00000104327/ENSG00000128602/ENSG00000005513/ENSG00000074181/ENSG00000077522/ENSG00000164741/ENSG00000100065/ENSG00000132329/ENSG00000166341/ENSG00000166823/ENSG00000181790/ENSG00000128052/ENSG00000134376/ENSG00000173269/ENSG00000162849/ENSG00000273706/ENSG00000140564/ENSG00000130812/ENSG00000144810/ENSG00000002745/ENSG00000128917/ENSG00000164532/ENSG00000095970/ENSG00000198959/ENSG00000174059/ENSG00000283785/ENSG00000076706/ENSG00000154165/ENSG00000171812/ENSG00000107338/ENSG00000134853/ENSG00000019144/ENSG00000198719/ENSG00000204262/ENSG00000146555/ENSG00000144891/ENSG00000186340/ENSG00000083307/ENSG00000120156/ENSG00000233276/ENSG00000117400/ENSG00000135298/ENSG00000175344/ENSG00000101144/ENSG00000163395/ENSG00000164932/ENSG00000204291/ENSG00000148677/ENSG00000166106/ENSG00000204632/ENSG00000179776/ENSG00000157613/ENSG00000073282/ENSG00000182580/ENSG00000158955/ENSG00000154721/ENSG00000113722/ENSG00000105329/ENSG00000139445/ENSG00000189058/ENSG00000081248/ENSG00000183625/ENSG00000104332/ENSG00000125084/ENSG00000206557/ENSG00000106004/ENSG00000102145/ENSG00000204610/ENSG00000120875/ENSG00000163909/ENSG00000107731/ENSG00000197905/ENSG00000184454/ENSG00000157890/ENSG00000112414/ENSG00000162493/ENSG00000136235/ENSG00000260428/ENSG00000166292/ENSG00000102104/ENSG00000166825/ENSG00000142627/ENSG00000138685/ENSG00000138080/ENSG00000147862/ENSG00000204301/ENSG00000115183/ENSG00000066468/ENSG00000128567/ENSG00000167664/ENSG00000197616/ENSG00000125618/ENSG00000136960/ENSG00000124440/ENSG00000121753/ENSG00000154734/ENSG00000140945/ENSG00000122367/ENSG00000188372/ENSG00000164935/ENSG00000136244/ENSG00000126934/ENSG00000154096/ENSG00000173801/ENSG00000161714/ENSG00000069399/ENSG00000169245/ENSG00000143632/ENSG00000149256/ENSG00000142515/ENSG00000118257/ENSG00000112761/ENSG00000176170/ENSG00000113905/ENSG00000161999/ENSG00000169031/ENSG00000197893/ENSG00000219438/ENSG00000128591/ENSG00000124212/ENSG00000196411/ENSG00000020181/ENSG00000197702/ENSG00000150760/ENSG00000132170/ENSG00000173511/ENSG00000089250/ENSG00000169242/ENSG00000075275/ENSG00000166025/ENSG00000074219/ENSG00000173991/ENSG00000159640/ENSG00000126458/ENSG00000140795/ENSG00000106211/ENSG00000005961/ENSG00000161381/ENSG00000160796/ENSG00000134245/ENSG00000053747/ENSG00000182585/ENSG00000165633/ENSG00000136158/ENSG00000091583/ENSG00000063660/ENSG00000099954/ENSG00000196557/ENSG00000064309/ENSG00000164683/ENSG00000091879/ENSG00000168874/ENSG00000164362/ENSG00000136848/ENSG00000185043/ENSG00000130669/ENSG00000148400/ENSG00000265107/ENSG00000106991/ENSG00000145423/ENSG00000255346/ENSG00000114378/ENSG00000102554/ENSG00000125730/ENSG00000135744/ENSG00000168811/ENSG00000079385/ENSG00000006071/ENSG00000167768/ENSG00000121075/ENSG00000250067/ENSG00000115641/ENSG00000048342/ENSG00000142156/ENSG00000007968/ENSG00000005102/ENSG00000154133/ENSG00000166033/ENSG00000149922/ENSG00000197461/ENSG00000125968/ENSG00000180340/ENSG00000078114/ENSG00000127329/ENSG00000179588/ENSG00000139219/ENSG00000102359/ENSG00000133121/ENSG00000132470/ENSG00000140691/ENSG00000112902/ENSG00000092054/ENSG00000123342/ENSG00000213853
BP	GO:0007420	brain development	730	0.529657	1.38146	3.22397e-14	2.25346e-12	1.80349e-12	5447	tags=30%, list=19%, signal=25%	ENSG00000198914/ENSG00000128610/ENSG00000016082/ENSG00000164853/ENSG00000176165/ENSG00000152977/ENSG00000181449/ENSG00000115844/ENSG00000152208/ENSG00000165462/ENSG00000105996/ENSG00000172201/ENSG00000168505/ENSG00000164093/ENSG00000132671/ENSG00000184486/ENSG00000117152/ENSG00000105989/ENSG00000148704/ENSG00000163064/ENSG00000089116/ENSG00000162624/ENSG00000185551/ENSG00000166006/ENSG00000134438/ENSG00000184254/ENSG00000043355/ENSG00000177551/ENSG00000109132/ENSG00000129244/ENSG00000170370/ENSG00000139874/ENSG00000188620/ENSG00000156925/ENSG00000107859/ENSG00000175161/ENSG00000185008/ENSG00000185668/ENSG00000136352/ENSG00000137872/ENSG00000054598/ENSG00000107187/ENSG00000149972/ENSG00000133937/ENSG00000105419/ENSG00000173376/ENSG00000116035/ENSG00000182968/ENSG00000105464/ENSG00000251322/ENSG00000277893/ENSG00000125845/ENSG00000122859/ENSG00000162761/ENSG00000171956/ENSG00000069011/ENSG00000039139/ENSG00000122641/ENSG00000136535/ENSG00000153266/ENSG00000148798/ENSG00000135111/ENSG00000164778/ENSG00000178568/ENSG00000146216/ENSG00000171540/ENSG00000125378/ENSG00000176884/ENSG00000150471/ENSG00000168267/ENSG00000066032/ENSG00000075891/ENSG00000186297/ENSG00000135638/ENSG00000149654/ENSG00000169840/ENSG00000106688/ENSG00000138083/ENSG00000125820/ENSG00000077092/ENSG00000130368/ENSG00000179520/ENSG00000127561/ENSG00000104888/ENSG00000170381/ENSG00000171532/ENSG00000169992/ENSG00000105613/ENSG00000129654/ENSG00000128573/ENSG00000144355/ENSG00000146938/ENSG00000103449/ENSG00000152192/ENSG00000117707/ENSG00000184845/ENSG00000145147/ENSG00000107562/ENSG00000164690/ENSG00000077063/ENSG00000106852/ENSG00000134138/ENSG00000102924/ENSG00000169750/ENSG00000144619/ENSG00000198003/ENSG00000154146/ENSG00000007372/ENSG00000168542/ENSG00000018236/ENSG00000171798/ENSG00000145242/ENSG00000182168/ENSG00000133083/ENSG00000188816/ENSG00000183873/ENSG00000122877/ENSG00000134595/ENSG00000154342/ENSG00000144868/ENSG00000171450/ENSG00000106689/ENSG00000253368/ENSG00000174951/ENSG00000142700/ENSG00000170482/ENSG00000165300/ENSG00000189056/ENSG00000173805/ENSG00000106571/ENSG00000165588/ENSG00000081479/ENSG00000174804/ENSG00000188613/ENSG00000120094/ENSG00000157219/ENSG00000040608/ENSG00000188219/ENSG00000266524/ENSG00000114251/ENSG00000103034/ENSG00000156574/ENSG00000107831/ENSG00000188064/ENSG00000169126/ENSG00000132692/ENSG00000165194/ENSG00000169855/ENSG00000154975/ENSG00000132164/ENSG00000158748/ENSG00000092445/ENSG00000203857/ENSG00000148053/ENSG00000105290/ENSG00000077943/ENSG00000185737/ENSG00000273079/ENSG00000187498/ENSG00000161509/ENSG00000169297/ENSG00000139352/ENSG00000143869/ENSG00000203859/ENSG00000105409/ENSG00000132688/ENSG00000167680/ENSG00000129159/ENSG00000105880/ENSG00000173898/ENSG00000163132/ENSG00000175426/ENSG00000180613/ENSG00000112333/ENSG00000146648/ENSG00000135472/ENSG00000101412/ENSG00000074047/ENSG00000128602/ENSG00000172260/ENSG00000171094/ENSG00000162374/ENSG00000074181/ENSG00000116147/ENSG00000164741/ENSG00000144724/ENSG00000185532/ENSG00000138311/ENSG00000273706/ENSG00000117114/ENSG00000171303/ENSG00000149295/ENSG00000160716/ENSG00000180616/ENSG00000184144/ENSG00000182704/ENSG00000112139/ENSG00000138162/ENSG00000198719/ENSG00000149571/ENSG00000083307/ENSG00000111783/ENSG00000188486/ENSG00000101144/ENSG00000125492/ENSG00000204463/ENSG00000080166/ENSG00000134240/ENSG00000075702/ENSG00000188322/ENSG00000135333/ENSG00000099381/ENSG00000173917/ENSG00000163531/ENSG00000182580/ENSG00000158955/ENSG00000189058/ENSG00000170075
BP	GO:0048812	neuron projection morphogenesis	605	0.540218	1.40577	3.62978e-14	2.49746e-12	1.99877e-12	6462	tags=36%, list=23%, signal=28%	ENSG00000150625/ENSG00000107295/ENSG00000128610/ENSG00000136327/ENSG00000016082/ENSG00000176165/ENSG00000115297/ENSG00000105996/ENSG00000182636/ENSG00000162068/ENSG00000168505/ENSG00000079841/ENSG00000184486/ENSG00000151617/ENSG00000151615/ENSG00000148704/ENSG00000100884/ENSG00000106038/ENSG00000163623/ENSG00000241697/ENSG00000134115/ENSG00000164900/ENSG00000137825/ENSG00000109132/ENSG00000008735/ENSG00000108947/ENSG00000168779/ENSG00000251493/ENSG00000044524/ENSG00000117600/ENSG00000138696/ENSG00000168621/ENSG00000156687/ENSG00000185008/ENSG00000136352/ENSG00000137872/ENSG00000108830/ENSG00000106278/ENSG00000107187/ENSG00000149972/ENSG00000115414/ENSG00000148948/ENSG00000116035/ENSG00000251322/ENSG00000176406/ENSG00000169760/ENSG00000130203/ENSG00000122859/ENSG00000006468/ENSG00000162761/ENSG00000171956/ENSG00000185070/ENSG00000136535/ENSG00000153266/ENSG00000240771/ENSG00000105695/ENSG00000066032/ENSG00000075891/ENSG00000135638/ENSG00000176697/ENSG00000153707/ENSG00000125266/ENSG00000170381/ENSG00000172020/ENSG00000113763/ENSG00000142233/ENSG00000187323/ENSG00000152192/ENSG00000169862/ENSG00000064300/ENSG00000160460/ENSG00000143355/ENSG00000080224/ENSG00000145147/ENSG00000107562/ENSG00000164690/ENSG00000137843/ENSG00000130675/ENSG00000131711/ENSG00000144619/ENSG00000100968/ENSG00000139220/ENSG00000146242/ENSG00000007372/ENSG00000105605/ENSG00000018236/ENSG00000258947/ENSG00000171798/ENSG00000145242/ENSG00000182168/ENSG00000133083/ENSG00000122877/ENSG00000143320/ENSG00000120332/ENSG00000154342/ENSG00000171533/ENSG00000144868/ENSG00000171450/ENSG00000126500/ENSG00000152767/ENSG00000106689/ENSG00000140937/ENSG00000130477/ENSG00000165300/ENSG00000092421/ENSG00000021645/ENSG00000189056/ENSG00000161681/ENSG00000106571/ENSG00000165588/ENSG00000081479/ENSG00000174804/ENSG00000091010/ENSG00000058085/ENSG00000183317/ENSG00000130702/ENSG00000185985/ENSG00000154645/ENSG00000080644/ENSG00000108231/ENSG00000040608/ENSG00000114251/ENSG00000144857/ENSG00000154380/ENSG00000143032/ENSG00000188064/ENSG00000121454/ENSG00000171587/ENSG00000101680/ENSG00000169855/ENSG00000058404/ENSG00000144460/ENSG00000124006/ENSG00000160469/ENSG00000148053/ENSG00000105290/ENSG00000277363/ENSG00000138347/ENSG00000106078/ENSG00000154277/ENSG00000085552/ENSG00000166924/ENSG00000143869/ENSG00000167680/ENSG00000134259/ENSG00000146038/ENSG00000105880/ENSG00000143434/ENSG00000184347/ENSG00000046889/ENSG00000112333/ENSG00000132932/ENSG00000125848/ENSG00000074047/ENSG00000166159/ENSG00000132821/ENSG00000128602/ENSG00000162374/ENSG00000074181/ENSG00000116147/ENSG00000104967/ENSG00000001617/ENSG00000157851/ENSG00000181790/ENSG00000174672/ENSG00000138311/ENSG00000167178/ENSG00000273706/ENSG00000002746/ENSG00000149295/ENSG00000137285/ENSG00000160716/ENSG00000088899/ENSG00000162631/ENSG00000184144/ENSG00000182704/ENSG00000100285/ENSG00000149571/ENSG00000135298/ENSG00000175344/ENSG00000101144/ENSG00000140557/ENSG00000165606/ENSG00000135333/ENSG00000072315/ENSG00000153993/ENSG00000171517/ENSG00000163531/ENSG00000146013/ENSG00000179242/ENSG00000072832/ENSG00000182580/ENSG00000082684/ENSG00000164050/ENSG00000078018/ENSG00000197993/ENSG00000171246/ENSG00000151640/ENSG00000105426/ENSG00000147852/ENSG00000107731/ENSG00000006740/ENSG00000213023/ENSG00000065320/ENSG00000011201/ENSG00000142627/ENSG00000147862/ENSG00000066468/ENSG00000172037/ENSG00000124785/ENSG00000126934/ENSG00000154096/ENSG00000155980/ENSG00000103260/ENSG00000150764/ENSG00000198576/ENSG00000118257
BP	GO:0043583	ear development	205	0.634289	1.61973	3.67487e-14	2.50888e-12	2.00791e-12	6150	tags=48%, list=22%, signal=38%	ENSG00000139292/ENSG00000109705/ENSG00000082482/ENSG00000176165/ENSG00000152977/ENSG00000181449/ENSG00000122691/ENSG00000105996/ENSG00000168505/ENSG00000151617/ENSG00000104313/ENSG00000137203/ENSG00000006377/ENSG00000112837/ENSG00000116132/ENSG00000126778/ENSG00000164920/ENSG00000165474/ENSG00000184254/ENSG00000109132/ENSG00000150893/ENSG00000188620/ENSG00000156925/ENSG00000135547/ENSG00000117600/ENSG00000107187/ENSG00000133937/ENSG00000125845/ENSG00000170577/ENSG00000042781/ENSG00000135111/ENSG00000060718/ENSG00000125378/ENSG00000170891/ENSG00000075891/ENSG00000186297/ENSG00000100625/ENSG00000165091/ENSG00000179520/ENSG00000095777/ENSG00000162998/ENSG00000150275/ENSG00000117707/ENSG00000181965/ENSG00000184058/ENSG00000139263/ENSG00000164690/ENSG00000125398/ENSG00000074771/ENSG00000112319/ENSG00000112320/ENSG00000163646/ENSG00000188816/ENSG00000154342/ENSG00000121068/ENSG00000184916/ENSG00000164619/ENSG00000106571/ENSG00000091010/ENSG00000081923/ENSG00000164199/ENSG00000114251/ENSG00000107831/ENSG00000143867/ENSG00000204385/ENSG00000197753/ENSG00000125878/ENSG00000091536/ENSG00000077943/ENSG00000071909/ENSG00000242866/ENSG00000105880/ENSG00000163132/ENSG00000132932/ENSG00000104327/ENSG00000166341/ENSG00000171303/ENSG00000182704/ENSG00000198719/ENSG00000181585/ENSG00000104413/ENSG00000140538/ENSG00000106031/ENSG00000164932/ENSG00000119715/ENSG00000145864/ENSG00000204311/ENSG00000006611/ENSG00000125084/ENSG00000185483/ENSG00000186862/ENSG00000170615/ENSG00000117013/ENSG00000065320/ENSG00000138685/ENSG00000168269/ENSG00000105928/ENSG00000066468/ENSG00000125618
BP	GO:1905114	cell surface receptor signaling pathway involved in cell-cell signaling	551	0.544983	1.4169	4.08068e-14	2.7645e-12	2.21249e-12	7565	tags=40%, list=26%, signal=30%	ENSG00000109738/ENSG00000183185/ENSG00000139292/ENSG00000016082/ENSG00000187123/ENSG00000109158/ENSG00000261594/ENSG00000116141/ENSG00000181449/ENSG00000182632/ENSG00000152208/ENSG00000164736/ENSG00000019549/ENSG00000079841/ENSG00000198435/ENSG00000163288/ENSG00000117152/ENSG00000111432/ENSG00000151617/ENSG00000105989/ENSG00000146374/ENSG00000151834/ENSG00000112837/ENSG00000113327/ENSG00000112038/ENSG00000188763/ENSG00000131650/ENSG00000008735/ENSG00000069696/ENSG00000251493/ENSG00000115596/ENSG00000149305/ENSG00000156076/ENSG00000104415/ENSG00000133937/ENSG00000183098/ENSG00000116035/ENSG00000105464/ENSG00000251322/ENSG00000176406/ENSG00000169760/ENSG00000130203/ENSG00000109625/ENSG00000125845/ENSG00000165566/ENSG00000180730/ENSG00000105737/ENSG00000178171/ENSG00000146678/ENSG00000114019/ENSG00000182256/ENSG00000125378/ENSG00000176884/ENSG00000171016/ENSG00000186297/ENSG00000166206/ENSG00000162409/ENSG00000137693/ENSG00000174576/ENSG00000169992/ENSG00000162998/ENSG00000120057/ENSG00000146938/ENSG00000103449/ENSG00000169862/ENSG00000101489/ENSG00000186919/ENSG00000164690/ENSG00000125398/ENSG00000131668/ENSG00000102924/ENSG00000169750/ENSG00000163637/ENSG00000100968/ENSG00000146242/ENSG00000187391/ENSG00000188760/ENSG00000152284/ENSG00000164418/ENSG00000120738/ENSG00000111186/ENSG00000120332/ENSG00000154342/ENSG00000187730/ENSG00000197380/ENSG00000185269/ENSG00000183072/ENSG00000144868/ENSG00000064195/ENSG00000155760/ENSG00000039600/ENSG00000101282/ENSG00000146276/ENSG00000106483/ENSG00000189056/ENSG00000022355/ENSG00000198768/ENSG00000161681/ENSG00000104953/ENSG00000115266/ENSG00000106571/ENSG00000174804/ENSG00000177283/ENSG00000112559/ENSG00000183779/ENSG00000147655/ENSG00000099365/ENSG00000162738/ENSG00000167693/ENSG00000080644/ENSG00000104901/ENSG00000188916/ENSG00000169071/ENSG00000114251/ENSG00000179528/ENSG00000188064/ENSG00000101222/ENSG00000108821/ENSG00000140682/ENSG00000166923/ENSG00000171056/ENSG00000136160/ENSG00000138435/ENSG00000136155/ENSG00000273079/ENSG00000161509/ENSG00000073712/ENSG00000137573/ENSG00000165238/ENSG00000105559/ENSG00000146038/ENSG00000105880/ENSG00000179399/ENSG00000155011/ENSG00000167779/ENSG00000146648/ENSG00000122870/ENSG00000065717/ENSG00000128602/ENSG00000100146/ENSG00000105173/ENSG00000166823/ENSG00000169218/ENSG00000002746/ENSG00000149295/ENSG00000002745/ENSG00000108375/ENSG00000160716/ENSG00000101188/ENSG00000182704/ENSG00000147432/ENSG00000176678/ENSG00000145506/ENSG00000130529/ENSG00000075290/ENSG00000101311/ENSG00000175344/ENSG00000205363/ENSG00000076716/ENSG00000164932/ENSG00000102287/ENSG00000188191/ENSG00000145864/ENSG00000115457/ENSG00000101204/ENSG00000158955/ENSG00000018408/ENSG00000035499/ENSG00000105329/ENSG00000120903/ENSG00000147434/ENSG00000104332/ENSG00000125084/ENSG00000185483/ENSG00000095739/ENSG00000100678/ENSG00000135925/ENSG00000154856/ENSG00000115884/ENSG00000183454/ENSG00000147257/ENSG00000177374/ENSG00000205213/ENSG00000144642/ENSG00000143816/ENSG00000163485/ENSG00000188803/ENSG00000138685/ENSG00000066468/ENSG00000198796/ENSG00000173801/ENSG00000272398/ENSG00000150764/ENSG00000143882/ENSG00000167941/ENSG00000112759/ENSG00000020181/ENSG00000163285/ENSG00000075275/ENSG00000166025/ENSG00000162407/ENSG00000168772/ENSG00000008300/ENSG00000163884/ENSG00000260734/ENSG00000144847/ENSG00000134245/ENSG00000104964/ENSG00000145888/ENSG00000196811/ENSG00000145451/ENSG00000162383/ENSG00000008710/ENSG00000109991/ENSG00000164362/ENSG00000136848/ENSG00000148400/ENSG00000213977/ENSG00000145423/ENSG00000094755/ENSG00000125730/ENSG00000111249/ENSG00000178343
BP	GO:0007507	heart development	558	0.546839	1.42189	4.21595e-14	2.83434e-12	2.26838e-12	6880	tags=37%, list=24%, signal=29%	ENSG00000082482/ENSG00000164129/ENSG00000086991/ENSG00000016082/ENSG00000176887/ENSG00000122691/ENSG00000164736/ENSG00000170961/ENSG00000019549/ENSG00000114279/ENSG00000164093/ENSG00000117152/ENSG00000151617/ENSG00000130700/ENSG00000104313/ENSG00000105989/ENSG00000112276/ENSG00000185155/ENSG00000151615/ENSG00000176692/ENSG00000112837/ENSG00000126778/ENSG00000214513/ENSG00000169946/ENSG00000121361/ENSG00000112183/ENSG00000150893/ENSG00000163638/ENSG00000122735/ENSG00000168779/ENSG00000156925/ENSG00000135547/ENSG00000154553/ENSG00000173641/ENSG00000185008/ENSG00000054598/ENSG00000120149/ENSG00000115414/ENSG00000188095/ENSG00000125845/ENSG00000039139/ENSG00000185070/ENSG00000122641/ENSG00000135111/ENSG00000178568/ENSG00000142871/ENSG00000060718/ENSG00000125378/ENSG00000164458/ENSG00000131435/ENSG00000163092/ENSG00000077092/ENSG00000136574/ENSG00000137693/ENSG00000125266/ENSG00000164107/ENSG00000162344/ENSG00000113430/ENSG00000129654/ENSG00000103449/ENSG00000152192/ENSG00000117707/ENSG00000164128/ENSG00000184058/ENSG00000166317/ENSG00000145147/ENSG00000164690/ENSG00000125398/ENSG00000142178/ENSG00000046604/ENSG00000159251/ENSG00000100968/ENSG00000120907/ENSG00000167646/ENSG00000198003/ENSG00000017427/ENSG00000101306/ENSG00000103241/ENSG00000168542/ENSG00000198626/ENSG00000138193/ENSG00000183873/ENSG00000154639/ENSG00000125850/ENSG00000141519/ENSG00000154342/ENSG00000183072/ENSG00000155760/ENSG00000143171/ENSG00000121068/ENSG00000145362/ENSG00000101331/ENSG00000134874/ENSG00000138207/ENSG00000177508/ENSG00000106571/ENSG00000081479/ENSG00000141449/ENSG00000113083/ENSG00000162738/ENSG00000141448/ENSG00000065361/ENSG00000114251/ENSG00000103034/ENSG00000134817/ENSG00000156574/ENSG00000107831/ENSG00000149596/ENSG00000143867/ENSG00000169126/ENSG00000154485/ENSG00000166923/ENSG00000154099/ENSG00000182963/ENSG00000129170/ENSG00000133392/ENSG00000138136/ENSG00000169855/ENSG00000123977/ENSG00000087245/ENSG00000183145/ENSG00000184937/ENSG00000124006/ENSG00000186895/ENSG00000138622/ENSG00000139352/ENSG00000134775/ENSG00000203883/ENSG00000175262/ENSG00000184347/ENSG00000160808/ENSG00000163132/ENSG00000146648/ENSG00000122870/ENSG00000089225/ENSG00000196218/ENSG00000178860/ENSG00000125848/ENSG00000074047/ENSG00000241186/ENSG00000128602/ENSG00000105877/ENSG00000077522/ENSG00000164741/ENSG00000166341/ENSG00000166823/ENSG00000128052/ENSG00000002745/ENSG00000128917/ENSG00000164532/ENSG00000162692/ENSG00000134853/ENSG00000176678/ENSG00000141052/ENSG00000198719/ENSG00000163093/ENSG00000083307/ENSG00000120156/ENSG00000140538/ENSG00000101144/ENSG00000106031/ENSG00000154556/ENSG00000148677/ENSG00000166147/ENSG00000170312/ENSG00000159307/ENSG00000105329/ENSG00000139445/ENSG00000057294/ENSG00000078900/ENSG00000006283/ENSG00000163909/ENSG00000112414/ENSG00000147257/ENSG00000088256/ENSG00000260428/ENSG00000166292/ENSG00000106330/ENSG00000104881/ENSG00000138685/ENSG00000138080/ENSG00000066468/ENSG00000197616/ENSG00000125618/ENSG00000154734/ENSG00000122367/ENSG00000198796/ENSG00000126934/ENSG00000115593/ENSG00000143028/ENSG00000149256/ENSG00000118257/ENSG00000173947/ENSG00000197893/ENSG00000196411/ENSG00000207547/ENSG00000197702/ENSG00000173511/ENSG00000169242/ENSG00000124762/ENSG00000137834/ENSG00000180914/ENSG00000074219/ENSG00000173991/ENSG00000159640/ENSG00000140795
BP	GO:0051606	detection of stimulus	326	0.587065	1.51413	4.75792e-14	3.17447e-12	2.54059e-12	7369	tags=52%, list=26%, signal=39%	ENSG00000176299/ENSG00000181785/ENSG00000165762/ENSG00000139515/ENSG00000221836/ENSG00000176294/ENSG00000104321/ENSG00000130711/ENSG00000114349/ENSG00000174914/ENSG00000236032/ENSG00000221858/ENSG00000212807/ENSG00000163623/ENSG00000181656/ENSG00000279486/ENSG00000182070/ENSG00000197849/ENSG00000144285/ENSG00000116745/ENSG00000186723/ENSG00000124818/ENSG00000060718/ENSG00000083067/ENSG00000279000/ENSG00000196119/ENSG00000006128/ENSG00000165091/ENSG00000134343/ENSG00000137693/ENSG00000172320/ENSG00000125798/ENSG00000170790/ENSG00000184478/ENSG00000175077/ENSG00000179954/ENSG00000258083/ENSG00000064300/ENSG00000184698/ENSG00000104237/ENSG00000107562/ENSG00000110680/ENSG00000074771/ENSG00000205497/ENSG00000221813/ENSG00000176893/ENSG00000179626/ENSG00000186326/ENSG00000255804/ENSG00000164418/ENSG00000103241/ENSG00000160862/ENSG00000196184/ENSG00000177201/ENSG00000198626/ENSG00000198452/ENSG00000108684/ENSG00000102468/ENSG00000161031/ENSG00000135355/ENSG00000196341/ENSG00000144481/ENSG00000106633/ENSG00000176798/ENSG00000124657/ENSG00000138741/ENSG00000197125/ENSG00000213199/ENSG00000164199/ENSG00000177535/ENSG00000173285/ENSG00000198967/ENSG00000172742/ENSG00000176230/ENSG00000167419/ENSG00000197428/ENSG00000180934/ENSG00000112041/ENSG00000197753/ENSG00000129170/ENSG00000183389/ENSG00000182613/ENSG00000172324/ENSG00000188000/ENSG00000213215/ENSG00000204688/ENSG00000171496/ENSG00000221977/ENSG00000242866/ENSG00000176253/ENSG00000125966/ENSG00000184933/ENSG00000188124/ENSG00000115353/ENSG00000228198/ENSG00000243729/ENSG00000181518/ENSG00000132932/ENSG00000186513/ENSG00000129221/ENSG00000154864/ENSG00000196242/ENSG00000169962/ENSG00000128602/ENSG00000170683/ENSG00000277481/ENSG00000134376/ENSG00000244623/ENSG00000160113/ENSG00000135643/ENSG00000070729/ENSG00000163624/ENSG00000162896/ENSG00000196832/ENSG00000095970/ENSG00000113262/ENSG00000101188/ENSG00000238243/ENSG00000180785/ENSG00000171180/ENSG00000149488/ENSG00000204695/ENSG00000171561/ENSG00000036828/ENSG00000204694/ENSG00000279301/ENSG00000165606/ENSG00000107593/ENSG00000198104/ENSG00000172519/ENSG00000163218/ENSG00000180090/ENSG00000082684/ENSG00000196240/ENSG00000276240/ENSG00000204311/ENSG00000197532/ENSG00000186862/ENSG00000173662/ENSG00000204701/ENSG00000188340/ENSG00000088256/ENSG00000130561/ENSG00000111262/ENSG00000176495/ENSG00000102104/ENSG00000163485/ENSG00000237988/ENSG00000170953/ENSG00000149489/ENSG00000198691/ENSG00000173801/ENSG00000118729/ENSG00000197403/ENSG00000166473/ENSG00000186188/ENSG00000122733/ENSG00000094661/ENSG00000074276/ENSG00000173991/ENSG00000132518/ENSG00000182985/ENSG00000159961/ENSG00000131620/ENSG00000095464/ENSG00000148604/ENSG00000008710/ENSG00000105707/ENSG00000163982
BP	GO:0000902	cell morphogenesis	980	0.509374	1.33257	5.12042e-14	3.39064e-12	2.7136e-12	6312	tags=31%, list=22%, signal=25%	ENSG00000150625/ENSG00000107295/ENSG00000086991/ENSG00000128610/ENSG00000171564/ENSG00000162981/ENSG00000136327/ENSG00000016082/ENSG00000176165/ENSG00000171557/ENSG00000115297/ENSG00000164736/ENSG00000170961/ENSG00000105996/ENSG00000182636/ENSG00000162068/ENSG00000168505/ENSG00000079841/ENSG00000184486/ENSG00000151617/ENSG00000114790/ENSG00000112276/ENSG00000151615/ENSG00000148704/ENSG00000100884/ENSG00000106038/ENSG00000163623/ENSG00000241697/ENSG00000144339/ENSG00000134115/ENSG00000164900/ENSG00000137825/ENSG00000109132/ENSG00000008735/ENSG00000108947/ENSG00000115963/ENSG00000168779/ENSG00000251493/ENSG00000044524/ENSG00000117600/ENSG00000138696/ENSG00000168621/ENSG00000156687/ENSG00000173156/ENSG00000185008/ENSG00000136352/ENSG00000137872/ENSG00000108830/ENSG00000106278/ENSG00000107187/ENSG00000145526/ENSG00000149972/ENSG00000115414/ENSG00000148948/ENSG00000116035/ENSG00000251322/ENSG00000176406/ENSG00000169760/ENSG00000130203/ENSG00000164488/ENSG00000122859/ENSG00000006468/ENSG00000162761/ENSG00000171956/ENSG00000042781/ENSG00000185070/ENSG00000136535/ENSG00000153266/ENSG00000187867/ENSG00000240771/ENSG00000081138/ENSG00000172602/ENSG00000165215/ENSG00000105695/ENSG00000066032/ENSG00000075891/ENSG00000135638/ENSG00000149654/ENSG00000165323/ENSG00000176697/ENSG00000153707/ENSG00000137693/ENSG00000125266/ENSG00000170381/ENSG00000172020/ENSG00000113763/ENSG00000159167/ENSG00000150394/ENSG00000107518/ENSG00000147596/ENSG00000142233/ENSG00000187323/ENSG00000152192/ENSG00000169862/ENSG00000064300/ENSG00000117707/ENSG00000160460/ENSG00000143355/ENSG00000080224/ENSG00000115221/ENSG00000145147/ENSG00000107562/ENSG00000164690/ENSG00000113361/ENSG00000137843/ENSG00000130675/ENSG00000131711/ENSG00000105976/ENSG00000169750/ENSG00000144619/ENSG00000154162/ENSG00000100968/ENSG00000139220/ENSG00000146242/ENSG00000157927/ENSG00000007372/ENSG00000105605/ENSG00000018236/ENSG00000258947/ENSG00000171798/ENSG00000145242/ENSG00000182168/ENSG00000133083/ENSG00000163646/ENSG00000171560/ENSG00000122877/ENSG00000143320/ENSG00000126785/ENSG00000120332/ENSG00000154342/ENSG00000171533/ENSG00000099260/ENSG00000099864/ENSG00000144868/ENSG00000171450/ENSG00000126500/ENSG00000155760/ENSG00000152767/ENSG00000106689/ENSG00000140937/ENSG00000130477/ENSG00000165300/ENSG00000092421/ENSG00000021645/ENSG00000189056/ENSG00000138771/ENSG00000161681/ENSG00000184292/ENSG00000106571/ENSG00000165588/ENSG00000081479/ENSG00000174804/ENSG00000091010/ENSG00000058085/ENSG00000183317/ENSG00000114646/ENSG00000083857/ENSG00000130702/ENSG00000185985/ENSG00000170927/ENSG00000109686/ENSG00000185245/ENSG00000154645/ENSG00000080644/ENSG00000108231/ENSG00000101542/ENSG00000040608/ENSG00000114251/ENSG00000161594/ENSG00000144857/ENSG00000154380/ENSG00000143032/ENSG00000162458/ENSG00000156574/ENSG00000164403/ENSG00000188064/ENSG00000121454/ENSG00000187678/ENSG00000171587/ENSG00000166923/ENSG00000197753/ENSG00000101680/ENSG00000169855/ENSG00000058404/ENSG00000144460/ENSG00000092445/ENSG00000124006/ENSG00000160469/ENSG00000148053/ENSG00000204420/ENSG00000091128/ENSG00000105290/ENSG00000077943/ENSG00000277363/ENSG00000138347/ENSG00000242866/ENSG00000073712/ENSG00000106078/ENSG00000154277/ENSG00000085552/ENSG00000166924/ENSG00000143869/ENSG00000158856/ENSG00000132688/ENSG00000167680/ENSG00000169436/ENSG00000134259/ENSG00000135424/ENSG00000146038/ENSG00000105880/ENSG00000143434/ENSG00000184347/ENSG00000154783/ENSG00000046889/ENSG00000163132/ENSG00000112333/ENSG00000132932/ENSG00000146648/ENSG00000125848/ENSG00000074047/ENSG00000166159/ENSG00000132821/ENSG00000128602/ENSG00000162374/ENSG00000074181/ENSG00000116147/ENSG00000164741/ENSG00000104967/ENSG00000001617/ENSG00000166341/ENSG00000169604/ENSG00000157851/ENSG00000181790/ENSG00000174672/ENSG00000138311/ENSG00000128052/ENSG00000134376/ENSG00000167178/ENSG00000273706/ENSG00000002746/ENSG00000149295/ENSG00000137285/ENSG00000160716/ENSG00000088899/ENSG00000162631/ENSG00000184144/ENSG00000182704/ENSG00000100285/ENSG00000149571/ENSG00000139880/ENSG00000189143/ENSG00000083307/ENSG00000120156/ENSG00000117400/ENSG00000135298/ENSG00000175344/ENSG00000101144/ENSG00000139926/ENSG00000106031/ENSG00000102837/ENSG00000140557/ENSG00000204291/ENSG00000165606/ENSG00000135333/ENSG00000072315/ENSG00000188305/ENSG00000153993/ENSG00000171517/ENSG00000163531/ENSG00000179776/ENSG00000146013/ENSG00000179242/ENSG00000072832/ENSG00000182580/ENSG00000082684/ENSG00000057294/ENSG00000164050/ENSG00000078018/ENSG00000197993/ENSG00000102145/ENSG00000143194/ENSG00000186862/ENSG00000171246/ENSG00000095739/ENSG00000275342/ENSG00000151640/ENSG00000105426/ENSG00000170615/ENSG00000147852/ENSG00000107731/ENSG00000162493/ENSG00000006740/ENSG00000142279/ENSG00000213023/ENSG00000065320/ENSG00000011201/ENSG00000142627/ENSG00000147862/ENSG00000204301/ENSG00000066468/ENSG00000172037/ENSG00000124785/ENSG00000136960/ENSG00000126934/ENSG00000188026/ENSG00000074527/ENSG00000154096/ENSG00000155980
BP	GO:0042221	response to chemical	3762	0.447477	1.17966	8.38291e-14	5.46877e-12	4.37676e-12	7765	tags=30%, list=27%, signal=25%	ENSG00000153246/ENSG00000239839/ENSG00000012223/ENSG00000109738/ENSG00000176299/ENSG00000181785/ENSG00000181072/ENSG00000101180/ENSG00000107295/ENSG00000165762/ENSG00000164588/ENSG00000082482/ENSG00000086991/ENSG00000128610/ENSG00000171564/ENSG00000060566/ENSG00000016082/ENSG00000237452/ENSG00000004948/ENSG00000176165/ENSG00000176887/ENSG00000171557/ENSG00000152669/ENSG00000181449/ENSG00000164761/ENSG00000122691/ENSG00000169397/ENSG00000139515/ENSG00000164736/ENSG00000170961/ENSG00000105996/ENSG00000153904/ENSG00000181195/ENSG00000019549/ENSG00000182636/ENSG00000162068/ENSG00000168505/ENSG00000114279/ENSG00000221836/ENSG00000170419/ENSG00000176294/ENSG00000104321/ENSG00000132671/ENSG00000130643/ENSG00000204335/ENSG00000151790/ENSG00000172247/ENSG00000163288/ENSG00000128045/ENSG00000184486/ENSG00000117152/ENSG00000114349/ENSG00000082556/ENSG00000111432/ENSG00000151617/ENSG00000130700/ENSG00000188730/ENSG00000180447/ENSG00000174914/ENSG00000176046/ENSG00000137203/ENSG00000139144/ENSG00000105852/ENSG00000105989/ENSG00000151615/ENSG00000188263/ENSG00000148704/ENSG00000236032/ENSG00000145777/ENSG00000163064/ENSG00000221858/ENSG00000121207/ENSG00000163273/ENSG00000176692/ENSG00000211448/ENSG00000164047/ENSG00000212807/ENSG00000135097/ENSG00000185551/ENSG00000100884/ENSG00000126778/ENSG00000068078/ENSG00000113327/ENSG00000166006/ENSG00000106038/ENSG00000170893/ENSG00000163623/ENSG00000215474/ENSG00000165474/ENSG00000115194/ENSG00000241697/ENSG00000101425/ENSG00000197561/ENSG00000001626/ENSG00000118523/ENSG00000143318/ENSG00000010932/ENSG00000121361/ENSG00000134115/ENSG00000164900/ENSG00000112038/ENSG00000137825/ENSG00000168140/ENSG00000109132/ENSG00000163377/ENSG00000168959/ENSG00000082175/ENSG00000170370/ENSG00000139874/ENSG00000105509/ENSG00000279486/ENSG00000161798/ENSG00000108947/ENSG00000198963/ENSG00000069696/ENSG00000122735/ENSG00000150551/ENSG00000251493/ENSG00000171951/ENSG00000133105/ENSG00000107859/ENSG00000044524/ENSG00000115596/ENSG00000160951/ENSG00000173641/ENSG00000138696/ENSG00000168621/ENSG00000156687/ENSG00000164821/ENSG00000185008/ENSG00000149305/ENSG00000185988/ENSG00000136352/ENSG00000185002/ENSG00000048540/ENSG00000137872/ENSG00000016402/ENSG00000054598/ENSG00000204176/ENSG00000149968/ENSG00000244122/ENSG00000128564/ENSG00000120149/ENSG00000182070/ENSG00000107187/ENSG00000163032/ENSG00000116833/ENSG00000149972/ENSG00000183287/ENSG00000197849/ENSG00000196660/ENSG00000151892/ENSG00000126562/ENSG00000116329/ENSG00000173376/ENSG00000105664/ENSG00000171509/ENSG00000136695/ENSG00000260001/ENSG00000095596/ENSG00000155816/ENSG00000186838/ENSG00000182968/ENSG00000117525/ENSG00000153956/ENSG00000277893/ENSG00000169760/ENSG00000130203/ENSG00000099822/ENSG00000113578/ENSG00000164070/ENSG00000125845/ENSG00000006468/ENSG00000237412/ENSG00000162761/ENSG00000011347/ENSG00000129514/ENSG00000143627/ENSG00000180730/ENSG00000196344/ENSG00000185070/ENSG00000182759/ENSG00000163347/ENSG00000122641/ENSG00000170820/ENSG00000137745/ENSG00000122176/ENSG00000136535/ENSG00000105792/ENSG00000153266/ENSG00000105737/ENSG00000148798/ENSG00000116745/ENSG00000150630/ENSG00000163631/ENSG00000186723/ENSG00000167244/ENSG00000110975/ENSG00000145623/ENSG00000136425/ENSG00000129673/ENSG00000157214/ENSG00000187867/ENSG00000240771/ENSG00000184408/ENSG00000178568/ENSG00000142871/ENSG00000005073/ENSG00000134760/ENSG00000170775/ENSG00000136750/ENSG00000176956/ENSG00000163357/ENSG00000198807/ENSG00000279000/ENSG00000146678/ENSG00000113657/ENSG00000198099/ENSG00000090539/ENSG00000172955/ENSG00000196119/ENSG00000182256/ENSG00000125378/ENSG00000188536/ENSG00000131183/ENSG00000176884/ENSG00000165215/ENSG00000126266/ENSG00000006128/ENSG00000156466/ENSG00000122756/ENSG00000075891/ENSG00000136531/ENSG00000119630/ENSG00000135638/ENSG00000166206/ENSG00000078725/ENSG00000070388/ENSG00000106688/ENSG00000167619/ENSG00000101134/ENSG00000157150/ENSG00000163734/ENSG00000125820/ENSG00000119547/ENSG00000138675/ENSG00000167165/ENSG00000176697/ENSG00000077092/ENSG00000128714/ENSG00000130368/ENSG00000162409/ENSG00000166741/ENSG00000136574/ENSG00000163710/ENSG00000138823/ENSG00000137693/ENSG00000172320/ENSG00000109610/ENSG00000198797/ENSG00000125266/ENSG00000164692/ENSG00000174576/ENSG00000164107/ENSG00000118526/ENSG00000084734/ENSG00000179388/ENSG00000157765/ENSG00000125798/ENSG00000162344/ENSG00000170381/ENSG00000171532/ENSG00000161544/ENSG00000170790/ENSG00000268104/ENSG00000155511/ENSG00000172020/ENSG00000184478/ENSG00000113763/ENSG00000175077/ENSG00000167580/ENSG00000139287/ENSG00000159167/ENSG00000179954/ENSG00000120057/ENSG00000164294/ENSG00000129152/ENSG00000147596/ENSG00000162944/ENSG00000258083/ENSG00000100604/ENSG00000155897/ENSG00000142233/ENSG00000144355/ENSG00000187323/ENSG00000016490/ENSG00000152192/ENSG00000064300/ENSG00000158815/ENSG00000109424/ENSG00000115598/ENSG00000160867/ENSG00000143355/ENSG00000080224/ENSG00000184698/ENSG00000156140/ENSG00000008196/ENSG00000180432/ENSG00000015413/ENSG00000115221/ENSG00000184845/ENSG00000184058/ENSG00000166869/ENSG00000175175/ENSG00000149124/ENSG00000164078/ENSG00000145147/ENSG00000186919/ENSG00000107562/ENSG00000125965/ENSG00000110680/ENSG00000164690/ENSG00000184304/ENSG00000125398/ENSG00000112562/ENSG00000169676/ENSG00000167513/ENSG00000131771/ENSG00000106025/ENSG00000205497/ENSG00000221813/ENSG00000176893/ENSG00000131711/ENSG00000134138/ENSG00000105976/ENSG00000073067/ENSG00000126583/ENSG00000156427/ENSG00000175065/ENSG00000174453/ENSG00000164756/ENSG00000179626/ENSG00000172232/ENSG00000144619/ENSG00000176194/ENSG00000255804/ENSG00000100968/ENSG00000120907/ENSG00000146242/ENSG00000187391/ENSG00000143473/ENSG00000017427/ENSG00000103375/ENSG00000100448/ENSG00000164161/ENSG00000176387/ENSG00000103241/ENSG00000007372/ENSG00000262406/ENSG00000277258/ENSG00000160862/ENSG00000168542/ENSG00000196184/ENSG00000018236/ENSG00000021826/ENSG00000258947/ENSG00000177201/ENSG00000173578/ENSG00000145242/ENSG00000106538/ENSG00000198626/ENSG00000182168/ENSG00000120738/ENSG00000197446/ENSG00000198452/ENSG00000171560/ENSG00000150594/ENSG00000111186/ENSG00000183873/ENSG00000154639/ENSG00000122877/ENSG00000102468/ENSG00000125850/ENSG00000101670/ENSG00000119042/ENSG00000164270/ENSG00000154342/ENSG00000120054/ENSG00000129038/ENSG00000196341/ENSG00000113739/ENSG00000144230/ENSG00000099864/ENSG00000133019/ENSG00000269190/ENSG00000144868/ENSG00000196353/ENSG00000145826/ENSG00000171450/ENSG00000064195/ENSG00000213512/ENSG00000222014/ENSG00000091704/ENSG00000070808/ENSG00000126500/ENSG00000102996/ENSG00000155760/ENSG00000243955/ENSG00000170667/ENSG00000113302/ENSG00000106689/ENSG00000151778/ENSG00000039600/ENSG00000170689/ENSG00000143171/ENSG00000121068/ENSG00000145362/ENSG00000170801/ENSG00000069431/ENSG00000159184/ENSG00000182175/ENSG00000233608/ENSG00000171017/ENSG00000174697/ENSG00000184811/ENSG00000145824/ENSG00000170482/ENSG00000165300/ENSG00000140279/ENSG00000103257/ENSG00000092421/ENSG00000078295/ENSG00000198785/ENSG00000151388/ENSG00000196482/ENSG00000138207/ENSG00000115226/ENSG00000049768/ENSG00000106633/ENSG00000198075/ENSG00000106483/ENSG00000021645/ENSG00000176798/ENSG00000189056/ENSG00000128965/ENSG00000173805/ENSG00000172350/ENSG00000164619/ENSG00000124657/ENSG00000161681/ENSG00000137033/ENSG00000138379/ENSG00000138741/ENSG00000136931/ENSG00000166831/ENSG00000144730/ENSG00000106571/ENSG00000137561/ENSG00000165588/ENSG00000149575/ENSG00000081479/ENSG00000174804/ENSG00000091010/ENSG00000058085/ENSG00000183317/ENSG00000197125/ENSG00000101200/ENSG00000130702/ENSG00000110881/ENSG00000168671/ENSG00000183779/ENSG00000112964/ENSG00000169856/ENSG00000087085/ENSG00000113083/ENSG00000127955/ENSG00000143768/ENSG00000101251/ENSG00000213199/ENSG00000167693/ENSG00000188505/ENSG00000178445/ENSG00000080644/ENSG00000164199/ENSG00000177535/ENSG00000108231/ENSG00000157219/ENSG00000173714/ENSG00000173285/ENSG00000006016/ENSG00000198967/ENSG00000158445/ENSG00000124253/ENSG00000172742/ENSG00000050820/ENSG00000176230/ENSG00000167419/ENSG00000134363/ENSG00000253293/ENSG00000141448/ENSG00000131914/ENSG00000070019/ENSG00000149043/ENSG00000266524/ENSG00000114251/ENSG00000144857/ENSG00000138356/ENSG00000154380/ENSG00000244734/ENSG00000156574/ENSG00000107831/ENSG00000120693/ENSG00000169710/ENSG00000104368/ENSG00000129990/ENSG00000197428/ENSG00000188064/ENSG00000006453/ENSG00000104435/ENSG00000143867/ENSG00000121454/ENSG00000109819/ENSG00000108821/ENSG00000187678/ENSG00000180934/ENSG00000171587/ENSG00000140682/ENSG00000166923/ENSG00000037280/ENSG00000115461/ENSG00000101680/ENSG00000147488/ENSG00000188779/ENSG00000129170/ENSG00000169855/ENSG00000183389/ENSG00000087245/ENSG00000005421/ENSG00000105701/ENSG00000177807/ENSG00000141441/ENSG00000130522/ENSG00000132164/ENSG00000146857/ENSG00000182613/ENSG00000103546/ENSG00000158748/ENSG00000143195/ENSG00000172324/ENSG00000214575/ENSG00000184937/ENSG00000136160/ENSG00000134207/ENSG00000120088/ENSG00000100867/ENSG00000203857/ENSG00000188000/ENSG00000213215/ENSG00000148053/ENSG00000105290/ENSG00000077943/ENSG00000130508/ENSG00000084674/ENSG00000127578/ENSG00000109846/ENSG00000185737/ENSG00000273079/ENSG00000187498/ENSG00000214872/ENSG00000204688/ENSG00000158014/ENSG00000138347/ENSG00000163362/ENSG00000140285/ENSG00000171496/ENSG00000221977/ENSG00000169297/ENSG00000138075/ENSG00000182752/ENSG00000073712/ENSG00000176253/ENSG00000144452/ENSG00000186895/ENSG00000137573/ENSG00000154277/ENSG00000115009/ENSG00000085552/ENSG00000257017/ENSG00000138622/ENSG00000139352/ENSG00000078549/ENSG00000143869/ENSG00000203859/ENSG00000105409/ENSG00000123358/ENSG00000158856/ENSG00000167680/ENSG00000223609/ENSG00000134259/ENSG00000134871/ENSG00000184933/ENSG00000129159/ENSG00000188124/ENSG00000115353/ENSG00000168743/ENSG00000105880/ENSG00000135750/ENSG00000158022/ENSG00000143434/ENSG00000228198/ENSG00000169248/ENSG00000167910/ENSG00000049130/ENSG00000184347/ENSG00000120256/ENSG00000215644/ENSG00000181856/ENSG00000073734/ENSG00000163132/ENSG00000152137/ENSG00000175426/ENSG00000006638/ENSG00000171885/ENSG00000243729/ENSG00000156049/ENSG00000206177/ENSG00000188766/ENSG00000162772/ENSG00000112333/ENSG00000054356/ENSG00000181518/ENSG00000066405/ENSG00000146648/ENSG00000186513/ENSG00000196218/ENSG00000168539/ENSG00000178773/ENSG00000167588/ENSG00000178860/ENSG00000125848/ENSG00000163701/ENSG00000101412/ENSG00000007952/ENSG00000196242/ENSG00000074047/ENSG00000105971/ENSG00000019505/ENSG00000063438/ENSG00000241186/ENSG00000169962/ENSG00000166159/ENSG00000106853/ENSG00000169194/ENSG00000241360/ENSG00000132821/ENSG00000104327/ENSG00000122420/ENSG00000128602/ENSG00000100146/ENSG00000171094/ENSG00000162374/ENSG00000074181/ENSG00000116147/ENSG00000077522/ENSG00000184451/ENSG00000161243/ENSG00000141527/ENSG00000170683/ENSG00000104967/ENSG00000001617/ENSG00000277494/ENSG00000139998/ENSG00000277481/ENSG00000132329/ENSG00000112164/ENSG00000181092/ENSG00000157851/ENSG00000156113/ENSG00000174672/ENSG00000112530/ENSG00000128052/ENSG00000244623/ENSG00000173269/ENSG00000106258/ENSG00000113594/ENSG00000165125/ENSG00000117791/ENSG00000135643/ENSG00000070729/ENSG00000273706/ENSG00000075388/ENSG00000140564/ENSG00000119508/ENSG00000171303/ENSG00000170743/ENSG00000149295/ENSG00000002745/ENSG00000128917/ENSG00000137285/ENSG00000162896/ENSG00000164532/ENSG00000196832/ENSG00000160716/ENSG00000095970/ENSG00000086506/ENSG00000029559/ENSG00000198959/ENSG00000100739/ENSG00000180616/ENSG00000101188/ENSG00000184144/ENSG00000143545/ENSG00000238243/ENSG00000174059/ENSG00000283785/ENSG00000198074/ENSG00000088836/ENSG00000147432/ENSG00000162692/ENSG00000134853/ENSG00000100285/ENSG00000141052/ENSG00000118972/ENSG00000091513/ENSG00000180785/ENSG00000137857/ENSG00000198719/ENSG00000086696/ENSG00000171180/ENSG00000204262/ENSG00000130529/ENSG00000146555/ENSG00000132613/ENSG00000027644/ENSG00000204695/ENSG00000137491/ENSG00000186792/ENSG00000109501/ENSG00000189143/ENSG00000144891/ENSG00000171561/ENSG00000075290/ENSG00000009950/ENSG00000117691/ENSG00000036828/ENSG00000170091/ENSG00000233276/ENSG00000204694/ENSG00000101311/ENSG00000002726/ENSG00000184163/ENSG00000092068/ENSG00000091138/ENSG00000176890/ENSG00000117400/ENSG00000130037/ENSG00000179862/ENSG00000060138/ENSG00000175344/ENSG00000140538/ENSG00000279301/ENSG00000131187/ENSG00000101144/ENSG00000177238/ENSG00000138039/ENSG00000100344/ENSG00000106031/ENSG00000115468/ENSG00000204463/ENSG00000134240/ENSG00000198695/ENSG00000111676/ENSG00000140557/ENSG00000165606/ENSG00000129474/ENSG00000139549/ENSG00000135333/ENSG00000119715/ENSG00000148677/ENSG00000153993/ENSG00000167701/ENSG00000137204/ENSG00000111077/ENSG00000145864/ENSG00000077782/ENSG00000107593/ENSG00000163531/ENSG00000115457/ENSG00000179776/ENSG00000206172/ENSG00000198104/ENSG00000138109/ENSG00000157613/ENSG00000168309/ENSG00000146013/ENSG00000134398/ENSG00000073282/ENSG00000101204/ENSG00000167815/ENSG00000179242/ENSG00000072832/ENSG00000166147/ENSG00000182580/ENSG00000007908/ENSG00000172519/ENSG00000007171/ENSG00000078399/ENSG00000158955/ENSG00000180090/ENSG00000101197/ENSG00000082684/ENSG00000170312/ENSG00000142453/ENSG00000105329/ENSG00000196240/ENSG00000120903/ENSG00000189058/ENSG00000057593/ENSG00000170075/ENSG00000169174/ENSG00000276240/ENSG00000164404/ENSG00000164050/ENSG00000197256/ENSG00000204311/ENSG00000197415/ENSG00000081248/ENSG00000183625/ENSG00000078900/ENSG00000136378/ENSG00000160868/ENSG00000012504/ENSG00000197532/ENSG00000158125/ENSG00000183856/ENSG00000104332/ENSG00000125084/ENSG00000206557/ENSG00000171552/ENSG00000102145/ENSG00000157353/ENSG00000100350/ENSG00000171246/ENSG00000173662/ENSG00000081041/ENSG00000183763/ENSG00000169184/ENSG00000198786/ENSG00000169047/ENSG00000172367/ENSG00000095739/ENSG00000100678/ENSG00000101057/ENSG00000180535/ENSG00000135925/ENSG00000162430/ENSG00000006283/ENSG00000151640/ENSG00000170615/ENSG00000163909/ENSG00000184984/ENSG00000204701/ENSG00000165953/ENSG00000111199/ENSG00000182195/ENSG00000115884/ENSG00000107731/ENSG00000161905/ENSG00000183454/ENSG00000165409/ENSG00000146197/ENSG00000111057/ENSG00000143774/ENSG00000239282/ENSG00000188340/ENSG00000147257/ENSG00000136235/ENSG00000088256/ENSG00000108786/ENSG00000260428/ENSG00000143921/ENSG00000055118/ENSG00000111262/ENSG00000144668/ENSG00000170374/ENSG00000166292/ENSG00000124140/ENSG00000176495/ENSG00000179526/ENSG00000160882/ENSG00000213023/ENSG00000065320/ENSG00000153132/ENSG00000088826/ENSG00000110436/ENSG00000011201/ENSG00000066813/ENSG00000143816/ENSG00000134533/ENSG00000163485/ENSG00000127666/ENSG00000142627/ENSG00000185340/ENSG00000197838/ENSG00000242252/ENSG00000099958/ENSG00000138685/ENSG00000138080/ENSG00000123901/ENSG00000147862/ENSG00000140479/ENSG00000237988/ENSG00000105928/ENSG00000106327/ENSG00000197408/ENSG00000066468/ENSG00000157103/ENSG00000172037/ENSG00000167671/ENSG00000167769/ENSG00000125618/ENSG00000136960/ENSG00000170953/ENSG00000183347/ENSG00000250722/ENSG00000235387/ENSG00000140945/ENSG00000211445/ENSG00000164935/ENSG00000134202/ENSG00000136244/ENSG00000133110/ENSG00000115705/ENSG00000110169/ENSG00000175931/ENSG00000140459/ENSG00000173801/ENSG00000155980/ENSG00000186111/ENSG00000172828/ENSG00000118729/ENSG00000106268/ENSG00000169245/ENSG00000036530/ENSG00000144648/ENSG00000272398/ENSG00000166091/ENSG00000165816/ENSG00000135824/ENSG00000183888/ENSG00000187116/ENSG00000197403/ENSG00000099875/ENSG00000172817/ENSG00000111732/ENSG00000143632/ENSG00000151090/ENSG00000118257/ENSG00000167136/ENSG00000160323/ENSG00000131080/ENSG00000131459/ENSG00000186188/ENSG00000176170/ENSG00000134532/ENSG00000113905/ENSG00000119782/ENSG00000169031/ENSG00000109272/ENSG00000167941/ENSG00000112759/ENSG00000197879/ENSG00000124212/ENSG00000105372/ENSG00000196411/ENSG00000187045/ENSG00000020181/ENSG00000197702/ENSG00000132170/ENSG00000018625/ENSG00000173511/ENSG00000142583/ENSG00000094661/ENSG00000089250/ENSG00000135253/ENSG00000141837/ENSG00000143630/ENSG00000120659/ENSG00000019186/ENSG00000132437/ENSG00000169242/ENSG00000171680/ENSG00000070404/ENSG00000226979/ENSG00000208017/ENSG00000164708/ENSG00000137834/ENSG00000174775/ENSG00000199023/ENSG00000160999/ENSG00000180914/ENSG00000178301/ENSG00000133661/ENSG00000074219/ENSG00000130300/ENSG00000159640/ENSG00000116885/ENSG00000163884/ENSG00000128482/ENSG00000143819/ENSG00000140795/ENSG00000106211/ENSG00000133612/ENSG00000091831/ENSG00000064545/ENSG00000198835/ENSG00000168447/ENSG00000053747/ENSG00000100385/ENSG00000004848/ENSG00000104964/ENSG00000144191/ENSG00000145888/ENSG00000090674/ENSG00000181885/ENSG00000185236/ENSG00000187486/ENSG00000162433/ENSG00000138030/ENSG00000180638/ENSG00000178921/ENSG00000099194/ENSG00000141741/ENSG00000149557/ENSG00000136158/ENSG00000173227/ENSG00000167600/ENSG00000215939/ENSG00000102575/ENSG00000063660/ENSG00000165802/ENSG00000188611/ENSG00000137936/ENSG00000145451/ENSG00000159961/ENSG00000012817/ENSG00000131620/ENSG00000174669/ENSG00000104856/ENSG00000123454/ENSG00000173175/ENSG00000196557/ENSG00000141655/ENSG00000128266/ENSG00000143321/ENSG00000165887/ENSG00000105245/ENSG00000244405/ENSG00000213654/ENSG00000091879/ENSG00000145428/ENSG00000070915/ENSG00000185652/ENSG00000105707/ENSG00000099624/ENSG00000109991/ENSG00000164362/ENSG00000163982/ENSG00000136848/ENSG00000274070/ENSG00000099804/ENSG00000168398/ENSG00000185043/ENSG00000130669/ENSG00000148400/ENSG00000103740/ENSG00000164082/ENSG00000038945/ENSG00000106991/ENSG00000145423/ENSG00000129355/ENSG00000215174/ENSG00000114378/ENSG00000102554/ENSG00000131408/ENSG00000204583/ENSG00000075391/ENSG00000213088/ENSG00000162009/ENSG00000111249/ENSG00000182087/ENSG00000187193/ENSG00000151929/ENSG00000135744/ENSG00000168811/ENSG00000160145/ENSG00000116133/ENSG00000129048/ENSG00000164879/ENSG00000151632/ENSG00000160014/ENSG00000142552/ENSG00000079385/ENSG00000006071/ENSG00000101460/ENSG00000186868/ENSG00000178752/ENSG00000145103/ENSG00000115641/ENSG00000121742/ENSG00000111319/ENSG00000148344/ENSG00000111012/ENSG00000127831/ENSG00000179097/ENSG00000013573/ENSG00000151577/ENSG00000105373/ENSG00000149639/ENSG00000197496/ENSG00000280789/ENSG00000137218/ENSG00000126106/ENSG00000198886/ENSG00000256061/ENSG00000007516/ENSG00000138115
