## Supplementary Table 2 for "Transcriptomics profiling of Parkinson’s disease progression subtypes reveals distinctive patterns of gene expression" (part 3 of 3)

### Sheet: 11 (continued)
ONTOLOGY	ID	Description	setSize	enrichmentScore	NES	pvalue	p.adjust	qvalue	rank	leading_edge	core_enrichment
BP	GO:0051094	positive regulation of developmental process	1265	0.492773	1.2919	8.47354e-14	5.48724e-12	4.39155e-12	6889	tags=31%, list=24%, signal=24%	ENSG00000012223/ENSG00000128610/ENSG00000171564/ENSG00000016082/ENSG00000176165/ENSG00000176887/ENSG00000171557/ENSG00000181449/ENSG00000122691/ENSG00000115844/ENSG00000152208/ENSG00000164736/ENSG00000170961/ENSG00000153904/ENSG00000019549/ENSG00000172201/ENSG00000079841/ENSG00000170419/ENSG00000162878/ENSG00000173404/ENSG00000184486/ENSG00000130700/ENSG00000188730/ENSG00000137203/ENSG00000105989/ENSG00000185155/ENSG00000151615/ENSG00000163273/ENSG00000176692/ENSG00000164047/ENSG00000100884/ENSG00000126778/ENSG00000164920/ENSG00000102802/ENSG00000163623/ENSG00000105137/ENSG00000169946/ENSG00000001626/ENSG00000118523/ENSG00000112038/ENSG00000137825/ENSG00000112183/ENSG00000109132/ENSG00000184160/ENSG00000168959/ENSG00000188763/ENSG00000163638/ENSG00000168779/ENSG00000161055/ENSG00000251493/ENSG00000135547/ENSG00000115596/ENSG00000138696/ENSG00000132464/ENSG00000168621/ENSG00000185008/ENSG00000163380/ENSG00000048540/ENSG00000054598/ENSG00000108830/ENSG00000164188/ENSG00000106278/ENSG00000120149/ENSG00000140600/ENSG00000148482/ENSG00000156076/ENSG00000104415/ENSG00000183287/ENSG00000115414/ENSG00000251322/ENSG00000117525/ENSG00000176406/ENSG00000169760/ENSG00000130203/ENSG00000113578/ENSG00000125845/ENSG00000122859/ENSG00000162951/ENSG00000173253/ENSG00000129514/ENSG00000185070/ENSG00000122641/ENSG00000148826/ENSG00000153266/ENSG00000150630/ENSG00000167244/ENSG00000077080/ENSG00000151917/ENSG00000165556/ENSG00000178568/ENSG00000142871/ENSG00000005073/ENSG00000146216/ENSG00000171540/ENSG00000125378/ENSG00000128652/ENSG00000189431/ENSG00000156466/ENSG00000105695/ENSG00000075891/ENSG00000119630/ENSG00000100625/ENSG00000078725/ENSG00000165973/ENSG00000125820/ENSG00000176697/ENSG00000136574/ENSG00000153707/ENSG00000137693/ENSG00000198797/ENSG00000125266/ENSG00000173157/ENSG00000179388/ENSG00000125798/ENSG00000171532/ENSG00000169992/ENSG00000188130/ENSG00000129654/ENSG00000162998/ENSG00000129152/ENSG00000147596/ENSG00000176909/ENSG00000144355/ENSG00000152192/ENSG00000064300/ENSG00000117707/ENSG00000006747/ENSG00000181965/ENSG00000160460/ENSG00000115598/ENSG00000140254/ENSG00000141668/ENSG00000184058/ENSG00000145147/ENSG00000107562/ENSG00000125965/ENSG00000164690/ENSG00000184304/ENSG00000125398/ENSG00000112562/ENSG00000131409/ENSG00000131711/ENSG00000156427/ENSG00000174453/ENSG00000102924/ENSG00000169750/ENSG00000024422/ENSG00000146242/ENSG00000017427/ENSG00000007372/ENSG00000105605/ENSG00000011332/ENSG00000106538/ENSG00000182168/ENSG00000108684/ENSG00000171560/ENSG00000111186/ENSG00000122877/ENSG00000143320/ENSG00000102468/ENSG00000125850/ENSG00000005981/ENSG00000169594/ENSG00000120332/ENSG00000154342/ENSG00000171533/ENSG00000007062/ENSG00000183072/ENSG00000175707/ENSG00000125657/ENSG00000113302/ENSG00000121068/ENSG00000175832/ENSG00000174951/ENSG00000174697/ENSG00000142700/ENSG00000130477/ENSG00000165300/ENSG00000103257/ENSG00000049768/ENSG00000177508/ENSG00000106483/ENSG00000189056/ENSG00000173805/ENSG00000164619/ENSG00000161681/ENSG00000104953/ENSG00000184292/ENSG00000137033/ENSG00000136931/ENSG00000106571/ENSG00000165588/ENSG00000101463/ENSG00000081479/ENSG00000174804/ENSG00000114646/ENSG00000158258/ENSG00000185985/ENSG00000183779/ENSG00000128165/ENSG00000112964/ENSG00000154645/ENSG00000164199/ENSG00000124253/ENSG00000104901/ENSG00000134363/ENSG00000141448/ENSG00000131914/ENSG00000065361/ENSG00000169071/ENSG00000266524/ENSG00000114251/ENSG00000144857/ENSG00000134817/ENSG00000156574/ENSG00000107831/ENSG00000179528/ENSG00000188064/ENSG00000143867/ENSG00000109819/ENSG00000108821/ENSG00000104067/ENSG00000177732/ENSG00000171587/ENSG00000140682/ENSG00000166923/ENSG00000101680/ENSG00000177494/ENSG00000169855/ENSG00000058404/ENSG00000130522/ENSG00000125878/ENSG00000117425/ENSG00000184937/ENSG00000124006/ENSG00000146006/ENSG00000274286/ENSG00000148053/ENSG00000148848/ENSG00000084674/ENSG00000149948/ENSG00000143494/ENSG00000073712/ENSG00000106078/ENSG00000165804/ENSG00000139352/ENSG00000143869/ENSG00000158856/ENSG00000134259/ENSG00000168743/ENSG00000049130/ENSG00000184828/ENSG00000006638/ENSG00000180613/ENSG00000112333/ENSG00000132932/ENSG00000089225/ENSG00000167772/ENSG00000088002/ENSG00000125848/ENSG00000101412/ENSG00000074047/ENSG00000166159/ENSG00000214376/ENSG00000169194/ENSG00000128602/ENSG00000005513/ENSG00000100146/ENSG00000171094/ENSG00000162374/ENSG00000181092/ENSG00000166823/ENSG00000181790/ENSG00000138311/ENSG00000128052/ENSG00000167178/ENSG00000173269/ENSG00000163624/ENSG00000273706/ENSG00000260027/ENSG00000149295/ENSG00000164532/ENSG00000095970/ENSG00000198959/ENSG00000174059/ENSG00000107338/ENSG00000019144/ENSG00000141052/ENSG00000254402/ENSG00000198719/ENSG00000130529/ENSG00000144891/ENSG00000186340/ENSG00000120156/ENSG00000117400/ENSG00000060138/ENSG00000135298/ENSG00000175344/ENSG00000101144/ENSG00000102837/ENSG00000080166/ENSG00000164932/ENSG00000140557/ENSG00000075702/ENSG00000119715/ENSG00000072315/ENSG00000171517/ENSG00000077782/ENSG00000204632/ENSG00000179776/ENSG00000204060/ENSG00000073282/ENSG00000179242/ENSG00000182580/ENSG00000018408/ENSG00000170312/ENSG00000142453/ENSG00000105329/ENSG00000162643/ENSG00000164050/ENSG00000183625/ENSG00000078900/ENSG00000012504/ENSG00000183856/ENSG00000104332/ENSG00000125084/ENSG00000063169/ENSG00000106004/ENSG00000102145/ENSG00000095739/ENSG00000163909/ENSG00000147852/ENSG00000128342/ENSG00000197905/ENSG00000146197/ENSG00000265763/ENSG00000162493/ENSG00000260428/ENSG00000205213/ENSG00000170374/ENSG00000166292/ENSG00000213023/ENSG00000065320/ENSG00000104881/ENSG00000175793/ENSG00000138685/ENSG00000138080/ENSG00000102878/ENSG00000066468/ENSG00000172037/ENSG00000167664/ENSG00000125618/ENSG00000136960/ENSG00000172867/ENSG00000188372/ENSG00000164935/ENSG00000136244/ENSG00000126934/ENSG00000173801/ENSG00000243678/ENSG00000115593/ENSG00000272398/ENSG00000103260/ENSG00000131095/ENSG00000150764/ENSG00000168487/ENSG00000149256/ENSG00000186188/ENSG00000176170/ENSG00000134532/ENSG00000119782/ENSG00000161999/ENSG00000124212/ENSG00000072163/ENSG00000150760/ENSG00000132170/ENSG00000175928/ENSG00000173511/ENSG00000120659/ENSG00000226979/ENSG00000208017/ENSG00000180914/ENSG00000159640/ENSG00000128482/ENSG00000126458/ENSG00000140795/ENSG00000106211/ENSG00000124664
BP	GO:0042391	regulation of membrane potential	406	0.568788	1.47342	9.01729e-14	5.79674e-12	4.63925e-12	7678	tags=46%, list=27%, signal=34%	ENSG00000109738/ENSG00000183185/ENSG00000080709/ENSG00000164588/ENSG00000082482/ENSG00000186439/ENSG00000109158/ENSG00000186479/ENSG00000152208/ENSG00000079841/ENSG00000114279/ENSG00000152049/ENSG00000163288/ENSG00000117152/ENSG00000112276/ENSG00000151834/ENSG00000112837/ENSG00000113327/ENSG00000166006/ENSG00000039987/ENSG00000001626/ENSG00000121361/ENSG00000112038/ENSG00000109132/ENSG00000163377/ENSG00000129244/ENSG00000168959/ENSG00000188763/ENSG00000181656/ENSG00000008735/ENSG00000069696/ENSG00000089558/ENSG00000149305/ENSG00000116329/ENSG00000105464/ENSG00000251322/ENSG00000176406/ENSG00000153956/ENSG00000169760/ENSG00000099822/ENSG00000144285/ENSG00000105737/ENSG00000162989/ENSG00000140015/ENSG00000184408/ENSG00000152822/ENSG00000182256/ENSG00000174871/ENSG00000131183/ENSG00000176884/ENSG00000136531/ENSG00000186297/ENSG00000166206/ENSG00000136546/ENSG00000174576/ENSG00000169992/ENSG00000155511/ENSG00000165995/ENSG00000004846/ENSG00000146938/ENSG00000101489/ENSG00000184261/ENSG00000184845/ENSG00000186919/ENSG00000134640/ENSG00000046604/ENSG00000124249/ENSG00000132681/ENSG00000102452/ENSG00000102924/ENSG00000120907/ENSG00000184611/ENSG00000143473/ENSG00000164418/ENSG00000198626/ENSG00000108684/ENSG00000183873/ENSG00000154639/ENSG00000187730/ENSG00000144868/ENSG00000171189/ENSG00000145362/ENSG00000166257/ENSG00000198785/ENSG00000146276/ENSG00000189056/ENSG00000022355/ENSG00000161681/ENSG00000184156/ENSG00000149575/ENSG00000110881/ENSG00000101400/ENSG00000099365/ENSG00000159248/ENSG00000080644/ENSG00000158445/ENSG00000188916/ENSG00000070159/ENSG00000101098/ENSG00000182963/ENSG00000177807/ENSG00000183230/ENSG00000043591/ENSG00000148053/ENSG00000138435/ENSG00000273079/ENSG00000161509/ENSG00000169006/ENSG00000138622/ENSG00000105409/ENSG00000105143/ENSG00000007314/ENSG00000129159/ENSG00000115353/ENSG00000135750/ENSG00000188037/ENSG00000156049/ENSG00000182771/ENSG00000089225/ENSG00000168539/ENSG00000154864/ENSG00000120457/ENSG00000077522/ENSG00000156113/ENSG00000128052/ENSG00000135643/ENSG00000070729/ENSG00000171303/ENSG00000149295/ENSG00000160716/ENSG00000095970/ENSG00000101188/ENSG00000088836/ENSG00000147432/ENSG00000130529/ENSG00000091138/ENSG00000130037/ENSG00000175344/ENSG00000205363/ENSG00000072315/ENSG00000102287/ENSG00000188191/ENSG00000145864/ENSG00000169427/ENSG00000101204/ENSG00000120903/ENSG00000147434/ENSG00000057294/ENSG00000171552/ENSG00000100678/ENSG00000006283/ENSG00000170615/ENSG00000183454/ENSG00000088256/ENSG00000055118/ENSG00000111262/ENSG00000163485/ENSG00000167535/ENSG00000173801/ENSG00000118729/ENSG00000143153/ENSG00000112761/ENSG00000100433/ENSG00000119782/ENSG00000112759/ENSG00000250479/ENSG00000018625/ENSG00000163285/ENSG00000143630/ENSG00000198947/ENSG00000104783/ENSG00000144847/ENSG00000145888/ENSG00000187486/ENSG00000196811/ENSG00000145451/ENSG00000196557/ENSG00000162383/ENSG00000109991/ENSG00000196876/ENSG00000177098/ENSG00000265107/ENSG00000094755/ENSG00000111249/ENSG00000114923/ENSG00000160014/ENSG00000186868/ENSG00000149582
BP	GO:0120039	plasma membrane bounded cell projection morphogenesis	621	0.53601	1.39515	9.19854e-14	5.8704e-12	4.6982e-12	6462	tags=35%, list=23%, signal=28%	ENSG00000150625/ENSG00000107295/ENSG00000128610/ENSG00000136327/ENSG00000016082/ENSG00000176165/ENSG00000115297/ENSG00000105996/ENSG00000182636/ENSG00000162068/ENSG00000168505/ENSG00000079841/ENSG00000184486/ENSG00000151617/ENSG00000151615/ENSG00000148704/ENSG00000100884/ENSG00000106038/ENSG00000163623/ENSG00000241697/ENSG00000134115/ENSG00000164900/ENSG00000137825/ENSG00000109132/ENSG00000008735/ENSG00000108947/ENSG00000168779/ENSG00000251493/ENSG00000044524/ENSG00000117600/ENSG00000138696/ENSG00000168621/ENSG00000156687/ENSG00000185008/ENSG00000136352/ENSG00000137872/ENSG00000108830/ENSG00000106278/ENSG00000107187/ENSG00000149972/ENSG00000115414/ENSG00000148948/ENSG00000116035/ENSG00000251322/ENSG00000176406/ENSG00000169760/ENSG00000130203/ENSG00000122859/ENSG00000006468/ENSG00000162761/ENSG00000171956/ENSG00000185070/ENSG00000136535/ENSG00000153266/ENSG00000240771/ENSG00000105695/ENSG00000066032/ENSG00000075891/ENSG00000135638/ENSG00000176697/ENSG00000153707/ENSG00000125266/ENSG00000170381/ENSG00000172020/ENSG00000113763/ENSG00000142233/ENSG00000187323/ENSG00000152192/ENSG00000169862/ENSG00000064300/ENSG00000160460/ENSG00000143355/ENSG00000080224/ENSG00000145147/ENSG00000107562/ENSG00000164690/ENSG00000137843/ENSG00000130675/ENSG00000131711/ENSG00000144619/ENSG00000100968/ENSG00000139220/ENSG00000146242/ENSG00000007372/ENSG00000105605/ENSG00000018236/ENSG00000258947/ENSG00000171798/ENSG00000145242/ENSG00000182168/ENSG00000133083/ENSG00000122877/ENSG00000143320/ENSG00000120332/ENSG00000154342/ENSG00000171533/ENSG00000144868/ENSG00000171450/ENSG00000126500/ENSG00000152767/ENSG00000106689/ENSG00000140937/ENSG00000130477/ENSG00000165300/ENSG00000092421/ENSG00000021645/ENSG00000189056/ENSG00000161681/ENSG00000106571/ENSG00000165588/ENSG00000081479/ENSG00000174804/ENSG00000091010/ENSG00000058085/ENSG00000183317/ENSG00000130702/ENSG00000185985/ENSG00000154645/ENSG00000080644/ENSG00000108231/ENSG00000040608/ENSG00000114251/ENSG00000144857/ENSG00000154380/ENSG00000143032/ENSG00000188064/ENSG00000121454/ENSG00000171587/ENSG00000101680/ENSG00000169855/ENSG00000058404/ENSG00000144460/ENSG00000124006/ENSG00000160469/ENSG00000148053/ENSG00000105290/ENSG00000277363/ENSG00000138347/ENSG00000106078/ENSG00000154277/ENSG00000085552/ENSG00000166924/ENSG00000143869/ENSG00000167680/ENSG00000134259/ENSG00000146038/ENSG00000105880/ENSG00000143434/ENSG00000184347/ENSG00000046889/ENSG00000112333/ENSG00000132932/ENSG00000125848/ENSG00000074047/ENSG00000166159/ENSG00000132821/ENSG00000128602/ENSG00000162374/ENSG00000074181/ENSG00000116147/ENSG00000104967/ENSG00000001617/ENSG00000157851/ENSG00000181790/ENSG00000174672/ENSG00000138311/ENSG00000167178/ENSG00000273706/ENSG00000002746/ENSG00000149295/ENSG00000137285/ENSG00000160716/ENSG00000088899/ENSG00000162631/ENSG00000184144/ENSG00000182704/ENSG00000100285/ENSG00000149571/ENSG00000135298/ENSG00000175344/ENSG00000101144/ENSG00000140557/ENSG00000165606/ENSG00000135333/ENSG00000072315/ENSG00000153993/ENSG00000171517/ENSG00000163531/ENSG00000146013/ENSG00000179242/ENSG00000072832/ENSG00000182580/ENSG00000082684/ENSG00000164050/ENSG00000078018/ENSG00000197993/ENSG00000171246/ENSG00000151640/ENSG00000105426/ENSG00000147852/ENSG00000107731/ENSG00000162493/ENSG00000006740/ENSG00000213023/ENSG00000065320/ENSG00000011201/ENSG00000142627/ENSG00000147862/ENSG00000066468/ENSG00000172037/ENSG00000124785/ENSG00000136960/ENSG00000126934/ENSG00000154096/ENSG00000155980/ENSG00000103260/ENSG00000150764/ENSG00000198576/ENSG00000118257
BP	GO:0048858	cell projection morphogenesis	626	0.535379	1.39382	1.08378e-13	6.86682e-12	5.49566e-12	6462	tags=35%, list=23%, signal=28%	ENSG00000150625/ENSG00000107295/ENSG00000128610/ENSG00000136327/ENSG00000016082/ENSG00000176165/ENSG00000115297/ENSG00000105996/ENSG00000182636/ENSG00000162068/ENSG00000168505/ENSG00000079841/ENSG00000184486/ENSG00000151617/ENSG00000151615/ENSG00000148704/ENSG00000100884/ENSG00000106038/ENSG00000163623/ENSG00000241697/ENSG00000134115/ENSG00000164900/ENSG00000137825/ENSG00000109132/ENSG00000008735/ENSG00000108947/ENSG00000168779/ENSG00000251493/ENSG00000044524/ENSG00000117600/ENSG00000138696/ENSG00000168621/ENSG00000156687/ENSG00000185008/ENSG00000136352/ENSG00000137872/ENSG00000108830/ENSG00000106278/ENSG00000107187/ENSG00000149972/ENSG00000115414/ENSG00000148948/ENSG00000116035/ENSG00000251322/ENSG00000176406/ENSG00000169760/ENSG00000130203/ENSG00000122859/ENSG00000006468/ENSG00000162761/ENSG00000171956/ENSG00000185070/ENSG00000136535/ENSG00000153266/ENSG00000240771/ENSG00000105695/ENSG00000066032/ENSG00000075891/ENSG00000135638/ENSG00000176697/ENSG00000153707/ENSG00000125266/ENSG00000170381/ENSG00000172020/ENSG00000113763/ENSG00000142233/ENSG00000187323/ENSG00000152192/ENSG00000169862/ENSG00000064300/ENSG00000160460/ENSG00000143355/ENSG00000080224/ENSG00000145147/ENSG00000107562/ENSG00000164690/ENSG00000137843/ENSG00000130675/ENSG00000131711/ENSG00000144619/ENSG00000100968/ENSG00000139220/ENSG00000146242/ENSG00000007372/ENSG00000105605/ENSG00000018236/ENSG00000258947/ENSG00000171798/ENSG00000145242/ENSG00000182168/ENSG00000133083/ENSG00000122877/ENSG00000143320/ENSG00000120332/ENSG00000154342/ENSG00000171533/ENSG00000144868/ENSG00000171450/ENSG00000126500/ENSG00000152767/ENSG00000106689/ENSG00000140937/ENSG00000130477/ENSG00000165300/ENSG00000092421/ENSG00000021645/ENSG00000189056/ENSG00000161681/ENSG00000106571/ENSG00000165588/ENSG00000081479/ENSG00000174804/ENSG00000091010/ENSG00000058085/ENSG00000183317/ENSG00000114646/ENSG00000130702/ENSG00000185985/ENSG00000154645/ENSG00000080644/ENSG00000108231/ENSG00000040608/ENSG00000114251/ENSG00000144857/ENSG00000154380/ENSG00000143032/ENSG00000188064/ENSG00000121454/ENSG00000171587/ENSG00000101680/ENSG00000169855/ENSG00000058404/ENSG00000144460/ENSG00000124006/ENSG00000160469/ENSG00000148053/ENSG00000105290/ENSG00000277363/ENSG00000138347/ENSG00000106078/ENSG00000154277/ENSG00000085552/ENSG00000166924/ENSG00000143869/ENSG00000132688/ENSG00000167680/ENSG00000134259/ENSG00000146038/ENSG00000105880/ENSG00000143434/ENSG00000184347/ENSG00000046889/ENSG00000112333/ENSG00000132932/ENSG00000125848/ENSG00000074047/ENSG00000166159/ENSG00000132821/ENSG00000128602/ENSG00000162374/ENSG00000074181/ENSG00000116147/ENSG00000104967/ENSG00000001617/ENSG00000157851/ENSG00000181790/ENSG00000174672/ENSG00000138311/ENSG00000167178/ENSG00000273706/ENSG00000002746/ENSG00000149295/ENSG00000137285/ENSG00000160716/ENSG00000088899/ENSG00000162631/ENSG00000184144/ENSG00000182704/ENSG00000100285/ENSG00000149571/ENSG00000135298/ENSG00000175344/ENSG00000101144/ENSG00000140557/ENSG00000165606/ENSG00000135333/ENSG00000072315/ENSG00000153993/ENSG00000171517/ENSG00000163531/ENSG00000146013/ENSG00000179242/ENSG00000072832/ENSG00000182580/ENSG00000082684/ENSG00000164050/ENSG00000078018/ENSG00000197993/ENSG00000171246/ENSG00000151640/ENSG00000105426/ENSG00000147852/ENSG00000107731/ENSG00000162493/ENSG00000006740/ENSG00000213023/ENSG00000065320/ENSG00000011201/ENSG00000142627/ENSG00000147862/ENSG00000066468/ENSG00000172037/ENSG00000124785/ENSG00000136960/ENSG00000126934/ENSG00000154096/ENSG00000155980/ENSG00000103260/ENSG00000150764/ENSG00000198576/ENSG00000118257
BP	GO:0048705	skeletal system morphogenesis	216	0.625659	1.59983	2.06844e-13	1.3012e-11	1.04138e-11	5581	tags=42%, list=20%, signal=34%	ENSG00000012223/ENSG00000109705/ENSG00000164853/ENSG00000176887/ENSG00000122691/ENSG00000115844/ENSG00000170961/ENSG00000105996/ENSG00000128709/ENSG00000204335/ENSG00000104313/ENSG00000137203/ENSG00000175879/ENSG00000163273/ENSG00000176692/ENSG00000116132/ENSG00000126778/ENSG00000068078/ENSG00000164920/ENSG00000118523/ENSG00000168779/ENSG00000138696/ENSG00000156103/ENSG00000054598/ENSG00000120149/ENSG00000133937/ENSG00000105664/ENSG00000170577/ENSG00000125879/ENSG00000137745/ENSG00000005073/ENSG00000122592/ENSG00000060718/ENSG00000203877/ENSG00000125378/ENSG00000128652/ENSG00000100625/ENSG00000077092/ENSG00000197576/ENSG00000159167/ENSG00000178882/ENSG00000105997/ENSG00000181965/ENSG00000184058/ENSG00000176842/ENSG00000125398/ENSG00000037965/ENSG00000156427/ENSG00000164161/ENSG00000277258/ENSG00000168542/ENSG00000116183/ENSG00000128710/ENSG00000119042/ENSG00000092607/ENSG00000170689/ENSG00000106483/ENSG00000164946/ENSG00000106571/ENSG00000043039/ENSG00000112559/ENSG00000112964/ENSG00000120094/ENSG00000156574/ENSG00000107831/ENSG00000143867/ENSG00000108821/ENSG00000166923/ENSG00000087245/ENSG00000125878/ENSG00000105880/ENSG00000120075/ENSG00000163132/ENSG00000181652/ENSG00000273706/ENSG00000075388/ENSG00000260027/ENSG00000182704/ENSG00000134853/ENSG00000196739/ENSG00000083307/ENSG00000101144/ENSG00000173917/ENSG00000077782/ENSG00000108511/ENSG00000078399/ENSG00000158955/ENSG00000113722/ENSG00000104332/ENSG00000106004
BP	GO:0035239	tube morphogenesis	832	0.514728	1.34418	3.71585e-13	2.32095e-11	1.85751e-11	7925	tags=39%, list=28%, signal=29%	ENSG00000139292/ENSG00000016082/ENSG00000176887/ENSG00000122691/ENSG00000170561/ENSG00000164736/ENSG00000170961/ENSG00000153904/ENSG00000170549/ENSG00000168505/ENSG00000198435/ENSG00000151617/ENSG00000104313/ENSG00000128713/ENSG00000105989/ENSG00000146374/ENSG00000176692/ENSG00000164047/ENSG00000185551/ENSG00000116132/ENSG00000126778/ENSG00000214513/ENSG00000169946/ENSG00000118523/ENSG00000082175/ENSG00000170370/ENSG00000163638/ENSG00000176435/ENSG00000168779/ENSG00000251493/ENSG00000171951/ENSG00000156925/ENSG00000135547/ENSG00000115596/ENSG00000168621/ENSG00000145536/ENSG00000136352/ENSG00000054598/ENSG00000120149/ENSG00000148482/ENSG00000183287/ENSG00000115414/ENSG00000103067/ENSG00000126562/ENSG00000173376/ENSG00000105664/ENSG00000117525/ENSG00000130203/ENSG00000113578/ENSG00000125845/ENSG00000170577/ENSG00000129514/ENSG00000105696/ENSG00000150630/ENSG00000135111/ENSG00000142871/ENSG00000005073/ENSG00000122592/ENSG00000114019/ENSG00000125378/ENSG00000105538/ENSG00000075891/ENSG00000119630/ENSG00000100625/ENSG00000106688/ENSG00000128714/ENSG00000136574/ENSG00000137693/ENSG00000125266/ENSG00000133710/ENSG00000164107/ENSG00000118526/ENSG00000179388/ENSG00000170381/ENSG00000165891/ENSG00000120057/ENSG00000103449/ENSG00000064300/ENSG00000117707/ENSG00000105997/ENSG00000008196/ENSG00000184058/ENSG00000145147/ENSG00000164690/ENSG00000184304/ENSG00000125398/ENSG00000112562/ENSG00000106025/ENSG00000105976/ENSG00000156427/ENSG00000100968/ENSG00000164161/ENSG00000129173/ENSG00000103241/ENSG00000168542/ENSG00000136110/ENSG00000198626/ENSG00000125850/ENSG00000005981/ENSG00000126785/ENSG00000120332/ENSG00000141519/ENSG00000154342/ENSG00000183072/ENSG00000113302/ENSG00000106689/ENSG00000121068/ENSG00000159184/ENSG00000182175/ENSG00000174951/ENSG00000174697/ENSG00000092421/ENSG00000151388/ENSG00000177508/ENSG00000138771/ENSG00000164619/ENSG00000184292/ENSG00000166831/ENSG00000106571/ENSG00000081479/ENSG00000174804/ENSG00000177283/ENSG00000141449/ENSG00000130702/ENSG00000128165/ENSG00000147655/ENSG00000113083/ENSG00000170927/ENSG00000162738/ENSG00000153976/ENSG00000141448/ENSG00000114251/ENSG00000103034/ENSG00000134817/ENSG00000156574/ENSG00000107831/ENSG00000188064/ENSG00000143867/ENSG00000104067/ENSG00000166923/ENSG00000154099/ENSG00000037280/ENSG00000182963/ENSG00000101680/ENSG00000138136/ENSG00000169855/ENSG00000138792/ENSG00000169418/ENSG00000087245/ENSG00000184937/ENSG00000274286/ENSG00000148053/ENSG00000148848/ENSG00000130508/ENSG00000084674/ENSG00000187498/ENSG00000149948/ENSG00000136011/ENSG00000143494/ENSG00000106078/ENSG00000137573/ENSG00000005108/ENSG00000143869/ENSG00000123358/ENSG00000169436/ENSG00000134871/ENSG00000168743/ENSG00000203883/ENSG00000006638/ENSG00000112333/ENSG00000146648/ENSG00000089225/ENSG00000167772/ENSG00000007952/ENSG00000074047/ENSG00000241186/ENSG00000128602/ENSG00000005513/ENSG00000100146/ENSG00000284395/ENSG00000074181/ENSG00000164741/ENSG00000100065/ENSG00000132329/ENSG00000166341/ENSG00000166823/ENSG00000181790/ENSG00000128052/ENSG00000173269/ENSG00000162849/ENSG00000273706/ENSG00000130812/ENSG00000144810/ENSG00000260027/ENSG00000128917/ENSG00000164532/ENSG00000198959/ENSG00000174059/ENSG00000283785/ENSG00000076706/ENSG00000154165/ENSG00000171812/ENSG00000107338/ENSG00000134853/ENSG00000141052/ENSG00000198719/ENSG00000163093/ENSG00000144891/ENSG00000186340/ENSG00000083307/ENSG00000120156/ENSG00000036828/ENSG00000233276/ENSG00000135298/ENSG00000175344/ENSG00000101144/ENSG00000106031/ENSG00000164932/ENSG00000204291/ENSG00000135333/ENSG00000204632/ENSG00000179776/ENSG00000157613/ENSG00000073282/ENSG00000182580/ENSG00000158955/ENSG00000105329/ENSG00000139445/ENSG00000189058/ENSG00000183625/ENSG00000158125/ENSG00000104332/ENSG00000125084/ENSG00000206557/ENSG00000106004/ENSG00000107731/ENSG00000147257/ENSG00000136235/ENSG00000205213/ENSG00000166292/ENSG00000166825/ENSG00000065320/ENSG00000142627/ENSG00000138685/ENSG00000138080/ENSG00000147862/ENSG00000204301/ENSG00000066468/ENSG00000128567/ENSG00000167664/ENSG00000125618/ENSG00000136960/ENSG00000124440/ENSG00000121753/ENSG00000154734/ENSG00000140945/ENSG00000136244/ENSG00000154096/ENSG00000173801/ENSG00000161714/ENSG00000169245/ENSG00000142515/ENSG00000118257/ENSG00000112761/ENSG00000176170/ENSG00000113905/ENSG00000161999/ENSG00000169031/ENSG00000119919/ENSG00000219438/ENSG00000124212/ENSG00000196411/ENSG00000020181/ENSG00000197702/ENSG00000132170/ENSG00000173511/ENSG00000169242/ENSG00000075275/ENSG00000166025/ENSG00000074219/ENSG00000173991/ENSG00000159640/ENSG00000126458/ENSG00000106211/ENSG00000005961/ENSG00000161381/ENSG00000091831/ENSG00000134245/ENSG00000182585/ENSG00000165633/ENSG00000136158/ENSG00000091583/ENSG00000099954/ENSG00000164683/ENSG00000091879/ENSG00000168874/ENSG00000008710/ENSG00000164362/ENSG00000136848/ENSG00000185043/ENSG00000130669/ENSG00000148400/ENSG00000265107/ENSG00000106991/ENSG00000145423/ENSG00000255346/ENSG00000114378/ENSG00000102554/ENSG00000125730/ENSG00000135744/ENSG00000168811/ENSG00000079385/ENSG00000006071/ENSG00000167768/ENSG00000121075/ENSG00000250067/ENSG00000048342/ENSG00000184371/ENSG00000007968/ENSG00000154133/ENSG00000197122/ENSG00000069122/ENSG00000149922/ENSG00000197461/ENSG00000125968/ENSG00000180340
BP	GO:0045944	positive regulation of transcription by RNA polymerase II	1179	0.493427	1.29301	4.08374e-13	2.53278e-11	2.02704e-11	6361	tags=26%, list=22%, signal=21%	ENSG00000187140/ENSG00000173976/ENSG00000198914/ENSG00000133169/ENSG00000060566/ENSG00000146147/ENSG00000136327/ENSG00000016082/ENSG00000176887/ENSG00000152977/ENSG00000181449/ENSG00000122691/ENSG00000139515/ENSG00000171794/ENSG00000164749/ENSG00000134323/ENSG00000115844/ENSG00000115297/ENSG00000232237/ENSG00000175745/ENSG00000165462/ENSG00000164736/ENSG00000105996/ENSG00000182636/ENSG00000170162/ENSG00000128709/ENSG00000172201/ENSG00000168505/ENSG00000164093/ENSG00000184486/ENSG00000130700/ENSG00000104313/ENSG00000137203/ENSG00000105989/ENSG00000185155/ENSG00000151615/ENSG00000175879/ENSG00000163064/ENSG00000176692/ENSG00000135625/ENSG00000185551/ENSG00000116132/ENSG00000183770/ENSG00000126778/ENSG00000178662/ENSG00000106038/ENSG00000164920/ENSG00000163623/ENSG00000134438/ENSG00000170608/ENSG00000169946/ENSG00000177551/ENSG00000109132/ENSG00000082175/ENSG00000166407/ENSG00000198963/ENSG00000251493/ENSG00000156925/ENSG00000107859/ENSG00000135547/ENSG00000137273/ENSG00000138696/ENSG00000168621/ENSG00000136352/ENSG00000185002/ENSG00000048540/ENSG00000054598/ENSG00000163497/ENSG00000107187/ENSG00000116833/ENSG00000105419/ENSG00000182968/ENSG00000113578/ENSG00000125845/ENSG00000122859/ENSG00000173253/ENSG00000006468/ENSG00000170577/ENSG00000162761/ENSG00000129514/ENSG00000069011/ENSG00000182759/ENSG00000122641/ENSG00000136535/ENSG00000153266/ENSG00000126603/ENSG00000167244/ENSG00000165556/ENSG00000135111/ENSG00000164778/ENSG00000142871/ENSG00000185499/ENSG00000205922/ENSG00000122592/ENSG00000103460/ENSG00000198807/ENSG00000125378/ENSG00000128652/ENSG00000164458/ENSG00000176884/ENSG00000170891/ENSG00000171016/ENSG00000168267/ENSG00000075891/ENSG00000141431/ENSG00000100625/ENSG00000169840/ENSG00000138083/ENSG00000125820/ENSG00000119547/ENSG00000077092/ENSG00000157554/ENSG00000128714/ENSG00000136574/ENSG00000137693/ENSG00000174576/ENSG00000164107/ENSG00000118526/ENSG00000179388/ENSG00000125798/ENSG00000171532/ENSG00000165891/ENSG00000129654/ENSG00000129152/ENSG00000186564/ENSG00000176909/ENSG00000144355/ENSG00000103449/ENSG00000152192/ENSG00000187821/ENSG00000117707/ENSG00000181965/ENSG00000008196/ENSG00000184058/ENSG00000166869/ENSG00000164690/ENSG00000184304/ENSG00000125398/ENSG00000134138/ENSG00000105976/ENSG00000100968/ENSG00000017427/ENSG00000129173/ENSG00000103241/ENSG00000125285/ENSG00000007372/ENSG00000262406/ENSG00000011332/ENSG00000120738/ENSG00000128710/ENSG00000160224/ENSG00000177045/ENSG00000122877/ENSG00000134595/ENSG00000125850/ENSG00000119042/ENSG00000154342/ENSG00000166211/ENSG00000087510/ENSG00000183072/ENSG00000064195/ENSG00000106689/ENSG00000039600/ENSG00000170689/ENSG00000171786/ENSG00000143171/ENSG00000121068/ENSG00000175832/ENSG00000182175/ENSG00000233436/ENSG00000173320/ENSG00000196482/ENSG00000049768/ENSG00000177508/ENSG00000124232/ENSG00000137033/ENSG00000136931/ENSG00000106571/ENSG00000043039/ENSG00000165588/ENSG00000091010/ENSG00000123364/ENSG00000119888/ENSG00000169856/ENSG00000120094/ENSG00000111704/ENSG00000266265/ENSG00000135903/ENSG00000124253/ENSG00000253293/ENSG00000141448/ENSG00000095752/ENSG00000159387/ENSG00000114251/ENSG00000143032/ENSG00000156574/ENSG00000120693/ENSG00000143867/ENSG00000121454/ENSG00000109819/ENSG00000159335/ENSG00000177732/ENSG00000166923/ENSG00000124191/ENSG00000147488/ENSG00000170681/ENSG00000129170/ENSG00000187079/ENSG00000130522/ENSG00000125878/ENSG00000234602/ENSG00000181418/ENSG00000184937/ENSG00000077943/ENSG00000166573/ENSG00000149948/ENSG00000221818/ENSG00000008441/ENSG00000165804/ENSG00000139352/ENSG00000123358/ENSG00000168743/ENSG00000203883/ENSG00000105880/ENSG00000120075/ENSG00000163132/ENSG00000184828/ENSG00000165066/ENSG00000162772/ENSG00000112333/ENSG00000054356/ENSG00000205143/ENSG00000146648/ENSG00000089225/ENSG00000101412/ENSG00000074047/ENSG00000128602/ENSG00000005513/ENSG00000100146/ENSG00000074181/ENSG00000166823/ENSG00000075388/ENSG00000119508/ENSG00000260027/ENSG00000149295/ENSG00000164532/ENSG00000141052/ENSG00000165821/ENSG00000198719/ENSG00000083307/ENSG00000009950/ENSG00000148143/ENSG00000111783/ENSG00000101144/ENSG00000125492/ENSG00000106031/ENSG00000119715/ENSG00000173917/ENSG00000163697/ENSG00000157613/ENSG00000073282/ENSG00000135100/ENSG00000078399/ENSG00000220201/ENSG00000018408/ENSG00000113722/ENSG00000105329/ENSG00000139445/ENSG00000078900/ENSG00000276043/ENSG00000012504/ENSG00000125084/ENSG00000105392/ENSG00000106004/ENSG00000102145/ENSG00000101057/ENSG00000180535/ENSG00000163909/ENSG00000007866/ENSG00000128342/ENSG00000197905/ENSG00000085276/ENSG00000141433/ENSG00000198795/ENSG00000260428/ENSG00000141905/ENSG00000107249/ENSG00000170374/ENSG00000138685/ENSG00000102878/ENSG00000147862/ENSG00000168269/ENSG00000111206/ENSG00000180818/ENSG00000106327/ENSG00000204301/ENSG00000066468/ENSG00000125618/ENSG00000140945/ENSG00000173210/ENSG00000136244/ENSG00000107807/ENSG00000173801/ENSG00000243678/ENSG00000069399/ENSG00000169245/ENSG00000205250
BP	GO:0048667	cell morphogenesis involved in neuron differentiation	550	0.541541	1.40794	4.37806e-13	2.69633e-11	2.15793e-11	6462	tags=36%, list=23%, signal=29%	ENSG00000128610/ENSG00000136327/ENSG00000016082/ENSG00000176165/ENSG00000115297/ENSG00000105996/ENSG00000182636/ENSG00000162068/ENSG00000168505/ENSG00000184486/ENSG00000151617/ENSG00000151615/ENSG00000148704/ENSG00000106038/ENSG00000163623/ENSG00000241697/ENSG00000134115/ENSG00000164900/ENSG00000137825/ENSG00000109132/ENSG00000008735/ENSG00000108947/ENSG00000168779/ENSG00000251493/ENSG00000044524/ENSG00000117600/ENSG00000138696/ENSG00000168621/ENSG00000156687/ENSG00000185008/ENSG00000136352/ENSG00000137872/ENSG00000108830/ENSG00000106278/ENSG00000107187/ENSG00000149972/ENSG00000115414/ENSG00000148948/ENSG00000116035/ENSG00000251322/ENSG00000169760/ENSG00000130203/ENSG00000122859/ENSG00000006468/ENSG00000162761/ENSG00000171956/ENSG00000185070/ENSG00000136535/ENSG00000153266/ENSG00000240771/ENSG00000105695/ENSG00000066032/ENSG00000075891/ENSG00000176697/ENSG00000153707/ENSG00000125266/ENSG00000170381/ENSG00000172020/ENSG00000113763/ENSG00000142233/ENSG00000187323/ENSG00000152192/ENSG00000169862/ENSG00000064300/ENSG00000160460/ENSG00000143355/ENSG00000080224/ENSG00000145147/ENSG00000107562/ENSG00000164690/ENSG00000131711/ENSG00000144619/ENSG00000100968/ENSG00000139220/ENSG00000146242/ENSG00000007372/ENSG00000018236/ENSG00000258947/ENSG00000171798/ENSG00000145242/ENSG00000182168/ENSG00000133083/ENSG00000163646/ENSG00000122877/ENSG00000143320/ENSG00000120332/ENSG00000154342/ENSG00000171533/ENSG00000171450/ENSG00000152767/ENSG00000106689/ENSG00000140937/ENSG00000165300/ENSG00000092421/ENSG00000021645/ENSG00000189056/ENSG00000161681/ENSG00000106571/ENSG00000165588/ENSG00000091010/ENSG00000058085/ENSG00000183317/ENSG00000130702/ENSG00000185985/ENSG00000154645/ENSG00000080644/ENSG00000108231/ENSG00000040608/ENSG00000114251/ENSG00000144857/ENSG00000154380/ENSG00000143032/ENSG00000121454/ENSG00000171587/ENSG00000197753/ENSG00000101680/ENSG00000169855/ENSG00000058404/ENSG00000124006/ENSG00000160469/ENSG00000148053/ENSG00000105290/ENSG00000277363/ENSG00000138347/ENSG00000242866/ENSG00000106078/ENSG00000154277/ENSG00000085552/ENSG00000143869/ENSG00000167680/ENSG00000134259/ENSG00000146038/ENSG00000105880/ENSG00000143434/ENSG00000184347/ENSG00000046889/ENSG00000112333/ENSG00000132932/ENSG00000125848/ENSG00000074047/ENSG00000166159/ENSG00000132821/ENSG00000128602/ENSG00000162374/ENSG00000074181/ENSG00000116147/ENSG00000104967/ENSG00000001617/ENSG00000157851/ENSG00000181790/ENSG00000174672/ENSG00000138311/ENSG00000167178/ENSG00000273706/ENSG00000002746/ENSG00000149295/ENSG00000137285/ENSG00000160716/ENSG00000088899/ENSG00000162631/ENSG00000184144/ENSG00000182704/ENSG00000100285/ENSG00000135298/ENSG00000175344/ENSG00000101144/ENSG00000165606/ENSG00000135333/ENSG00000072315/ENSG00000153993/ENSG00000171517/ENSG00000163531/ENSG00000146013/ENSG00000179242/ENSG00000072832/ENSG00000182580/ENSG00000082684/ENSG00000164050/ENSG00000078018/ENSG00000197993/ENSG00000186862/ENSG00000171246/ENSG00000105426/ENSG00000147852/ENSG00000107731/ENSG00000006740/ENSG00000065320/ENSG00000011201/ENSG00000142627/ENSG00000147862/ENSG00000066468/ENSG00000172037/ENSG00000126934/ENSG00000154096/ENSG00000155980/ENSG00000103260/ENSG00000150764/ENSG00000198576/ENSG00000118257
BP	GO:0098742	cell-cell adhesion via plasma-membrane adhesion molecules	262	0.603014	1.54873	5.18743e-13	3.17262e-11	2.53911e-11	7351	tags=56%, list=26%, signal=42%	ENSG00000146001/ENSG00000081818/ENSG00000204967/ENSG00000152208/ENSG00000113946/ENSG00000204969/ENSG00000165379/ENSG00000130700/ENSG00000204965/ENSG00000204970/ENSG00000248383/ENSG00000239389/ENSG00000134115/ENSG00000249158/ENSG00000169851/ENSG00000099834/ENSG00000113209/ENSG00000255408/ENSG00000081842/ENSG00000175161/ENSG00000156687/ENSG00000185008/ENSG00000086548/ENSG00000113212/ENSG00000145526/ENSG00000183098/ENSG00000148948/ENSG00000136099/ENSG00000169760/ENSG00000138650/ENSG00000125845/ENSG00000163347/ENSG00000187372/ENSG00000204961/ENSG00000113205/ENSG00000112852/ENSG00000134760/ENSG00000081138/ENSG00000113248/ENSG00000165215/ENSG00000150471/ENSG00000105695/ENSG00000250120/ENSG00000149654/ENSG00000165323/ENSG00000120322/ENSG00000153707/ENSG00000272674/ENSG00000150394/ENSG00000150275/ENSG00000113211/ENSG00000251664/ENSG00000197410/ENSG00000113361/ENSG00000046604/ENSG00000131409/ENSG00000175065/ENSG00000102924/ENSG00000144619/ENSG00000218336/ENSG00000154162/ENSG00000134762/ENSG00000197479/ENSG00000079112/ENSG00000177839/ENSG00000154639/ENSG00000171815/ENSG00000145934/ENSG00000187492/ENSG00000140937/ENSG00000083857/ENSG00000158258/ENSG00000118946/ENSG00000185985/ENSG00000129910/ENSG00000120327/ENSG00000162706/ENSG00000124469/ENSG00000101542/ENSG00000120328/ENSG00000013297/ENSG00000143217/ENSG00000134873/ENSG00000171587/ENSG00000165194/ENSG00000204962/ENSG00000244486/ENSG00000166589/ENSG00000169855/ENSG00000124006/ENSG00000138347/ENSG00000081853/ENSG00000173621/ENSG00000085552/ENSG00000125966/ENSG00000177300/ENSG00000066405/ENSG00000125848/ENSG00000132821/ENSG00000243232/ENSG00000213937/ENSG00000166341/ENSG00000181092/ENSG00000134376/ENSG00000162631/ENSG00000184144/ENSG00000126243/ENSG00000162692/ENSG00000112139/ENSG00000090659/ENSG00000146555/ENSG00000149571/ENSG00000139880/ENSG00000189143/ENSG00000163395/ENSG00000134757/ENSG00000076716/ENSG00000129474/ENSG00000179776/ENSG00000179242/ENSG00000007908/ENSG00000156453/ENSG00000240184/ENSG00000105426/ENSG00000254245/ENSG00000253910/ENSG00000140945/ENSG00000204956/ENSG00000149256/ENSG00000189184/ENSG00000254221/ENSG00000253159/ENSG00000075275/ENSG00000102290/ENSG00000008300/ENSG00000074276/ENSG00000152583/ENSG00000144847/ENSG00000181885/ENSG00000099889/ENSG00000143341/ENSG00000072071/ENSG00000182985/ENSG00000159261/ENSG00000276547/ENSG00000008710
BP	GO:0034329	cell junction assembly	398	0.564437	1.46178	5.40816e-13	3.28481e-11	2.6289e-11	7343	tags=44%, list=26%, signal=33%	ENSG00000150625/ENSG00000081818/ENSG00000152208/ENSG00000019549/ENSG00000113946/ENSG00000165379/ENSG00000151834/ENSG00000126778/ENSG00000113327/ENSG00000165474/ENSG00000113209/ENSG00000044524/ENSG00000173156/ENSG00000185008/ENSG00000140832/ENSG00000145526/ENSG00000149972/ENSG00000183098/ENSG00000186472/ENSG00000115414/ENSG00000054803/ENSG00000251322/ENSG00000169760/ENSG00000162951/ENSG00000185070/ENSG00000163347/ENSG00000187372/ENSG00000113205/ENSG00000112852/ENSG00000178568/ENSG00000134760/ENSG00000081138/ENSG00000165215/ENSG00000150471/ENSG00000149654/ENSG00000100625/ENSG00000166206/ENSG00000156959/ENSG00000030304/ENSG00000176697/ENSG00000107186/ENSG00000153707/ENSG00000125266/ENSG00000174576/ENSG00000272674/ENSG00000076826/ENSG00000169992/ENSG00000172020/ENSG00000150394/ENSG00000146938/ENSG00000152192/ENSG00000169862/ENSG00000161270/ENSG00000153012/ENSG00000113211/ENSG00000184845/ENSG00000141668/ENSG00000113361/ENSG00000131409/ENSG00000131711/ENSG00000065618/ENSG00000102924/ENSG00000154162/ENSG00000146242/ENSG00000064042/ENSG00000197479/ENSG00000108684/ENSG00000177839/ENSG00000154342/ENSG00000135355/ENSG00000152767/ENSG00000145362/ENSG00000140937/ENSG00000165300/ENSG00000177508/ENSG00000022355/ENSG00000101463/ENSG00000158258/ENSG00000118946/ENSG00000185985/ENSG00000183779/ENSG00000087085/ENSG00000120327/ENSG00000101542/ENSG00000187957/ENSG00000184363/ENSG00000114251/ENSG00000013297/ENSG00000134817/ENSG00000134873/ENSG00000104067/ENSG00000171587/ENSG00000166923/ENSG00000075618/ENSG00000182963/ENSG00000153292/ENSG00000124006/ENSG00000146006/ENSG00000148053/ENSG00000073712/ENSG00000173621/ENSG00000158856/ENSG00000177300/ENSG00000173898/ENSG00000066405/ENSG00000089225/ENSG00000125848/ENSG00000166159/ENSG00000214376/ENSG00000172260/ENSG00000077522/ENSG00000164741/ENSG00000213937/ENSG00000166341/ENSG00000181790/ENSG00000128052/ENSG00000110076/ENSG00000149295/ENSG00000160716/ENSG00000143545/ENSG00000126243/ENSG00000254402/ENSG00000112139/ENSG00000146555/ENSG00000149571/ENSG00000139880/ENSG00000189143/ENSG00000186340/ENSG00000083307/ENSG00000120156/ENSG00000135298/ENSG00000140538/ENSG00000163395/ENSG00000076716/ENSG00000140557/ENSG00000129474/ENSG00000135333/ENSG00000145864/ENSG00000179776/ENSG00000165246/ENSG00000168309/ENSG00000182580/ENSG00000189058/ENSG00000057294/ENSG00000164050/ENSG00000081277/ENSG00000012504/ENSG00000104332/ENSG00000171246/ENSG00000111199/ENSG00000152939/ENSG00000065320/ENSG00000142627/ENSG00000154096/ENSG00000173801/ENSG00000170324/ENSG00000186111/ENSG00000164061/ENSG00000105699/ENSG00000113905/ENSG00000197879/ENSG00000175928/ENSG00000180914/ENSG00000159640/ENSG00000144061/ENSG00000053747/ENSG00000181885/ENSG00000160446/ENSG00000148498/ENSG00000099889/ENSG00000046653/ENSG00000159261/ENSG00000124839/ENSG00000103647
BP	GO:0032989	cellular component morphogenesis	736	0.520824	1.35845	5.92322e-13	3.54869e-11	2.84009e-11	6592	tags=34%, list=23%, signal=27%	ENSG00000150625/ENSG00000107295/ENSG00000128610/ENSG00000136327/ENSG00000016082/ENSG00000176165/ENSG00000115297/ENSG00000105996/ENSG00000182636/ENSG00000162068/ENSG00000168505/ENSG00000079841/ENSG00000184486/ENSG00000151617/ENSG00000151615/ENSG00000148704/ENSG00000100884/ENSG00000175183/ENSG00000106038/ENSG00000163623/ENSG00000241697/ENSG00000143318/ENSG00000134115/ENSG00000164900/ENSG00000137825/ENSG00000109132/ENSG00000008735/ENSG00000108947/ENSG00000168779/ENSG00000251493/ENSG00000044524/ENSG00000117600/ENSG00000138696/ENSG00000168621/ENSG00000156687/ENSG00000185008/ENSG00000136352/ENSG00000163380/ENSG00000137872/ENSG00000108830/ENSG00000106278/ENSG00000107187/ENSG00000149972/ENSG00000115414/ENSG00000148948/ENSG00000116035/ENSG00000251322/ENSG00000176406/ENSG00000169760/ENSG00000130203/ENSG00000122859/ENSG00000006468/ENSG00000162761/ENSG00000171956/ENSG00000185070/ENSG00000136535/ENSG00000118434/ENSG00000153266/ENSG00000240771/ENSG00000105695/ENSG00000066032/ENSG00000075891/ENSG00000135638/ENSG00000100625/ENSG00000176697/ENSG00000153707/ENSG00000042813/ENSG00000125266/ENSG00000170381/ENSG00000172020/ENSG00000113763/ENSG00000142233/ENSG00000101335/ENSG00000187323/ENSG00000152192/ENSG00000169862/ENSG00000064300/ENSG00000117707/ENSG00000160460/ENSG00000143355/ENSG00000080224/ENSG00000166317/ENSG00000145147/ENSG00000107562/ENSG00000164690/ENSG00000137843/ENSG00000130675/ENSG00000131711/ENSG00000159251/ENSG00000144619/ENSG00000100968/ENSG00000139220/ENSG00000146242/ENSG00000135248/ENSG00000007372/ENSG00000105605/ENSG00000018236/ENSG00000258947/ENSG00000171798/ENSG00000145242/ENSG00000182168/ENSG00000133083/ENSG00000122877/ENSG00000143320/ENSG00000120332/ENSG00000154342/ENSG00000171533/ENSG00000183072/ENSG00000144868/ENSG00000171450/ENSG00000126500/ENSG00000152767/ENSG00000106689/ENSG00000039600/ENSG00000145362/ENSG00000140937/ENSG00000130477/ENSG00000165300/ENSG00000092421/ENSG00000021645/ENSG00000189056/ENSG00000161681/ENSG00000106571/ENSG00000165588/ENSG00000081479/ENSG00000174804/ENSG00000091010/ENSG00000058085/ENSG00000183317/ENSG00000114646/ENSG00000130702/ENSG00000185985/ENSG00000154645/ENSG00000080644/ENSG00000108231/ENSG00000040608/ENSG00000114251/ENSG00000144857/ENSG00000154380/ENSG00000143032/ENSG00000188064/ENSG00000121454/ENSG00000171587/ENSG00000101680/ENSG00000129170/ENSG00000133392/ENSG00000169855/ENSG00000058404/ENSG00000144460/ENSG00000124006/ENSG00000160469/ENSG00000148053/ENSG00000105290/ENSG00000277363/ENSG00000138347/ENSG00000036448/ENSG00000106078/ENSG00000154277/ENSG00000085552/ENSG00000166924/ENSG00000143869/ENSG00000132688/ENSG00000167680/ENSG00000134259/ENSG00000146038/ENSG00000134775/ENSG00000105880/ENSG00000143434/ENSG00000184347/ENSG00000046889/ENSG00000112333/ENSG00000132932/ENSG00000125848/ENSG00000074047/ENSG00000166159/ENSG00000132821/ENSG00000128602/ENSG00000162374/ENSG00000074181/ENSG00000116147/ENSG00000077522/ENSG00000104967/ENSG00000001617/ENSG00000157851/ENSG00000181790/ENSG00000174672/ENSG00000138311/ENSG00000167178/ENSG00000273706/ENSG00000002746/ENSG00000149295/ENSG00000137285/ENSG00000160716/ENSG00000088899/ENSG00000162631/ENSG00000184144/ENSG00000182704/ENSG00000134853/ENSG00000100285/ENSG00000019144/ENSG00000149571/ENSG00000135298/ENSG00000175344/ENSG00000101144/ENSG00000140557/ENSG00000165606/ENSG00000135333/ENSG00000148677/ENSG00000072315/ENSG00000153993/ENSG00000171517/ENSG00000163531/ENSG00000146013/ENSG00000179242/ENSG00000072832/ENSG00000182580/ENSG00000082684/ENSG00000164050/ENSG00000078018/ENSG00000171552/ENSG00000197993/ENSG00000171246/ENSG00000151640/ENSG00000105426/ENSG00000147852/ENSG00000107731/ENSG00000184454/ENSG00000162493/ENSG00000006740/ENSG00000213023/ENSG00000065320/ENSG00000011201/ENSG00000142627/ENSG00000147862/ENSG00000066468/ENSG00000172037/ENSG00000197616/ENSG00000124785/ENSG00000136960/ENSG00000122367/ENSG00000126934/ENSG00000154096/ENSG00000155980/ENSG00000103260/ENSG00000150764/ENSG00000198576/ENSG00000143632/ENSG00000149256/ENSG00000118257/ENSG00000197893/ENSG00000128591/ENSG00000041515/ENSG00000196411
BP	GO:0045664	regulation of neuron differentiation	180	0.63842	1.62433	7.39481e-13	4.40041e-11	3.52174e-11	5555	tags=42%, list=19%, signal=34%	ENSG00000128610/ENSG00000016082/ENSG00000176165/ENSG00000176887/ENSG00000181449/ENSG00000115844/ENSG00000105996/ENSG00000172201/ENSG00000164438/ENSG00000188730/ENSG00000104313/ENSG00000151615/ENSG00000126778/ENSG00000163623/ENSG00000109132/ENSG00000184160/ENSG00000135547/ENSG00000140600/ENSG00000169760/ENSG00000125845/ENSG00000122859/ENSG00000162761/ENSG00000129514/ENSG00000153266/ENSG00000151917/ENSG00000125378/ENSG00000128652/ENSG00000156466/ENSG00000105695/ENSG00000078725/ENSG00000138083/ENSG00000125820/ENSG00000176697/ENSG00000198797/ENSG00000171532/ENSG00000144355/ENSG00000117707/ENSG00000181965/ENSG00000140254/ENSG00000107562/ENSG00000125965/ENSG00000164690/ENSG00000125398/ENSG00000131711/ENSG00000174453/ENSG00000169750/ENSG00000144619/ENSG00000007372/ENSG00000134595/ENSG00000154342/ENSG00000183072/ENSG00000177508/ENSG00000189056/ENSG00000106571/ENSG00000131914/ENSG00000138136/ENSG00000136160/ENSG00000274286/ENSG00000139352/ENSG00000143869/ENSG00000134259/ENSG00000112333/ENSG00000005513/ENSG00000171094/ENSG00000074181/ENSG00000184144/ENSG00000198719/ENSG00000104413/ENSG00000101144/ENSG00000075702/ENSG00000072315/ENSG00000077782/ENSG00000170075/ENSG00000078900/ENSG00000104332
BP	GO:0001708	cell fate specification	104	0.699717	1.7499	9.54641e-13	5.60502e-11	4.48581e-11	5185	tags=57%, list=18%, signal=47%	ENSG00000016082/ENSG00000181449/ENSG00000164736/ENSG00000109851/ENSG00000184486/ENSG00000164438/ENSG00000104313/ENSG00000112837/ENSG00000126778/ENSG00000163497/ENSG00000107187/ENSG00000133937/ENSG00000182968/ENSG00000170577/ENSG00000129514/ENSG00000177468/ENSG00000136535/ENSG00000135111/ENSG00000005073/ENSG00000164458/ENSG00000075891/ENSG00000125820/ENSG00000125798/ENSG00000147596/ENSG00000152192/ENSG00000184058/ENSG00000164690/ENSG00000125398/ENSG00000130675/ENSG00000064218/ENSG00000007372/ENSG00000128710/ENSG00000154342/ENSG00000155760/ENSG00000092607/ENSG00000121068/ENSG00000142700/ENSG00000115266/ENSG00000106571/ENSG00000111704/ENSG00000114251/ENSG00000156574/ENSG00000186487/ENSG00000105701/ENSG00000117425/ENSG00000139352/ENSG00000203883/ENSG00000180613/ENSG00000089225/ENSG00000074047/ENSG00000064655/ENSG00000128602/ENSG00000166823/ENSG00000164532/ENSG00000198719/ENSG00000104413/ENSG00000140538/ENSG00000106031/ENSG00000139549
BP	GO:0060485	mesenchyme development	288	0.589972	1.51751	1.14613e-12	6.64076e-11	5.31473e-11	6104	tags=40%, list=21%, signal=31%	ENSG00000258992/ENSG00000016082/ENSG00000116141/ENSG00000176887/ENSG00000122691/ENSG00000170961/ENSG00000019549/ENSG00000168505/ENSG00000164093/ENSG00000151617/ENSG00000130700/ENSG00000105989/ENSG00000176692/ENSG00000126778/ENSG00000169946/ENSG00000112183/ENSG00000168140/ENSG00000109132/ENSG00000251493/ENSG00000156925/ENSG00000044524/ENSG00000135547/ENSG00000137273/ENSG00000168621/ENSG00000185008/ENSG00000136352/ENSG00000137872/ENSG00000054598/ENSG00000164188/ENSG00000120149/ENSG00000133937/ENSG00000115414/ENSG00000260001/ENSG00000125845/ENSG00000170577/ENSG00000129514/ENSG00000135111/ENSG00000178568/ENSG00000125378/ENSG00000075891/ENSG00000100625/ENSG00000136574/ENSG00000137693/ENSG00000164107/ENSG00000118526/ENSG00000125798/ENSG00000162344/ENSG00000170381/ENSG00000162998/ENSG00000184058/ENSG00000164690/ENSG00000125398/ENSG00000159251/ENSG00000157927/ENSG00000017427/ENSG00000103241/ENSG00000125850/ENSG00000154342/ENSG00000197380/ENSG00000183072/ENSG00000121068/ENSG00000092421/ENSG00000090932/ENSG00000144730/ENSG00000130702/ENSG00000183779/ENSG00000065361/ENSG00000114251/ENSG00000134817/ENSG00000156574/ENSG00000107831/ENSG00000143867/ENSG00000108821/ENSG00000140682/ENSG00000166923/ENSG00000169855/ENSG00000125878/ENSG00000184937/ENSG00000136160/ENSG00000171119/ENSG00000149948/ENSG00000073712/ENSG00000167680/ENSG00000143434/ENSG00000049130/ENSG00000163132/ENSG00000188766/ENSG00000089225/ENSG00000128602/ENSG00000005513/ENSG00000100146/ENSG00000001617/ENSG00000166341/ENSG00000166823/ENSG00000002745/ENSG00000164532/ENSG00000019144/ENSG00000101144/ENSG00000153993/ENSG00000077782/ENSG00000018408/ENSG00000082684/ENSG00000105329/ENSG00000104332/ENSG00000106004/ENSG00000121570/ENSG00000095739/ENSG00000135925/ENSG00000163909/ENSG00000162493/ENSG00000260428/ENSG00000166292/ENSG00000204301/ENSG00000066468
BP	GO:0030855	epithelial cell differentiation	638	0.527801	1.3745	1.23486e-12	7.06195e-11	5.65182e-11	6368	tags=36%, list=22%, signal=29%	ENSG00000109705/ENSG00000186790/ENSG00000176887/ENSG00000152669/ENSG00000139515/ENSG00000164736/ENSG00000164093/ENSG00000173404/ENSG00000184486/ENSG00000151617/ENSG00000130700/ENSG00000114790/ENSG00000148704/ENSG00000006377/ENSG00000176692/ENSG00000135097/ENSG00000185551/ENSG00000183770/ENSG00000126778/ENSG00000163623/ENSG00000082175/ENSG00000107859/ENSG00000135547/ENSG00000132464/ENSG00000168621/ENSG00000185668/ENSG00000136352/ENSG00000185002/ENSG00000116218/ENSG00000054598/ENSG00000120149/ENSG00000107187/ENSG00000116833/ENSG00000164488/ENSG00000125845/ENSG00000122859/ENSG00000170577/ENSG00000171956/ENSG00000042781/ENSG00000129514/ENSG00000163347/ENSG00000148826/ENSG00000165556/ENSG00000135111/ENSG00000047936/ENSG00000178568/ENSG00000122592/ENSG00000171540/ENSG00000125378/ENSG00000165215/ENSG00000075891/ENSG00000135638/ENSG00000138083/ENSG00000165091/ENSG00000125820/ENSG00000119547/ENSG00000077092/ENSG00000114638/ENSG00000136574/ENSG00000137693/ENSG00000133710/ENSG00000118526/ENSG00000076826/ENSG00000127252/ENSG00000165891/ENSG00000129654/ENSG00000162998/ENSG00000159167/ENSG00000103449/ENSG00000117707/ENSG00000161270/ENSG00000184058/ENSG00000125398/ENSG00000131668/ENSG00000131711/ENSG00000105976/ENSG00000175065/ENSG00000132702/ENSG00000203782/ENSG00000187391/ENSG00000129173/ENSG00000186847/ENSG00000103241/ENSG00000007372/ENSG00000021826/ENSG00000163646/ENSG00000111186/ENSG00000125850/ENSG00000164066/ENSG00000007062/ENSG00000167754/ENSG00000183072/ENSG00000175707/ENSG00000064195/ENSG00000155760/ENSG00000243955/ENSG00000175832/ENSG00000159184/ENSG00000171431/ENSG00000167363/ENSG00000049768/ENSG00000106483/ENSG00000184916/ENSG00000171401/ENSG00000138771/ENSG00000136931/ENSG00000197915/ENSG00000091010/ENSG00000083857/ENSG00000183779/ENSG00000169856/ENSG00000170927/ENSG00000124253/ENSG00000134363/ENSG00000141448/ENSG00000114251/ENSG00000156574/ENSG00000107831/ENSG00000169710/ENSG00000114859/ENSG00000188064/ENSG00000143867/ENSG00000104067/ENSG00000167767/ENSG00000140682/ENSG00000166923/ENSG00000204385/ENSG00000197753/ENSG00000101680/ENSG00000177494/ENSG00000170819/ENSG00000125878/ENSG00000234602/ENSG00000117425/ENSG00000184937/ENSG00000136160/ENSG00000136155/ENSG00000187498/ENSG00000169297/ENSG00000242866/ENSG00000144452/ENSG00000181291/ENSG00000139352/ENSG00000143869/ENSG00000165325/ENSG00000169436/ENSG00000108759/ENSG00000203883/ENSG00000105880/ENSG00000120075/ENSG00000165066/ENSG00000188766/ENSG00000171403/ENSG00000180251/ENSG00000088002/ENSG00000169194/ENSG00000128602/ENSG00000005513/ENSG00000284395/ENSG00000181392/ENSG00000181092/ENSG00000166823/ENSG00000128052/ENSG00000273706/ENSG00000002745/ENSG00000204889/ENSG00000143545/ENSG00000174059/ENSG00000170442/ENSG00000143382/ENSG00000198719/ENSG00000104413/ENSG00000083307/ENSG00000140519/ENSG00000233276/ENSG00000176890/ENSG00000101144/ENSG00000139926/ENSG00000106031/ENSG00000171360/ENSG00000204291/ENSG00000179776/ENSG00000197079/ENSG00000131096/ENSG00000073282/ENSG00000139648/ENSG00000158955/ENSG00000018408/ENSG00000170312/ENSG00000159307/ENSG00000006611/ENSG00000078900/ENSG00000167880/ENSG00000158125/ENSG00000125084/ENSG00000106004/ENSG00000102145/ENSG00000186862/ENSG00000180535/ENSG00000115884/ENSG00000128342/ENSG00000173239/ENSG00000162493/ENSG00000260428/ENSG00000152939/ENSG00000166292/ENSG00000179526/ENSG00000142627/ENSG00000175793/ENSG00000138685/ENSG00000102878/ENSG00000147862/ENSG00000105928/ENSG00000204301/ENSG00000135480/ENSG00000066468/ENSG00000172037/ENSG00000196581/ENSG00000167769/ENSG00000128567/ENSG00000125618/ENSG00000172867/ENSG00000134202/ENSG00000188026/ENSG00000125864/ENSG00000243678/ENSG00000187242/ENSG00000118898/ENSG00000205250/ENSG00000272398
BP	GO:0097485	neuron projection guidance	230	0.612573	1.56946	1.26444e-12	7.13839e-11	5.713e-11	6108	tags=47%, list=21%, signal=37%	ENSG00000128610/ENSG00000016082/ENSG00000176165/ENSG00000105996/ENSG00000162068/ENSG00000168505/ENSG00000151617/ENSG00000151615/ENSG00000148704/ENSG00000106038/ENSG00000241697/ENSG00000134115/ENSG00000164900/ENSG00000108947/ENSG00000251493/ENSG00000044524/ENSG00000138696/ENSG00000168621/ENSG00000156687/ENSG00000185008/ENSG00000136352/ENSG00000137872/ENSG00000107187/ENSG00000149972/ENSG00000006468/ENSG00000162761/ENSG00000185070/ENSG00000136535/ENSG00000153266/ENSG00000240771/ENSG00000176697/ENSG00000125266/ENSG00000170381/ENSG00000172020/ENSG00000113763/ENSG00000142233/ENSG00000187323/ENSG00000064300/ENSG00000143355/ENSG00000080224/ENSG00000145147/ENSG00000107562/ENSG00000164690/ENSG00000144619/ENSG00000007372/ENSG00000018236/ENSG00000258947/ENSG00000145242/ENSG00000182168/ENSG00000122877/ENSG00000154342/ENSG00000171450/ENSG00000106689/ENSG00000092421/ENSG00000021645/ENSG00000189056/ENSG00000106571/ENSG00000165588/ENSG00000091010/ENSG00000058085/ENSG00000183317/ENSG00000130702/ENSG00000108231/ENSG00000114251/ENSG00000144857/ENSG00000154380/ENSG00000121454/ENSG00000171587/ENSG00000101680/ENSG00000169855/ENSG00000138347/ENSG00000085552/ENSG00000143869/ENSG00000167680/ENSG00000105880/ENSG00000143434/ENSG00000184347/ENSG00000125848/ENSG00000074047/ENSG00000166159/ENSG00000132821/ENSG00000128602/ENSG00000074181/ENSG00000116147/ENSG00000104967/ENSG00000001617/ENSG00000157851/ENSG00000273706/ENSG00000137285/ENSG00000184144/ENSG00000101144/ENSG00000165606/ENSG00000135333/ENSG00000153993/ENSG00000163531/ENSG00000146013/ENSG00000179242/ENSG00000072832/ENSG00000182580/ENSG00000082684/ENSG00000164050/ENSG00000151640/ENSG00000107731/ENSG00000065320/ENSG00000011201/ENSG00000142627/ENSG00000147862/ENSG00000172037
BP	GO:0032990	cell part morphogenesis	645	0.527115	1.37302	1.26444e-12	7.13839e-11	5.713e-11	6462	tags=34%, list=23%, signal=27%	ENSG00000150625/ENSG00000107295/ENSG00000128610/ENSG00000136327/ENSG00000016082/ENSG00000176165/ENSG00000115297/ENSG00000105996/ENSG00000182636/ENSG00000162068/ENSG00000168505/ENSG00000079841/ENSG00000184486/ENSG00000151617/ENSG00000151615/ENSG00000148704/ENSG00000100884/ENSG00000106038/ENSG00000163623/ENSG00000241697/ENSG00000134115/ENSG00000164900/ENSG00000137825/ENSG00000109132/ENSG00000008735/ENSG00000108947/ENSG00000168779/ENSG00000251493/ENSG00000044524/ENSG00000117600/ENSG00000138696/ENSG00000168621/ENSG00000156687/ENSG00000185008/ENSG00000136352/ENSG00000137872/ENSG00000108830/ENSG00000106278/ENSG00000107187/ENSG00000149972/ENSG00000115414/ENSG00000148948/ENSG00000116035/ENSG00000251322/ENSG00000176406/ENSG00000169760/ENSG00000130203/ENSG00000122859/ENSG00000006468/ENSG00000162761/ENSG00000171956/ENSG00000185070/ENSG00000136535/ENSG00000153266/ENSG00000240771/ENSG00000105695/ENSG00000066032/ENSG00000075891/ENSG00000135638/ENSG00000176697/ENSG00000153707/ENSG00000125266/ENSG00000170381/ENSG00000172020/ENSG00000113763/ENSG00000142233/ENSG00000187323/ENSG00000152192/ENSG00000169862/ENSG00000064300/ENSG00000160460/ENSG00000143355/ENSG00000080224/ENSG00000145147/ENSG00000107562/ENSG00000164690/ENSG00000137843/ENSG00000130675/ENSG00000131711/ENSG00000144619/ENSG00000100968/ENSG00000139220/ENSG00000146242/ENSG00000007372/ENSG00000105605/ENSG00000018236/ENSG00000258947/ENSG00000171798/ENSG00000145242/ENSG00000182168/ENSG00000133083/ENSG00000122877/ENSG00000143320/ENSG00000120332/ENSG00000154342/ENSG00000171533/ENSG00000144868/ENSG00000171450/ENSG00000126500/ENSG00000152767/ENSG00000106689/ENSG00000140937/ENSG00000130477/ENSG00000165300/ENSG00000092421/ENSG00000021645/ENSG00000189056/ENSG00000161681/ENSG00000106571/ENSG00000165588/ENSG00000081479/ENSG00000174804/ENSG00000091010/ENSG00000058085/ENSG00000183317/ENSG00000114646/ENSG00000130702/ENSG00000185985/ENSG00000154645/ENSG00000080644/ENSG00000108231/ENSG00000040608/ENSG00000114251/ENSG00000144857/ENSG00000154380/ENSG00000143032/ENSG00000188064/ENSG00000121454/ENSG00000171587/ENSG00000101680/ENSG00000169855/ENSG00000058404/ENSG00000144460/ENSG00000124006/ENSG00000160469/ENSG00000148053/ENSG00000105290/ENSG00000277363/ENSG00000138347/ENSG00000106078/ENSG00000154277/ENSG00000085552/ENSG00000166924/ENSG00000143869/ENSG00000132688/ENSG00000167680/ENSG00000134259/ENSG00000146038/ENSG00000105880/ENSG00000143434/ENSG00000184347/ENSG00000046889/ENSG00000112333/ENSG00000132932/ENSG00000125848/ENSG00000074047/ENSG00000166159/ENSG00000132821/ENSG00000128602/ENSG00000162374/ENSG00000074181/ENSG00000116147/ENSG00000104967/ENSG00000001617/ENSG00000157851/ENSG00000181790/ENSG00000174672/ENSG00000138311/ENSG00000167178/ENSG00000273706/ENSG00000002746/ENSG00000149295/ENSG00000137285/ENSG00000160716/ENSG00000088899/ENSG00000162631/ENSG00000184144/ENSG00000182704/ENSG00000100285/ENSG00000149571/ENSG00000135298/ENSG00000175344/ENSG00000101144/ENSG00000140557/ENSG00000165606/ENSG00000135333/ENSG00000072315/ENSG00000153993/ENSG00000171517/ENSG00000163531/ENSG00000146013/ENSG00000179242/ENSG00000072832/ENSG00000182580/ENSG00000082684/ENSG00000164050/ENSG00000078018/ENSG00000171552/ENSG00000197993/ENSG00000171246/ENSG00000151640/ENSG00000105426/ENSG00000147852/ENSG00000107731/ENSG00000162493/ENSG00000006740/ENSG00000213023/ENSG00000065320/ENSG00000011201/ENSG00000142627/ENSG00000147862/ENSG00000066468/ENSG00000172037/ENSG00000124785/ENSG00000136960/ENSG00000126934/ENSG00000154096/ENSG00000155980/ENSG00000103260/ENSG00000150764/ENSG00000198576/ENSG00000118257
BP	GO:0050793	regulation of developmental process	2359	0.461349	1.21422	1.33838e-12	7.50771e-11	6.00857e-11	7925	tags=32%, list=28%, signal=25%	ENSG00000012223/ENSG00000109705/ENSG00000082482/ENSG00000128610/ENSG00000171564/ENSG00000016082/ENSG00000164853/ENSG00000186790/ENSG00000116141/ENSG00000176165/ENSG00000176887/ENSG00000171557/ENSG00000181449/ENSG00000164761/ENSG00000122691/ENSG00000115844/ENSG00000115297/ENSG00000152208/ENSG00000164736/ENSG00000170961/ENSG00000105996/ENSG00000153904/ENSG00000019549/ENSG00000172201/ENSG00000168505/ENSG00000079841/ENSG00000170419/ENSG00000198435/ENSG00000162878/ENSG00000173404/ENSG00000184486/ENSG00000117152/ENSG00000164438/ENSG00000130700/ENSG00000188730/ENSG00000104313/ENSG00000176046/ENSG00000137203/ENSG00000189120/ENSG00000105989/ENSG00000112276/ENSG00000146374/ENSG00000185155/ENSG00000151615/ENSG00000148704/ENSG00000163273/ENSG00000176692/ENSG00000112837/ENSG00000164047/ENSG00000116132/ENSG00000100884/ENSG00000126778/ENSG00000068078/ENSG00000164920/ENSG00000102802/ENSG00000163623/ENSG00000105137/ENSG00000169946/ENSG00000001626/ENSG00000118523/ENSG00000164900/ENSG00000061455/ENSG00000112038/ENSG00000087494/ENSG00000137825/ENSG00000112183/ENSG00000168140/ENSG00000109132/ENSG00000184160/ENSG00000168959/ENSG00000188763/ENSG00000163638/ENSG00000108947/ENSG00000198963/ENSG00000115963/ENSG00000168779/ENSG00000161055/ENSG00000251493/ENSG00000107859/ENSG00000044524/ENSG00000135547/ENSG00000115596/ENSG00000138696/ENSG00000132464/ENSG00000152154/ENSG00000168621/ENSG00000173156/ENSG00000185008/ENSG00000164796/ENSG00000136352/ENSG00000163380/ENSG00000048540/ENSG00000137872/ENSG00000054598/ENSG00000108830/ENSG00000164188/ENSG00000106278/ENSG00000120149/ENSG00000140600/ENSG00000148482/ENSG00000156076/ENSG00000104415/ENSG00000183287/ENSG00000183098/ENSG00000115414/ENSG00000171462/ENSG00000148948/ENSG00000105664/ENSG00000179111/ENSG00000182968/ENSG00000251322/ENSG00000117525/ENSG00000176406/ENSG00000169760/ENSG00000130203/ENSG00000113578/ENSG00000125845/ENSG00000122859/ENSG00000162951/ENSG00000173253/ENSG00000170577/ENSG00000162761/ENSG00000042781/ENSG00000129514/ENSG00000185070/ENSG00000122641/ENSG00000148826/ENSG00000123095/ENSG00000153266/ENSG00000150630/ENSG00000167244/ENSG00000077080/ENSG00000151917/ENSG00000165556/ENSG00000135111/ENSG00000187867/ENSG00000178568/ENSG00000149926/ENSG00000142871/ENSG00000005073/ENSG00000146216/ENSG00000122592/ENSG00000172602/ENSG00000198807/ENSG00000171540/ENSG00000090539/ENSG00000125378/ENSG00000128652/ENSG00000165215/ENSG00000189431/ENSG00000156466/ENSG00000105695/ENSG00000168267/ENSG00000075891/ENSG00000119630/ENSG00000100625/ENSG00000078725/ENSG00000165323/ENSG00000165973/ENSG00000138083/ENSG00000030304/ENSG00000125820/ENSG00000176697/ENSG00000077092/ENSG00000128714/ENSG00000172458/ENSG00000136574/ENSG00000153707/ENSG00000137693/ENSG00000198797/ENSG00000125266/ENSG00000133710/ENSG00000164107/ENSG00000173157/ENSG00000179388/ENSG00000125798/ENSG00000170381/ENSG00000171532/ENSG00000169992/ENSG00000188130/ENSG00000129654/ENSG00000162998/ENSG00000120057/ENSG00000129152/ENSG00000178882/ENSG00000147596/ENSG00000176909/ENSG00000144355/ENSG00000187323/ENSG00000152192/ENSG00000101489/ENSG00000187821/ENSG00000064300/ENSG00000117707/ENSG00000164128/ENSG00000006747/ENSG00000181965/ENSG00000160460/ENSG00000115598/ENSG00000140254/ENSG00000008196/ENSG00000115380/ENSG00000141668/ENSG00000184058/ENSG00000145147/ENSG00000107562/ENSG00000125965/ENSG00000164690/ENSG00000184304/ENSG00000125398/ENSG00000112562/ENSG00000142178/ENSG00000106025/ENSG00000131409/ENSG00000079102/ENSG00000131711/ENSG00000134138/ENSG00000156427/ENSG00000174453/ENSG00000102924/ENSG00000078328/ENSG00000169750/ENSG00000144619/ENSG00000064218/ENSG00000163637/ENSG00000100968/ENSG00000139220/ENSG00000024422/ENSG00000146242/ENSG00000139304/ENSG00000187391/ENSG00000017427/ENSG00000007372/ENSG00000177291/ENSG00000105605/ENSG00000136110/ENSG00000186897/ENSG00000171798/ENSG00000011332/ENSG00000106538/ENSG00000182168/ENSG00000108684/ENSG00000171560/ENSG00000111186/ENSG00000154639/ENSG00000122877/ENSG00000143320/ENSG00000102468/ENSG00000134595/ENSG00000125850/ENSG00000005981/ENSG00000126785/ENSG00000169594/ENSG00000161031/ENSG00000120332/ENSG00000154342/ENSG00000171533/ENSG00000099260/ENSG00000007062/ENSG00000197380/ENSG00000185269/ENSG00000152592/ENSG00000113739/ENSG00000099864/ENSG00000183072/ENSG00000175707/ENSG00000124678/ENSG00000125657/ENSG00000155760/ENSG00000113302/ENSG00000106689/ENSG00000166450/ENSG00000143171/ENSG00000121068/ENSG00000175832/ENSG00000182175/ENSG00000233608/ENSG00000174951/ENSG00000174697/ENSG00000142700/ENSG00000130477/ENSG00000165300/ENSG00000103257/ENSG00000092421/ENSG00000198785/ENSG00000151388/ENSG00000138207/ENSG00000049768/ENSG00000177508/ENSG00000106483/ENSG00000189056/ENSG00000173805/ENSG00000090932/ENSG00000138771/ENSG00000164619/ENSG00000161940/ENSG00000161681/ENSG00000104953/ENSG00000184292/ENSG00000137033/ENSG00000138379/ENSG00000115266/ENSG00000136931/ENSG00000166831/ENSG00000144730/ENSG00000106571/ENSG00000137561/ENSG00000165588/ENSG00000101463/ENSG00000081479/ENSG00000174804/ENSG00000114646/ENSG00000158258/ENSG00000130702/ENSG00000185985/ENSG00000198844/ENSG00000183779/ENSG00000128165/ENSG00000112964/ENSG00000147655/ENSG00000113083/ENSG00000170927/ENSG00000109686/ENSG00000111704/ENSG00000162738/ENSG00000154645/ENSG00000080644/ENSG00000164199/ENSG00000069812/ENSG00000100399/ENSG00000124253/ENSG00000040608/ENSG00000104901/ENSG00000134363/ENSG00000141448/ENSG00000131914/ENSG00000065361/ENSG00000169071/ENSG00000266524/ENSG00000114251/ENSG00000144857/ENSG00000143032/ENSG00000162458/ENSG00000134817/ENSG00000156574/ENSG00000107831/ENSG00000179528/ENSG00000149596/ENSG00000188064/ENSG00000143867/ENSG00000101222/ENSG00000109819/ENSG00000108821/ENSG00000104067/ENSG00000187678/ENSG00000177732/ENSG00000171587/ENSG00000140682/ENSG00000166923/ENSG00000037280/ENSG00000115461/ENSG00000101680/ENSG00000177494/ENSG00000138136/ENSG00000169855/ENSG00000197430/ENSG00000169418/ENSG00000111664/ENSG00000058404/ENSG00000130522/ENSG00000125878/ENSG00000117425/ENSG00000184937/ENSG00000124006/ENSG00000160469/ENSG00000136160/ENSG00000146006/ENSG00000274286/ENSG00000043591/ENSG00000148053/ENSG00000148848/ENSG00000277363/ENSG00000084674/ENSG00000149948/ENSG00000140285/ENSG00000143494/ENSG00000073712/ENSG00000144452/ENSG00000106078/ENSG00000186895/ENSG00000137573/ENSG00000165804/ENSG00000139352/ENSG00000143869/ENSG00000163792/ENSG00000145794/ENSG00000158856/ENSG00000167680/ENSG00000105559/ENSG00000134259/ENSG00000134871/ENSG00000137674/ENSG00000135424/ENSG00000168743/ENSG00000143434/ENSG00000149599/ENSG00000153902/ENSG00000049130/ENSG00000154783/ENSG00000087237/ENSG00000163132/ENSG00000184828/ENSG00000165066/ENSG00000006638/ENSG00000180613/ENSG00000188766/ENSG00000112333/ENSG00000066405/ENSG00000132932/ENSG00000146648/ENSG00000089225/ENSG00000167772/ENSG00000088002/ENSG00000125848/ENSG00000101412/ENSG00000074047/ENSG00000166159/ENSG00000214376/ENSG00000169194/ENSG00000128602/ENSG00000005513/ENSG00000100146/ENSG00000171094/ENSG00000162374/ENSG00000074181/ENSG00000116147/ENSG00000186193/ENSG00000164741/ENSG00000001617/ENSG00000181092/ENSG00000166823/ENSG00000157851/ENSG00000181790/ENSG00000174672/ENSG00000138311/ENSG00000128052/ENSG00000113645/ENSG00000167178/ENSG00000173269/ENSG00000163624/ENSG00000273706/ENSG00000260027/ENSG00000002746/ENSG00000149295/ENSG00000128917/ENSG00000164532/ENSG00000160716/ENSG00000095970/ENSG00000198959/ENSG00000088899/ENSG00000162631/ENSG00000184144/ENSG00000174059/ENSG00000182704/ENSG00000283785/ENSG00000088836/ENSG00000107338/ENSG00000134853/ENSG00000019144/ENSG00000141052/ENSG00000118972/ENSG00000254402/ENSG00000198719/ENSG00000204262/ENSG00000130529/ENSG00000146555/ENSG00000186792/ENSG00000189143/ENSG00000144891/ENSG00000104413/ENSG00000186340/ENSG00000083307/ENSG00000120156/ENSG00000101311/ENSG00000117400/ENSG00000060138/ENSG00000135298/ENSG00000175344/ENSG00000140538/ENSG00000101144/ENSG00000177238/ENSG00000102837/ENSG00000204463/ENSG00000076716/ENSG00000080166/ENSG00000072133/ENSG00000164932/ENSG00000140557/ENSG00000167755/ENSG00000075702/ENSG00000135333/ENSG00000119715/ENSG00000072315/ENSG00000099381/ENSG00000188305/ENSG00000153993/ENSG00000171517/ENSG00000077782/ENSG00000204632/ENSG00000179776/ENSG00000157613/ENSG00000204060/ENSG00000073282/ENSG00000167815/ENSG00000179242/ENSG00000166147/ENSG00000182580/ENSG00000078399/ENSG00000158955/ENSG00000018408/ENSG00000154721/ENSG00000082684/ENSG00000113722/ENSG00000170312/ENSG00000142453/ENSG00000105329/ENSG00000162643/ENSG00000170075/ENSG00000057294/ENSG00000164404/ENSG00000164050/ENSG00000078018/ENSG00000183625/ENSG00000078900/ENSG00000136378/ENSG00000012504/ENSG00000158125/ENSG00000183856/ENSG00000104332/ENSG00000125084/ENSG00000171552/ENSG00000197993/ENSG00000063169/ENSG00000182566/ENSG00000106004/ENSG00000102145/ENSG00000185483/ENSG00000143194/ENSG00000138669/ENSG00000095739/ENSG00000180535/ENSG00000275342/ENSG00000135925/ENSG00000154856/ENSG00000105426/ENSG00000170615/ENSG00000163909/ENSG00000147852/ENSG00000111199/ENSG00000128342/ENSG00000197905/ENSG00000146197/ENSG00000184454/ENSG00000265763/ENSG00000162493/ENSG00000147257/ENSG00000136235/ENSG00000088256/ENSG00000260428/ENSG00000205213/ENSG00000006740/ENSG00000278637/ENSG00000142279/ENSG00000170374/ENSG00000166292/ENSG00000213023/ENSG00000065320/ENSG00000143816/ENSG00000104881/ENSG00000142627/ENSG00000242252/ENSG00000175793/ENSG00000138685/ENSG00000138080/ENSG00000102878/ENSG00000147862/ENSG00000204301/ENSG00000066468/ENSG00000172037/ENSG00000196581/ENSG00000167664/ENSG00000197616/ENSG00000125618/ENSG00000136960/ENSG00000121753/ENSG00000120068/ENSG00000154734/ENSG00000235387/ENSG00000172867/ENSG00000188372/ENSG00000164935/ENSG00000198796/ENSG00000136244/ENSG00000132819/ENSG00000278705/ENSG00000006042/ENSG00000126934/ENSG00000186094/ENSG00000074527/ENSG00000154096/ENSG00000173801/ENSG00000243678/ENSG00000115593/ENSG00000169245/ENSG00000272398/ENSG00000103260/ENSG00000131095/ENSG00000166091/ENSG00000150764/ENSG00000168487/ENSG00000198576/ENSG00000112769/ENSG00000124920/ENSG00000149256/ENSG00000142515/ENSG00000128606/ENSG00000186188/ENSG00000112761/ENSG00000176170/ENSG00000134532/ENSG00000113905/ENSG00000119782/ENSG00000161999/ENSG00000169031/ENSG00000219438/ENSG00000203485/ENSG00000124212/ENSG00000105372/ENSG00000072163/ENSG00000207547/ENSG00000020181/ENSG00000197702/ENSG00000159189/ENSG00000150760/ENSG00000132170/ENSG00000175928/ENSG00000173511/ENSG00000173868/ENSG00000163975/ENSG00000120659/ENSG00000277157/ENSG00000169242/ENSG00000070404/ENSG00000124762/ENSG00000226979/ENSG00000208017/ENSG00000137834/ENSG00000075275/ENSG00000197238/ENSG00000180914/ENSG00000008300/ENSG00000074219/ENSG00000159640/ENSG00000197046/ENSG00000128482/ENSG00000126458/ENSG00000140795/ENSG00000106211/ENSG00000124664/ENSG00000158406/ENSG00000122133/ENSG00000029993/ENSG00000166947/ENSG00000197272/ENSG00000091831/ENSG00000134245/ENSG00000198835/ENSG00000053747/ENSG00000004848/ENSG00000261150/ENSG00000185924/ENSG00000149557/ENSG00000148498/ENSG00000053108/ENSG00000136158/ENSG00000215939/ENSG00000091583/ENSG00000063660/ENSG00000072071/ENSG00000117399/ENSG00000165802/ENSG00000139725/ENSG00000064309/ENSG00000165887/ENSG00000164683/ENSG00000105245/ENSG00000091879/ENSG00000099953/ENSG00000046653/ENSG00000168874/ENSG00000124839/ENSG00000185652/ENSG00000105707/ENSG00000129194/ENSG00000164362/ENSG00000136848/ENSG00000107140/ENSG00000185043/ENSG00000130669/ENSG00000148400/ENSG00000038945/ENSG00000106991/ENSG00000145423/ENSG00000114378/ENSG00000102554/ENSG00000131408/ENSG00000125730/ENSG00000146674/ENSG00000111249/ENSG00000135744/ENSG00000071564/ENSG00000185686/ENSG00000177169/ENSG00000276180/ENSG00000079385/ENSG00000006071/ENSG00000167191/ENSG00000167768/ENSG00000188277/ENSG00000250067/ENSG00000186868/ENSG00000111012/ENSG00000127831/ENSG00000151577/ENSG00000197061/ENSG00000276966/ENSG00000126106/ENSG00000135144/ENSG00000116721/ENSG00000184371/ENSG00000183579/ENSG00000176485/ENSG00000169439/ENSG00000197837/ENSG00000007968/ENSG00000106128/ENSG00000197122/ENSG00000149922/ENSG00000197461/ENSG00000125968/ENSG00000162367/ENSG00000180340
BP	GO:0060537	muscle tissue development	384	0.565184	1.46263	1.47148e-12	8.20209e-11	6.5643e-11	6147	tags=38%, list=22%, signal=30%	ENSG00000082482/ENSG00000086991/ENSG00000016082/ENSG00000176887/ENSG00000122691/ENSG00000170162/ENSG00000128709/ENSG00000117152/ENSG00000151617/ENSG00000130700/ENSG00000104313/ENSG00000176046/ENSG00000105989/ENSG00000112276/ENSG00000148704/ENSG00000176692/ENSG00000112837/ENSG00000185551/ENSG00000183770/ENSG00000126778/ENSG00000175183/ENSG00000169946/ENSG00000143318/ENSG00000112183/ENSG00000109132/ENSG00000163638/ENSG00000168779/ENSG00000156925/ENSG00000135547/ENSG00000163380/ENSG00000054598/ENSG00000120149/ENSG00000125845/ENSG00000069011/ENSG00000167244/ENSG00000135111/ENSG00000178568/ENSG00000060718/ENSG00000125378/ENSG00000100625/ENSG00000163092/ENSG00000077092/ENSG00000136574/ENSG00000137693/ENSG00000125266/ENSG00000118526/ENSG00000157119/ENSG00000129152/ENSG00000167612/ENSG00000152192/ENSG00000117707/ENSG00000161270/ENSG00000008196/ENSG00000184058/ENSG00000164690/ENSG00000125398/ENSG00000142178/ENSG00000046604/ENSG00000159251/ENSG00000078328/ENSG00000120907/ENSG00000017427/ENSG00000101306/ENSG00000168542/ENSG00000198626/ENSG00000120738/ENSG00000128710/ENSG00000183873/ENSG00000154639/ENSG00000122877/ENSG00000120332/ENSG00000154342/ENSG00000183072/ENSG00000155760/ENSG00000143171/ENSG00000121068/ENSG00000142700/ENSG00000138207/ENSG00000177508/ENSG00000138379/ENSG00000043039/ENSG00000081479/ENSG00000113083/ENSG00000187957/ENSG00000141448/ENSG00000065361/ENSG00000114251/ENSG00000103034/ENSG00000107831/ENSG00000149596/ENSG00000143867/ENSG00000109819/ENSG00000166923/ENSG00000182963/ENSG00000115461/ENSG00000129170/ENSG00000133392/ENSG00000184937/ENSG00000124006/ENSG00000138435/ENSG00000077943/ENSG00000186895/ENSG00000138622/ENSG00000123358/ENSG00000145794/ENSG00000135424/ENSG00000134775/ENSG00000160808/ENSG00000163132/ENSG00000162772/ENSG00000089225/ENSG00000196218/ENSG00000178860/ENSG00000105971/ENSG00000064655/ENSG00000128602/ENSG00000005513/ENSG00000077522/ENSG00000166823/ENSG00000164976/ENSG00000128917/ENSG00000164532/ENSG00000134853/ENSG00000141052/ENSG00000198719/ENSG00000233276/ENSG00000060138/ENSG00000101144/ENSG00000154556/ENSG00000196465/ENSG00000148677/ENSG00000170312/ENSG00000105329/ENSG00000057294/ENSG00000081248/ENSG00000078900/ENSG00000197993/ENSG00000162430/ENSG00000006283/ENSG00000163909/ENSG00000260428/ENSG00000104881/ENSG00000138685/ENSG00000180209/ENSG00000066468/ENSG00000197616
BP	GO:0050907	detection of chemical stimulus involved in sensory perception	146	0.659028	1.66766	1.67939e-12	9.30214e-11	7.44469e-11	6168	tags=60%, list=22%, signal=48%	ENSG00000176299/ENSG00000181785/ENSG00000165762/ENSG00000221836/ENSG00000176294/ENSG00000104321/ENSG00000114349/ENSG00000174914/ENSG00000236032/ENSG00000221858/ENSG00000212807/ENSG00000279486/ENSG00000182070/ENSG00000197849/ENSG00000186723/ENSG00000279000/ENSG00000196119/ENSG00000172320/ENSG00000170790/ENSG00000184478/ENSG00000175077/ENSG00000258083/ENSG00000184698/ENSG00000205497/ENSG00000221813/ENSG00000176893/ENSG00000179626/ENSG00000255804/ENSG00000160862/ENSG00000196184/ENSG00000177201/ENSG00000198452/ENSG00000196341/ENSG00000176798/ENSG00000124657/ENSG00000197125/ENSG00000213199/ENSG00000177535/ENSG00000173285/ENSG00000198967/ENSG00000172742/ENSG00000176230/ENSG00000167419/ENSG00000197428/ENSG00000180934/ENSG00000183389/ENSG00000182613/ENSG00000172324/ENSG00000188000/ENSG00000213215/ENSG00000204688/ENSG00000171496/ENSG00000221977/ENSG00000176253/ENSG00000184933/ENSG00000188124/ENSG00000228198/ENSG00000243729/ENSG00000181518/ENSG00000186513/ENSG00000196242/ENSG00000169962/ENSG00000170683/ENSG00000277481/ENSG00000244623/ENSG00000070729/ENSG00000162896/ENSG00000196832/ENSG00000238243/ENSG00000180785/ENSG00000171180/ENSG00000204695/ENSG00000171561/ENSG00000204694/ENSG00000279301/ENSG00000107593/ENSG00000198104/ENSG00000172519/ENSG00000180090/ENSG00000196240/ENSG00000276240/ENSG00000197532/ENSG00000173662/ENSG00000204701/ENSG00000188340/ENSG00000176495/ENSG00000237988/ENSG00000170953
BP	GO:0048839	inner ear development	178	0.633503	1.61136	1.76856e-12	9.73482e-11	7.79097e-11	6150	tags=49%, list=22%, signal=39%	ENSG00000139292/ENSG00000082482/ENSG00000176165/ENSG00000152977/ENSG00000181449/ENSG00000168505/ENSG00000104313/ENSG00000137203/ENSG00000006377/ENSG00000112837/ENSG00000116132/ENSG00000126778/ENSG00000165474/ENSG00000184254/ENSG00000109132/ENSG00000150893/ENSG00000188620/ENSG00000135547/ENSG00000117600/ENSG00000107187/ENSG00000125845/ENSG00000042781/ENSG00000135111/ENSG00000060718/ENSG00000125378/ENSG00000170891/ENSG00000075891/ENSG00000186297/ENSG00000100625/ENSG00000165091/ENSG00000179520/ENSG00000095777/ENSG00000162998/ENSG00000150275/ENSG00000117707/ENSG00000181965/ENSG00000184058/ENSG00000139263/ENSG00000164690/ENSG00000125398/ENSG00000074771/ENSG00000112319/ENSG00000112320/ENSG00000163646/ENSG00000188816/ENSG00000154342/ENSG00000121068/ENSG00000184916/ENSG00000164619/ENSG00000106571/ENSG00000091010/ENSG00000081923/ENSG00000164199/ENSG00000114251/ENSG00000107831/ENSG00000204385/ENSG00000197753/ENSG00000091536/ENSG00000077943/ENSG00000071909/ENSG00000242866/ENSG00000105880/ENSG00000132932/ENSG00000104327/ENSG00000166341/ENSG00000171303/ENSG00000182704/ENSG00000198719/ENSG00000181585/ENSG00000104413/ENSG00000140538/ENSG00000106031/ENSG00000164932/ENSG00000119715/ENSG00000145864/ENSG00000204311/ENSG00000006611/ENSG00000125084/ENSG00000185483/ENSG00000186862/ENSG00000170615/ENSG00000117013/ENSG00000065320/ENSG00000138685/ENSG00000168269/ENSG00000105928/ENSG00000066468/ENSG00000125618
BP	GO:0009593	detection of chemical stimulus	180	0.634165	1.6135	2.03607e-12	1.10689e-10	8.85868e-11	6489	tags=56%, list=23%, signal=44%	ENSG00000176299/ENSG00000181785/ENSG00000165762/ENSG00000139515/ENSG00000221836/ENSG00000176294/ENSG00000104321/ENSG00000114349/ENSG00000174914/ENSG00000236032/ENSG00000221858/ENSG00000212807/ENSG00000163623/ENSG00000279486/ENSG00000182070/ENSG00000197849/ENSG00000186723/ENSG00000279000/ENSG00000196119/ENSG00000172320/ENSG00000125798/ENSG00000170790/ENSG00000184478/ENSG00000175077/ENSG00000179954/ENSG00000258083/ENSG00000184698/ENSG00000205497/ENSG00000221813/ENSG00000176893/ENSG00000179626/ENSG00000255804/ENSG00000160862/ENSG00000196184/ENSG00000177201/ENSG00000198626/ENSG00000198452/ENSG00000196341/ENSG00000106633/ENSG00000176798/ENSG00000124657/ENSG00000197125/ENSG00000213199/ENSG00000177535/ENSG00000173285/ENSG00000198967/ENSG00000172742/ENSG00000176230/ENSG00000167419/ENSG00000197428/ENSG00000180934/ENSG00000183389/ENSG00000182613/ENSG00000172324/ENSG00000188000/ENSG00000213215/ENSG00000204688/ENSG00000171496/ENSG00000221977/ENSG00000176253/ENSG00000184933/ENSG00000188124/ENSG00000228198/ENSG00000243729/ENSG00000181518/ENSG00000186513/ENSG00000196242/ENSG00000169962/ENSG00000170683/ENSG00000277481/ENSG00000244623/ENSG00000135643/ENSG00000070729/ENSG00000162896/ENSG00000196832/ENSG00000095970/ENSG00000238243/ENSG00000180785/ENSG00000171180/ENSG00000204695/ENSG00000171561/ENSG00000036828/ENSG00000204694/ENSG00000279301/ENSG00000165606/ENSG00000107593/ENSG00000198104/ENSG00000172519/ENSG00000180090/ENSG00000196240/ENSG00000276240/ENSG00000197532/ENSG00000173662/ENSG00000204701/ENSG00000188340/ENSG00000176495/ENSG00000237988/ENSG00000170953/ENSG00000118729/ENSG00000197403/ENSG00000186188
BP	GO:0007411	axon guidance	229	0.61181	1.56727	2.30358e-12	1.24464e-10	9.96109e-11	6108	tags=47%, list=21%, signal=37%	ENSG00000128610/ENSG00000016082/ENSG00000176165/ENSG00000105996/ENSG00000162068/ENSG00000168505/ENSG00000151617/ENSG00000151615/ENSG00000148704/ENSG00000106038/ENSG00000241697/ENSG00000134115/ENSG00000164900/ENSG00000108947/ENSG00000251493/ENSG00000044524/ENSG00000138696/ENSG00000168621/ENSG00000156687/ENSG00000185008/ENSG00000136352/ENSG00000137872/ENSG00000107187/ENSG00000149972/ENSG00000006468/ENSG00000162761/ENSG00000185070/ENSG00000136535/ENSG00000153266/ENSG00000240771/ENSG00000176697/ENSG00000125266/ENSG00000170381/ENSG00000172020/ENSG00000113763/ENSG00000142233/ENSG00000187323/ENSG00000064300/ENSG00000143355/ENSG00000080224/ENSG00000145147/ENSG00000107562/ENSG00000164690/ENSG00000144619/ENSG00000007372/ENSG00000018236/ENSG00000258947/ENSG00000145242/ENSG00000182168/ENSG00000122877/ENSG00000154342/ENSG00000171450/ENSG00000106689/ENSG00000092421/ENSG00000021645/ENSG00000189056/ENSG00000106571/ENSG00000165588/ENSG00000091010/ENSG00000058085/ENSG00000183317/ENSG00000130702/ENSG00000108231/ENSG00000114251/ENSG00000144857/ENSG00000154380/ENSG00000121454/ENSG00000171587/ENSG00000101680/ENSG00000169855/ENSG00000138347/ENSG00000085552/ENSG00000143869/ENSG00000167680/ENSG00000105880/ENSG00000143434/ENSG00000184347/ENSG00000125848/ENSG00000074047/ENSG00000166159/ENSG00000132821/ENSG00000128602/ENSG00000074181/ENSG00000116147/ENSG00000104967/ENSG00000001617/ENSG00000157851/ENSG00000273706/ENSG00000137285/ENSG00000184144/ENSG00000101144/ENSG00000165606/ENSG00000135333/ENSG00000153993/ENSG00000163531/ENSG00000146013/ENSG00000179242/ENSG00000072832/ENSG00000182580/ENSG00000082684/ENSG00000164050/ENSG00000107731/ENSG00000065320/ENSG00000011201/ENSG00000142627/ENSG00000147862/ENSG00000172037
BP	GO:0007409	axonogenesis	427	0.55651	1.44278	2.45219e-12	1.31686e-10	1.05391e-10	6462	tags=39%, list=23%, signal=31%	ENSG00000128610/ENSG00000136327/ENSG00000016082/ENSG00000176165/ENSG00000105996/ENSG00000182636/ENSG00000162068/ENSG00000168505/ENSG00000184486/ENSG00000151617/ENSG00000151615/ENSG00000148704/ENSG00000106038/ENSG00000163623/ENSG00000241697/ENSG00000134115/ENSG00000164900/ENSG00000109132/ENSG00000108947/ENSG00000168779/ENSG00000251493/ENSG00000044524/ENSG00000117600/ENSG00000138696/ENSG00000168621/ENSG00000156687/ENSG00000185008/ENSG00000136352/ENSG00000137872/ENSG00000108830/ENSG00000106278/ENSG00000107187/ENSG00000149972/ENSG00000115414/ENSG00000148948/ENSG00000116035/ENSG00000130203/ENSG00000006468/ENSG00000162761/ENSG00000171956/ENSG00000185070/ENSG00000136535/ENSG00000153266/ENSG00000240771/ENSG00000105695/ENSG00000066032/ENSG00000075891/ENSG00000176697/ENSG00000125266/ENSG00000170381/ENSG00000172020/ENSG00000113763/ENSG00000142233/ENSG00000187323/ENSG00000152192/ENSG00000064300/ENSG00000160460/ENSG00000143355/ENSG00000080224/ENSG00000145147/ENSG00000107562/ENSG00000164690/ENSG00000131711/ENSG00000144619/ENSG00000007372/ENSG00000018236/ENSG00000258947/ENSG00000145242/ENSG00000182168/ENSG00000133083/ENSG00000122877/ENSG00000143320/ENSG00000120332/ENSG00000154342/ENSG00000171533/ENSG00000171450/ENSG00000106689/ENSG00000140937/ENSG00000165300/ENSG00000092421/ENSG00000021645/ENSG00000189056/ENSG00000106571/ENSG00000165588/ENSG00000091010/ENSG00000058085/ENSG00000183317/ENSG00000130702/ENSG00000185985/ENSG00000154645/ENSG00000108231/ENSG00000040608/ENSG00000114251/ENSG00000144857/ENSG00000154380/ENSG00000143032/ENSG00000121454/ENSG00000171587/ENSG00000101680/ENSG00000169855/ENSG00000160469/ENSG00000148053/ENSG00000105290/ENSG00000138347/ENSG00000106078/ENSG00000154277/ENSG00000085552/ENSG00000143869/ENSG00000167680/ENSG00000134259/ENSG00000105880/ENSG00000143434/ENSG00000184347/ENSG00000112333/ENSG00000132932/ENSG00000125848/ENSG00000074047/ENSG00000166159/ENSG00000132821/ENSG00000128602/ENSG00000074181/ENSG00000116147/ENSG00000104967/ENSG00000001617/ENSG00000157851/ENSG00000181790/ENSG00000174672/ENSG00000167178/ENSG00000273706/ENSG00000149295/ENSG00000137285/ENSG00000160716/ENSG00000162631/ENSG00000184144/ENSG00000182704/ENSG00000100285/ENSG00000101144/ENSG00000165606/ENSG00000135333/ENSG00000072315/ENSG00000153993/ENSG00000171517/ENSG00000163531/ENSG00000146013/ENSG00000179242/ENSG00000072832/ENSG00000182580/ENSG00000082684/ENSG00000164050/ENSG00000078018/ENSG00000197993/ENSG00000171246/ENSG00000105426/ENSG00000107731/ENSG00000065320/ENSG00000011201/ENSG00000142627/ENSG00000147862/ENSG00000066468/ENSG00000172037/ENSG00000126934/ENSG00000154096/ENSG00000155980/ENSG00000103260/ENSG00000150764/ENSG00000118257
BP	GO:0009952	anterior/posterior pattern specification	198	0.625835	1.59601	2.48192e-12	1.32474e-10	1.06022e-10	6186	tags=46%, list=22%, signal=36%	ENSG00000128610/ENSG00000218819/ENSG00000164736/ENSG00000105996/ENSG00000128709/ENSG00000168505/ENSG00000198435/ENSG00000105989/ENSG00000175879/ENSG00000163064/ENSG00000176692/ENSG00000112837/ENSG00000163239/ENSG00000185551/ENSG00000170370/ENSG00000156925/ENSG00000135547/ENSG00000054598/ENSG00000120149/ENSG00000179111/ENSG00000136099/ENSG00000188095/ENSG00000125845/ENSG00000173253/ENSG00000170577/ENSG00000171956/ENSG00000123095/ENSG00000153266/ENSG00000106006/ENSG00000165556/ENSG00000135111/ENSG00000005073/ENSG00000122592/ENSG00000203877/ENSG00000125378/ENSG00000128652/ENSG00000164458/ENSG00000128714/ENSG00000136574/ENSG00000125798/ENSG00000197576/ENSG00000162782/ENSG00000187821/ENSG00000105997/ENSG00000181965/ENSG00000184058/ENSG00000164690/ENSG00000037965/ENSG00000131668/ENSG00000103241/ENSG00000007372/ENSG00000277258/ENSG00000128710/ENSG00000197757/ENSG00000154342/ENSG00000170689/ENSG00000090932/ENSG00000106571/ENSG00000165588/ENSG00000123364/ENSG00000120094/ENSG00000069812/ENSG00000253293/ENSG00000114251/ENSG00000156574/ENSG00000107831/ENSG00000143867/ENSG00000125878/ENSG00000184937/ENSG00000106078/ENSG00000120075/ENSG00000163132/ENSG00000241186/ENSG00000128602/ENSG00000166823/ENSG00000273706/ENSG00000260027/ENSG00000198719/ENSG00000173917/ENSG00000108511/ENSG00000078399/ENSG00000113722/ENSG00000180113/ENSG00000104332/ENSG00000125084/ENSG00000106004/ENSG00000163909/ENSG00000147257/ENSG00000140479/ENSG00000180818/ENSG00000120068
BP	GO:0051239	regulation of multicellular organismal process	2583	0.457956	1.20559	2.54136e-12	1.3483e-10	1.07907e-10	7745	tags=31%, list=27%, signal=25%	ENSG00000153246/ENSG00000012223/ENSG00000249853/ENSG00000181072/ENSG00000080709/ENSG00000109705/ENSG00000164588/ENSG00000082482/ENSG00000128610/ENSG00000171564/ENSG00000146147/ENSG00000016082/ENSG00000186790/ENSG00000186439/ENSG00000116141/ENSG00000176165/ENSG00000176887/ENSG00000171557/ENSG00000164761/ENSG00000122691/ENSG00000115844/ENSG00000115297/ENSG00000152208/ENSG00000165462/ENSG00000164736/ENSG00000170961/ENSG00000153904/ENSG00000181195/ENSG00000019549/ENSG00000172201/ENSG00000168505/ENSG00000187902/ENSG00000079841/ENSG00000114279/ENSG00000198435/ENSG00000152049/ENSG00000172247/ENSG00000162878/ENSG00000184486/ENSG00000117152/ENSG00000082556/ENSG00000151617/ENSG00000139910/ENSG00000164438/ENSG00000130700/ENSG00000176046/ENSG00000137203/ENSG00000105989/ENSG00000112276/ENSG00000151615/ENSG00000148704/ENSG00000145777/ENSG00000163273/ENSG00000176692/ENSG00000211448/ENSG00000112837/ENSG00000164047/ENSG00000185551/ENSG00000183770/ENSG00000126778/ENSG00000138684/ENSG00000164920/ENSG00000163623/ENSG00000105137/ENSG00000169946/ENSG00000101425/ENSG00000116783/ENSG00000197561/ENSG00000001626/ENSG00000118523/ENSG00000143318/ENSG00000164900/ENSG00000112038/ENSG00000087494/ENSG00000137825/ENSG00000168140/ENSG00000109132/ENSG00000184160/ENSG00000163377/ENSG00000129244/ENSG00000168959/ENSG00000188763/ENSG00000131650/ENSG00000163638/ENSG00000108947/ENSG00000109684/ENSG00000168779/ENSG00000251493/ENSG00000107859/ENSG00000135547/ENSG00000115596/ENSG00000173641/ENSG00000138696/ENSG00000132464/ENSG00000152154/ENSG00000168621/ENSG00000140873/ENSG00000185008/ENSG00000140832/ENSG00000136352/ENSG00000075429/ENSG00000137872/ENSG00000016402/ENSG00000054598/ENSG00000108830/ENSG00000106278/ENSG00000120149/ENSG00000148482/ENSG00000104415/ENSG00000183287/ENSG00000115414/ENSG00000126562/ENSG00000116329/ENSG00000105664/ENSG00000179111/ENSG00000136695/ENSG00000105464/ENSG00000251322/ENSG00000117525/ENSG00000176406/ENSG00000153956/ENSG00000169760/ENSG00000130203/ENSG00000099822/ENSG00000113578/ENSG00000125845/ENSG00000162951/ENSG00000173253/ENSG00000170577/ENSG00000011347/ENSG00000129514/ENSG00000182674/ENSG00000185070/ENSG00000122641/ENSG00000148826/ENSG00000123095/ENSG00000153266/ENSG00000150630/ENSG00000162989/ENSG00000167244/ENSG00000077080/ENSG00000165556/ENSG00000135111/ENSG00000153233/ENSG00000178568/ENSG00000142871/ENSG00000005073/ENSG00000146216/ENSG00000152822/ENSG00000122592/ENSG00000171540/ENSG00000125378/ENSG00000174871/ENSG00000176884/ENSG00000189431/ENSG00000126266/ENSG00000156466/ENSG00000105695/ENSG00000075891/ENSG00000119630/ENSG00000100625/ENSG00000078725/ENSG00000106688/ENSG00000165973/ENSG00000125820/ENSG00000255690/ENSG00000176697/ENSG00000077092/ENSG00000128714/ENSG00000172458/ENSG00000187258/ENSG00000136574/ENSG00000153707/ENSG00000137693/ENSG00000125266/ENSG00000133710/ENSG00000164107/ENSG00000179388/ENSG00000125798/ENSG00000170381/ENSG00000169992/ENSG00000129654/ENSG00000162998/ENSG00000159167/ENSG00000179954/ENSG00000129152/ENSG00000178882/ENSG00000147596/ENSG00000100604/ENSG00000165995/ENSG00000144355/ENSG00000101335/ENSG00000146938/ENSG00000187323/ENSG00000152192/ENSG00000101489/ENSG00000187821/ENSG00000064300/ENSG00000117707/ENSG00000164128/ENSG00000006747/ENSG00000181965/ENSG00000160460/ENSG00000109424/ENSG00000115598/ENSG00000095203/ENSG00000180432/ENSG00000115380/ENSG00000113389/ENSG00000115221/ENSG00000141668/ENSG00000145147/ENSG00000107562/ENSG00000125965/ENSG00000110680/ENSG00000164690/ENSG00000184304/ENSG00000125398/ENSG00000112562/ENSG00000134640/ENSG00000106025/ENSG00000046604/ENSG00000131409/ENSG00000131711/ENSG00000134138/ENSG00000105976/ENSG00000156427/ENSG00000204655/ENSG00000102924/ENSG00000172232/ENSG00000176194/ENSG00000100968/ENSG00000120907/ENSG00000146242/ENSG00000165810/ENSG00000017427/ENSG00000101306/ENSG00000178342/ENSG00000007372/ENSG00000177291/ENSG00000262406/ENSG00000136110/ENSG00000183092/ENSG00000198626/ENSG00000120738/ENSG00000221890/ENSG00000160224/ENSG00000108684/ENSG00000171560/ENSG00000138193/ENSG00000150594/ENSG00000183873/ENSG00000154639/ENSG00000122877/ENSG00000143320/ENSG00000102468/ENSG00000125850/ENSG00000164066/ENSG00000126785/ENSG00000161031/ENSG00000120332/ENSG00000101670/ENSG00000148346/ENSG00000154342/ENSG00000171533/ENSG00000007062/ENSG00000197380/ENSG00000050628/ENSG00000185269/ENSG00000152592/ENSG00000113739/ENSG00000144481/ENSG00000133019/ENSG00000183072/ENSG00000144868/ENSG00000175707/ENSG00000124678/ENSG00000213512/ENSG00000125657/ENSG00000127324/ENSG00000155760/ENSG00000006047/ENSG00000092051/ENSG00000113302/ENSG00000106689/ENSG00000166450/ENSG00000143171/ENSG00000121068/ENSG00000175832/ENSG00000145362/ENSG00000069431/ENSG00000130528/ENSG00000174951/ENSG00000174697/ENSG00000142700/ENSG00000198010/ENSG00000165300/ENSG00000103257/ENSG00000234438/ENSG00000092421/ENSG00000166257/ENSG00000151388/ENSG00000196482/ENSG00000138207/ENSG00000049768/ENSG00000177508/ENSG00000106483/ENSG00000189056/ENSG00000173805/ENSG00000090932/ENSG00000164619/ENSG00000161940/ENSG00000161681/ENSG00000104953/ENSG00000184292/ENSG00000137033/ENSG00000138379/ENSG00000138741/ENSG00000136931/ENSG00000144730/ENSG00000106571/ENSG00000137561/ENSG00000165588/ENSG00000125861/ENSG00000149575/ENSG00000101463/ENSG00000081479/ENSG00000101200/ENSG00000158258/ENSG00000130702/ENSG00000124557/ENSG00000185985/ENSG00000183779/ENSG00000128165/ENSG00000112964/ENSG00000087085/ENSG00000147655/ENSG00000113083/ENSG00000101400/ENSG00000225180/ENSG00000099365/ENSG00000110243/ENSG00000185245/ENSG00000154645/ENSG00000080644/ENSG00000164199/ENSG00000069812/ENSG00000100399/ENSG00000124253/ENSG00000040608/ENSG00000152910/ENSG00000050820/ENSG00000133135/ENSG00000134363/ENSG00000141448/ENSG00000131914/ENSG00000065361/ENSG00000169071/ENSG00000266524/ENSG00000114251/ENSG00000134817/ENSG00000171873/ENSG00000156574/ENSG00000107831/ENSG00000104368/ENSG00000170579/ENSG00000143867/ENSG00000175084/ENSG00000184185/ENSG00000109819/ENSG00000108821/ENSG00000104067/ENSG00000177732/ENSG00000171587/ENSG00000140682/ENSG00000166923/ENSG00000037280/ENSG00000182963/ENSG00000115461/ENSG00000101680/ENSG00000129170/ENSG00000177494/ENSG00000169855/ENSG00000166396/ENSG00000169418/ENSG00000087245/ENSG00000058404/ENSG00000109255/ENSG00000117425/ENSG00000183230/ENSG00000248099/ENSG00000184937/ENSG00000124006/ENSG00000136160/ENSG00000120088/ENSG00000146006/ENSG00000274286/ENSG00000043591/ENSG00000148053/ENSG00000148848/ENSG00000166573/ENSG00000273079/ENSG00000149948/ENSG00000214872/ENSG00000163362/ENSG00000140285/ENSG00000143494/ENSG00000130176/ENSG00000138075/ENSG00000170214/ENSG00000073712/ENSG00000144452/ENSG00000221818/ENSG00000186895/ENSG00000113889/ENSG00000137573/ENSG00000165804/ENSG00000138622/ENSG00000139352/ENSG00000174948/ENSG00000105409/ENSG00000123358/ENSG00000158856/ENSG00000167680/ENSG00000134259/ENSG00000134871/ENSG00000137674/ENSG00000007314/ENSG00000115353/ENSG00000168743/ENSG00000158022/ENSG00000143434/ENSG00000153902/ENSG00000049130/ENSG00000108839/ENSG00000160808/ENSG00000165066/ENSG00000006638/ENSG00000171885/ENSG00000180613/ENSG00000122194/ENSG00000188766/ENSG00000112333/ENSG00000066405/ENSG00000132932/ENSG00000146648/ENSG00000071282/ENSG00000089225/ENSG00000167772/ENSG00000088002/ENSG00000125848/ENSG00000101412/ENSG00000007952/ENSG00000074047/ENSG00000241186/ENSG00000166159/ENSG00000214376/ENSG00000075073/ENSG00000169194/ENSG00000120457/ENSG00000128602/ENSG00000005513/ENSG00000100146/ENSG00000116147/ENSG00000100065/ENSG00000104967/ENSG00000001617/ENSG00000277494/ENSG00000144724/ENSG00000112164/ENSG00000181092/ENSG00000166823/ENSG00000157851/ENSG00000181790/ENSG00000156113/ENSG00000185532/ENSG00000138311/ENSG00000198049/ENSG00000128052/ENSG00000113645/ENSG00000167178/ENSG00000134258/ENSG00000173269/ENSG00000115361/ENSG00000135643/ENSG00000273706/ENSG00000075388/ENSG00000140564/ENSG00000119508/ENSG00000260027/ENSG00000149295/ENSG00000128917/ENSG00000164532/ENSG00000160716/ENSG00000095970/ENSG00000198959/ENSG00000180616/ENSG00000101188/ENSG00000198758/ENSG00000174059/ENSG00000182704/ENSG00000283785/ENSG00000107338/ENSG00000134853/ENSG00000019144/ENSG00000141052/ENSG00000118972/ENSG00000091513/ENSG00000254402/ENSG00000198719/ENSG00000130529/ENSG00000207736/ENSG00000106236/ENSG00000144891/ENSG00000104413/ENSG00000186340/ENSG00000083307/ENSG00000120156/ENSG00000036828/ENSG00000101311/ENSG00000117400/ENSG00000130037/ENSG00000060138/ENSG00000135298/ENSG00000175344/ENSG00000140538/ENSG00000131187/ENSG00000101144/ENSG00000197696/ENSG00000204463/ENSG00000080166/ENSG00000072133/ENSG00000140557/ENSG00000075702/ENSG00000135333/ENSG00000119715/ENSG00000072315/ENSG00000153993/ENSG00000188191/ENSG00000171517/ENSG00000182261/ENSG00000077782/ENSG00000204632/ENSG00000179776/ENSG00000157613/ENSG00000073282/ENSG00000167815/ENSG00000179242/ENSG00000166147/ENSG00000182580/ENSG00000007171/ENSG00000078399/ENSG00000158955/ENSG00000018408/ENSG00000154721/ENSG00000082684/ENSG00000113722/ENSG00000170312/ENSG00000105329/ENSG00000139445/ENSG00000121634/ENSG00000189058/ENSG00000057593/ENSG00000170075/ENSG00000169174/ENSG00000057294/ENSG00000164404/ENSG00000164050/ENSG00000078018/ENSG00000081248/ENSG00000183625/ENSG00000078900/ENSG00000136378/ENSG00000012504/ENSG00000158125/ENSG00000183856/ENSG00000104332/ENSG00000125084/ENSG00000063169/ENSG00000182566/ENSG00000106004/ENSG00000102145/ENSG00000115592/ENSG00000143194/ENSG00000073150/ENSG00000138669/ENSG00000171246/ENSG00000183763/ENSG00000204610/ENSG00000095739/ENSG00000100678/ENSG00000118473/ENSG00000162430/ENSG00000006283/ENSG00000105426/ENSG00000163909/ENSG00000111199/ENSG00000128342/ENSG00000183454/ENSG00000165409/ENSG00000197905/ENSG00000184454/ENSG00000265763/ENSG00000141433/ENSG00000162493/ENSG00000136235/ENSG00000260428/ENSG00000205213/ENSG00000143921/ENSG00000055118/ENSG00000123689/ENSG00000278637/ENSG00000111262/ENSG00000166292/ENSG00000157087/ENSG00000065320/ENSG00000207839/ENSG00000143816/ENSG00000163485/ENSG00000127666/ENSG00000142627/ENSG00000188803/ENSG00000242252/ENSG00000175793/ENSG00000138685/ENSG00000138080/ENSG00000147862/ENSG00000180818/ENSG00000204301/ENSG00000066468/ENSG00000196581/ENSG00000167664/ENSG00000197616/ENSG00000125618/ENSG00000136960/ENSG00000121753/ENSG00000120068/ENSG00000154734/ENSG00000235387/ENSG00000188372/ENSG00000164935/ENSG00000198796/ENSG00000136244/ENSG00000278705/ENSG00000006042/ENSG00000126934/ENSG00000074527/ENSG00000154096/ENSG00000173801/ENSG00000243678/ENSG00000069399/ENSG00000118729/ENSG00000169245/ENSG00000272398/ENSG00000103260/ENSG00000131095/ENSG00000187116/ENSG00000143153/ENSG00000150764/ENSG00000168487/ENSG00000112769/ENSG00000124920/ENSG00000149256/ENSG00000126010/ENSG00000142515/ENSG00000151090/ENSG00000118257/ENSG00000128606/ENSG00000186188/ENSG00000116544/ENSG00000112761/ENSG00000176170/ENSG00000073792/ENSG00000134532/ENSG00000113905/ENSG00000119782/ENSG00000161999/ENSG00000169031/ENSG00000167941/ENSG00000219438/ENSG00000124212/ENSG00000105372/ENSG00000117601/ENSG00000273777/ENSG00000207547/ENSG00000020181/ENSG00000159189/ENSG00000104522/ENSG00000150760/ENSG00000132170/ENSG00000018625/ENSG00000198336/ENSG00000175928/ENSG00000173511/ENSG00000089250/ENSG00000173868/ENSG00000143630/ENSG00000120659/ENSG00000159217/ENSG00000277157/ENSG00000169242/ENSG00000070404/ENSG00000226979/ENSG00000208017/ENSG00000137834/ENSG00000006704/ENSG00000174775/ENSG00000162407/ENSG00000197238/ENSG00000180914/ENSG00000171357/ENSG00000133661/ENSG00000215375/ENSG00000159640/ENSG00000198947/ENSG00000144407/ENSG00000197046/ENSG00000128482/ENSG00000126458/ENSG00000106211/ENSG00000158406/ENSG00000122133/ENSG00000029993/ENSG00000101470/ENSG00000197272/ENSG00000091831/ENSG00000189013/ENSG00000144847/ENSG00000134245/ENSG00000198835/ENSG00000053747/ENSG00000004848/ENSG00000145888/ENSG00000169129/ENSG00000261150/ENSG00000188176/ENSG00000107874/ENSG00000099194/ENSG00000148498/ENSG00000053108/ENSG00000136158/ENSG00000215939/ENSG00000102575/ENSG00000091583/ENSG00000182985/ENSG00000224051/ENSG00000080845/ENSG00000104856/ENSG00000123454/ENSG00000196557/ENSG00000141655/ENSG00000224420/ENSG00000173456/ENSG00000164683/ENSG00000105245/ENSG00000171435/ENSG00000213654/ENSG00000091879/ENSG00000114455/ENSG00000046653/ENSG00000168874/ENSG00000103647/ENSG00000105707/ENSG00000129194/ENSG00000109991/ENSG00000164362/ENSG00000149131/ENSG00000136848/ENSG00000168398/ENSG00000185043/ENSG00000130669/ENSG00000148400/ENSG00000177098/ENSG00000265107/ENSG00000106991/ENSG00000145423/ENSG00000255346/ENSG00000114378/ENSG00000131408/ENSG00000125730/ENSG00000213088/ENSG00000108823/ENSG00000111249/ENSG00000103855/ENSG00000135744/ENSG00000114923/ENSG00000168811/ENSG00000070087/ENSG00000160014/ENSG00000177169/ENSG00000276180/ENSG00000079385/ENSG00000006071/ENSG00000167191/ENSG00000167768/ENSG00000250067/ENSG00000186868/ENSG00000149582/ENSG00000148344/ENSG00000111012/ENSG00000127831/ENSG00000151577/ENSG00000197061/ENSG00000276966/ENSG00000197496/ENSG00000126106
BP	GO:0000244	spliceosomal tri-snRNP complex assembly	23	-0.886742	-3.03509	3.19381e-12	1.6843e-10	1.34798e-10	182	tags=39%, list=1%, signal=39%	ENSG00000207507/ENSG00000200169/ENSG00000206625/ENSG00000202538/ENSG00000264229/ENSG00000200795/ENSG00000221676/ENSG00000200156/ENSG00000199568
BP	GO:0072073	kidney epithelium development	142	0.661668	1.67362	3.43511e-12	1.80077e-10	1.4412e-10	6150	tags=57%, list=22%, signal=45%	ENSG00000198914/ENSG00000170561/ENSG00000170549/ENSG00000151617/ENSG00000104313/ENSG00000128713/ENSG00000176692/ENSG00000126778/ENSG00000251493/ENSG00000115596/ENSG00000168621/ENSG00000145536/ENSG00000185008/ENSG00000116218/ENSG00000054598/ENSG00000112246/ENSG00000126562/ENSG00000113578/ENSG00000125845/ENSG00000170577/ENSG00000105696/ENSG00000005073/ENSG00000125378/ENSG00000075891/ENSG00000100625/ENSG00000077092/ENSG00000137693/ENSG00000125266/ENSG00000118526/ENSG00000129654/ENSG00000103449/ENSG00000161270/ENSG00000008196/ENSG00000145147/ENSG00000164690/ENSG00000125398/ENSG00000187391/ENSG00000007062/ENSG00000177508/ENSG00000164619/ENSG00000184292/ENSG00000106571/ENSG00000141449/ENSG00000130702/ENSG00000119888/ENSG00000006016/ENSG00000153976/ENSG00000107831/ENSG00000188064/ENSG00000143867/ENSG00000166923/ENSG00000184937/ENSG00000136160/ENSG00000168743/ENSG00000104327/ENSG00000128602/ENSG00000005513/ENSG00000166341/ENSG00000181092/ENSG00000162849/ENSG00000273706/ENSG00000260027/ENSG00000174059/ENSG00000198719/ENSG00000101144/ENSG00000135333/ENSG00000158955/ENSG00000018408/ENSG00000197256/ENSG00000104332/ENSG00000125084/ENSG00000163909/ENSG00000115884/ENSG00000128342/ENSG00000147257/ENSG00000205213/ENSG00000138685/ENSG00000066468/ENSG00000172037/ENSG00000128567/ENSG00000125618
BP	GO:0061564	axon development	469	0.547269	1.42031	4.39094e-12	2.27477e-10	1.82054e-10	6462	tags=37%, list=23%, signal=29%	ENSG00000128610/ENSG00000136327/ENSG00000016082/ENSG00000176165/ENSG00000105996/ENSG00000182636/ENSG00000162068/ENSG00000168505/ENSG00000184486/ENSG00000151617/ENSG00000151615/ENSG00000148704/ENSG00000106038/ENSG00000163623/ENSG00000241697/ENSG00000134115/ENSG00000164900/ENSG00000109132/ENSG00000108947/ENSG00000168779/ENSG00000251493/ENSG00000044524/ENSG00000117600/ENSG00000138696/ENSG00000168621/ENSG00000156687/ENSG00000185008/ENSG00000136352/ENSG00000137872/ENSG00000108830/ENSG00000106278/ENSG00000107187/ENSG00000149972/ENSG00000115414/ENSG00000154654/ENSG00000148948/ENSG00000116035/ENSG00000130203/ENSG00000196277/ENSG00000006468/ENSG00000162761/ENSG00000171956/ENSG00000185070/ENSG00000136535/ENSG00000153266/ENSG00000240771/ENSG00000105695/ENSG00000066032/ENSG00000075891/ENSG00000176697/ENSG00000125266/ENSG00000170381/ENSG00000172020/ENSG00000113763/ENSG00000142233/ENSG00000187323/ENSG00000152192/ENSG00000064300/ENSG00000160460/ENSG00000143355/ENSG00000186907/ENSG00000080224/ENSG00000145147/ENSG00000107562/ENSG00000164690/ENSG00000131711/ENSG00000144619/ENSG00000007372/ENSG00000018236/ENSG00000258947/ENSG00000145242/ENSG00000182168/ENSG00000133083/ENSG00000122877/ENSG00000143320/ENSG00000120332/ENSG00000154342/ENSG00000171533/ENSG00000171450/ENSG00000106689/ENSG00000182175/ENSG00000140937/ENSG00000165300/ENSG00000092421/ENSG00000021645/ENSG00000189056/ENSG00000106571/ENSG00000165588/ENSG00000091010/ENSG00000058085/ENSG00000183317/ENSG00000114646/ENSG00000130702/ENSG00000185985/ENSG00000154645/ENSG00000108231/ENSG00000040608/ENSG00000114251/ENSG00000144857/ENSG00000154380/ENSG00000143032/ENSG00000121454/ENSG00000171587/ENSG00000101680/ENSG00000169855/ENSG00000087245/ENSG00000160469/ENSG00000148053/ENSG00000105290/ENSG00000041982/ENSG00000138347/ENSG00000143494/ENSG00000106078/ENSG00000154277/ENSG00000085552/ENSG00000143869/ENSG00000167680/ENSG00000134259/ENSG00000105880/ENSG00000143434/ENSG00000184347/ENSG00000112333/ENSG00000132932/ENSG00000125848/ENSG00000074047/ENSG00000166159/ENSG00000132821/ENSG00000128602/ENSG00000074181/ENSG00000116147/ENSG00000104967/ENSG00000001617/ENSG00000157851/ENSG00000181790/ENSG00000174672/ENSG00000167178/ENSG00000273706/ENSG00000149295/ENSG00000137285/ENSG00000160716/ENSG00000162631/ENSG00000184144/ENSG00000182704/ENSG00000100285/ENSG00000101144/ENSG00000165606/ENSG00000135333/ENSG00000072315/ENSG00000153993/ENSG00000171517/ENSG00000163531/ENSG00000146013/ENSG00000179242/ENSG00000072832/ENSG00000182580/ENSG00000082684/ENSG00000189058/ENSG00000164050/ENSG00000078018/ENSG00000197993/ENSG00000171246/ENSG00000105426/ENSG00000107731/ENSG00000065320/ENSG00000011201/ENSG00000142627/ENSG00000147862/ENSG00000066468/ENSG00000172037/ENSG00000126934/ENSG00000154096/ENSG00000155980/ENSG00000103260/ENSG00000150764/ENSG00000118257
BP	GO:0000003	reproduction	1333	0.481816	1.26365	4.51042e-12	2.323e-10	1.85914e-10	8295	tags=36%, list=29%, signal=27%	ENSG00000258992/ENSG00000109738/ENSG00000139292/ENSG00000168619/ENSG00000164129/ENSG00000218819/ENSG00000090512/ENSG00000237452/ENSG00000104755/ENSG00000171794/ENSG00000164736/ENSG00000170961/ENSG00000139151/ENSG00000128709/ENSG00000172201/ENSG00000079841/ENSG00000106304/ENSG00000163288/ENSG00000203907/ENSG00000082556/ENSG00000143006/ENSG00000151617/ENSG00000176046/ENSG00000151475/ENSG00000176399/ENSG00000106648/ENSG00000151615/ENSG00000154438/ENSG00000164113/ENSG00000163273/ENSG00000162624/ENSG00000054796/ENSG00000163239/ENSG00000185551/ENSG00000181085/ENSG00000183770/ENSG00000179008/ENSG00000105137/ENSG00000165474/ENSG00000170608/ENSG00000169946/ENSG00000001626/ENSG00000177551/ENSG00000112038/ENSG00000087494/ENSG00000082175/ENSG00000139874/ENSG00000008735/ENSG00000122735/ENSG00000188620/ENSG00000133105/ENSG00000137273/ENSG00000173769/ENSG00000133863/ENSG00000138696/ENSG00000145536/ENSG00000185008/ENSG00000136352/ENSG00000154997/ENSG00000054598/ENSG00000128564/ENSG00000120149/ENSG00000151892/ENSG00000171509/ENSG00000155816/ENSG00000077800/ENSG00000277893/ENSG00000173253/ENSG00000061656/ENSG00000129514/ENSG00000039139/ENSG00000196115/ENSG00000122641/ENSG00000170820/ENSG00000118434/ENSG00000105792/ENSG00000130751/ENSG00000135111/ENSG00000178279/ENSG00000185823/ENSG00000047936/ENSG00000005073/ENSG00000134760/ENSG00000125378/ENSG00000152430/ENSG00000171016/ENSG00000006128/ENSG00000111405/ENSG00000122756/ENSG00000188386/ENSG00000119630/ENSG00000100625/ENSG00000078725/ENSG00000180336/ENSG00000157150/ENSG00000144962/ENSG00000128714/ENSG00000130368/ENSG00000136574/ENSG00000042813/ENSG00000118526/ENSG00000140955/ENSG00000188316/ENSG00000165891/ENSG00000129654/ENSG00000159167/ENSG00000162782/ENSG00000147596/ENSG00000215262/ENSG00000158077/ENSG00000103449/ENSG00000101489/ENSG00000181965/ENSG00000160460/ENSG00000143355/ENSG00000177947/ENSG00000109832/ENSG00000100206/ENSG00000184845/ENSG00000164078/ENSG00000145147/ENSG00000110680/ENSG00000176842/ENSG00000164690/ENSG00000125398/ENSG00000169676/ENSG00000131771/ENSG00000269964/ENSG00000132681/ENSG00000132016/ENSG00000198765/ENSG00000064218/ENSG00000081051/ENSG00000148584/ENSG00000176635/ENSG00000198003/ENSG00000135248/ENSG00000017427/ENSG00000212122/ENSG00000129173/ENSG00000176387/ENSG00000137875/ENSG00000182896/ENSG00000104941/ENSG00000196184/ENSG00000157060/ENSG00000142025/ENSG00000156509/ENSG00000182168/ENSG00000120738/ENSG00000128710/ENSG00000150594/ENSG00000177045/ENSG00000154639/ENSG00000134595/ENSG00000189212/ENSG00000169594/ENSG00000135454/ENSG00000141519/ENSG00000135355/ENSG00000087510/ENSG00000113739/ENSG00000138892/ENSG00000138587/ENSG00000132972/ENSG00000124678/ENSG00000197889/ENSG00000127324/ENSG00000006047/ENSG00000162669/ENSG00000113302/ENSG00000039600/ENSG00000146839/ENSG00000159184/ENSG00000174697/ENSG00000233436/ENSG00000142700/ENSG00000171495/ENSG00000181378/ENSG00000173320/ENSG00000134874/ENSG00000138207/ENSG00000179168/ENSG00000184916/ENSG00000197140/ENSG00000104953/ENSG00000138379/ENSG00000122728/ENSG00000138741/ENSG00000136931/ENSG00000106571/ENSG00000139985/ENSG00000081479/ENSG00000174804/ENSG00000092345/ENSG00000188613/ENSG00000164045/ENSG00000101200/ENSG00000141449/ENSG00000112559/ENSG00000187166/ENSG00000077935/ENSG00000164256/ENSG00000104901/ENSG00000134363/ENSG00000174898/ENSG00000253293/ENSG00000141448/ENSG00000131914/ENSG00000169071/ENSG00000124610/ENSG00000266524/ENSG00000205301/ENSG00000114251/ENSG00000161594/ENSG00000013297/ENSG00000156574/ENSG00000107831/ENSG00000104368/ENSG00000231256/ENSG00000164500/ENSG00000204991/ENSG00000143867/ENSG00000160886/ENSG00000115461/ENSG00000143450/ENSG00000087245/ENSG00000146857/ENSG00000092445/ENSG00000248099/ENSG00000184937/ENSG00000136160/ENSG00000134207/ENSG00000120088/ENSG00000065371/ENSG00000274286/ENSG00000159374/ENSG00000176563/ENSG00000073146/ENSG00000084674/ENSG00000115257/ENSG00000100979/ENSG00000214929/ENSG00000173421/ENSG00000041982/ENSG00000126838/ENSG00000114547/ENSG00000169297/ENSG00000182752/ENSG00000137948/ENSG00000137573/ENSG00000154277/ENSG00000174948/ENSG00000078549/ENSG00000143869/ENSG00000163792/ENSG00000184647/ENSG00000115353/ENSG00000069018/ENSG00000230246/ENSG00000163075/ENSG00000105549/ENSG00000133101/ENSG00000049130/ENSG00000189409/ENSG00000184347/ENSG00000197483/ENSG00000163132/ENSG00000171885/ENSG00000122194/ENSG00000165181/ENSG00000054356/ENSG00000092850/ENSG00000171403/ENSG00000154611/ENSG00000101412/ENSG00000075073/ENSG00000122420/ENSG00000005513/ENSG00000105877/ENSG00000177992/ENSG00000183378/ENSG00000105173/ENSG00000169604/ENSG00000112530/ENSG00000148795/ENSG00000138769/ENSG00000128052/ENSG00000215277/ENSG00000273706/ENSG00000126856/ENSG00000178997/ENSG00000119973/ENSG00000206075/ENSG00000125207/ENSG00000130377/ENSG00000182264/ENSG00000180616/ENSG00000143545/ENSG00000118156/ENSG00000244588/ENSG00000107338/ENSG00000166863/ENSG00000134853/ENSG00000146221/ENSG00000158806/ENSG00000173698/ENSG00000141052/ENSG00000159409/ENSG00000027644/ENSG00000186792/ENSG00000189143/ENSG00000083307/ENSG00000188782/ENSG00000167139/ENSG00000091138/ENSG00000060138/ENSG00000183644/ENSG00000188486/ENSG00000101144/ENSG00000138039/ENSG00000106031/ENSG00000152670/ENSG00000204463/ENSG00000111676/ENSG00000122574/ENSG00000139549/ENSG00000102904/ENSG00000115457/ENSG00000171772/ENSG00000073282/ENSG00000114487/ENSG00000108387/ENSG00000188488/ENSG00000078399/ENSG00000158955/ENSG00000220201/ENSG00000154721/ENSG00000170312/ENSG00000180113/ENSG00000115556/ENSG00000164404/ENSG00000135476/ENSG00000163661/ENSG00000104332/ENSG00000171552/ENSG00000104044/ENSG00000239642/ENSG00000102145/ENSG00000143194/ENSG00000175279/ENSG00000161609/ENSG00000275793/ENSG00000007866/ENSG00000182195/ENSG00000115884/ENSG00000128342/ENSG00000197905/ENSG00000141696/ENSG00000141433/ENSG00000177138/ENSG00000034239/ENSG00000260428/ENSG00000205213/ENSG00000158402/ENSG00000153132/ENSG00000188803/ENSG00000112742/ENSG00000161973/ENSG00000066468/ENSG00000125409/ENSG00000100290/ENSG00000154734/ENSG00000250722/ENSG00000188372/ENSG00000197181/ENSG00000168070/ENSG00000155754/ENSG00000188738/ENSG00000106268/ENSG00000172817/ENSG00000177990/ENSG00000151090/ENSG00000128242/ENSG00000258484/ENSG00000205078/ENSG00000166171/ENSG00000170684/ENSG00000134668/ENSG00000131044/ENSG00000127564/ENSG00000164708/ENSG00000183833/ENSG00000131126/ENSG00000180914/ENSG00000159640/ENSG00000144061/ENSG00000162729/ENSG00000118557/ENSG00000122133/ENSG00000091831/ENSG00000134245/ENSG00000145888/ENSG00000106410/ENSG00000105011/ENSG00000071539/ENSG00000178460/ENSG00000182985/ENSG00000117399/ENSG00000099954/ENSG00000039560/ENSG00000154920/ENSG00000136449/ENSG00000147400/ENSG00000123454/ENSG00000196557/ENSG00000157456/ENSG00000155761/ENSG00000125787/ENSG00000091879/ENSG00000171864/ENSG00000008710/ENSG00000129194/ENSG00000079393/ENSG00000186452/ENSG00000107140/ENSG00000185043/ENSG00000160284/ENSG00000187556/ENSG00000126733/ENSG00000148400/ENSG00000103740/ENSG00000164611/ENSG00000145423/ENSG00000255346/ENSG00000105146/ENSG00000125730/ENSG00000135744/ENSG00000146707/ENSG00000116133/ENSG00000125319/ENSG00000165164/ENSG00000006071/ENSG00000111012/ENSG00000067048/ENSG00000184371/ENSG00000117394/ENSG00000129437/ENSG00000106128/ENSG00000006282/ENSG00000197122/ENSG00000197461/ENSG00000004809/ENSG00000162551/ENSG00000170627/ENSG00000175294/ENSG00000164972/ENSG00000124233/ENSG00000173894/ENSG00000197763/ENSG00000130270/ENSG00000068903/ENSG00000132470/ENSG00000169689/ENSG00000256453/ENSG00000121211/ENSG00000160188/ENSG00000100241/ENSG00000114374/ENSG00000123342/ENSG00000213853/ENSG00000162526/ENSG00000104899/ENSG00000101448/ENSG00000178093/ENSG00000172717/ENSG00000141497
BP	GO:0072006	nephron development	147	0.650316	1.64592	6.00392e-12	3.07422e-10	2.46036e-10	6942	tags=58%, list=24%, signal=44%	ENSG00000198914/ENSG00000170561/ENSG00000170549/ENSG00000151617/ENSG00000104313/ENSG00000128713/ENSG00000176692/ENSG00000126778/ENSG00000251493/ENSG00000115596/ENSG00000168621/ENSG00000145536/ENSG00000116218/ENSG00000054598/ENSG00000126562/ENSG00000113578/ENSG00000125845/ENSG00000170577/ENSG00000105696/ENSG00000178568/ENSG00000005073/ENSG00000125378/ENSG00000075891/ENSG00000100625/ENSG00000137693/ENSG00000118526/ENSG00000129654/ENSG00000103449/ENSG00000161270/ENSG00000008196/ENSG00000197410/ENSG00000164690/ENSG00000125398/ENSG00000187391/ENSG00000120738/ENSG00000138193/ENSG00000007062/ENSG00000177508/ENSG00000184292/ENSG00000106571/ENSG00000141449/ENSG00000130702/ENSG00000153976/ENSG00000107831/ENSG00000188064/ENSG00000143867/ENSG00000166923/ENSG00000166396/ENSG00000138792/ENSG00000184937/ENSG00000136160/ENSG00000137573/ENSG00000168743/ENSG00000104327/ENSG00000128602/ENSG00000005513/ENSG00000074181/ENSG00000166341/ENSG00000181092/ENSG00000162849/ENSG00000273706/ENSG00000260027/ENSG00000174059/ENSG00000134853/ENSG00000198719/ENSG00000149571/ENSG00000120156/ENSG00000101144/ENSG00000158955/ENSG00000018408/ENSG00000125084/ENSG00000163909/ENSG00000128342/ENSG00000147257/ENSG00000205213/ENSG00000138685/ENSG00000172037/ENSG00000128567/ENSG00000125618/ENSG00000081052/ENSG00000272398/ENSG00000169031/ENSG00000178301/ENSG00000163884/ENSG00000134245
BP	GO:0048663	neuron fate commitment	67	0.754926	1.85005	6.45744e-12	3.23129e-10	2.58607e-10	6076	tags=76%, list=21%, signal=60%	ENSG00000016082/ENSG00000176165/ENSG00000115844/ENSG00000109851/ENSG00000184486/ENSG00000164438/ENSG00000104313/ENSG00000116132/ENSG00000126778/ENSG00000164900/ENSG00000136352/ENSG00000163497/ENSG00000107187/ENSG00000182968/ENSG00000129514/ENSG00000177468/ENSG00000148826/ENSG00000136535/ENSG00000153266/ENSG00000125378/ENSG00000168267/ENSG00000169840/ENSG00000125820/ENSG00000144355/ENSG00000152192/ENSG00000117707/ENSG00000164690/ENSG00000125398/ENSG00000130675/ENSG00000064218/ENSG00000007372/ENSG00000128710/ENSG00000142700/ENSG00000184916/ENSG00000106571/ENSG00000273604/ENSG00000186487/ENSG00000138136/ENSG00000105701/ENSG00000139352/ENSG00000180613/ENSG00000074047/ENSG00000074181/ENSG00000128917/ENSG00000198719/ENSG00000104413/ENSG00000140538/ENSG00000139445/ENSG00000125084/ENSG00000198795/ENSG00000180818
BP	GO:0050896	response to stimulus	7981	0.424429	1.12126	1.43591e-11	7.0256e-10	5.62273e-10	8220	tags=30%, list=29%, signal=29%	ENSG00000153246/ENSG00000241755/ENSG00000102539/ENSG00000150625/ENSG00000239839/ENSG00000223648/ENSG00000012223/ENSG00000109738/ENSG00000173976/ENSG00000183185/ENSG00000176299/ENSG00000181785/ENSG00000181072/ENSG00000139292/ENSG00000101180/ENSG00000107295/ENSG00000117598/ENSG00000165762/ENSG00000282639/ENSG00000164588/ENSG00000187550/ENSG00000082482/ENSG00000164129/ENSG00000129951/ENSG00000133169/ENSG00000086991/ENSG00000198774/ENSG00000128610/ENSG00000283154/ENSG00000171564/ENSG00000060566/ENSG00000146147/ENSG00000016082/ENSG00000237452/ENSG00000173391/ENSG00000161664/ENSG00000282122/ENSG00000187123/ENSG00000152402/ENSG00000186439/ENSG00000109158/ENSG00000261594/ENSG00000186479/ENSG00000179046/ENSG00000004948/ENSG00000116141/ENSG00000104755/ENSG00000176165/ENSG00000176887/ENSG00000152977/ENSG00000171557/ENSG00000152669/ENSG00000181449/ENSG00000168875/ENSG00000164761/ENSG00000122691/ENSG00000182836/ENSG00000169397/ENSG00000139515/ENSG00000096006/ENSG00000182632/ENSG00000164749/ENSG00000115844/ENSG00000152208/ENSG00000175745/ENSG00000137142/ENSG00000164736/ENSG00000170961/ENSG00000105996/ENSG00000153904/ENSG00000181195/ENSG00000019549/ENSG00000182636/ENSG00000221887/ENSG00000162068/ENSG00000139151/ENSG00000168505/ENSG00000187902/ENSG00000079841/ENSG00000114279/ENSG00000221836/ENSG00000170419/ENSG00000198435/ENSG00000176294/ENSG00000104321/ENSG00000179148/ENSG00000132671/ENSG00000130711/ENSG00000175093/ENSG00000169040/ENSG00000130643/ENSG00000204335/ENSG00000151790/ENSG00000186867/ENSG00000172247/ENSG00000162595/ENSG00000163288/ENSG00000128045/ENSG00000184486/ENSG00000203907/ENSG00000117152/ENSG00000114349/ENSG00000082556/ENSG00000111432/ENSG00000151617/ENSG00000165379/ENSG00000130700/ENSG00000188730/ENSG00000180447/ENSG00000115252/ENSG00000179603/ENSG00000174914/ENSG00000102466/ENSG00000104313/ENSG00000176046/ENSG00000137203/ENSG00000139144/ENSG00000105852/ENSG00000105989/ENSG00000151475/ENSG00000112276/ENSG00000146374/ENSG00000151615/ENSG00000151834/ENSG00000188263/ENSG00000148704/ENSG00000236032/ENSG00000145777/ENSG00000163064/ENSG00000221858/ENSG00000135324/ENSG00000121207/ENSG00000163273/ENSG00000176692/ENSG00000211448/ENSG00000112837/ENSG00000164047/ENSG00000212807/ENSG00000135097/ENSG00000054796/ENSG00000146360/ENSG00000185551/ENSG00000116132/ENSG00000100884/ENSG00000139200/ENSG00000181085/ENSG00000126778/ENSG00000179008/ENSG00000068078/ENSG00000214860/ENSG00000113327/ENSG00000166006/ENSG00000138684/ENSG00000106038/ENSG00000170893/ENSG00000163623/ENSG00000183775/ENSG00000215474/ENSG00000105137/ENSG00000146809/ENSG00000183971/ENSG00000165474/ENSG00000203805/ENSG00000115194/ENSG00000170608/ENSG00000241697/ENSG00000144339/ENSG00000101425/ENSG00000184254/ENSG00000197561/ENSG00000001626/ENSG00000118523/ENSG00000143318/ENSG00000010932/ENSG00000121361/ENSG00000134115/ENSG00000164900/ENSG00000112038/ENSG00000087494/ENSG00000137825/ENSG00000180269/ENSG00000112183/ENSG00000168140/ENSG00000109132/ENSG00000184160/ENSG00000144331/ENSG00000167971/ENSG00000163377/ENSG00000168959/ENSG00000188763/ENSG00000082175/ENSG00000181656/ENSG00000104760/ENSG00000170370/ENSG00000131650/ENSG00000284730/ENSG00000139874/ENSG00000261949/ENSG00000008735/ENSG00000105509/ENSG00000279486/ENSG00000275158/ENSG00000163638/ENSG00000161798/ENSG00000136267/ENSG00000108947/ENSG00000108018/ENSG00000198963/ENSG00000109684/ENSG00000115963/ENSG00000069696/ENSG00000122735/ENSG00000176435/ENSG00000168779/ENSG00000239855/ENSG00000150551/ENSG00000161055/ENSG00000251493/ENSG00000171951/ENSG00000133105/ENSG00000156925/ENSG00000204314/ENSG00000107859/ENSG00000044524/ENSG00000135547/ENSG00000115596/ENSG00000160951/ENSG00000211662/ENSG00000117600/ENSG00000133863/ENSG00000173641/ENSG00000138696/ENSG00000168621/ENSG00000156687/ENSG00000173156/ENSG00000140873/ENSG00000164821/ENSG00000185008/ENSG00000149305/ENSG00000140832/ENSG00000164796/ENSG00000086548/ENSG00000185988/ENSG00000136352/ENSG00000185002/ENSG00000198535/ENSG00000075429/ENSG00000048540/ENSG00000137872/ENSG00000016402/ENSG00000054598/ENSG00000204176/ENSG00000108830/ENSG00000149968/ENSG00000244122/ENSG00000128564/ENSG00000120149/ENSG00000140600/ENSG00000182070/ENSG00000148482/ENSG00000107187/ENSG00000170044/ENSG00000163032/ENSG00000116833/ENSG00000156076/ENSG00000151025/ENSG00000149972/ENSG00000104415/ENSG00000183287/ENSG00000133937/ENSG00000197849/ENSG00000183098/ENSG00000105419/ENSG00000186472/ENSG00000115414/ENSG00000196660/ENSG00000151892/ENSG00000183840/ENSG00000116194/ENSG00000171462/ENSG00000126562/ENSG00000116329/ENSG00000173376/ENSG00000105664/ENSG00000171509/ENSG00000179111/ENSG00000229415/ENSG00000136695/ENSG00000260001/ENSG00000188095/ENSG00000205403/ENSG00000095596/ENSG00000155816/ENSG00000116035/ENSG00000186838/ENSG00000182968/ENSG00000105464/ENSG00000164949/ENSG00000251322/ENSG00000117525/ENSG00000176406/ENSG00000153956/ENSG00000277893/ENSG00000169760/ENSG00000151276/ENSG00000130203/ENSG00000099822/ENSG00000164488/ENSG00000113578/ENSG00000164070/ENSG00000109625/ENSG00000196277/ENSG00000125845/ENSG00000144285/ENSG00000132554/ENSG00000006468/ENSG00000237412/ENSG00000165566/ENSG00000162761/ENSG00000171956/ENSG00000042781/ENSG00000174808/ENSG00000011347/ENSG00000166592/ENSG00000129514/ENSG00000143627/ENSG00000182631/ENSG00000180730/ENSG00000133878/ENSG00000183783/ENSG00000196344/ENSG00000185070/ENSG00000182759/ENSG00000163347/ENSG00000122641/ENSG00000170820/ENSG00000137745/ENSG00000122176/ENSG00000136535/ENSG00000105792/ENSG00000153266/ENSG00000105737/ENSG00000148798/ENSG00000116745/ENSG00000150630/ENSG00000162989/ENSG00000126603/ENSG00000163631/ENSG00000186723/ENSG00000167244/ENSG00000110975/ENSG00000077080/ENSG00000130751/ENSG00000151917/ENSG00000145623/ENSG00000177694/ENSG00000135111/ENSG00000136425/ENSG00000129673/ENSG00000150722/ENSG00000153233/ENSG00000243264/ENSG00000157214/ENSG00000068137/ENSG00000178171/ENSG00000187867/ENSG00000214842/ENSG00000240771/ENSG00000184408/ENSG00000047936/ENSG00000178568/ENSG00000124818/ENSG00000142871/ENSG00000005073/ENSG00000134760/ENSG00000146216/ENSG00000170775/ENSG00000185499/ENSG00000152822/ENSG00000136750/ENSG00000198822/ENSG00000112541/ENSG00000183578/ENSG00000176136/ENSG00000176956/ENSG00000172602/ENSG00000163357/ENSG00000198807/ENSG00000060718/ENSG00000083067/ENSG00000279000/ENSG00000146678/ENSG00000113657/ENSG00000203877/ENSG00000114019/ENSG00000198099/ENSG00000166569/ENSG00000090539/ENSG00000105825/ENSG00000172955/ENSG00000120251/ENSG00000196119/ENSG00000182256/ENSG00000125378/ENSG00000188536/ENSG00000174871/ENSG00000128652/ENSG00000196711/ENSG00000131183/ENSG00000105538/ENSG00000164458/ENSG00000176884/ENSG00000165215/ENSG00000189431/ENSG00000126266/ENSG00000170891/ENSG00000171016/ENSG00000006128/ENSG00000150471/ENSG00000156466/ENSG00000111405/ENSG00000105695/ENSG00000122756/ENSG00000198515/ENSG00000168267/ENSG00000157680/ENSG00000066032/ENSG00000110148/ENSG00000075891/ENSG00000136531/ENSG00000188386/ENSG00000119630/ENSG00000186297/ENSG00000135638/ENSG00000227877/ENSG00000166206/ENSG00000172380/ENSG00000114757/ENSG00000078725/ENSG00000070388/ENSG00000106688/ENSG00000180336/ENSG00000167619/ENSG00000165091/ENSG00000101134/ENSG00000152578/ENSG00000157150/ENSG00000030304/ENSG00000163734/ENSG00000125820/ENSG00000255690/ENSG00000119547/ENSG00000138675/ENSG00000167165/ENSG00000176697/ENSG00000077092/ENSG00000114638/ENSG00000157554/ENSG00000128714/ENSG00000134343/ENSG00000172458/ENSG00000130368/ENSG00000204403/ENSG00000162409/ENSG00000187258/ENSG00000166741/ENSG00000177453/ENSG00000136574/ENSG00000163710/ENSG00000138823/ENSG00000153707/ENSG00000137693/ENSG00000141639/ENSG00000172320/ENSG00000136546/ENSG00000183671/ENSG00000109610/ENSG00000198797/ENSG00000125266/ENSG00000133710/ENSG00000088756/ENSG00000164692/ENSG00000174576/ENSG00000164107/ENSG00000118526/ENSG00000148123/ENSG00000127423/ENSG00000084734/ENSG00000173157/ENSG00000182177/ENSG00000179388/ENSG00000157765/ENSG00000095777/ENSG00000187244/ENSG00000125798/ENSG00000162344/ENSG00000170381/ENSG00000167992/ENSG00000171532/ENSG00000161544/ENSG00000170790/ENSG00000169992/ENSG00000268104/ENSG00000155511/ENSG00000172020/ENSG00000184478/ENSG00000113763/ENSG00000188130/ENSG00000175077/ENSG00000248385/ENSG00000105613/ENSG00000165891/ENSG00000118271/ENSG00000167580/ENSG00000139287/ENSG00000129654/ENSG00000162998/ENSG00000159167/ENSG00000179954/ENSG00000120057/ENSG00000146926/ENSG00000164294/ENSG00000150394/ENSG00000129152/ENSG00000107518/ENSG00000147596/ENSG00000180998/ENSG00000162944/ENSG00000258083/ENSG00000147509/ENSG00000137727/ENSG00000100604/ENSG00000111907/ENSG00000111981/ENSG00000155897/ENSG00000101323/ENSG00000150281/ENSG00000142233/ENSG00000104140/ENSG00000188343/ENSG00000144355/ENSG00000101335/ENSG00000146938/ENSG00000187323/ENSG00000158077/ENSG00000103449/ENSG00000016490/ENSG00000152192/ENSG00000169862/ENSG00000101489/ENSG00000242173/ENSG00000215397/ENSG00000064300/ENSG00000117707/ENSG00000164128/ENSG00000112379/ENSG00000158815/ENSG00000181965/ENSG00000109424/ENSG00000115598/ENSG00000160867/ENSG00000143355/ENSG00000185231/ENSG00000186907/ENSG00000095203/ENSG00000211896/ENSG00000204618/ENSG00000036672/ENSG00000080224/ENSG00000184698/ENSG00000161270/ENSG00000156140/ENSG00000104237/ENSG00000140254/ENSG00000008196/ENSG00000100206/ENSG00000180432/ENSG00000115380/ENSG00000167914/ENSG00000113389/ENSG00000015413/ENSG00000115221/ENSG00000184845/ENSG00000184058/ENSG00000166869/ENSG00000166317/ENSG00000099769/ENSG00000175175/ENSG00000149124/ENSG00000164078/ENSG00000145147/ENSG00000186919/ENSG00000107562/ENSG00000125965/ENSG00000110680/ENSG00000176842/ENSG00000154678/ENSG00000164690/ENSG00000184304/ENSG00000125398/ENSG00000112562/ENSG00000134640/ENSG00000142178/ENSG00000113361/ENSG00000169676/ENSG00000167513/ENSG00000137843/ENSG00000131771/ENSG00000074771/ENSG00000106025/ENSG00000165621/ENSG00000148734/ENSG00000170128/ENSG00000168306/ENSG00000205497/ENSG00000174938/ENSG00000221813/ENSG00000131668/ENSG00000176893/ENSG00000112319/ENSG00000156968/ENSG00000131711/ENSG00000205838/ENSG00000134138/ENSG00000105976/ENSG00000142149/ENSG00000073067/ENSG00000188060/ENSG00000132681/ENSG00000126583/ENSG00000076344/ENSG00000156427/ENSG00000175065/ENSG00000109339/ENSG00000204655/ENSG00000180929/ENSG00000198570/ENSG00000091986/ENSG00000174453/ENSG00000102924/ENSG00000164756/ENSG00000169750/ENSG00000179626/ENSG00000172232/ENSG00000144619/ENSG00000218336/ENSG00000186326/ENSG00000166510/ENSG00000176194/ENSG00000255804/ENSG00000136002/ENSG00000132016/ENSG00000007384/ENSG00000198765/ENSG00000106809/ENSG00000163637/ENSG00000100968/ENSG00000081051/ENSG00000120907/ENSG00000146242/ENSG00000187391/ENSG00000157927/ENSG00000183801/ENSG00000153558/ENSG00000119614/ENSG00000165810/ENSG00000143473/ENSG00000017427/ENSG00000212122/ENSG00000188760/ENSG00000152284/ENSG00000140274/ENSG00000103375/ENSG00000100448/ENSG00000186417/ENSG00000164161/ENSG00000164418/ENSG00000178015/ENSG00000176387/ENSG00000137875/ENSG00000197177/ENSG00000103241/ENSG00000154146/ENSG00000007372/ENSG00000100276/ENSG00000177291/ENSG00000262406/ENSG00000277258/ENSG00000160862/ENSG00000105605/ENSG00000168542/ENSG00000196184/ENSG00000018236/ENSG00000021826/ENSG00000054179/ENSG00000258947/ENSG00000170289/ENSG00000186897/ENSG00000177201/ENSG00000171798/ENSG00000173578/ENSG00000145242/ENSG00000183092/ENSG00000011332/ENSG00000116183/ENSG00000106538/ENSG00000198626/ENSG00000182168/ENSG00000120738/ENSG00000197446/ENSG00000079112/ENSG00000133083/ENSG00000198452/ENSG00000221890/ENSG00000160224/ENSG00000163646/ENSG00000108684/ENSG00000171560/ENSG00000138193/ENSG00000150594/ENSG00000111186/ENSG00000183873/ENSG00000154639/ENSG00000122877/ENSG00000143320/ENSG00000102468/ENSG00000125850/ENSG00000005981/ENSG00000164066/ENSG00000126785/ENSG00000161031/ENSG00000120332/ENSG00000101670/ENSG00000119042/ENSG00000148346/ENSG00000164270/ENSG00000165124/ENSG00000154342/ENSG00000187730/ENSG00000206052/ENSG00000120054/ENSG00000275791/ENSG00000118733/ENSG00000197380/ENSG00000167754/ENSG00000050628/ENSG00000185269/ENSG00000135355/ENSG00000129038/ENSG00000145934/ENSG00000196341/ENSG00000113739/ENSG00000144230/ENSG00000144481/ENSG00000163072/ENSG00000099864/ENSG00000133019/ENSG00000183072/ENSG00000269190/ENSG00000077279/ENSG00000144868/ENSG00000196353/ENSG00000145826/ENSG00000111816/ENSG00000171450/ENSG00000124678/ENSG00000064195/ENSG00000260230/ENSG00000213512/ENSG00000175311/ENSG00000222014/ENSG00000125657/ENSG00000091704/ENSG00000070808/ENSG00000120645/ENSG00000127324/ENSG00000126500/ENSG00000102996/ENSG00000155760/ENSG00000119283/ENSG00000243955/ENSG00000171189/ENSG00000172901/ENSG00000170667/ENSG00000135447/ENSG00000113302/ENSG00000106689/ENSG00000151778/ENSG00000205502/ENSG00000039600/ENSG00000153714/ENSG00000170689/ENSG00000185046/ENSG00000187642/ENSG00000143171/ENSG00000188467/ENSG00000121068/ENSG00000234965/ENSG00000211660/ENSG00000145362/ENSG00000170801/ENSG00000069431/ENSG00000159184/ENSG00000130528/ENSG00000182175/ENSG00000233608/ENSG00000171017/ENSG00000174697/ENSG00000196415/ENSG00000149516/ENSG00000184811/ENSG00000145824/ENSG00000188783/ENSG00000198010/ENSG00000165553/ENSG00000170482/ENSG00000173705/ENSG00000171495/ENSG00000169302/ENSG00000165300/ENSG00000140279/ENSG00000103257/ENSG00000092421/ENSG00000078295/ENSG00000101282/ENSG00000146670/ENSG00000171431/ENSG00000134874/ENSG00000198785/ENSG00000151388/ENSG00000112936/ENSG00000164520/ENSG00000196482/ENSG00000138207/ENSG00000115226/ENSG00000179168/ENSG00000049768/ENSG00000106633/ENSG00000146276/ENSG00000198075/ENSG00000106483/ENSG00000021645/ENSG00000176798/ENSG00000211625/ENSG00000189056/ENSG00000128965/ENSG00000152034/ENSG00000173805/ENSG00000184916/ENSG00000124232/ENSG00000146477/ENSG00000204347/ENSG00000022355/ENSG00000214357/ENSG00000090932/ENSG00000171401/ENSG00000138771/ENSG00000172350/ENSG00000180921/ENSG00000198768/ENSG00000157110/ENSG00000164619/ENSG00000124657/ENSG00000125872/ENSG00000161940/ENSG00000161681/ENSG00000104953/ENSG00000140323/ENSG00000184292/ENSG00000137033/ENSG00000138379/ENSG00000115266/ENSG00000138741/ENSG00000136931/ENSG00000189292/ENSG00000166831/ENSG00000144730/ENSG00000106571/ENSG00000137561/ENSG00000165588/ENSG00000125861/ENSG00000149575/ENSG00000081479/ENSG00000174804/ENSG00000177283/ENSG00000164045/ENSG00000091010/ENSG00000058085/ENSG00000183317/ENSG00000197125/ENSG00000114646/ENSG00000101200/ENSG00000167633/ENSG00000112559/ENSG00000130702/ENSG00000110881/ENSG00000124557/ENSG00000168671/ENSG00000198844/ENSG00000183779/ENSG00000125998/ENSG00000119888/ENSG00000039537/ENSG00000128165/ENSG00000112964/ENSG00000169856/ENSG00000087085/ENSG00000099866/ENSG00000178719/ENSG00000147655/ENSG00000113083/ENSG00000122952/ENSG00000127955/ENSG00000163576/ENSG00000170927/ENSG00000143768/ENSG00000093009/ENSG00000166926/ENSG00000099365/ENSG00000147799/ENSG00000211653/ENSG00000185245/ENSG00000175264/ENSG00000266265/ENSG00000132915/ENSG00000170959/ENSG00000145358/ENSG00000162738/ENSG00000101251/ENSG00000213199/ENSG00000167693/ENSG00000141934/ENSG00000188505/ENSG00000124469/ENSG00000178445/ENSG00000080644/ENSG00000164199/ENSG00000177535/ENSG00000096088/ENSG00000100842/ENSG00000108231/ENSG00000205978/ENSG00000157219/ENSG00000196611/ENSG00000173714/ENSG00000157131/ENSG00000283063/ENSG00000229344/ENSG00000173285/ENSG00000006016/ENSG00000164256/ENSG00000147573/ENSG00000008323/ENSG00000214866/ENSG00000164122/ENSG00000198967/ENSG00000158445/ENSG00000134160/ENSG00000124253/ENSG00000040608/ENSG00000187957/ENSG00000243649/ENSG00000172742/ENSG00000104901/ENSG00000050820/ENSG00000176230/ENSG00000167419/ENSG00000165188/ENSG00000134363/ENSG00000253293/ENSG00000141448/ENSG00000185933/ENSG00000131914/ENSG00000188916/ENSG00000070019/ENSG00000183778/ENSG00000065361/ENSG00000149043/ENSG00000095752/ENSG00000169071/ENSG00000154478/ENSG00000266524/ENSG00000114251/ENSG00000070985/ENSG00000103034/ENSG00000128655/ENSG00000101333/ENSG00000182379/ENSG00000144857/ENSG00000138356/ENSG00000154380/ENSG00000177640/ENSG00000134817/ENSG00000171873/ENSG00000244734/ENSG00000156574/ENSG00000107831/ENSG00000120693/ENSG00000169710/ENSG00000185615/ENSG00000179528/ENSG00000104368/ENSG00000129990/ENSG00000183979/ENSG00000197428/ENSG00000188064/ENSG00000204991/ENSG00000006453/ENSG00000170579/ENSG00000104435/ENSG00000143867/ENSG00000265190/ENSG00000101222/ENSG00000121454/ENSG00000109819/ENSG00000108821/ENSG00000141738/ENSG00000187678/ENSG00000180934/ENSG00000112041/ENSG00000070159/ENSG00000171587/ENSG00000140682/ENSG00000166923/ENSG00000108950/ENSG00000089685/ENSG00000037280/ENSG00000124116/ENSG00000197753/ENSG00000115461/ENSG00000101680/ENSG00000147488/ENSG00000188779/ENSG00000170681/ENSG00000129170/ENSG00000170819/ENSG00000166153/ENSG00000171056/ENSG00000169855/ENSG00000138792/ENSG00000169418/ENSG00000183389/ENSG00000111664/ENSG00000087245/ENSG00000005421/ENSG00000105701/ENSG00000177807/ENSG00000058404/ENSG00000141441/ENSG00000144460/ENSG00000187079/ENSG00000130522/ENSG00000132164/ENSG00000162881/ENSG00000109255/ENSG00000146857/ENSG00000182613/ENSG00000103546/ENSG00000158748/ENSG00000117425/ENSG00000197641/ENSG00000092445/ENSG00000143195/ENSG00000170262/ENSG00000172324/ENSG00000214575/ENSG00000248099/ENSG00000184937/ENSG00000153292/ENSG00000157782/ENSG00000160469/ENSG00000136160/ENSG00000171119/ENSG00000134207/ENSG00000120088/ENSG00000240505/ENSG00000188958/ENSG00000100867/ENSG00000211813/ENSG00000091536/ENSG00000203857/ENSG00000188000/ENSG00000274286/ENSG00000080511/ENSG00000174307/ENSG00000213215/ENSG00000043591/ENSG00000148053/ENSG00000204420/ENSG00000138435/ENSG00000105290/ENSG00000077943/ENSG00000130508/ENSG00000084674/ENSG00000129946/ENSG00000100987/ENSG00000127578/ENSG00000136155/ENSG00000166573/ENSG00000071909/ENSG00000109846/ENSG00000116014/ENSG00000185737/ENSG00000273079/ENSG00000187498/ENSG00000149948/ENSG00000211728/ENSG00000132958/ENSG00000041982/ENSG00000185559/ENSG00000214872/ENSG00000204688/ENSG00000158014/ENSG00000138347/ENSG00000163362/ENSG00000249242/ENSG00000147256/ENSG00000114547/ENSG00000140285/ENSG00000136011/ENSG00000161509/ENSG00000171496/ENSG00000163071/ENSG00000221977/ENSG00000169297/ENSG00000138075/ENSG00000072657/ENSG00000170214/ENSG00000164621/ENSG00000182752/ENSG00000242866/ENSG00000073712/ENSG00000176253/ENSG00000144452/ENSG00000075218/ENSG00000270550/ENSG00000169006/ENSG00000158458/ENSG00000127241/ENSG00000059915/ENSG00000186895/ENSG00000113889/ENSG00000137573/ENSG00000154277/ENSG00000244116/ENSG00000115009/ENSG00000085552/ENSG00000257017/ENSG00000165804/ENSG00000165238/ENSG00000138622/ENSG00000139352/ENSG00000174948/ENSG00000078549/ENSG00000166924/ENSG00000143869/ENSG00000203859/ENSG00000105409/ENSG00000113231/ENSG00000123358/ENSG00000125966/ENSG00000158856/ENSG00000167680/ENSG00000274602/ENSG00000223609/ENSG00000105559/ENSG00000134259/ENSG00000134871/ENSG00000136943/ENSG00000184933/ENSG00000168243/ENSG00000066735/ENSG00000185585/ENSG00000135424/ENSG00000139053/ENSG00000129159/ENSG00000188124/ENSG00000146038/ENSG00000115353/ENSG00000168077/ENSG00000132975/ENSG00000168743/ENSG00000211814/ENSG00000105880/ENSG00000135750/ENSG00000158022/ENSG00000179399/ENSG00000143434/ENSG00000228198/ENSG00000169248/ENSG00000167910/ENSG00000155011/ENSG00000164695/ENSG00000167100/ENSG00000149599/ENSG00000049130/ENSG00000009724/ENSG00000108839/ENSG00000184347/ENSG00000120256/ENSG00000154783/ENSG00000046889/ENSG00000215644/ENSG00000181856/ENSG00000073734/ENSG00000163132/ENSG00000152137/ENSG00000175426/ENSG00000006638/ENSG00000171885/ENSG00000180613/ENSG00000243729/ENSG00000156049/ENSG00000167779/ENSG00000122194/ENSG00000206177/ENSG00000188766/ENSG00000162772/ENSG00000112333/ENSG00000054356/ENSG00000131037/ENSG00000158163/ENSG00000181518/ENSG00000179262/ENSG00000178498/ENSG00000066405/ENSG00000132932/ENSG00000146648/ENSG00000122870/ENSG00000180251/ENSG00000182771/ENSG00000186513/ENSG00000071282/ENSG00000196917/ENSG00000129221/ENSG00000167772/ENSG00000196218/ENSG00000168539/ENSG00000130158/ENSG00000249715/ENSG00000187997/ENSG00000178773/ENSG00000135472/ENSG00000154864/ENSG00000167588/ENSG00000178860/ENSG00000125848/ENSG00000163701/ENSG00000101412/ENSG00000007952/ENSG00000196242/ENSG00000074047/ENSG00000211745/ENSG00000105971/ENSG00000019505/ENSG00000156463/ENSG00000063438/ENSG00000241186/ENSG00000169962/ENSG00000166159/ENSG00000106853/ENSG00000013588/ENSG00000075073/ENSG00000064655/ENSG00000169194/ENSG00000241360/ENSG00000132821/ENSG00000104327/ENSG00000122420/ENSG00000169752/ENSG00000158488/ENSG00000065717/ENSG00000160957/ENSG00000128602/ENSG00000005513/ENSG00000100302/ENSG00000100146/ENSG00000171094/ENSG00000162374/ENSG00000074181/ENSG00000116147/ENSG00000153303/ENSG00000077522/ENSG00000164741/ENSG00000184451/ENSG00000185634/ENSG00000161243/ENSG00000141527/ENSG00000204979/ENSG00000158485/ENSG00000121653/ENSG00000100065/ENSG00000170683/ENSG00000104967/ENSG00000001617/ENSG00000277494/ENSG00000139998/ENSG00000105173/ENSG00000277481/ENSG00000070601/ENSG00000006788/ENSG00000132329/ENSG00000166341/ENSG00000144724/ENSG00000112164/ENSG00000181092/ENSG00000145113/ENSG00000166823/ENSG00000157851/ENSG00000181790/ENSG00000160949/ENSG00000156113/ENSG00000174672/ENSG00000169218/ENSG00000112530/ENSG00000099998/ENSG00000185532/ENSG00000102109/ENSG00000138311/ENSG00000138769/ENSG00000198542/ENSG00000125733/ENSG00000198049/ENSG00000128052/ENSG00000091844/ENSG00000134376/ENSG00000244623/ENSG00000151967/ENSG00000113645/ENSG00000164675/ENSG00000110076/ENSG00000134258/ENSG00000173269/ENSG00000160113/ENSG00000106258/ENSG00000113594/ENSG00000072182/ENSG00000101342/ENSG00000165125/ENSG00000117791/ENSG00000135643/ENSG00000109758/ENSG00000136928/ENSG00000070729/ENSG00000119147/ENSG00000163624/ENSG00000273706/ENSG00000075388/ENSG00000160801/ENSG00000140564/ENSG00000119508/ENSG00000117114/ENSG00000211677/ENSG00000171303/ENSG00000164976/ENSG00000170743/ENSG00000131941/ENSG00000140522/ENSG00000002746/ENSG00000149295/ENSG00000002745/ENSG00000119973/ENSG00000128917/ENSG00000137285/ENSG00000162896/ENSG00000164532/ENSG00000188501/ENSG00000196832/ENSG00000108375/ENSG00000160716/ENSG00000095970/ENSG00000086506/ENSG00000029559/ENSG00000198959/ENSG00000128849/ENSG00000113262/ENSG00000100739/ENSG00000180616/ENSG00000101188/ENSG00000184144/ENSG00000156097/ENSG00000143545/ENSG00000198758/ENSG00000238243/ENSG00000174059/ENSG00000182704/ENSG00000283785/ENSG00000198074/ENSG00000091428/ENSG00000123838/ENSG00000076706/ENSG00000154165/ENSG00000108551/ENSG00000088836/ENSG00000147432/ENSG00000153721/ENSG00000244588/ENSG00000162692/ENSG00000107338/ENSG00000102934/ENSG00000166863/ENSG00000134853/ENSG00000198183/ENSG00000176678/ENSG00000103710/ENSG00000100285/ENSG00000183695/ENSG00000173698/ENSG00000173762/ENSG00000141052/ENSG00000118972/ENSG00000174292/ENSG00000091513/ENSG00000089199/ENSG00000254126/ENSG00000146005/ENSG00000144596/ENSG00000145506/ENSG00000275832/ENSG00000180785/ENSG00000141198/ENSG00000137857/ENSG00000198719/ENSG00000163093/ENSG00000090659/ENSG00000086696/ENSG00000171180/ENSG00000204262/ENSG00000021852/ENSG00000130529/ENSG00000147697/ENSG00000144681/ENSG00000149488/ENSG00000146555/ENSG00000207736/ENSG00000132613/ENSG00000101349/ENSG00000166925/ENSG00000106018/ENSG00000027644/ENSG00000204695/ENSG00000137491/ENSG00000186792/ENSG00000106236/ENSG00000109501/ENSG00000099785/ENSG00000189143/ENSG00000180264/ENSG00000144891/ENSG00000206531/ENSG00000171561/ENSG00000075290/ENSG00000185527/ENSG00000120156/ENSG00000009950/ENSG00000117691/ENSG00000036828/ENSG00000170091/ENSG00000233276/ENSG00000204694/ENSG00000152292/ENSG00000101311/ENSG00000002726/ENSG00000184163/ENSG00000092068/ENSG00000091138/ENSG00000176890/ENSG00000117400/ENSG00000130037/ENSG00000179862/ENSG00000111783/ENSG00000060138/ENSG00000135298/ENSG00000175344/ENSG00000162062/ENSG00000140538/ENSG00000188486/ENSG00000279301/ENSG00000125508/ENSG00000131187/ENSG00000114993/ENSG00000101144/ENSG00000177238/ENSG00000134769/ENSG00000166803/ENSG00000205363/ENSG00000141434/ENSG00000138039/ENSG00000100344/ENSG00000106031/ENSG00000102837/ENSG00000211893/ENSG00000197696/ENSG00000115468/ENSG00000204463/ENSG00000076716/ENSG00000080166/ENSG00000134240/ENSG00000072133/ENSG00000164932/ENSG00000166444/ENSG00000198695/ENSG00000111676/ENSG00000205517/ENSG00000140557/ENSG00000204291/ENSG00000154556/ENSG00000167755/ENSG00000165606/ENSG00000156395/ENSG00000129474/ENSG00000139549/ENSG00000135333/ENSG00000119715/ENSG00000148677/ENSG00000131050/ENSG00000140534/ENSG00000099381/ENSG00000153993/ENSG00000102287/ENSG00000167701/ENSG00000188191/ENSG00000128285/ENSG00000137204/ENSG00000171517/ENSG00000111077/ENSG00000145864/ENSG00000182261/ENSG00000077782/ENSG00000204632/ENSG00000163697/ENSG00000107593/ENSG00000163531/ENSG00000004939/ENSG00000124257/ENSG00000115457/ENSG00000168913/ENSG00000179776/ENSG00000206172/ENSG00000123094/ENSG00000198104/ENSG00000138109/ENSG00000157613/ENSG00000168309/ENSG00000152952/ENSG00000146013/ENSG00000131096/ENSG00000134398/ENSG00000073282/ENSG00000101204/ENSG00000167815/ENSG00000179242/ENSG00000072832/ENSG00000154914/ENSG00000114487/ENSG00000166147/ENSG00000182580/ENSG00000108387/ENSG00000007908/ENSG00000172519/ENSG00000187889/ENSG00000007171/ENSG00000211970/ENSG00000078399/ENSG00000158955/ENSG00000103175/ENSG00000163218/ENSG00000018408/ENSG00000177106/ENSG00000180090/ENSG00000035499/ENSG00000101197/ENSG00000082684/ENSG00000170312/ENSG00000142453/ENSG00000159307/ENSG00000153294/ENSG00000105329/ENSG00000196240/ENSG00000211679/ENSG00000184350/ENSG00000120903/ENSG00000110786/ENSG00000189058/ENSG00000057593/ENSG00000170075/ENSG00000169174/ENSG00000115556/ENSG00000276240/ENSG00000147434/ENSG00000164404/ENSG00000164050/ENSG00000197256/ENSG00000204311/ENSG00000197415/ENSG00000081248/ENSG00000183625/ENSG00000196136/ENSG00000155269/ENSG00000125731/ENSG00000187583/ENSG00000171160/ENSG00000078900/ENSG00000276043/ENSG00000136378/ENSG00000163661/ENSG00000160868/ENSG00000081277/ENSG00000012504/ENSG00000197532/ENSG00000167880/ENSG00000239388/ENSG00000158125/ENSG00000183856/ENSG00000104332/ENSG00000168062/ENSG00000125084/ENSG00000206557/ENSG00000171552/ENSG00000105392/ENSG00000182566/ENSG00000196935/ENSG00000102145/ENSG00000157353/ENSG00000115592/ENSG00000185483/ENSG00000143194/ENSG00000073150/ENSG00000186862/ENSG00000175279/ENSG00000138669/ENSG00000100350/ENSG00000171246/ENSG00000184731/ENSG00000173662/ENSG00000081041/ENSG00000183763/ENSG00000169184/ENSG00000198786/ENSG00000204610/ENSG00000169047/ENSG00000143147/ENSG00000120875/ENSG00000172367/ENSG00000178999/ENSG00000176641/ENSG00000095739/ENSG00000100678/ENSG00000101057/ENSG00000180535/ENSG00000275342/ENSG00000118473/ENSG00000161609/ENSG00000135925/ENSG00000134028/ENSG00000162430/ENSG00000006283/ENSG00000154856/ENSG00000151640/ENSG00000105426/ENSG00000170615/ENSG00000170382/ENSG00000163909/ENSG00000184984/ENSG00000147852/ENSG00000204701/ENSG00000165953/ENSG00000007866/ENSG00000111199/ENSG00000182195/ENSG00000115884/ENSG00000107731/ENSG00000128342/ENSG00000161905/ENSG00000183454/ENSG00000113600/ENSG00000165409/ENSG00000197905/ENSG00000146197/ENSG00000111057/ENSG00000143774/ENSG00000085276/ENSG00000273802/ENSG00000239282/ENSG00000141433/ENSG00000133477/ENSG00000166073/ENSG00000166681/ENSG00000164849/ENSG00000112414/ENSG00000162493/ENSG00000188340/ENSG00000147257/ENSG00000101276/ENSG00000136235/ENSG00000088256/ENSG00000089723/ENSG00000186889/ENSG00000108786/ENSG00000177374/ENSG00000260428/ENSG00000205213/ENSG00000123685/ENSG00000143921/ENSG00000055118/ENSG00000169704/ENSG00000006740/ENSG00000123689/ENSG00000119865/ENSG00000144115/ENSG00000142279/ENSG00000130561/ENSG00000177143/ENSG00000111262/ENSG00000159714/ENSG00000144668/ENSG00000170374/ENSG00000166292/ENSG00000124140/ENSG00000132005/ENSG00000166959/ENSG00000176495/ENSG00000144642/ENSG00000102104/ENSG00000166825/ENSG00000182575/ENSG00000183638/ENSG00000179526/ENSG00000160882/ENSG00000213023/ENSG00000065320/ENSG00000153132/ENSG00000204614/ENSG00000211659/ENSG00000088826/ENSG00000110436/ENSG00000011201/ENSG00000066813/ENSG00000125255/ENSG00000143816/ENSG00000134533/ENSG00000163485/ENSG00000127666/ENSG00000142627/ENSG00000188803/ENSG00000185340/ENSG00000197838/ENSG00000138180/ENSG00000242252/ENSG00000175793/ENSG00000211638/ENSG00000214814/ENSG00000099958/ENSG00000138685/ENSG00000138080/ENSG00000123901/ENSG00000175697/ENSG00000147862/ENSG00000140479/ENSG00000276405/ENSG00000237988/ENSG00000111206/ENSG00000180209/ENSG00000147145/ENSG00000175520/ENSG00000105928/ENSG00000112742/ENSG00000064205/ENSG00000106327/ENSG00000204301/ENSG00000211598/ENSG00000115183/ENSG00000150337/ENSG00000121380/ENSG00000164393/ENSG00000197408/ENSG00000066468/ENSG00000166813/ENSG00000157103/ENSG00000172037/ENSG00000167671/ENSG00000196581/ENSG00000167769/ENSG00000161888/ENSG00000167664/ENSG00000253998/ENSG00000100290/ENSG00000197616/ENSG00000125618/ENSG00000136960/ENSG00000170953/ENSG00000124440/ENSG00000167535/ENSG00000105369/ENSG00000121753/ENSG00000183347/ENSG00000154734/ENSG00000250722/ENSG00000235387/ENSG00000140945/ENSG00000149489/ENSG00000140398/ENSG00000132024/ENSG00000211445/ENSG00000188372/ENSG00000164935/ENSG00000198796/ENSG00000134202/ENSG00000136244/ENSG00000213658/ENSG00000006042/ENSG00000198691/ENSG00000143333/ENSG00000133110/ENSG00000115705/ENSG00000126934/ENSG00000186094/ENSG00000211818/ENSG00000110169/ENSG00000175931/ENSG00000184515/ENSG00000154096/ENSG00000140459/ENSG00000173801/ENSG00000155980/ENSG00000243678/ENSG00000161714/ENSG00000069399/ENSG00000186111/ENSG00000172828/ENSG00000118729/ENSG00000106268/ENSG00000118898/ENSG00000169245/ENSG00000036530/ENSG00000144648/ENSG00000272398/ENSG00000142408/ENSG00000103260/ENSG00000131095/ENSG00000105507/ENSG00000166503/ENSG00000153404/ENSG00000166091/ENSG00000211663/ENSG00000165816/ENSG00000135824/ENSG00000177602/ENSG00000183888/ENSG00000187116/ENSG00000071203/ENSG00000092853/ENSG00000197403/ENSG00000143153/ENSG00000099875/ENSG00000172817/ENSG00000150764/ENSG00000168487/ENSG00000211935/ENSG00000111732/ENSG00000198576/ENSG00000184545/ENSG00000143632/ENSG00000152953/ENSG00000149256/ENSG00000126010/ENSG00000142515/ENSG00000151090/ENSG00000118257/ENSG00000167136/ENSG00000160323/ENSG00000166473/ENSG00000143882/ENSG00000131080/ENSG00000164061/ENSG00000107821/ENSG00000142675/ENSG00000131459/ENSG00000186188/ENSG00000116544/ENSG00000112761/ENSG00000176170/ENSG00000170955/ENSG00000171551/ENSG00000137309/ENSG00000100433/ENSG00000134532/ENSG00000113905/ENSG00000119782/ENSG00000161999/ENSG00000169031/ENSG00000158292/ENSG00000130758/ENSG00000109272/ENSG00000167941/ENSG00000119919/ENSG00000219438/ENSG00000152785/ENSG00000112759/ENSG00000197879/ENSG00000203485/ENSG00000188056/ENSG00000124212/ENSG00000165948/ENSG00000041515/ENSG00000105372/ENSG00000250479/ENSG00000168078/ENSG00000196411/ENSG00000117601/ENSG00000072163/ENSG00000273777/ENSG00000187045/ENSG00000207547/ENSG00000177595/ENSG00000020181/ENSG00000211897/ENSG00000166278/ENSG00000197702/ENSG00000159189/ENSG00000150760/ENSG00000132170/ENSG00000018625/ENSG00000168005/ENSG00000122733/ENSG00000173511/ENSG00000142583/ENSG00000094661/ENSG00000177414/ENSG00000163285/ENSG00000089250/ENSG00000135253/ENSG00000141837/ENSG00000141522/ENSG00000143630/ENSG00000120659/ENSG00000019186/ENSG00000132437/ENSG00000159217/ENSG00000198019/ENSG00000169242/ENSG00000171680/ENSG00000070404/ENSG00000124762/ENSG00000166920/ENSG00000160396/ENSG00000226979/ENSG00000208017/ENSG00000164708/ENSG00000137834/ENSG00000006704/ENSG00000075275/ENSG00000174775/ENSG00000166025/ENSG00000199023/ENSG00000160999/ENSG00000162407/ENSG00000211668/ENSG00000103269/ENSG00000141985/ENSG00000168772/ENSG00000114805/ENSG00000163827/ENSG00000180914/ENSG00000171357/ENSG00000178301/ENSG00000008300/ENSG00000133661/ENSG00000104728/ENSG00000074219/ENSG00000074276/ENSG00000130300/ENSG00000173991/ENSG00000117411/ENSG00000121716/ENSG00000135722/ENSG00000103355/ENSG00000158106/ENSG00000152583/ENSG00000159640/ENSG00000211891/ENSG00000116885/ENSG00000198947/ENSG00000237254/ENSG00000163884/ENSG00000161911/ENSG00000144407/ENSG00000104783/ENSG00000029534/ENSG00000144061/ENSG00000260734/ENSG00000128482/ENSG00000126458/ENSG00000158481/ENSG00000143819/ENSG00000140795/ENSG00000106211/ENSG00000125652/ENSG00000259823/ENSG00000005961/ENSG00000029993/ENSG00000133612/ENSG00000197272/ENSG00000091831/ENSG00000085840/ENSG00000189013/ENSG00000144847/ENSG00000149115/ENSG00000134245/ENSG00000064545/ENSG00000198835/ENSG00000125999/ENSG00000168447/ENSG00000053747/ENSG00000100385/ENSG00000004848/ENSG00000104964/ENSG00000144191/ENSG00000189221/ENSG00000145888/ENSG00000090674/ENSG00000179826/ENSG00000181885/ENSG00000185236/ENSG00000182585/ENSG00000187486/ENSG00000169129/ENSG00000196811/ENSG00000162433/ENSG00000183018/ENSG00000261150/ENSG00000132518/ENSG00000138030/ENSG00000133063/ENSG00000180638/ENSG00000185924/ENSG00000107874/ENSG00000071539/ENSG00000178921/ENSG00000099194/ENSG00000173335/ENSG00000141741/ENSG00000149557/ENSG00000148498/ENSG00000053108/ENSG00000136158/ENSG00000173227/ENSG00000167600
BP	GO:0061138	morphogenesis of a branching epithelium	182	0.619194	1.57589	1.58071e-11	7.64906e-10	6.1217e-10	6150	tags=48%, list=22%, signal=38%	ENSG00000019549/ENSG00000168505/ENSG00000198435/ENSG00000151617/ENSG00000104313/ENSG00000128713/ENSG00000105989/ENSG00000146374/ENSG00000176692/ENSG00000126778/ENSG00000082175/ENSG00000251493/ENSG00000115596/ENSG00000168621/ENSG00000145536/ENSG00000136352/ENSG00000120149/ENSG00000103067/ENSG00000113578/ENSG00000125845/ENSG00000170577/ENSG00000129514/ENSG00000105696/ENSG00000135111/ENSG00000005073/ENSG00000125378/ENSG00000105538/ENSG00000075891/ENSG00000100625/ENSG00000128714/ENSG00000137693/ENSG00000118526/ENSG00000170381/ENSG00000103449/ENSG00000117707/ENSG00000145147/ENSG00000164690/ENSG00000125398/ENSG00000105976/ENSG00000100968/ENSG00000164161/ENSG00000103241/ENSG00000121068/ENSG00000159184/ENSG00000184292/ENSG00000106571/ENSG00000141449/ENSG00000130702/ENSG00000147655/ENSG00000170927/ENSG00000153976/ENSG00000114251/ENSG00000107831/ENSG00000166923/ENSG00000101680/ENSG00000184937/ENSG00000187498/ENSG00000140285/ENSG00000137573/ENSG00000143869/ENSG00000168743/ENSG00000074047/ENSG00000128602/ENSG00000005513/ENSG00000100146/ENSG00000166341/ENSG00000128052/ENSG00000273706/ENSG00000260027/ENSG00000128917/ENSG00000164532/ENSG00000198959/ENSG00000083307/ENSG00000036828/ENSG00000101144/ENSG00000106031/ENSG00000073282/ENSG00000158955/ENSG00000104332/ENSG00000125084/ENSG00000106004/ENSG00000147257/ENSG00000205213/ENSG00000142627/ENSG00000138685/ENSG00000204301/ENSG00000066468/ENSG00000125618
BP	GO:0030030	cell projection organization	1481	0.475868	1.24886	1.77377e-11	8.53637e-10	6.83183e-10	8441	tags=35%, list=30%, signal=26%	ENSG00000150625/ENSG00000107295/ENSG00000117598/ENSG00000128610/ENSG00000136327/ENSG00000016082/ENSG00000116141/ENSG00000176165/ENSG00000152669/ENSG00000115297/ENSG00000152208/ENSG00000175745/ENSG00000105996/ENSG00000182636/ENSG00000162068/ENSG00000168505/ENSG00000079841/ENSG00000130711/ENSG00000184486/ENSG00000151617/ENSG00000114790/ENSG00000151615/ENSG00000148704/ENSG00000116132/ENSG00000100884/ENSG00000181085/ENSG00000106038/ENSG00000214513/ENSG00000163623/ENSG00000241697/ENSG00000134115/ENSG00000164900/ENSG00000137825/ENSG00000109132/ENSG00000099834/ENSG00000129244/ENSG00000261949/ENSG00000008735/ENSG00000108947/ENSG00000122735/ENSG00000168779/ENSG00000251493/ENSG00000044524/ENSG00000117600/ENSG00000138696/ENSG00000168621/ENSG00000156687/ENSG00000173156/ENSG00000145536/ENSG00000185008/ENSG00000164796/ENSG00000185988/ENSG00000136352/ENSG00000187017/ENSG00000137872/ENSG00000108830/ENSG00000106278/ENSG00000148482/ENSG00000107187/ENSG00000149972/ENSG00000115414/ENSG00000154654/ENSG00000151892/ENSG00000148948/ENSG00000173376/ENSG00000116035/ENSG00000251322/ENSG00000176406/ENSG00000169760/ENSG00000130203/ENSG00000196277/ENSG00000122859/ENSG00000006468/ENSG00000162761/ENSG00000171956/ENSG00000039139/ENSG00000185070/ENSG00000136535/ENSG00000105792/ENSG00000153266/ENSG00000077080/ENSG00000218305/ENSG00000240771/ENSG00000167614/ENSG00000170775/ENSG00000113657/ENSG00000196711/ENSG00000105695/ENSG00000066032/ENSG00000075891/ENSG00000135638/ENSG00000165323/ENSG00000119547/ENSG00000176697/ENSG00000157578/ENSG00000153707/ENSG00000137693/ENSG00000125266/ENSG00000095777/ENSG00000170381/ENSG00000076826/ENSG00000169992/ENSG00000172020/ENSG00000113763/ENSG00000188316/ENSG00000129654/ENSG00000142233/ENSG00000188343/ENSG00000187323/ENSG00000152192/ENSG00000169862/ENSG00000064300/ENSG00000230873/ENSG00000006747/ENSG00000160460/ENSG00000143355/ENSG00000186907/ENSG00000080224/ENSG00000104237/ENSG00000145147/ENSG00000107562/ENSG00000164690/ENSG00000184304/ENSG00000137843/ENSG00000130675/ENSG00000131711/ENSG00000169750/ENSG00000144619/ENSG00000218336/ENSG00000136002/ENSG00000100968/ENSG00000139220/ENSG00000024422/ENSG00000146242/ENSG00000187391/ENSG00000167646/ENSG00000198003/ENSG00000186417/ENSG00000007372/ENSG00000104941/ENSG00000137473/ENSG00000105605/ENSG00000018236/ENSG00000258947/ENSG00000171798/ENSG00000145242/ENSG00000182168/ENSG00000133083/ENSG00000163646/ENSG00000138193/ENSG00000122877/ENSG00000143320/ENSG00000164066/ENSG00000120332/ENSG00000141519/ENSG00000154342/ENSG00000171533/ENSG00000145934/ENSG00000099864/ENSG00000138892/ENSG00000138587/ENSG00000077279/ENSG00000144868/ENSG00000171450/ENSG00000172461/ENSG00000197889/ENSG00000070808/ENSG00000126500/ENSG00000119283/ENSG00000152767/ENSG00000106689/ENSG00000162975/ENSG00000182175/ENSG00000140937/ENSG00000130477/ENSG00000165300/ENSG00000181378/ENSG00000092421/ENSG00000134874/ENSG00000198785/ENSG00000021645/ENSG00000189056/ENSG00000173805/ENSG00000161681/ENSG00000184292/ENSG00000138379/ENSG00000166246/ENSG00000189292/ENSG00000106571/ENSG00000175513/ENSG00000165588/ENSG00000081479/ENSG00000174804/ENSG00000091010/ENSG00000058085/ENSG00000183317/ENSG00000114646/ENSG00000130702/ENSG00000081923/ENSG00000185985/ENSG00000117245/ENSG00000169856/ENSG00000170927/ENSG00000099365/ENSG00000162738/ENSG00000154645/ENSG00000080644/ENSG00000164199/ENSG00000108231/ENSG00000040608/ENSG00000167654/ENSG00000169071/ENSG00000114251/ENSG00000103034/ENSG00000144857/ENSG00000154380/ENSG00000143032/ENSG00000161996/ENSG00000231256/ENSG00000188064/ENSG00000104435/ENSG00000101222/ENSG00000121454/ENSG00000112041/ENSG00000169126/ENSG00000171587/ENSG00000154099/ENSG00000075618/ENSG00000197753/ENSG00000135338/ENSG00000101680/ENSG00000163885/ENSG00000169855/ENSG00000123977/ENSG00000087245/ENSG00000177807/ENSG00000058404/ENSG00000144460/ENSG00000234602/ENSG00000153292/ENSG00000124006/ENSG00000160469/ENSG00000171119/ENSG00000065371/ENSG00000148053/ENSG00000105290/ENSG00000077943/ENSG00000277363/ENSG00000071909/ENSG00000273079/ENSG00000041982/ENSG00000138347/ENSG00000114547/ENSG00000143494/ENSG00000242866/ENSG00000106078/ENSG00000059915/ENSG00000154277/ENSG00000183914/ENSG00000085552/ENSG00000166924/ENSG00000143869/ENSG00000105409/ENSG00000165325/ENSG00000158856/ENSG00000132688/ENSG00000167680/ENSG00000134259/ENSG00000146038/ENSG00000163075/ENSG00000105880/ENSG00000143434/ENSG00000167100/ENSG00000184347/ENSG00000154783/ENSG00000046889/ENSG00000112333/ENSG00000131037/ENSG00000158163/ENSG00000092850/ENSG00000132932/ENSG00000125848/ENSG00000074047/ENSG00000166159/ENSG00000214376/ENSG00000132821/ENSG00000128602/ENSG00000172260/ENSG00000171094/ENSG00000162374/ENSG00000074181/ENSG00000116147/ENSG00000077522/ENSG00000104967/ENSG00000001617/ENSG00000144724/ENSG00000157851/ENSG00000181790/ENSG00000174672/ENSG00000185532/ENSG00000138311/ENSG00000167178/ENSG00000164675/ENSG00000033122/ENSG00000273706/ENSG00000002746/ENSG00000149295/ENSG00000137285/ENSG00000160716/ENSG00000095970/ENSG00000126878/ENSG00000088899/ENSG00000162631/ENSG00000184144/ENSG00000143545/ENSG00000198758/ENSG00000182704/ENSG00000100285/ENSG00000163093/ENSG00000146555/ENSG00000132613/ENSG00000149571/ENSG00000167139/ENSG00000111783/ENSG00000011426/ENSG00000135298/ENSG00000186710/ENSG00000175344/ENSG00000183644/ENSG00000140538/ENSG00000101144/ENSG00000115468/ENSG00000164932/ENSG00000140557/ENSG00000142609/ENSG00000167755/ENSG00000165606/ENSG00000129474/ENSG00000135333/ENSG00000072315/ENSG00000153993/ENSG00000171517/ENSG00000140057/ENSG00000163531/ENSG00000161328/ENSG00000204060/ENSG00000146013/ENSG00000179242/ENSG00000072832/ENSG00000182580/ENSG00000018408/ENSG00000177106/ENSG00000082684/ENSG00000142453/ENSG00000162643/ENSG00000189058/ENSG00000204099/ENSG00000132639/ENSG00000164050/ENSG00000078018/ENSG00000204311/ENSG00000006611/ENSG00000153060/ENSG00000104332/ENSG00000125084/ENSG00000197993/ENSG00000185483/ENSG00000186862/ENSG00000171246/ENSG00000184731/ENSG00000171811/ENSG00000275342/ENSG00000151640/ENSG00000105426/ENSG00000147852/ENSG00000111199/ENSG00000107731/ENSG00000141433/ENSG00000162493/ENSG00000186889/ENSG00000034239/ENSG00000160813/ENSG00000006740/ENSG00000142279/ENSG00000124140/ENSG00000105479/ENSG00000183638/ENSG00000166866/ENSG00000213023/ENSG00000065320/ENSG00000169258/ENSG00000011201/ENSG00000158428/ENSG00000142627/ENSG00000204175/ENSG00000147862/ENSG00000115183/ENSG00000066468/ENSG00000172037/ENSG00000128567/ENSG00000125409/ENSG00000167705/ENSG00000124785/ENSG00000136960/ENSG00000140945/ENSG00000173210/ENSG00000136244/ENSG00000126934/ENSG00000188026/ENSG00000154096/ENSG00000155980/ENSG00000188738/ENSG00000118997/ENSG00000205250/ENSG00000103260/ENSG00000131095/ENSG00000166503/ENSG00000150764/ENSG00000198576/ENSG00000092621/ENSG00000118257/ENSG00000113905/ENSG00000119782/ENSG00000173947/ENSG00000041515/ENSG00000196411/ENSG00000197702/ENSG00000159217/ENSG00000169242/ENSG00000183833/ENSG00000174775/ENSG00000074276/ENSG00000144061/ENSG00000128581/ENSG00000053747/ENSG00000004848/ENSG00000185924/ENSG00000141741/ENSG00000149557/ENSG00000148498/ENSG00000053108/ENSG00000136158/ENSG00000135931/ENSG00000117399/ENSG00000165802/ENSG00000099954/ENSG00000159753/ENSG00000131620/ENSG00000162004/ENSG00000105245/ENSG00000155761/ENSG00000166402/ENSG00000046653/ENSG00000124839/ENSG00000185652/ENSG00000136848/ENSG00000107140/ENSG00000185043/ENSG00000130669/ENSG00000148400/ENSG00000187775/ENSG00000108641/ENSG00000145423/ENSG00000102554/ENSG00000160345/ENSG00000089101/ENSG00000111249/ENSG00000107130/ENSG00000135744/ENSG00000170396/ENSG00000160145/ENSG00000070087/ENSG00000177169/ENSG00000165164/ENSG00000188277/ENSG00000186868/ENSG00000100139/ENSG00000127831/ENSG00000256061/ENSG00000048342/ENSG00000015592/ENSG00000133067/ENSG00000007174/ENSG00000169439/ENSG00000154133/ENSG00000197122/ENSG00000149922/ENSG00000197461/ENSG00000125968/ENSG00000141622/ENSG00000155875/ENSG00000155066/ENSG00000106683/ENSG00000141503/ENSG00000177868/ENSG00000132470/ENSG00000010319/ENSG00000213420/ENSG00000173406/ENSG00000039068/ENSG00000130479/ENSG00000112902/ENSG00000160188/ENSG00000106123/ENSG00000204928/ENSG00000213853/ENSG00000143126/ENSG00000185267/ENSG00000179542/ENSG00000120756/ENSG00000066248/ENSG00000146904/ENSG00000176101/ENSG00000160226/ENSG00000124721/ENSG00000152413/ENSG00000090339/ENSG00000164877/ENSG00000111344/ENSG00000153789/ENSG00000179604/ENSG00000127129
BP	GO:0120036	plasma membrane bounded cell projection organization	1444	0.476921	1.25141	1.7979e-11	8.60549e-10	6.88715e-10	6533	tags=29%, list=23%, signal=23%	ENSG00000150625/ENSG00000107295/ENSG00000117598/ENSG00000128610/ENSG00000136327/ENSG00000016082/ENSG00000116141/ENSG00000176165/ENSG00000152669/ENSG00000115297/ENSG00000152208/ENSG00000175745/ENSG00000105996/ENSG00000182636/ENSG00000162068/ENSG00000168505/ENSG00000079841/ENSG00000130711/ENSG00000184486/ENSG00000151617/ENSG00000114790/ENSG00000151615/ENSG00000148704/ENSG00000116132/ENSG00000100884/ENSG00000181085/ENSG00000106038/ENSG00000214513/ENSG00000163623/ENSG00000241697/ENSG00000134115/ENSG00000164900/ENSG00000137825/ENSG00000109132/ENSG00000099834/ENSG00000129244/ENSG00000261949/ENSG00000008735/ENSG00000108947/ENSG00000122735/ENSG00000168779/ENSG00000251493/ENSG00000044524/ENSG00000117600/ENSG00000138696/ENSG00000168621/ENSG00000156687/ENSG00000173156/ENSG00000145536/ENSG00000185008/ENSG00000164796/ENSG00000185988/ENSG00000136352/ENSG00000187017/ENSG00000137872/ENSG00000108830/ENSG00000106278/ENSG00000148482/ENSG00000107187/ENSG00000149972/ENSG00000115414/ENSG00000154654/ENSG00000151892/ENSG00000148948/ENSG00000173376/ENSG00000116035/ENSG00000251322/ENSG00000176406/ENSG00000169760/ENSG00000130203/ENSG00000196277/ENSG00000122859/ENSG00000006468/ENSG00000162761/ENSG00000171956/ENSG00000039139/ENSG00000185070/ENSG00000136535/ENSG00000105792/ENSG00000153266/ENSG00000077080/ENSG00000218305/ENSG00000240771/ENSG00000167614/ENSG00000170775/ENSG00000113657/ENSG00000196711/ENSG00000105695/ENSG00000066032/ENSG00000075891/ENSG00000135638/ENSG00000165323/ENSG00000119547/ENSG00000176697/ENSG00000157578/ENSG00000153707/ENSG00000137693/ENSG00000125266/ENSG00000095777/ENSG00000170381/ENSG00000076826/ENSG00000169992/ENSG00000172020/ENSG00000113763/ENSG00000188316/ENSG00000129654/ENSG00000142233/ENSG00000188343/ENSG00000187323/ENSG00000152192/ENSG00000169862/ENSG00000064300/ENSG00000230873/ENSG00000160460/ENSG00000143355/ENSG00000186907/ENSG00000080224/ENSG00000104237/ENSG00000145147/ENSG00000107562/ENSG00000164690/ENSG00000184304/ENSG00000137843/ENSG00000130675/ENSG00000131711/ENSG00000169750/ENSG00000144619/ENSG00000218336/ENSG00000136002/ENSG00000100968/ENSG00000139220/ENSG00000024422/ENSG00000146242/ENSG00000187391/ENSG00000167646/ENSG00000198003/ENSG00000186417/ENSG00000007372/ENSG00000104941/ENSG00000137473/ENSG00000105605/ENSG00000018236/ENSG00000258947/ENSG00000171798/ENSG00000145242/ENSG00000182168/ENSG00000133083/ENSG00000163646/ENSG00000138193/ENSG00000122877/ENSG00000143320/ENSG00000164066/ENSG00000120332/ENSG00000141519/ENSG00000154342/ENSG00000171533/ENSG00000145934/ENSG00000099864/ENSG00000138892/ENSG00000138587/ENSG00000077279/ENSG00000144868/ENSG00000171450/ENSG00000172461/ENSG00000197889/ENSG00000070808/ENSG00000126500/ENSG00000119283/ENSG00000152767/ENSG00000106689/ENSG00000162975/ENSG00000182175/ENSG00000140937/ENSG00000130477/ENSG00000165300/ENSG00000181378/ENSG00000092421/ENSG00000134874/ENSG00000198785/ENSG00000021645/ENSG00000189056/ENSG00000173805/ENSG00000161681/ENSG00000184292/ENSG00000138379/ENSG00000166246/ENSG00000189292/ENSG00000106571/ENSG00000175513/ENSG00000165588/ENSG00000081479/ENSG00000174804/ENSG00000091010/ENSG00000058085/ENSG00000183317/ENSG00000114646/ENSG00000130702/ENSG00000081923/ENSG00000185985/ENSG00000169856/ENSG00000170927/ENSG00000099365/ENSG00000162738/ENSG00000154645/ENSG00000080644/ENSG00000164199/ENSG00000108231/ENSG00000040608/ENSG00000167654/ENSG00000169071/ENSG00000114251/ENSG00000103034/ENSG00000144857/ENSG00000154380/ENSG00000143032/ENSG00000161996/ENSG00000231256/ENSG00000188064/ENSG00000104435/ENSG00000101222/ENSG00000121454/ENSG00000112041/ENSG00000169126/ENSG00000171587/ENSG00000154099/ENSG00000075618/ENSG00000197753/ENSG00000135338/ENSG00000101680/ENSG00000163885/ENSG00000169855/ENSG00000123977/ENSG00000087245/ENSG00000177807/ENSG00000058404/ENSG00000144460/ENSG00000234602/ENSG00000153292/ENSG00000124006/ENSG00000160469/ENSG00000171119/ENSG00000065371/ENSG00000148053/ENSG00000105290/ENSG00000277363/ENSG00000071909/ENSG00000273079/ENSG00000041982/ENSG00000138347/ENSG00000114547/ENSG00000143494/ENSG00000242866/ENSG00000106078/ENSG00000059915/ENSG00000154277/ENSG00000183914/ENSG00000085552/ENSG00000166924/ENSG00000143869/ENSG00000105409/ENSG00000158856/ENSG00000167680/ENSG00000134259/ENSG00000146038/ENSG00000163075/ENSG00000105880/ENSG00000143434/ENSG00000167100/ENSG00000184347/ENSG00000154783/ENSG00000046889/ENSG00000112333/ENSG00000131037/ENSG00000158163/ENSG00000092850/ENSG00000132932/ENSG00000125848/ENSG00000074047/ENSG00000166159/ENSG00000214376/ENSG00000132821/ENSG00000128602/ENSG00000172260/ENSG00000171094/ENSG00000162374/ENSG00000074181/ENSG00000116147/ENSG00000077522/ENSG00000104967/ENSG00000001617/ENSG00000144724/ENSG00000157851/ENSG00000181790/ENSG00000174672/ENSG00000185532/ENSG00000138311/ENSG00000167178/ENSG00000164675/ENSG00000033122/ENSG00000273706/ENSG00000002746/ENSG00000149295/ENSG00000137285/ENSG00000160716/ENSG00000095970/ENSG00000126878/ENSG00000088899/ENSG00000162631/ENSG00000184144/ENSG00000143545/ENSG00000198758/ENSG00000182704/ENSG00000100285/ENSG00000163093/ENSG00000146555/ENSG00000132613/ENSG00000149571/ENSG00000167139/ENSG00000111783/ENSG00000011426/ENSG00000135298/ENSG00000186710/ENSG00000175344/ENSG00000183644/ENSG00000140538/ENSG00000101144/ENSG00000115468/ENSG00000164932/ENSG00000140557/ENSG00000142609/ENSG00000167755/ENSG00000165606/ENSG00000129474/ENSG00000135333/ENSG00000072315/ENSG00000153993/ENSG00000171517/ENSG00000163531/ENSG00000204060/ENSG00000146013/ENSG00000179242/ENSG00000072832/ENSG00000182580/ENSG00000018408/ENSG00000177106/ENSG00000082684/ENSG00000142453/ENSG00000162643/ENSG00000189058/ENSG00000204099/ENSG00000132639/ENSG00000164050/ENSG00000078018/ENSG00000204311/ENSG00000006611/ENSG00000153060/ENSG00000104332/ENSG00000125084/ENSG00000197993/ENSG00000185483/ENSG00000186862/ENSG00000171246/ENSG00000171811/ENSG00000275342/ENSG00000151640/ENSG00000105426/ENSG00000147852/ENSG00000111199/ENSG00000107731/ENSG00000141433/ENSG00000162493/ENSG00000186889/ENSG00000034239/ENSG00000160813/ENSG00000006740/ENSG00000124140/ENSG00000105479/ENSG00000183638/ENSG00000166866/ENSG00000213023/ENSG00000065320/ENSG00000169258/ENSG00000011201/ENSG00000158428/ENSG00000142627/ENSG00000204175/ENSG00000147862/ENSG00000115183/ENSG00000066468/ENSG00000172037/ENSG00000128567/ENSG00000125409/ENSG00000167705/ENSG00000124785/ENSG00000136960/ENSG00000140945/ENSG00000173210/ENSG00000136244/ENSG00000126934/ENSG00000188026/ENSG00000154096/ENSG00000155980/ENSG00000188738/ENSG00000118997/ENSG00000205250/ENSG00000103260/ENSG00000131095/ENSG00000166503/ENSG00000150764/ENSG00000198576/ENSG00000092621/ENSG00000118257/ENSG00000113905/ENSG00000119782/ENSG00000173947
BP	GO:0072009	nephron epithelium development	113	0.67705	1.69846	2.0155e-11	9.59485e-10	7.67895e-10	6150	tags=59%, list=22%, signal=47%	ENSG00000198914/ENSG00000170561/ENSG00000170549/ENSG00000151617/ENSG00000104313/ENSG00000128713/ENSG00000176692/ENSG00000126778/ENSG00000251493/ENSG00000115596/ENSG00000168621/ENSG00000145536/ENSG00000116218/ENSG00000054598/ENSG00000126562/ENSG00000113578/ENSG00000125845/ENSG00000170577/ENSG00000105696/ENSG00000005073/ENSG00000125378/ENSG00000075891/ENSG00000100625/ENSG00000137693/ENSG00000118526/ENSG00000129654/ENSG00000103449/ENSG00000161270/ENSG00000008196/ENSG00000164690/ENSG00000125398/ENSG00000187391/ENSG00000007062/ENSG00000177508/ENSG00000184292/ENSG00000106571/ENSG00000141449/ENSG00000130702/ENSG00000153976/ENSG00000107831/ENSG00000188064/ENSG00000143867/ENSG00000166923/ENSG00000184937/ENSG00000136160/ENSG00000168743/ENSG00000104327/ENSG00000128602/ENSG00000005513/ENSG00000166341/ENSG00000181092/ENSG00000162849/ENSG00000273706/ENSG00000260027/ENSG00000174059/ENSG00000198719/ENSG00000158955/ENSG00000018408/ENSG00000125084/ENSG00000163909/ENSG00000128342/ENSG00000147257/ENSG00000205213/ENSG00000138685/ENSG00000172037/ENSG00000128567/ENSG00000125618
BP	GO:0051960	regulation of nervous system development	432	0.547847	1.42057	2.11162e-11	9.99842e-10	8.00194e-10	6444	tags=36%, list=23%, signal=28%	ENSG00000128610/ENSG00000176165/ENSG00000176887/ENSG00000115844/ENSG00000115297/ENSG00000152208/ENSG00000172201/ENSG00000168505/ENSG00000105989/ENSG00000151615/ENSG00000148704/ENSG00000163623/ENSG00000164900/ENSG00000112038/ENSG00000137825/ENSG00000168959/ENSG00000108947/ENSG00000168779/ENSG00000107859/ENSG00000135547/ENSG00000185008/ENSG00000137872/ENSG00000108830/ENSG00000106278/ENSG00000115414/ENSG00000179111/ENSG00000251322/ENSG00000169760/ENSG00000125845/ENSG00000162951/ENSG00000185070/ENSG00000148826/ENSG00000123095/ENSG00000153266/ENSG00000150630/ENSG00000146216/ENSG00000171540/ENSG00000189431/ENSG00000105695/ENSG00000078725/ENSG00000125820/ENSG00000176697/ENSG00000153707/ENSG00000137693/ENSG00000170381/ENSG00000169992/ENSG00000144355/ENSG00000187323/ENSG00000152192/ENSG00000187821/ENSG00000117707/ENSG00000141668/ENSG00000145147/ENSG00000107562/ENSG00000164690/ENSG00000131409/ENSG00000131711/ENSG00000102924/ENSG00000100968/ENSG00000146242/ENSG00000007372/ENSG00000108684/ENSG00000122877/ENSG00000143320/ENSG00000154342/ENSG00000171533/ENSG00000106689/ENSG00000166450/ENSG00000143171/ENSG00000142700/ENSG00000165300/ENSG00000103257/ENSG00000092421/ENSG00000189056/ENSG00000173805/ENSG00000090932/ENSG00000137033/ENSG00000106571/ENSG00000101463/ENSG00000081479/ENSG00000158258/ENSG00000185985/ENSG00000154645/ENSG00000069812/ENSG00000040608/ENSG00000131914/ENSG00000114251/ENSG00000171587/ENSG00000169855/ENSG00000058404/ENSG00000124006/ENSG00000146006/ENSG00000148053/ENSG00000139352/ENSG00000167680/ENSG00000134259/ENSG00000143434/ENSG00000153902/ENSG00000180613/ENSG00000112333/ENSG00000125848/ENSG00000101412/ENSG00000166159/ENSG00000214376/ENSG00000128602/ENSG00000005513/ENSG00000100146/ENSG00000116147/ENSG00000001617/ENSG00000157851/ENSG00000181790/ENSG00000138311/ENSG00000167178/ENSG00000149295/ENSG00000128917/ENSG00000095970/ENSG00000198959/ENSG00000254402/ENSG00000198719/ENSG00000186340/ENSG00000135298/ENSG00000140538/ENSG00000101144/ENSG00000080166/ENSG00000140557/ENSG00000075702/ENSG00000135333/ENSG00000072315/ENSG00000153993/ENSG00000171517/ENSG00000179242/ENSG00000182580/ENSG00000154721/ENSG00000082684/ENSG00000105329/ENSG00000170075/ENSG00000164050/ENSG00000078018/ENSG00000078900/ENSG00000105426/ENSG00000163909/ENSG00000128342/ENSG00000184454/ENSG00000265763/ENSG00000065320/ENSG00000138685/ENSG00000136244/ENSG00000006042/ENSG00000126934/ENSG00000154096/ENSG00000103260/ENSG00000131095/ENSG00000150764/ENSG00000124920/ENSG00000149256
BP	GO:0022414	reproductive process	1324	0.480862	1.26104	2.25642e-11	1.06269e-09	8.50491e-10	8295	tags=36%, list=29%, signal=27%	ENSG00000258992/ENSG00000109738/ENSG00000139292/ENSG00000168619/ENSG00000164129/ENSG00000218819/ENSG00000090512/ENSG00000237452/ENSG00000104755/ENSG00000171794/ENSG00000164736/ENSG00000170961/ENSG00000139151/ENSG00000128709/ENSG00000172201/ENSG00000079841/ENSG00000106304/ENSG00000163288/ENSG00000203907/ENSG00000082556/ENSG00000143006/ENSG00000151617/ENSG00000176046/ENSG00000151475/ENSG00000176399/ENSG00000106648/ENSG00000151615/ENSG00000154438/ENSG00000164113/ENSG00000163273/ENSG00000162624/ENSG00000054796/ENSG00000163239/ENSG00000185551/ENSG00000181085/ENSG00000183770/ENSG00000179008/ENSG00000105137/ENSG00000165474/ENSG00000170608/ENSG00000169946/ENSG00000001626/ENSG00000177551/ENSG00000112038/ENSG00000087494/ENSG00000082175/ENSG00000139874/ENSG00000008735/ENSG00000122735/ENSG00000188620/ENSG00000133105/ENSG00000137273/ENSG00000173769/ENSG00000133863/ENSG00000138696/ENSG00000145536/ENSG00000185008/ENSG00000136352/ENSG00000154997/ENSG00000054598/ENSG00000128564/ENSG00000120149/ENSG00000151892/ENSG00000171509/ENSG00000155816/ENSG00000077800/ENSG00000277893/ENSG00000173253/ENSG00000061656/ENSG00000129514/ENSG00000039139/ENSG00000196115/ENSG00000122641/ENSG00000170820/ENSG00000118434/ENSG00000105792/ENSG00000130751/ENSG00000135111/ENSG00000178279/ENSG00000185823/ENSG00000047936/ENSG00000005073/ENSG00000134760/ENSG00000125378/ENSG00000152430/ENSG00000171016/ENSG00000006128/ENSG00000111405/ENSG00000122756/ENSG00000188386/ENSG00000119630/ENSG00000100625/ENSG00000078725/ENSG00000180336/ENSG00000157150/ENSG00000144962/ENSG00000128714/ENSG00000130368/ENSG00000136574/ENSG00000042813/ENSG00000118526/ENSG00000140955/ENSG00000188316/ENSG00000165891/ENSG00000129654/ENSG00000159167/ENSG00000162782/ENSG00000147596/ENSG00000215262/ENSG00000158077/ENSG00000103449/ENSG00000101489/ENSG00000181965/ENSG00000160460/ENSG00000143355/ENSG00000177947/ENSG00000109832/ENSG00000100206/ENSG00000184845/ENSG00000164078/ENSG00000145147/ENSG00000110680/ENSG00000176842/ENSG00000164690/ENSG00000125398/ENSG00000169676/ENSG00000131771/ENSG00000269964/ENSG00000132681/ENSG00000132016/ENSG00000198765/ENSG00000064218/ENSG00000081051/ENSG00000148584/ENSG00000176635/ENSG00000198003/ENSG00000135248/ENSG00000017427/ENSG00000212122/ENSG00000129173/ENSG00000176387/ENSG00000137875/ENSG00000182896/ENSG00000104941/ENSG00000196184/ENSG00000157060/ENSG00000142025/ENSG00000156509/ENSG00000182168/ENSG00000120738/ENSG00000128710/ENSG00000150594/ENSG00000177045/ENSG00000154639/ENSG00000134595/ENSG00000189212/ENSG00000169594/ENSG00000135454/ENSG00000141519/ENSG00000135355/ENSG00000087510/ENSG00000113739/ENSG00000138892/ENSG00000138587/ENSG00000132972/ENSG00000124678/ENSG00000197889/ENSG00000127324/ENSG00000006047/ENSG00000162669/ENSG00000039600/ENSG00000146839/ENSG00000159184/ENSG00000174697/ENSG00000233436/ENSG00000142700/ENSG00000171495/ENSG00000181378/ENSG00000173320/ENSG00000134874/ENSG00000138207/ENSG00000179168/ENSG00000184916/ENSG00000197140/ENSG00000104953/ENSG00000138379/ENSG00000122728/ENSG00000138741/ENSG00000136931/ENSG00000106571/ENSG00000139985/ENSG00000081479/ENSG00000174804/ENSG00000092345/ENSG00000188613/ENSG00000164045/ENSG00000101200/ENSG00000141449/ENSG00000112559/ENSG00000187166/ENSG00000077935/ENSG00000164256/ENSG00000104901/ENSG00000134363/ENSG00000174898/ENSG00000253293/ENSG00000141448/ENSG00000131914/ENSG00000169071/ENSG00000124610/ENSG00000266524/ENSG00000205301/ENSG00000114251/ENSG00000161594/ENSG00000013297/ENSG00000156574/ENSG00000107831/ENSG00000104368/ENSG00000231256/ENSG00000164500/ENSG00000204991/ENSG00000143867/ENSG00000160886/ENSG00000115461/ENSG00000143450/ENSG00000087245/ENSG00000146857/ENSG00000092445/ENSG00000248099/ENSG00000184937/ENSG00000136160/ENSG00000134207/ENSG00000120088/ENSG00000065371/ENSG00000274286/ENSG00000159374/ENSG00000176563/ENSG00000073146/ENSG00000084674/ENSG00000115257/ENSG00000100979/ENSG00000214929/ENSG00000173421/ENSG00000041982/ENSG00000126838/ENSG00000114547/ENSG00000169297/ENSG00000182752/ENSG00000137948/ENSG00000137573/ENSG00000154277/ENSG00000174948/ENSG00000078549/ENSG00000143869/ENSG00000163792/ENSG00000184647/ENSG00000115353/ENSG00000069018/ENSG00000230246/ENSG00000163075/ENSG00000105549/ENSG00000133101/ENSG00000049130/ENSG00000184347/ENSG00000197483/ENSG00000163132/ENSG00000171885/ENSG00000122194/ENSG00000165181/ENSG00000054356/ENSG00000092850/ENSG00000171403/ENSG00000154611/ENSG00000101412/ENSG00000075073/ENSG00000122420/ENSG00000005513/ENSG00000105877/ENSG00000177992/ENSG00000183378/ENSG00000105173/ENSG00000169604/ENSG00000112530/ENSG00000148795/ENSG00000138769/ENSG00000128052/ENSG00000215277/ENSG00000273706/ENSG00000126856/ENSG00000178997/ENSG00000119973/ENSG00000206075/ENSG00000125207/ENSG00000130377/ENSG00000182264/ENSG00000180616/ENSG00000143545/ENSG00000118156/ENSG00000244588/ENSG00000107338/ENSG00000166863/ENSG00000134853/ENSG00000146221/ENSG00000158806/ENSG00000173698/ENSG00000141052/ENSG00000159409/ENSG00000027644/ENSG00000186792/ENSG00000189143/ENSG00000083307/ENSG00000188782/ENSG00000167139/ENSG00000091138/ENSG00000060138/ENSG00000183644/ENSG00000188486/ENSG00000101144/ENSG00000138039/ENSG00000106031/ENSG00000152670/ENSG00000204463/ENSG00000111676/ENSG00000122574/ENSG00000139549/ENSG00000102904/ENSG00000115457/ENSG00000171772/ENSG00000073282/ENSG00000114487/ENSG00000108387/ENSG00000188488/ENSG00000078399/ENSG00000158955/ENSG00000220201/ENSG00000154721/ENSG00000170312/ENSG00000180113/ENSG00000115556/ENSG00000164404/ENSG00000135476/ENSG00000163661/ENSG00000104332/ENSG00000171552/ENSG00000104044/ENSG00000239642/ENSG00000102145/ENSG00000143194/ENSG00000175279/ENSG00000161609/ENSG00000275793/ENSG00000007866/ENSG00000182195/ENSG00000115884/ENSG00000128342/ENSG00000197905/ENSG00000141696/ENSG00000141433/ENSG00000177138/ENSG00000034239/ENSG00000260428/ENSG00000205213/ENSG00000158402/ENSG00000153132/ENSG00000188803/ENSG00000112742/ENSG00000161973/ENSG00000066468/ENSG00000125409/ENSG00000100290/ENSG00000154734/ENSG00000188372/ENSG00000197181/ENSG00000168070/ENSG00000155754/ENSG00000188738/ENSG00000106268/ENSG00000172817/ENSG00000177990/ENSG00000151090/ENSG00000128242/ENSG00000258484/ENSG00000205078/ENSG00000166171/ENSG00000170684/ENSG00000134668/ENSG00000131044/ENSG00000127564/ENSG00000164708/ENSG00000183833/ENSG00000131126/ENSG00000180914/ENSG00000159640/ENSG00000144061/ENSG00000162729/ENSG00000118557/ENSG00000122133/ENSG00000091831/ENSG00000134245/ENSG00000145888/ENSG00000106410/ENSG00000105011/ENSG00000071539/ENSG00000178460/ENSG00000182985/ENSG00000117399/ENSG00000099954/ENSG00000039560/ENSG00000154920/ENSG00000136449/ENSG00000147400/ENSG00000123454/ENSG00000196557/ENSG00000157456/ENSG00000155761/ENSG00000091879/ENSG00000171864/ENSG00000008710/ENSG00000129194/ENSG00000079393/ENSG00000186452/ENSG00000107140/ENSG00000185043/ENSG00000160284/ENSG00000187556/ENSG00000126733/ENSG00000148400/ENSG00000103740/ENSG00000164611/ENSG00000145423/ENSG00000255346/ENSG00000105146/ENSG00000125730/ENSG00000135744/ENSG00000146707/ENSG00000116133/ENSG00000125319/ENSG00000165164/ENSG00000006071/ENSG00000111012/ENSG00000067048/ENSG00000184371/ENSG00000117394/ENSG00000129437/ENSG00000106128/ENSG00000006282/ENSG00000197122/ENSG00000197461/ENSG00000004809/ENSG00000162551/ENSG00000170627/ENSG00000175294/ENSG00000164972/ENSG00000124233/ENSG00000173894/ENSG00000197763/ENSG00000130270/ENSG00000068903/ENSG00000132470/ENSG00000169689/ENSG00000256453/ENSG00000121211/ENSG00000160188/ENSG00000100241/ENSG00000114374/ENSG00000123342/ENSG00000213853/ENSG00000162526/ENSG00000104899/ENSG00000101448/ENSG00000178093/ENSG00000172717/ENSG00000141497
BP	GO:0050911	detection of chemical stimulus involved in sensory perception of smell	115	0.674903	1.69428	2.59525e-11	1.20933e-09	9.67851e-10	6168	tags=67%, list=22%, signal=53%	ENSG00000176299/ENSG00000181785/ENSG00000165762/ENSG00000221836/ENSG00000176294/ENSG00000174914/ENSG00000236032/ENSG00000221858/ENSG00000212807/ENSG00000279486/ENSG00000182070/ENSG00000197849/ENSG00000186723/ENSG00000279000/ENSG00000196119/ENSG00000172320/ENSG00000170790/ENSG00000184478/ENSG00000258083/ENSG00000184698/ENSG00000205497/ENSG00000221813/ENSG00000176893/ENSG00000179626/ENSG00000255804/ENSG00000196184/ENSG00000177201/ENSG00000198452/ENSG00000196341/ENSG00000176798/ENSG00000124657/ENSG00000197125/ENSG00000177535/ENSG00000173285/ENSG00000198967/ENSG00000172742/ENSG00000176230/ENSG00000197428/ENSG00000180934/ENSG00000183389/ENSG00000182613/ENSG00000172324/ENSG00000188000/ENSG00000213215/ENSG00000204688/ENSG00000171496/ENSG00000221977/ENSG00000176253/ENSG00000184933/ENSG00000188124/ENSG00000228198/ENSG00000243729/ENSG00000181518/ENSG00000186513/ENSG00000196242/ENSG00000170683/ENSG00000244623/ENSG00000070729/ENSG00000196832/ENSG00000238243/ENSG00000180785/ENSG00000171180/ENSG00000204695/ENSG00000171561/ENSG00000204694/ENSG00000279301/ENSG00000198104/ENSG00000172519/ENSG00000180090/ENSG00000196240/ENSG00000276240/ENSG00000197532/ENSG00000204701/ENSG00000188340/ENSG00000176495/ENSG00000237988/ENSG00000170953
BP	GO:0007626	locomotory behavior	185	0.622571	1.58547	2.8375e-11	1.31526e-09	1.05263e-09	4875	tags=37%, list=17%, signal=31%	ENSG00000109738/ENSG00000131094/ENSG00000152977/ENSG00000181195/ENSG00000128709/ENSG00000114279/ENSG00000082556/ENSG00000163064/ENSG00000170893/ENSG00000184254/ENSG00000164900/ENSG00000168959/ENSG00000181656/ENSG00000108947/ENSG00000069696/ENSG00000107859/ENSG00000168621/ENSG00000136352/ENSG00000173267/ENSG00000116329/ENSG00000105464/ENSG00000130203/ENSG00000144285/ENSG00000162951/ENSG00000162761/ENSG00000153266/ENSG00000184408/ENSG00000170775/ENSG00000152822/ENSG00000106688/ENSG00000125798/ENSG00000169992/ENSG00000155897/ENSG00000164128/ENSG00000160460/ENSG00000036672/ENSG00000184845/ENSG00000107562/ENSG00000137843/ENSG00000131771/ENSG00000112320/ENSG00000064218/ENSG00000018236/ENSG00000120738/ENSG00000128710/ENSG00000189056/ENSG00000174804/ENSG00000101200/ENSG00000152092/ENSG00000080644/ENSG00000171587/ENSG00000177807/ENSG00000091536/ENSG00000154277/ENSG00000153902/ENSG00000046889/ENSG00000104327/ENSG00000100302/ENSG00000172260/ENSG00000171094/ENSG00000162374/ENSG00000116147/ENSG00000149295/ENSG00000160716/ENSG00000113262/ENSG00000101188/ENSG00000184144/ENSG00000107282/ENSG00000101349
BP	GO:0009719	response to endogenous stimulus	1485	0.473922	1.24383	2.88601e-11	1.33074e-09	1.06501e-09	8201	tags=34%, list=29%, signal=25%	ENSG00000239839/ENSG00000181072/ENSG00000101180/ENSG00000107295/ENSG00000164588/ENSG00000171564/ENSG00000016082/ENSG00000004948/ENSG00000176887/ENSG00000164761/ENSG00000139515/ENSG00000170961/ENSG00000181195/ENSG00000019549/ENSG00000114279/ENSG00000170419/ENSG00000132671/ENSG00000130643/ENSG00000163288/ENSG00000128045/ENSG00000117152/ENSG00000082556/ENSG00000151617/ENSG00000130700/ENSG00000188730/ENSG00000105989/ENSG00000151615/ENSG00000176692/ENSG00000164047/ENSG00000135097/ENSG00000126778/ENSG00000068078/ENSG00000113327/ENSG00000166006/ENSG00000170893/ENSG00000163623/ENSG00000215474/ENSG00000165474/ENSG00000001626/ENSG00000118523/ENSG00000112038/ENSG00000168140/ENSG00000109132/ENSG00000168959/ENSG00000082175/ENSG00000139874/ENSG00000105509/ENSG00000069696/ENSG00000122735/ENSG00000251493/ENSG00000133105/ENSG00000107859/ENSG00000160951/ENSG00000138696/ENSG00000185008/ENSG00000149305/ENSG00000136352/ENSG00000048540/ENSG00000054598/ENSG00000128564/ENSG00000120149/ENSG00000116833/ENSG00000196660/ENSG00000173376/ENSG00000105664/ENSG00000171509/ENSG00000260001/ENSG00000153956/ENSG00000277893/ENSG00000130203/ENSG00000099822/ENSG00000113578/ENSG00000125845/ENSG00000129514/ENSG00000143627/ENSG00000180730/ENSG00000185070/ENSG00000163347/ENSG00000122641/ENSG00000170820/ENSG00000122176/ENSG00000116745/ENSG00000186723/ENSG00000167244/ENSG00000136425/ENSG00000129673/ENSG00000157214/ENSG00000178568/ENSG00000142871/ENSG00000005073/ENSG00000134760/ENSG00000146678/ENSG00000090539/ENSG00000125378/ENSG00000131183/ENSG00000006128/ENSG00000156466/ENSG00000075891/ENSG00000119630/ENSG00000166206/ENSG00000070388/ENSG00000106688/ENSG00000157150/ENSG00000125820/ENSG00000119547/ENSG00000138675/ENSG00000176697/ENSG00000077092/ENSG00000130368/ENSG00000162409/ENSG00000136574/ENSG00000137693/ENSG00000164692/ENSG00000174576/ENSG00000118526/ENSG00000179388/ENSG00000157765/ENSG00000162344/ENSG00000139287/ENSG00000159167/ENSG00000120057/ENSG00000129152/ENSG00000147596/ENSG00000155897/ENSG00000144355/ENSG00000064300/ENSG00000158815/ENSG00000109424/ENSG00000160867/ENSG00000008196/ENSG00000115221/ENSG00000184845/ENSG00000184058/ENSG00000145147/ENSG00000107562/ENSG00000125965/ENSG00000110680/ENSG00000125398/ENSG00000112562/ENSG00000169676/ENSG00000131771/ENSG00000131711/ENSG00000156427/ENSG00000175065/ENSG00000174453/ENSG00000176194/ENSG00000120907/ENSG00000187391/ENSG00000017427/ENSG00000103375/ENSG00000164161/ENSG00000176387/ENSG00000168542/ENSG00000021826/ENSG00000106538/ENSG00000198626/ENSG00000120738/ENSG00000150594/ENSG00000122877/ENSG00000102468/ENSG00000125850/ENSG00000164270/ENSG00000120054/ENSG00000113739/ENSG00000099864/ENSG00000133019/ENSG00000144868/ENSG00000064195/ENSG00000070808/ENSG00000126500/ENSG00000039600/ENSG00000143171/ENSG00000121068/ENSG00000170801/ENSG00000182175/ENSG00000233608/ENSG00000174697/ENSG00000184811/ENSG00000103257/ENSG00000151388/ENSG00000196482/ENSG00000115226/ENSG00000106633/ENSG00000106483/ENSG00000164619/ENSG00000138379/ENSG00000136931/ENSG00000166831/ENSG00000144730/ENSG00000106571/ENSG00000165588/ENSG00000081479/ENSG00000183779/ENSG00000112964/ENSG00000169856/ENSG00000113083/ENSG00000127955/ENSG00000143768/ENSG00000157219/ENSG00000173714/ENSG00000124253/ENSG00000050820/ENSG00000134363/ENSG00000253293/ENSG00000141448/ENSG00000266524/ENSG00000114251/ENSG00000156574/ENSG00000107831/ENSG00000120693/ENSG00000104368/ENSG00000188064/ENSG00000006453/ENSG00000104435/ENSG00000108821/ENSG00000187678/ENSG00000140682/ENSG00000166923/ENSG00000115461/ENSG00000188779/ENSG00000129170/ENSG00000087245/ENSG00000105701/ENSG00000141441/ENSG00000130522/ENSG00000158748/ENSG00000214575/ENSG00000184937/ENSG00000136160/ENSG00000120088/ENSG00000203857/ENSG00000148053/ENSG00000105290/ENSG00000077943/ENSG00000084674/ENSG00000127578/ENSG00000187498/ENSG00000140285/ENSG00000169297/ENSG00000182752/ENSG00000073712/ENSG00000186895/ENSG00000137573/ENSG00000138622/ENSG00000139352/ENSG00000143869/ENSG00000203859/ENSG00000105409/ENSG00000123358/ENSG00000158856/ENSG00000134259/ENSG00000134871/ENSG00000129159/ENSG00000115353/ENSG00000168743/ENSG00000105880/ENSG00000158022/ENSG00000184347/ENSG00000215644/ENSG00000181856/ENSG00000073734/ENSG00000163132/ENSG00000175426/ENSG00000171885/ENSG00000156049/ENSG00000188766/ENSG00000112333/ENSG00000146648/ENSG00000196218/ENSG00000168539/ENSG00000167588/ENSG00000125848/ENSG00000101412/ENSG00000105971/ENSG00000241186/ENSG00000241360/ENSG00000122420/ENSG00000100146/ENSG00000171094/ENSG00000162374/ENSG00000077522/ENSG00000139998/ENSG00000132329/ENSG00000112164/ENSG00000181092/ENSG00000128052/ENSG00000273706/ENSG00000075388/ENSG00000140564/ENSG00000119508/ENSG00000149295/ENSG00000128917/ENSG00000164532/ENSG00000095970/ENSG00000198959/ENSG00000180616/ENSG00000143545/ENSG00000283785/ENSG00000162692/ENSG00000134853/ENSG00000141052/ENSG00000118972/ENSG00000204262/ENSG00000130529/ENSG00000132613/ENSG00000027644/ENSG00000189143/ENSG00000144891/ENSG00000036828/ENSG00000170091/ENSG00000233276/ENSG00000101311/ENSG00000002726/ENSG00000184163/ENSG00000091138/ENSG00000176890/ENSG00000179862/ENSG00000140538/ENSG00000101144/ENSG00000177238/ENSG00000138039/ENSG00000100344/ENSG00000106031/ENSG00000134240/ENSG00000139549/ENSG00000119715/ENSG00000148677/ENSG00000167701/ENSG00000111077/ENSG00000145864/ENSG00000077782/ENSG00000115457/ENSG00000179776/ENSG00000157613/ENSG00000168309/ENSG00000073282/ENSG00000166147/ENSG00000172519/ENSG00000007171/ENSG00000142453/ENSG00000105329/ENSG00000057593/ENSG00000169174/ENSG00000164404/ENSG00000197256/ENSG00000197415/ENSG00000081248/ENSG00000136378/ENSG00000012504/ENSG00000104332/ENSG00000125084/ENSG00000206557/ENSG00000171552/ENSG00000102145/ENSG00000169047/ENSG00000095739/ENSG00000135925/ENSG00000162430/ENSG00000170615/ENSG00000163909/ENSG00000184984/ENSG00000165953/ENSG00000111199/ENSG00000182195/ENSG00000115884/ENSG00000165409/ENSG00000146197/ENSG00000239282/ENSG00000147257/ENSG00000088256/ENSG00000260428/ENSG00000170374/ENSG00000166292/ENSG00000160882/ENSG00000110436/ENSG00000134533/ENSG00000127666/ENSG00000185340/ENSG00000242252/ENSG00000138685/ENSG00000138080/ENSG00000123901/ENSG00000140479/ENSG00000066468/ENSG00000125618/ENSG00000235387/ENSG00000140945/ENSG00000164935/ENSG00000134202/ENSG00000136244/ENSG00000175931/ENSG00000140459/ENSG00000173801/ENSG00000118729/ENSG00000272398/ENSG00000165816/ENSG00000135824/ENSG00000183888/ENSG00000172817/ENSG00000143632/ENSG00000151090/ENSG00000134532/ENSG00000167941/ENSG00000197879/ENSG00000187045/ENSG00000132170/ENSG00000018625/ENSG00000089250/ENSG00000135253/ENSG00000141837/ENSG00000143630/ENSG00000132437/ENSG00000070404/ENSG00000208017/ENSG00000137834/ENSG00000199023/ENSG00000160999/ENSG00000180914/ENSG00000159640/ENSG00000163884/ENSG00000091831/ENSG00000168447/ENSG00000144191/ENSG00000145888/ENSG00000138030/ENSG00000136158/ENSG00000063660/ENSG00000165802/ENSG00000137936/ENSG00000154920/ENSG00000012817/ENSG00000131620/ENSG00000174669/ENSG00000173175/ENSG00000196557/ENSG00000141655/ENSG00000128266/ENSG00000070915/ENSG00000185652/ENSG00000105707/ENSG00000109991/ENSG00000163982/ENSG00000136848/ENSG00000274070/ENSG00000185043/ENSG00000148400/ENSG00000103740/ENSG00000106991/ENSG00000145423/ENSG00000114378/ENSG00000162009/ENSG00000135744/ENSG00000116133/ENSG00000151632/ENSG00000160014/ENSG00000079385/ENSG00000006071/ENSG00000186868/ENSG00000178752/ENSG00000115641/ENSG00000111319/ENSG00000111012/ENSG00000127831/ENSG00000179097/ENSG00000013573/ENSG00000151577/ENSG00000149639/ENSG00000197496/ENSG00000280789/ENSG00000137218/ENSG00000126106/ENSG00000256061/ENSG00000184371/ENSG00000142156/ENSG00000117394/ENSG00000106128/ENSG00000130147/ENSG00000166033/ENSG00000197122/ENSG00000197461/ENSG00000125968/ENSG00000141622/ENSG00000162551/ENSG00000196639/ENSG00000198931/ENSG00000145192/ENSG00000159840/ENSG00000139219/ENSG00000068903/ENSG00000174004/ENSG00000105641/ENSG00000072310/ENSG00000039068/ENSG00000114374/ENSG00000204209/ENSG00000123342/ENSG00000065833/ENSG00000134962
BP	GO:0034765	regulation of ion transmembrane transport	480	0.539594	1.40088	3.12852e-11	1.42025e-09	1.13666e-09	6861	tags=38%, list=24%, signal=29%	ENSG00000153923/ENSG00000080709/ENSG00000164588/ENSG00000186439/ENSG00000004948/ENSG00000122691/ENSG00000187902/ENSG00000114279/ENSG00000152049/ENSG00000117152/ENSG00000082556/ENSG00000151617/ENSG00000164794/ENSG00000153822/ENSG00000102466/ENSG00000166006/ENSG00000001626/ENSG00000143318/ENSG00000121361/ENSG00000112038/ENSG00000175497/ENSG00000129244/ENSG00000168959/ENSG00000008735/ENSG00000069696/ENSG00000089558/ENSG00000204314/ENSG00000162494/ENSG00000075429/ENSG00000130226/ENSG00000171126/ENSG00000184544/ENSG00000126562/ENSG00000105464/ENSG00000164949/ENSG00000251322/ENSG00000099625/ENSG00000153956/ENSG00000169760/ENSG00000099822/ENSG00000144285/ENSG00000166592/ENSG00000182674/ENSG00000162989/ENSG00000182255/ENSG00000140015/ENSG00000184408/ENSG00000174871/ENSG00000131183/ENSG00000176884/ENSG00000136531/ENSG00000188386/ENSG00000227877/ENSG00000165091/ENSG00000179520/ENSG00000187258/ENSG00000136546/ENSG00000104369/ENSG00000169992/ENSG00000168263/ENSG00000156486/ENSG00000215262/ENSG00000165995/ENSG00000184261/ENSG00000170745/ENSG00000184845/ENSG00000166869/ENSG00000184304/ENSG00000134640/ENSG00000124249/ENSG00000102452/ENSG00000185774/ENSG00000184611/ENSG00000157542/ENSG00000143473/ENSG00000178342/ENSG00000105605/ENSG00000198626/ENSG00000108684/ENSG00000150594/ENSG00000183873/ENSG00000124134/ENSG00000133019/ENSG00000092051/ENSG00000234965/ENSG00000145362/ENSG00000069431/ENSG00000162975/ENSG00000130528/ENSG00000166257/ENSG00000189056/ENSG00000173805/ENSG00000161681/ENSG00000138741/ENSG00000184156/ENSG00000149575/ENSG00000101400/ENSG00000151704/ENSG00000158445/ENSG00000185933/ENSG00000070985/ENSG00000171227/ENSG00000134817/ENSG00000114859/ENSG00000149596/ENSG00000143867/ENSG00000184185/ENSG00000169282/ENSG00000070159/ENSG00000104848/ENSG00000177807/ENSG00000157782/ENSG00000154118/ENSG00000120088/ENSG00000273079/ENSG00000165238/ENSG00000138622/ENSG00000078549/ENSG00000007314/ENSG00000129159/ENSG00000188037/ENSG00000169248/ENSG00000007952/ENSG00000169194/ENSG00000120457/ENSG00000141750/ENSG00000168135/ENSG00000077522/ENSG00000184709/ENSG00000156113/ENSG00000026559/ENSG00000182132/ENSG00000171303/ENSG00000002746/ENSG00000149295/ENSG00000095970/ENSG00000113262/ENSG00000100739/ENSG00000101188/ENSG00000153721/ENSG00000198183/ENSG00000260458/ENSG00000144681/ENSG00000149488/ENSG00000188782/ENSG00000130037/ENSG00000138039/ENSG00000162728/ENSG00000169174/ENSG00000081248/ENSG00000075043/ENSG00000088320/ENSG00000197993/ENSG00000162430/ENSG00000006283/ENSG00000170615/ENSG00000183454/ENSG00000117013/ENSG00000055118/ENSG00000111262/ENSG00000188803/ENSG00000167535/ENSG00000221946/ENSG00000154096/ENSG00000118729/ENSG00000169245/ENSG00000142408/ENSG00000105507/ENSG00000143153/ENSG00000198576/ENSG00000100433/ENSG00000119782/ENSG00000018625/ENSG00000089250/ENSG00000167476/ENSG00000141837/ENSG00000143630/ENSG00000149150/ENSG00000198947/ENSG00000104783
BP	GO:0007188	adenylate cyclase-modulating G protein-coupled receptor signaling pathway	214	0.607104	1.55186	3.51655e-11	1.58822e-09	1.27108e-09	6183	tags=47%, list=22%, signal=37%	ENSG00000181072/ENSG00000101180/ENSG00000004948/ENSG00000132671/ENSG00000114349/ENSG00000082556/ENSG00000151617/ENSG00000179603/ENSG00000135324/ENSG00000146360/ENSG00000112038/ENSG00000087494/ENSG00000184160/ENSG00000168959/ENSG00000069696/ENSG00000133105/ENSG00000160951/ENSG00000116329/ENSG00000171509/ENSG00000176406/ENSG00000196277/ENSG00000170820/ENSG00000170775/ENSG00000152822/ENSG00000198822/ENSG00000176136/ENSG00000150471/ENSG00000100604/ENSG00000155897/ENSG00000164128/ENSG00000185231/ENSG00000113389/ENSG00000184845/ENSG00000110680/ENSG00000169676/ENSG00000180929/ENSG00000120907/ENSG00000150594/ENSG00000164270/ENSG00000050628/ENSG00000099864/ENSG00000133019/ENSG00000124678/ENSG00000078295/ENSG00000128165/ENSG00000127955/ENSG00000157219/ENSG00000154478/ENSG00000171873/ENSG00000162881/ENSG00000170262/ENSG00000248099/ENSG00000153292/ENSG00000120088/ENSG00000274286/ENSG00000043591/ENSG00000105290/ENSG00000166573/ENSG00000170214/ENSG00000078549/ENSG00000132975/ENSG00000169248/ENSG00000215644/ENSG00000006638/ENSG00000156049/ENSG00000168539/ENSG00000122420/ENSG00000132329/ENSG00000112164/ENSG00000181790/ENSG00000198049/ENSG00000136928/ENSG00000160801/ENSG00000117114/ENSG00000149295/ENSG00000113262/ENSG00000180616/ENSG00000091428/ENSG00000173698/ENSG00000106018/ENSG00000180264/ENSG00000036828/ENSG00000135298/ENSG00000138039/ENSG00000128285/ENSG00000171517/ENSG00000153294/ENSG00000170075/ENSG00000183625/ENSG00000155269/ENSG00000143147/ENSG00000184984/ENSG00000165409/ENSG00000141433/ENSG00000166073/ENSG00000112414/ENSG00000088256/ENSG00000163485/ENSG00000164393/ENSG00000121753
BP	GO:0048870	cell motility	1590	0.47016	1.23437	3.90458e-11	1.75447e-09	1.40414e-09	8656	tags=36%, list=30%, signal=27%	ENSG00000150625/ENSG00000198914/ENSG00000128610/ENSG00000162981/ENSG00000016082/ENSG00000116141/ENSG00000176165/ENSG00000168875/ENSG00000122691/ENSG00000164736/ENSG00000170961/ENSG00000019549/ENSG00000182636/ENSG00000168505/ENSG00000164093/ENSG00000132671/ENSG00000173404/ENSG00000184486/ENSG00000151617/ENSG00000164438/ENSG00000139144/ENSG00000112276/ENSG00000185155/ENSG00000148704/ENSG00000176692/ENSG00000185551/ENSG00000181085/ENSG00000126778/ENSG00000106038/ENSG00000163623/ENSG00000105137/ENSG00000144339/ENSG00000197561/ENSG00000118523/ENSG00000177551/ENSG00000109132/ENSG00000163377/ENSG00000129244/ENSG00000170370/ENSG00000105509/ENSG00000163638/ENSG00000115963/ENSG00000122735/ENSG00000176435/ENSG00000099812/ENSG00000171951/ENSG00000044524/ENSG00000168621/ENSG00000156687/ENSG00000173156/ENSG00000140832/ENSG00000086548/ENSG00000136352/ENSG00000154997/ENSG00000137872/ENSG00000054598/ENSG00000108830/ENSG00000120149/ENSG00000104415/ENSG00000183287/ENSG00000183098/ENSG00000178919/ENSG00000115414/ENSG00000151892/ENSG00000173376/ENSG00000260001/ENSG00000182968/ENSG00000117525/ENSG00000130203/ENSG00000113578/ENSG00000261678/ENSG00000125845/ENSG00000237412/ENSG00000170577/ENSG00000171956/ENSG00000042781/ENSG00000039139/ENSG00000185070/ENSG00000177468/ENSG00000163347/ENSG00000105792/ENSG00000153266/ENSG00000150630/ENSG00000153233/ENSG00000178568/ENSG00000142871/ENSG00000122592/ENSG00000172602/ENSG00000113657/ENSG00000114019/ENSG00000090539/ENSG00000125378/ENSG00000165215/ENSG00000150471/ENSG00000156466/ENSG00000066032/ENSG00000119630/ENSG00000100625/ENSG00000165323/ENSG00000070388/ENSG00000138083/ENSG00000163734/ENSG00000119547/ENSG00000138675/ENSG00000174807/ENSG00000125266/ENSG00000164107/ENSG00000179388/ENSG00000162344/ENSG00000170381/ENSG00000076826/ENSG00000161544/ENSG00000137135/ENSG00000188316/ENSG00000129654/ENSG00000159167/ENSG00000107518/ENSG00000147596/ENSG00000100604/ENSG00000187323/ENSG00000152192/ENSG00000215397/ENSG00000064300/ENSG00000117707/ENSG00000158815/ENSG00000171124/ENSG00000160867/ENSG00000095203/ENSG00000015413/ENSG00000115221/ENSG00000184845/ENSG00000184058/ENSG00000164078/ENSG00000145147/ENSG00000107562/ENSG00000110680/ENSG00000164690/ENSG00000184304/ENSG00000125398/ENSG00000112562/ENSG00000106852/ENSG00000131711/ENSG00000105976/ENSG00000132681/ENSG00000156427/ENSG00000172232/ENSG00000007384/ENSG00000146242/ENSG00000187391/ENSG00000157927/ENSG00000198003/ENSG00000017427/ENSG00000140274/ENSG00000100448/ENSG00000064042/ENSG00000103241/ENSG00000007372/ENSG00000262406/ENSG00000104941/ENSG00000168542/ENSG00000173578/ENSG00000106538/ENSG00000182168/ENSG00000133083/ENSG00000160224/ENSG00000163646/ENSG00000150594/ENSG00000111186/ENSG00000154620/ENSG00000154639/ENSG00000125850/ENSG00000126785/ENSG00000120332/ENSG00000119042/ENSG00000141519/ENSG00000138892/ENSG00000138587/ENSG00000077279/ENSG00000171450/ENSG00000172461/ENSG00000197889/ENSG00000070808/ENSG00000113302/ENSG00000170689/ENSG00000233608/ENSG00000174951/ENSG00000174697/ENSG00000196415/ENSG00000145824/ENSG00000181378/ENSG00000140279/ENSG00000092421/ENSG00000134874/ENSG00000151388/ENSG00000189056/ENSG00000180921/ENSG00000164619/ENSG00000184292/ENSG00000137033/ENSG00000138379/ENSG00000115266/ENSG00000106571/ENSG00000174804/ENSG00000184471/ENSG00000188613/ENSG00000058085/ENSG00000083857/ENSG00000130702/ENSG00000183779/ENSG00000169856/ENSG00000099866/ENSG00000113083/ENSG00000152092/ENSG00000185245/ENSG00000162738/ENSG00000100842/ENSG00000147573/ENSG00000187957/ENSG00000050820/ENSG00000174898/ENSG00000169071/ENSG00000114251/ENSG00000103034/ENSG00000154380/ENSG00000143032/ENSG00000156574/ENSG00000107831/ENSG00000104368/ENSG00000231256/ENSG00000101222/ENSG00000108821/ENSG00000104067/ENSG00000141738/ENSG00000166923/ENSG00000037280/ENSG00000075618/ENSG00000115461/ENSG00000101680/ENSG00000169855/ENSG00000138792/ENSG00000087245/ENSG00000058404/ENSG00000158748/ENSG00000092445/ENSG00000183230/ENSG00000248099/ENSG00000136160/ENSG00000171119/ENSG00000065371/ENSG00000148053/ENSG00000091128/ENSG00000277363/ENSG00000084674/ENSG00000100979/ENSG00000185737/ENSG00000132958/ENSG00000041982/ENSG00000114547/ENSG00000140285/ENSG00000073712/ENSG00000186895/ENSG00000137573/ENSG00000183914/ENSG00000115009/ENSG00000139352/ENSG00000123358/ENSG00000186765/ENSG00000145794/ENSG00000158856/ENSG00000167680/ENSG00000184647/ENSG00000135424/ENSG00000146038/ENSG00000115353/ENSG00000163075/ENSG00000203883/ENSG00000179399/ENSG00000143434/ENSG00000169248/ENSG00000049130/ENSG00000196104/ENSG00000079308/ENSG00000006638/ENSG00000180613/ENSG00000167779/ENSG00000122194/ENSG00000112333/ENSG00000092850/ENSG00000146648/ENSG00000089225/ENSG00000125848/ENSG00000007952/ENSG00000156463/ENSG00000241186/ENSG00000075073/ENSG00000128602/ENSG00000005513/ENSG00000105877/ENSG00000100146/ENSG00000116147/ENSG00000164741/ENSG00000184451/ENSG00000100065/ENSG00000001617/ENSG00000185842/ENSG00000166341/ENSG00000144724/ENSG00000181092/ENSG00000166823/ENSG00000181790/ENSG00000185532/ENSG00000198542/ENSG00000128052/ENSG00000113645/ENSG00000173269/ENSG00000273706/ENSG00000075388/ENSG00000119508/ENSG00000149295/ENSG00000128917/ENSG00000137285/ENSG00000164532/ENSG00000095970/ENSG00000100739/ENSG00000162631/ENSG00000184144/ENSG00000143545/ENSG00000174059/ENSG00000283785/ENSG00000076706/ENSG00000154165/ENSG00000162692/ENSG00000134853/ENSG00000146221/ENSG00000188807/ENSG00000141052/ENSG00000118972/ENSG00000091513/ENSG00000112139/ENSG00000159409/ENSG00000137857/ENSG00000171877/ENSG00000130529/ENSG00000101349/ENSG00000149571/ENSG00000189143/ENSG00000144891/ENSG00000120156/ENSG00000188782/ENSG00000167139/ENSG00000196754/ENSG00000233276/ENSG00000101311/ENSG00000011426/ENSG00000183644/ENSG00000140538/ENSG00000101144/ENSG00000125492/ENSG00000152670/ENSG00000076716/ENSG00000164932/ENSG00000111676/ENSG00000165606/ENSG00000075702/ENSG00000129474/ENSG00000153993/ENSG00000077782/ENSG00000179776/ENSG00000168309/ENSG00000146013/ENSG00000158486/ENSG00000182580/ENSG00000108387/ENSG00000007908/ENSG00000167549/ENSG00000035499/ENSG00000154721/ENSG00000082684/ENSG00000170312/ENSG00000105329/ENSG00000162643/ENSG00000189058/ENSG00000057593/ENSG00000164050/ENSG00000197256/ENSG00000183625/ENSG00000088280/ENSG00000153060/ENSG00000104332/ENSG00000152580/ENSG00000196935/ENSG00000106004/ENSG00000184731/ENSG00000081041/ENSG00000095739/ENSG00000171811/ENSG00000275342/ENSG00000154856/ENSG00000170615/ENSG00000111199/ENSG00000115884/ENSG00000186648/ENSG00000162493/ENSG00000147257/ENSG00000136235/ENSG00000034239/ENSG00000144668/ENSG00000065320/ENSG00000163485/ENSG00000142627/ENSG00000138685/ENSG00000138080/ENSG00000172037/ENSG00000128567/ENSG00000125409/ENSG00000136960/ENSG00000154734/ENSG00000140945/ENSG00000172867/ENSG00000174348/ENSG00000188372/ENSG00000136244/ENSG00000126934/ENSG00000074527/ENSG00000154096/ENSG00000173801/ENSG00000034510/ENSG00000155754/ENSG00000188738/ENSG00000118997/ENSG00000186111/ENSG00000169245/ENSG00000144648/ENSG00000272398/ENSG00000172817/ENSG00000150764/ENSG00000198576/ENSG00000112769/ENSG00000118257/ENSG00000176170/ENSG00000113905/ENSG00000109272/ENSG00000119919/ENSG00000219438/ENSG00000197879/ENSG00000105372/ENSG00000166171/ENSG00000196411/ENSG00000020181/ENSG00000197702/ENSG00000104522/ENSG00000150760/ENSG00000132170/ENSG00000131044/ENSG00000173511/ENSG00000120659/ENSG00000169242/ENSG00000171680/ENSG00000208017/ENSG00000075275/ENSG00000131126/ENSG00000174775/ENSG00000166025/ENSG00000162407/ENSG00000133661/ENSG00000130300/ENSG00000159640/ENSG00000162729/ENSG00000126458/ENSG00000106211/ENSG00000166582/ENSG00000053747/ENSG00000004848/ENSG00000181885/ENSG00000183018/ENSG00000261150/ENSG00000165633/ENSG00000141741/ENSG00000136158/ENSG00000091583/ENSG00000063660/ENSG00000165802/ENSG00000159753/ENSG00000139725/ENSG00000123454/ENSG00000141655/ENSG00000213654/ENSG00000091879/ENSG00000168874/ENSG00000185652/ENSG00000164362/ENSG00000136848/ENSG00000107140/ENSG00000185043/ENSG00000162512/ENSG00000110900/ENSG00000130669/ENSG00000148400/ENSG00000187775/ENSG00000106991/ENSG00000145423/ENSG00000114378/ENSG00000146674/ENSG00000135744/ENSG00000168811/ENSG00000070087/ENSG00000129048/ENSG00000137809/ENSG00000079385/ENSG00000165164/ENSG00000006071/ENSG00000160447/ENSG00000127831/ENSG00000256061/ENSG00000184371/ENSG00000054148/ENSG00000133067/ENSG00000169439/ENSG00000154133/ENSG00000197122/ENSG00000197461/ENSG00000125968/ENSG00000004809/ENSG00000121933/ENSG00000196639/ENSG00000175294/ENSG00000010438/ENSG00000127329/ENSG00000124233/ENSG00000102359/ENSG00000141503/ENSG00000177868/ENSG00000133121/ENSG00000132470/ENSG00000010319/ENSG00000163702/ENSG00000205542/ENSG00000213420/ENSG00000173406/ENSG00000039068/ENSG00000112902/ENSG00000114374/ENSG00000131981/ENSG00000213853/ENSG00000143126/ENSG00000140807/ENSG00000214193/ENSG00000101448/ENSG00000075340/ENSG00000103495/ENSG00000134369/ENSG00000172717/ENSG00000146904/ENSG00000123159/ENSG00000163737/ENSG00000135919/ENSG00000124721/ENSG00000090339/ENSG00000146535/ENSG00000127129/ENSG00000232810/ENSG00000271447/ENSG00000039523/ENSG00000107796/ENSG00000157227/ENSG00000134121/ENSG00000066336/ENSG00000267534/ENSG00000165731/ENSG00000123143/ENSG00000186810/ENSG00000104892/ENSG00000274736/ENSG00000141013/ENSG00000165757/ENSG00000176973/ENSG00000140961
BP	GO:0060562	epithelial tube morphogenesis	321	0.569488	1.46856	4.2441e-11	1.88777e-09	1.51082e-09	6150	tags=38%, list=22%, signal=30%	ENSG00000139292/ENSG00000176887/ENSG00000122691/ENSG00000170561/ENSG00000164736/ENSG00000170549/ENSG00000168505/ENSG00000198435/ENSG00000151617/ENSG00000104313/ENSG00000128713/ENSG00000105989/ENSG00000176692/ENSG00000126778/ENSG00000214513/ENSG00000082175/ENSG00000251493/ENSG00000156925/ENSG00000115596/ENSG00000168621/ENSG00000145536/ENSG00000136352/ENSG00000120149/ENSG00000103067/ENSG00000126562/ENSG00000113578/ENSG00000125845/ENSG00000170577/ENSG00000129514/ENSG00000105696/ENSG00000135111/ENSG00000005073/ENSG00000125378/ENSG00000105538/ENSG00000075891/ENSG00000100625/ENSG00000136574/ENSG00000137693/ENSG00000125266/ENSG00000164107/ENSG00000118526/ENSG00000170381/ENSG00000103449/ENSG00000117707/ENSG00000145147/ENSG00000164690/ENSG00000125398/ENSG00000105976/ENSG00000100968/ENSG00000164161/ENSG00000103241/ENSG00000198626/ENSG00000125850/ENSG00000141519/ENSG00000154342/ENSG00000183072/ENSG00000106689/ENSG00000121068/ENSG00000182175/ENSG00000151388/ENSG00000177508/ENSG00000138771/ENSG00000184292/ENSG00000106571/ENSG00000081479/ENSG00000141449/ENSG00000130702/ENSG00000147655/ENSG00000170927/ENSG00000162738/ENSG00000153976/ENSG00000114251/ENSG00000103034/ENSG00000134817/ENSG00000156574/ENSG00000107831/ENSG00000143867/ENSG00000166923/ENSG00000154099/ENSG00000101680/ENSG00000138136/ENSG00000184937/ENSG00000187498/ENSG00000106078/ENSG00000143869/ENSG00000168743/ENSG00000203883/ENSG00000074047/ENSG00000128602/ENSG00000005513/ENSG00000164741/ENSG00000166341/ENSG00000166823/ENSG00000128052/ENSG00000173269/ENSG00000162849/ENSG00000273706/ENSG00000260027/ENSG00000128917/ENSG00000164532/ENSG00000198719/ENSG00000163093/ENSG00000083307/ENSG00000036828/ENSG00000101144/ENSG00000164932/ENSG00000135333/ENSG00000158955/ENSG00000105329/ENSG00000139445/ENSG00000104332/ENSG00000125084/ENSG00000206557/ENSG00000106004/ENSG00000147257/ENSG00000205213/ENSG00000065320/ENSG00000142627/ENSG00000138685/ENSG00000204301/ENSG00000066468/ENSG00000128567/ENSG00000125618
BP	GO:0043062	extracellular structure organization	301	0.569307	1.46605	4.2441e-11	1.88777e-09	1.51082e-09	7736	tags=52%, list=27%, signal=38%	ENSG00000145808/ENSG00000164761/ENSG00000170961/ENSG00000176692/ENSG00000197561/ENSG00000118523/ENSG00000038295/ENSG00000105509/ENSG00000163638/ENSG00000166670/ENSG00000137273/ENSG00000156103/ENSG00000196408/ENSG00000140873/ENSG00000145536/ENSG00000054598/ENSG00000149968/ENSG00000173376/ENSG00000105664/ENSG00000171509/ENSG00000112280/ENSG00000125845/ENSG00000185070/ENSG00000137745/ENSG00000122176/ENSG00000142871/ENSG00000060718/ENSG00000133710/ENSG00000164692/ENSG00000166415/ENSG00000173157/ENSG00000160867/ENSG00000161270/ENSG00000156140/ENSG00000172752/ENSG00000125398/ENSG00000112562/ENSG00000132031/ENSG00000065618/ENSG00000091986/ENSG00000206384/ENSG00000132702/ENSG00000100448/ENSG00000204983/ENSG00000103241/ENSG00000262406/ENSG00000168542/ENSG00000154342/ENSG00000167754/ENSG00000129038/ENSG00000152592/ENSG00000102996/ENSG00000111799/ENSG00000151388/ENSG00000178031/ENSG00000112706/ENSG00000113083/ENSG00000196611/ENSG00000100399/ENSG00000108821/ENSG00000154485/ENSG00000166923/ENSG00000075618/ENSG00000101680/ENSG00000133392/ENSG00000087245/ENSG00000125878/ENSG00000184937/ENSG00000124159/ENSG00000091128/ENSG00000105290/ENSG00000077943/ENSG00000130508/ENSG00000156218/ENSG00000187498/ENSG00000164318/ENSG00000137573/ENSG00000125966/ENSG00000169436/ENSG00000134871/ENSG00000136943/ENSG00000137674/ENSG00000185585/ENSG00000168743/ENSG00000189409/ENSG00000154175/ENSG00000187955/ENSG00000122194/ENSG00000112333/ENSG00000007952/ENSG00000105971/ENSG00000116147/ENSG00000169604/ENSG00000225614/ENSG00000087303/ENSG00000106823/ENSG00000140564/ENSG00000144810/ENSG00000206075/ENSG00000029559/ENSG00000162631/ENSG00000171812/ENSG00000134853/ENSG00000019144/ENSG00000143382/ENSG00000204262/ENSG00000196739/ENSG00000100767/ENSG00000101311/ENSG00000106624/ENSG00000204291/ENSG00000166106/ENSG00000157613/ENSG00000105329/ENSG00000136378/ENSG00000163661/ENSG00000198598/ENSG00000132561/ENSG00000141696/ENSG00000162493/ENSG00000260428/ENSG00000172987/ENSG00000138080/ENSG00000134917/ENSG00000172037/ENSG00000154734/ENSG00000081052/ENSG00000136244/ENSG00000133110/ENSG00000205221/ENSG00000074527/ENSG00000069399/ENSG00000131095/ENSG00000168487/ENSG00000160323/ENSG00000107821/ENSG00000169031/ENSG00000163520/ENSG00000187045/ENSG00000163975/ENSG00000050767/ENSG00000204248/ENSG00000143341/ENSG00000159753/ENSG00000187720/ENSG00000099953/ENSG00000046653/ENSG00000105707/ENSG00000148400/ENSG00000106991/ENSG00000188153/ENSG00000145423/ENSG00000135744/ENSG00000162745/ENSG00000008516/ENSG00000197496
BP	GO:0006357	regulation of transcription by RNA polymerase II	2415	0.454056	1.19508	5.11812e-11	2.26509e-09	1.8128e-09	6086	tags=21%, list=21%, signal=18%	ENSG00000187140/ENSG00000173976/ENSG00000217236/ENSG00000109705/ENSG00000112273/ENSG00000139800/ENSG00000198914/ENSG00000133169/ENSG00000125816/ENSG00000128610/ENSG00000060566/ENSG00000146147/ENSG00000136327/ENSG00000016082/ENSG00000164853/ENSG00000237452/ENSG00000206538/ENSG00000235608/ENSG00000186790/ENSG00000215612/ENSG00000164651/ENSG00000176165/ENSG00000176887/ENSG00000152977/ENSG00000174963/ENSG00000181449/ENSG00000168875/ENSG00000122691/ENSG00000139515/ENSG00000171794/ENSG00000164749/ENSG00000134323/ENSG00000204612/ENSG00000115844/ENSG00000115297/ENSG00000232237/ENSG00000170561/ENSG00000175745/ENSG00000165462/ENSG00000164736/ENSG00000105996/ENSG00000019549/ENSG00000182636/ENSG00000170162/ENSG00000170549/ENSG00000128709/ENSG00000172201/ENSG00000168505/ENSG00000198435/ENSG00000164093/ENSG00000130711/ENSG00000109851/ENSG00000204335/ENSG00000173404/ENSG00000184486/ENSG00000143006/ENSG00000164438/ENSG00000130700/ENSG00000130182/ENSG00000104313/ENSG00000137203/ENSG00000128713/ENSG00000091656/ENSG00000174279/ENSG00000189120/ENSG00000105989/ENSG00000184302/ENSG00000176399/ENSG00000185155/ENSG00000151615/ENSG00000148704/ENSG00000175879/ENSG00000006377/ENSG00000163064/ENSG00000089116/ENSG00000176692/ENSG00000112837/ENSG00000135625/ENSG00000162624/ENSG00000185551/ENSG00000116132/ENSG00000214336/ENSG00000183770/ENSG00000126778/ENSG00000178662/ENSG00000106038/ENSG00000214513/ENSG00000164920/ENSG00000163623/ENSG00000215474/ENSG00000134438/ENSG00000170608/ENSG00000169946/ENSG00000043355/ENSG00000197561/ENSG00000177551/ENSG00000164900/ENSG00000061455/ENSG00000185610/ENSG00000109132/ENSG00000082175/ENSG00000170370/ENSG00000164379/ENSG00000166407/ENSG00000198963/ENSG00000168779/ENSG00000188620/ENSG00000251493/ENSG00000156925/ENSG00000107859/ENSG00000135547/ENSG00000137273/ENSG00000180828/ENSG00000138696/ENSG00000168621/ENSG00000185668/ENSG00000136352/ENSG00000185002/ENSG00000048540/ENSG00000054598/ENSG00000112246/ENSG00000120149/ENSG00000163497/ENSG00000107187/ENSG00000116833/ENSG00000133937/ENSG00000178919/ENSG00000105419/ENSG00000179111/ENSG00000188095/ENSG00000116035/ENSG00000182968/ENSG00000113578/ENSG00000261678/ENSG00000254585/ENSG00000125845/ENSG00000122859/ENSG00000173253/ENSG00000006468/ENSG00000170577/ENSG00000162761/ENSG00000171956/ENSG00000129514/ENSG00000069011/ENSG00000197213/ENSG00000133878/ENSG00000182759/ENSG00000177468/ENSG00000122641/ENSG00000148826/ENSG00000112238/ENSG00000136535/ENSG00000123095/ENSG00000153266/ENSG00000126603/ENSG00000167244/ENSG00000077080/ENSG00000106006/ENSG00000130751/ENSG00000187559/ENSG00000165556/ENSG00000135111/ENSG00000164778/ENSG00000142871/ENSG00000005073/ENSG00000185499/ENSG00000205922/ENSG00000149050/ENSG00000122592/ENSG00000103460/ENSG00000198807/ENSG00000151322/ENSG00000171540/ENSG00000203877/ENSG00000125378/ENSG00000128652/ENSG00000164458/ENSG00000176884/ENSG00000170891/ENSG00000171016/ENSG00000168267/ENSG00000075891/ENSG00000167157/ENSG00000135638/ENSG00000141431/ENSG00000100625/ENSG00000169840/ENSG00000138083/ENSG00000178150/ENSG00000125820/ENSG00000119547/ENSG00000172733/ENSG00000077092/ENSG00000157554/ENSG00000128714/ENSG00000136574/ENSG00000125533/ENSG00000137693/ENSG00000174576/ENSG00000164107/ENSG00000118526/ENSG00000179388/ENSG00000125798/ENSG00000268041/ENSG00000171532/ENSG00000113430/ENSG00000197576/ENSG00000165891/ENSG00000129654/ENSG00000128573/ENSG00000129152/ENSG00000150051/ENSG00000167612/ENSG00000147596/ENSG00000186564/ENSG00000176909/ENSG00000159263/ENSG00000144355/ENSG00000103449/ENSG00000152192/ENSG00000187821/ENSG00000215397/ENSG00000117707/ENSG00000105997/ENSG00000181965/ENSG00000109424/ENSG00000143355/ENSG00000036672/ENSG00000008196/ENSG00000184058/ENSG00000166869/ENSG00000176842/ENSG00000164690/ENSG00000184304/ENSG00000125398/ENSG00000037965/ENSG00000106852/ENSG00000131668/ENSG00000130675/ENSG00000134138/ENSG00000105976/ENSG00000167771/ENSG00000064218/ENSG00000100968/ENSG00000119614/ENSG00000017427/ENSG00000152284/ENSG00000129173/ENSG00000170178/ENSG00000103241/ENSG00000125285/ENSG00000007372/ENSG00000262406/ENSG00000277258/ENSG00000178403/ENSG00000142025/ENSG00000011332/ENSG00000120738/ENSG00000128710/ENSG00000160224/ENSG00000188816/ENSG00000177045/ENSG00000128645/ENSG00000122877/ENSG00000197360/ENSG00000134595/ENSG00000125850/ENSG00000197757/ENSG00000119042/ENSG00000154342/ENSG00000166211/ENSG00000087510/ENSG00000145934/ENSG00000183072/ENSG00000111816/ENSG00000064195/ENSG00000198816/ENSG00000106689/ENSG00000092607/ENSG00000039600/ENSG00000170689/ENSG00000171786/ENSG00000143171/ENSG00000121068/ENSG00000175832/ENSG00000159184/ENSG00000182175/ENSG00000233608/ENSG00000174697/ENSG00000233436/ENSG00000142700/ENSG00000173320/ENSG00000125813/ENSG00000196482/ENSG00000049768/ENSG00000177508/ENSG00000124232/ENSG00000133980/ENSG00000161940/ENSG00000104953/ENSG00000261221/ENSG00000137033/ENSG00000122728/ENSG00000136931/ENSG00000106571/ENSG00000043039/ENSG00000165588/ENSG00000168348/ENSG00000091010/ENSG00000112559/ENSG00000123364/ENSG00000273604/ENSG00000119888/ENSG00000179930/ENSG00000169856/ENSG00000120094/ENSG00000111704/ENSG00000256463/ENSG00000266265/ENSG00000196391/ENSG00000135903/ENSG00000069812/ENSG00000124253/ENSG00000134363/ENSG00000253293/ENSG00000141448/ENSG00000095752/ENSG00000106536/ENSG00000159387/ENSG00000114251/ENSG00000143032/ENSG00000156574/ENSG00000120693/ENSG00000179528/ENSG00000143867/ENSG00000186487/ENSG00000121454/ENSG00000109819/ENSG00000159335/ENSG00000177732/ENSG00000166923/ENSG00000144834/ENSG00000170786/ENSG00000124191/ENSG00000147488/ENSG00000188779/ENSG00000170681/ENSG00000129170/ENSG00000177494/ENSG00000198633/ENSG00000138136/ENSG00000171056/ENSG00000149054/ENSG00000248767/ENSG00000183145/ENSG00000187079/ENSG00000130522/ENSG00000146857/ENSG00000125878/ENSG00000234602/ENSG00000181418/ENSG00000184937/ENSG00000136160/ENSG00000077943/ENSG00000100987/ENSG00000166573/ENSG00000149948/ENSG00000168453/ENSG00000169297/ENSG00000218891/ENSG00000221818/ENSG00000008441/ENSG00000165804/ENSG00000139352/ENSG00000163792/ENSG00000123358/ENSG00000215372/ENSG00000168743/ENSG00000203883/ENSG00000105880/ENSG00000160062/ENSG00000197483/ENSG00000120075/ENSG00000178187/ENSG00000163132/ENSG00000174586/ENSG00000011590/ENSG00000184828/ENSG00000165066/ENSG00000180613/ENSG00000108001/ENSG00000162772/ENSG00000112333/ENSG00000054356/ENSG00000205143/ENSG00000146648/ENSG00000071282/ENSG00000089225/ENSG00000186766/ENSG00000108813/ENSG00000178860/ENSG00000187855/ENSG00000101412/ENSG00000074047/ENSG00000063438/ENSG00000128602/ENSG00000005513/ENSG00000100146/ENSG00000074181/ENSG00000261787/ENSG00000105173/ENSG00000088881/ENSG00000225614/ENSG00000166823/ENSG00000113645/ENSG00000160113/ENSG00000273706/ENSG00000075388/ENSG00000119508/ENSG00000260027/ENSG00000149295/ENSG00000128917/ENSG00000106331/ENSG00000164532/ENSG00000118156/ENSG00000165495/ENSG00000172000/ENSG00000229544/ENSG00000176678/ENSG00000141052/ENSG00000165821/ENSG00000198719/ENSG00000196700/ENSG00000166925/ENSG00000109501/ENSG00000083307/ENSG00000009950/ENSG00000148143/ENSG00000135374/ENSG00000106624/ENSG00000111783/ENSG00000060138/ENSG00000101144/ENSG00000196460/ENSG00000125492/ENSG00000106031/ENSG00000111676/ENSG00000165606/ENSG00000129474/ENSG00000119715/ENSG00000148677/ENSG00000173917/ENSG00000163697/ENSG00000157613/ENSG00000204060/ENSG00000073282/ENSG00000135100/ENSG00000108511/ENSG00000078399/ENSG00000220201/ENSG00000018408/ENSG00000113722/ENSG00000169548/ENSG00000105329/ENSG00000139445/ENSG00000215580/ENSG00000197256/ENSG00000078900/ENSG00000276043/ENSG00000012504/ENSG00000168062/ENSG00000125084/ENSG00000063169/ENSG00000105392/ENSG00000106004/ENSG00000236609/ENSG00000102145/ENSG00000143194/ENSG00000178999/ENSG00000101057/ENSG00000180535/ENSG00000163909/ENSG00000007866/ENSG00000111199/ENSG00000128342/ENSG00000164684/ENSG00000197905/ENSG00000085276/ENSG00000141433/ENSG00000179627/ENSG00000198795/ENSG00000177374/ENSG00000260428/ENSG00000123685/ENSG00000141905/ENSG00000107249/ENSG00000182983/ENSG00000170374/ENSG00000132005/ENSG00000079432/ENSG00000141946/ENSG00000104881/ENSG00000138685/ENSG00000102878/ENSG00000147862/ENSG00000168269/ENSG00000111206/ENSG00000180818/ENSG00000106327/ENSG00000204301
BP	GO:0051716	cellular response to stimulus	6660	0.427278	1.12837	5.70303e-11	2.51133e-09	2.00987e-09	7765	tags=28%, list=27%, signal=27%	ENSG00000153246/ENSG00000102539/ENSG00000239839/ENSG00000223648/ENSG00000012223/ENSG00000109738/ENSG00000183185/ENSG00000176299/ENSG00000181785/ENSG00000181072/ENSG00000139292/ENSG00000101180/ENSG00000107295/ENSG00000117598/ENSG00000165762/ENSG00000282639/ENSG00000164588/ENSG00000187550/ENSG00000082482/ENSG00000164129/ENSG00000129951/ENSG00000133169/ENSG00000086991/ENSG00000198774/ENSG00000283154/ENSG00000171564/ENSG00000060566/ENSG00000016082/ENSG00000237452/ENSG00000161664/ENSG00000282122/ENSG00000187123/ENSG00000152402/ENSG00000109158/ENSG00000261594/ENSG00000186479/ENSG00000179046/ENSG00000004948/ENSG00000116141/ENSG00000176887/ENSG00000152977/ENSG00000171557/ENSG00000181449/ENSG00000164761/ENSG00000122691/ENSG00000182836/ENSG00000139515/ENSG00000182632/ENSG00000164749/ENSG00000115844/ENSG00000152208/ENSG00000175745/ENSG00000137142/ENSG00000164736/ENSG00000170961/ENSG00000105996/ENSG00000153904/ENSG00000181195/ENSG00000019549/ENSG00000182636/ENSG00000139151/ENSG00000187902/ENSG00000079841/ENSG00000114279/ENSG00000221836/ENSG00000170419/ENSG00000198435/ENSG00000176294/ENSG00000104321/ENSG00000179148/ENSG00000132671/ENSG00000175093/ENSG00000169040/ENSG00000130643/ENSG00000204335/ENSG00000186867/ENSG00000172247/ENSG00000162595/ENSG00000163288/ENSG00000128045/ENSG00000184486/ENSG00000203907/ENSG00000117152/ENSG00000114349/ENSG00000082556/ENSG00000111432/ENSG00000151617/ENSG00000130700/ENSG00000188730/ENSG00000180447/ENSG00000115252/ENSG00000179603/ENSG00000174914/ENSG00000102466/ENSG00000104313/ENSG00000176046/ENSG00000137203/ENSG00000139144/ENSG00000105852/ENSG00000105989/ENSG00000151475/ENSG00000146374/ENSG00000151615/ENSG00000151834/ENSG00000188263/ENSG00000236032/ENSG00000145777/ENSG00000221858/ENSG00000135324/ENSG00000121207/ENSG00000163273/ENSG00000176692/ENSG00000112837/ENSG00000164047/ENSG00000212807/ENSG00000054796/ENSG00000146360/ENSG00000185551/ENSG00000116132/ENSG00000100884/ENSG00000181085/ENSG00000126778/ENSG00000179008/ENSG00000068078/ENSG00000113327/ENSG00000166006/ENSG00000138684/ENSG00000170893/ENSG00000163623/ENSG00000183775/ENSG00000215474/ENSG00000105137/ENSG00000146809/ENSG00000183971/ENSG00000165474/ENSG00000203805/ENSG00000170608/ENSG00000101425/ENSG00000197561/ENSG00000001626/ENSG00000118523/ENSG00000143318/ENSG00000010932/ENSG00000134115/ENSG00000112038/ENSG00000087494/ENSG00000137825/ENSG00000180269/ENSG00000112183/ENSG00000168140/ENSG00000109132/ENSG00000184160/ENSG00000144331/ENSG00000167971/ENSG00000163377/ENSG00000168959/ENSG00000188763/ENSG00000082175/ENSG00000181656/ENSG00000131650/ENSG00000284730/ENSG00000139874/ENSG00000008735/ENSG00000105509/ENSG00000279486/ENSG00000275158/ENSG00000161798/ENSG00000136267/ENSG00000108947/ENSG00000108018/ENSG00000198963/ENSG00000109684/ENSG00000115963/ENSG00000069696/ENSG00000122735/ENSG00000176435/ENSG00000168779/ENSG00000150551/ENSG00000161055/ENSG00000251493/ENSG00000171951/ENSG00000133105/ENSG00000156925/ENSG00000204314/ENSG00000107859/ENSG00000044524/ENSG00000135547/ENSG00000115596/ENSG00000160951/ENSG00000117600/ENSG00000133863/ENSG00000138696/ENSG00000168621/ENSG00000156687/ENSG00000173156/ENSG00000164821/ENSG00000185008/ENSG00000149305/ENSG00000140832/ENSG00000086548/ENSG00000185988/ENSG00000136352/ENSG00000185002/ENSG00000075429/ENSG00000048540/ENSG00000137872/ENSG00000016402/ENSG00000054598/ENSG00000204176/ENSG00000108830/ENSG00000149968/ENSG00000244122/ENSG00000128564/ENSG00000120149/ENSG00000140600/ENSG00000182070/ENSG00000148482/ENSG00000163032/ENSG00000116833/ENSG00000156076/ENSG00000151025/ENSG00000104415/ENSG00000183287/ENSG00000133937/ENSG00000197849/ENSG00000183098/ENSG00000105419/ENSG00000186472/ENSG00000115414/ENSG00000196660/ENSG00000151892/ENSG00000183840/ENSG00000116194/ENSG00000171462/ENSG00000126562/ENSG00000116329/ENSG00000173376/ENSG00000105664/ENSG00000171509/ENSG00000179111/ENSG00000136695/ENSG00000260001/ENSG00000188095/ENSG00000095596/ENSG00000155816/ENSG00000116035/ENSG00000182968/ENSG00000105464/ENSG00000164949/ENSG00000251322/ENSG00000117525/ENSG00000176406/ENSG00000153956/ENSG00000169760/ENSG00000151276/ENSG00000130203/ENSG00000099822/ENSG00000164488/ENSG00000113578/ENSG00000109625/ENSG00000196277/ENSG00000125845/ENSG00000132554/ENSG00000237412/ENSG00000165566/ENSG00000174808/ENSG00000011347/ENSG00000166592/ENSG00000129514/ENSG00000143627/ENSG00000182631/ENSG00000180730/ENSG00000133878/ENSG00000183783/ENSG00000196344/ENSG00000185070/ENSG00000182759/ENSG00000163347/ENSG00000122641/ENSG00000170820/ENSG00000122176/ENSG00000105737/ENSG00000148798/ENSG00000116745/ENSG00000150630/ENSG00000126603/ENSG00000163631/ENSG00000186723/ENSG00000167244/ENSG00000110975/ENSG00000077080/ENSG00000151917/ENSG00000145623/ENSG00000135111/ENSG00000136425/ENSG00000129673/ENSG00000150722/ENSG00000153233/ENSG00000068137/ENSG00000178171/ENSG00000187867/ENSG00000214842/ENSG00000240771/ENSG00000184408/ENSG00000047936/ENSG00000178568/ENSG00000124818/ENSG00000142871/ENSG00000146216/ENSG00000170775/ENSG00000185499/ENSG00000152822/ENSG00000198822/ENSG00000112541/ENSG00000183578/ENSG00000176136/ENSG00000176956/ENSG00000172602/ENSG00000163357/ENSG00000198807/ENSG00000279000/ENSG00000146678/ENSG00000113657/ENSG00000203877/ENSG00000114019/ENSG00000198099/ENSG00000090539/ENSG00000105825/ENSG00000120251/ENSG00000196119/ENSG00000182256/ENSG00000125378/ENSG00000188536/ENSG00000174871/ENSG00000128652/ENSG00000196711/ENSG00000131183/ENSG00000105538/ENSG00000164458/ENSG00000176884/ENSG00000189431/ENSG00000126266/ENSG00000170891/ENSG00000171016/ENSG00000006128/ENSG00000150471/ENSG00000156466/ENSG00000111405/ENSG00000105695/ENSG00000122756/ENSG00000168267/ENSG00000157680/ENSG00000110148/ENSG00000075891/ENSG00000136531/ENSG00000188386/ENSG00000119630/ENSG00000186297/ENSG00000166206/ENSG00000172380/ENSG00000114757/ENSG00000078725/ENSG00000070388/ENSG00000106688/ENSG00000180336/ENSG00000167619/ENSG00000101134/ENSG00000152578/ENSG00000157150/ENSG00000030304/ENSG00000163734/ENSG00000125820/ENSG00000255690/ENSG00000119547/ENSG00000138675/ENSG00000167165/ENSG00000176697/ENSG00000077092/ENSG00000157554/ENSG00000172458/ENSG00000130368/ENSG00000204403/ENSG00000162409/ENSG00000187258/ENSG00000177453/ENSG00000136574/ENSG00000163710/ENSG00000153707/ENSG00000137693/ENSG00000141639/ENSG00000172320/ENSG00000183671/ENSG00000109610/ENSG00000198797/ENSG00000125266/ENSG00000088756/ENSG00000164692/ENSG00000174576/ENSG00000164107/ENSG00000118526/ENSG00000148123/ENSG00000127423/ENSG00000173157/ENSG00000182177/ENSG00000179388/ENSG00000187244/ENSG00000125798/ENSG00000162344/ENSG00000170381/ENSG00000171532/ENSG00000161544/ENSG00000170790/ENSG00000169992/ENSG00000155511/ENSG00000172020/ENSG00000184478/ENSG00000113763/ENSG00000188130/ENSG00000105613/ENSG00000165891/ENSG00000118271/ENSG00000167580/ENSG00000139287/ENSG00000162998/ENSG00000159167/ENSG00000120057/ENSG00000146926/ENSG00000164294/ENSG00000129152/ENSG00000107518/ENSG00000147596/ENSG00000180998/ENSG00000258083/ENSG00000147509/ENSG00000137727/ENSG00000100604/ENSG00000111907/ENSG00000155897/ENSG00000150281/ENSG00000104140/ENSG00000188343/ENSG00000144355/ENSG00000146938/ENSG00000187323/ENSG00000103449/ENSG00000016490/ENSG00000152192/ENSG00000169862/ENSG00000101489/ENSG00000242173/ENSG00000215397/ENSG00000064300/ENSG00000117707/ENSG00000164128/ENSG00000112379/ENSG00000158815/ENSG00000109424/ENSG00000115598/ENSG00000160867/ENSG00000185231/ENSG00000186907/ENSG00000211896/ENSG00000036672/ENSG00000080224/ENSG00000184698/ENSG00000161270/ENSG00000156140/ENSG00000104237/ENSG00000008196/ENSG00000100206/ENSG00000180432/ENSG00000115380/ENSG00000113389/ENSG00000015413/ENSG00000115221/ENSG00000184845/ENSG00000184058/ENSG00000166869/ENSG00000166317/ENSG00000099769/ENSG00000175175/ENSG00000149124/ENSG00000164078/ENSG00000145147/ENSG00000186919/ENSG00000107562/ENSG00000125965/ENSG00000110680/ENSG00000154678/ENSG00000164690/ENSG00000184304/ENSG00000125398/ENSG00000112562/ENSG00000134640/ENSG00000142178/ENSG00000113361/ENSG00000169676/ENSG00000167513/ENSG00000137843/ENSG00000131771/ENSG00000106025/ENSG00000165621/ENSG00000148734/ENSG00000170128/ENSG00000205497/ENSG00000174938/ENSG00000221813/ENSG00000131668/ENSG00000176893/ENSG00000112319/ENSG00000156968/ENSG00000131711/ENSG00000205838/ENSG00000105976/ENSG00000142149/ENSG00000073067/ENSG00000188060/ENSG00000132681/ENSG00000126583/ENSG00000076344/ENSG00000156427/ENSG00000175065/ENSG00000109339/ENSG00000204655/ENSG00000180929/ENSG00000174453/ENSG00000102924/ENSG00000169750/ENSG00000179626/ENSG00000172232/ENSG00000218336/ENSG00000186326/ENSG00000166510/ENSG00000176194/ENSG00000255804/ENSG00000136002/ENSG00000132016/ENSG00000007384/ENSG00000198765/ENSG00000106809/ENSG00000163637/ENSG00000100968/ENSG00000081051/ENSG00000120907/ENSG00000146242/ENSG00000187391/ENSG00000157927/ENSG00000183801/ENSG00000153558/ENSG00000165810/ENSG00000143473/ENSG00000017427/ENSG00000212122/ENSG00000188760/ENSG00000152284/ENSG00000103375/ENSG00000100448/ENSG00000186417/ENSG00000164161/ENSG00000164418/ENSG00000178015/ENSG00000137875/ENSG00000197177/ENSG00000103241/ENSG00000154146/ENSG00000007372/ENSG00000100276/ENSG00000262406/ENSG00000277258/ENSG00000105605/ENSG00000168542/ENSG00000196184/ENSG00000018236/ENSG00000021826/ENSG00000054179/ENSG00000258947/ENSG00000170289/ENSG00000186897/ENSG00000177201/ENSG00000171798/ENSG00000173578/ENSG00000145242/ENSG00000183092/ENSG00000011332/ENSG00000116183/ENSG00000106538/ENSG00000198626/ENSG00000182168/ENSG00000120738/ENSG00000197446/ENSG00000079112/ENSG00000133083/ENSG00000198452/ENSG00000221890/ENSG00000108684/ENSG00000171560/ENSG00000138193/ENSG00000150594/ENSG00000111186/ENSG00000183873/ENSG00000154639/ENSG00000122877/ENSG00000143320/ENSG00000102468/ENSG00000125850/ENSG00000005981/ENSG00000164066/ENSG00000126785/ENSG00000120332/ENSG00000119042/ENSG00000164270/ENSG00000165124/ENSG00000154342/ENSG00000187730/ENSG00000206052/ENSG00000275791/ENSG00000118733/ENSG00000197380/ENSG00000167754/ENSG00000050628/ENSG00000185269/ENSG00000145934/ENSG00000196341/ENSG00000113739/ENSG00000144230/ENSG00000144481/ENSG00000163072/ENSG00000099864/ENSG00000133019/ENSG00000183072/ENSG00000269190/ENSG00000077279/ENSG00000144868/ENSG00000196353/ENSG00000111816/ENSG00000124678/ENSG00000064195/ENSG00000260230/ENSG00000213512/ENSG00000175311/ENSG00000222014/ENSG00000125657/ENSG00000070808/ENSG00000120645/ENSG00000126500/ENSG00000155760/ENSG00000119283/ENSG00000243955/ENSG00000171189/ENSG00000172901/ENSG00000170667/ENSG00000135447/ENSG00000113302/ENSG00000151778/ENSG00000039600/ENSG00000153714/ENSG00000170689/ENSG00000185046/ENSG00000143171/ENSG00000121068/ENSG00000234965/ENSG00000145362/ENSG00000170801/ENSG00000130528/ENSG00000182175/ENSG00000171017/ENSG00000174697/ENSG00000149516/ENSG00000184811/ENSG00000145824/ENSG00000188783/ENSG00000198010/ENSG00000173705/ENSG00000171495/ENSG00000169302/ENSG00000140279/ENSG00000103257/ENSG00000092421/ENSG00000078295/ENSG00000101282/ENSG00000146670/ENSG00000171431/ENSG00000134874/ENSG00000198785/ENSG00000151388/ENSG00000196482/ENSG00000179168/ENSG00000049768/ENSG00000106633/ENSG00000146276/ENSG00000198075/ENSG00000106483/ENSG00000176798/ENSG00000189056/ENSG00000128965/ENSG00000152034/ENSG00000173805/ENSG00000184916/ENSG00000124232/ENSG00000022355/ENSG00000214357/ENSG00000090932/ENSG00000171401/ENSG00000138771/ENSG00000172350/ENSG00000180921/ENSG00000198768/ENSG00000157110/ENSG00000164619/ENSG00000124657/ENSG00000161681/ENSG00000104953/ENSG00000140323/ENSG00000137033/ENSG00000138379/ENSG00000115266/ENSG00000138741/ENSG00000136931/ENSG00000189292/ENSG00000166831/ENSG00000144730/ENSG00000106571/ENSG00000165588/ENSG00000125861/ENSG00000081479/ENSG00000174804/ENSG00000177283/ENSG00000164045/ENSG00000183317/ENSG00000197125/ENSG00000114646/ENSG00000101200/ENSG00000112559/ENSG00000130702/ENSG00000110881/ENSG00000124557/ENSG00000168671/ENSG00000198844/ENSG00000183779/ENSG00000125998/ENSG00000119888/ENSG00000128165/ENSG00000112964/ENSG00000169856/ENSG00000087085/ENSG00000099866/ENSG00000178719/ENSG00000147655/ENSG00000113083/ENSG00000122952/ENSG00000127955/ENSG00000163576/ENSG00000170927/ENSG00000143768/ENSG00000093009/ENSG00000166926/ENSG00000099365/ENSG00000147799/ENSG00000185245/ENSG00000266265/ENSG00000132915/ENSG00000170959/ENSG00000145358/ENSG00000162738/ENSG00000101251/ENSG00000213199/ENSG00000167693/ENSG00000141934/ENSG00000188505/ENSG00000178445/ENSG00000080644/ENSG00000164199/ENSG00000177535/ENSG00000100842/ENSG00000205978/ENSG00000157219/ENSG00000196611/ENSG00000173714/ENSG00000283063/ENSG00000173285/ENSG00000006016/ENSG00000164256/ENSG00000147573/ENSG00000008323/ENSG00000214866/ENSG00000164122/ENSG00000198967/ENSG00000158445/ENSG00000134160/ENSG00000124253/ENSG00000040608/ENSG00000187957/ENSG00000172742/ENSG00000104901/ENSG00000050820/ENSG00000176230/ENSG00000167419/ENSG00000165188/ENSG00000134363/ENSG00000141448/ENSG00000131914/ENSG00000188916/ENSG00000070019/ENSG00000065361/ENSG00000149043/ENSG00000095752/ENSG00000169071/ENSG00000154478/ENSG00000266524/ENSG00000114251/ENSG00000070985/ENSG00000103034/ENSG00000128655/ENSG00000101333/ENSG00000182379/ENSG00000144857/ENSG00000138356/ENSG00000177640/ENSG00000134817/ENSG00000171873/ENSG00000244734/ENSG00000156574/ENSG00000107831/ENSG00000120693/ENSG00000169710/ENSG00000185615/ENSG00000179528/ENSG00000104368/ENSG00000129990/ENSG00000183979/ENSG00000197428/ENSG00000188064/ENSG00000204991/ENSG00000006453/ENSG00000170579/ENSG00000104435/ENSG00000143867/ENSG00000101222/ENSG00000109819/ENSG00000108821/ENSG00000141738/ENSG00000187678/ENSG00000180934/ENSG00000070159/ENSG00000171587/ENSG00000140682/ENSG00000166923/ENSG00000089685/ENSG00000037280/ENSG00000115461/ENSG00000101680/ENSG00000147488/ENSG00000188779/ENSG00000170681/ENSG00000129170/ENSG00000166153/ENSG00000171056/ENSG00000169855/ENSG00000138792/ENSG00000169418/ENSG00000183389/ENSG00000111664/ENSG00000087245/ENSG00000105701/ENSG00000177807/ENSG00000058404/ENSG00000141441/ENSG00000144460/ENSG00000187079/ENSG00000130522/ENSG00000162881/ENSG00000109255/ENSG00000146857/ENSG00000182613/ENSG00000158748/ENSG00000117425/ENSG00000092445/ENSG00000170262/ENSG00000172324/ENSG00000214575/ENSG00000248099/ENSG00000184937/ENSG00000153292/ENSG00000160469/ENSG00000136160/ENSG00000171119/ENSG00000134207/ENSG00000120088/ENSG00000240505/ENSG00000188958/ENSG00000100867/ENSG00000188000/ENSG00000274286/ENSG00000174307/ENSG00000213215/ENSG00000043591/ENSG00000148053/ENSG00000204420/ENSG00000138435/ENSG00000105290/ENSG00000077943/ENSG00000130508/ENSG00000084674/ENSG00000129946/ENSG00000127578/ENSG00000136155/ENSG00000166573/ENSG00000109846/ENSG00000116014/ENSG00000185737/ENSG00000273079/ENSG00000187498/ENSG00000149948/ENSG00000211728/ENSG00000132958/ENSG00000041982/ENSG00000185559/ENSG00000204688/ENSG00000163362/ENSG00000249242/ENSG00000147256/ENSG00000114547/ENSG00000140285/ENSG00000161509/ENSG00000171496/ENSG00000163071/ENSG00000221977/ENSG00000169297/ENSG00000138075/ENSG00000072657/ENSG00000170214/ENSG00000164621/ENSG00000182752/ENSG00000073712/ENSG00000176253/ENSG00000144452/ENSG00000075218/ENSG00000270550/ENSG00000169006/ENSG00000158458/ENSG00000059915/ENSG00000186895/ENSG00000137573/ENSG00000154277/ENSG00000115009/ENSG00000257017/ENSG00000165804/ENSG00000165238/ENSG00000138622/ENSG00000139352/ENSG00000174948/ENSG00000078549/ENSG00000166924/ENSG00000143869/ENSG00000105409/ENSG00000113231/ENSG00000123358/ENSG00000158856/ENSG00000167680/ENSG00000274602/ENSG00000223609/ENSG00000105559/ENSG00000134259/ENSG00000134871/ENSG00000184933/ENSG00000168243/ENSG00000066735/ENSG00000185585/ENSG00000135424/ENSG00000139053/ENSG00000129159/ENSG00000188124/ENSG00000146038/ENSG00000115353/ENSG00000132975/ENSG00000168743/ENSG00000105880/ENSG00000158022/ENSG00000179399/ENSG00000143434/ENSG00000228198/ENSG00000169248/ENSG00000167910/ENSG00000155011/ENSG00000164695/ENSG00000167100/ENSG00000149599/ENSG00000049130/ENSG00000184347/ENSG00000154783/ENSG00000046889/ENSG00000215644/ENSG00000181856/ENSG00000073734/ENSG00000163132/ENSG00000152137/ENSG00000006638/ENSG00000171885/ENSG00000180613/ENSG00000243729/ENSG00000156049/ENSG00000167779/ENSG00000206177/ENSG00000188766/ENSG00000162772/ENSG00000112333/ENSG00000054356/ENSG00000131037/ENSG00000158163/ENSG00000181518/ENSG00000179262/ENSG00000178498/ENSG00000066405/ENSG00000146648/ENSG00000122870/ENSG00000182771/ENSG00000186513/ENSG00000071282/ENSG00000196917/ENSG00000129221/ENSG00000196218/ENSG00000168539/ENSG00000130158/ENSG00000187997/ENSG00000178773/ENSG00000135472/ENSG00000154864/ENSG00000167588/ENSG00000178860/ENSG00000125848/ENSG00000163701/ENSG00000101412/ENSG00000007952/ENSG00000196242/ENSG00000074047/ENSG00000211745/ENSG00000105971/ENSG00000019505/ENSG00000156463/ENSG00000063438/ENSG00000241186/ENSG00000169962/ENSG00000013588/ENSG00000075073/ENSG00000064655/ENSG00000169194/ENSG00000241360/ENSG00000104327/ENSG00000122420/ENSG00000169752/ENSG00000065717/ENSG00000160957/ENSG00000128602/ENSG00000005513/ENSG00000100302/ENSG00000100146/ENSG00000171094/ENSG00000162374/ENSG00000074181/ENSG00000116147/ENSG00000153303/ENSG00000077522/ENSG00000164741/ENSG00000184451/ENSG00000185634/ENSG00000161243/ENSG00000141527/ENSG00000204979/ENSG00000121653/ENSG00000100065/ENSG00000170683/ENSG00000001617/ENSG00000139998/ENSG00000105173/ENSG00000277481/ENSG00000070601/ENSG00000006788/ENSG00000132329/ENSG00000166341/ENSG00000144724/ENSG00000112164/ENSG00000181092/ENSG00000145113/ENSG00000166823/ENSG00000157851/ENSG00000181790/ENSG00000160949/ENSG00000174672/ENSG00000169218/ENSG00000112530/ENSG00000185532/ENSG00000102109/ENSG00000138311/ENSG00000138769/ENSG00000198542/ENSG00000125733/ENSG00000198049/ENSG00000128052/ENSG00000091844/ENSG00000134376/ENSG00000244623/ENSG00000151967/ENSG00000113645/ENSG00000164675/ENSG00000110076/ENSG00000134258/ENSG00000173269/ENSG00000160113/ENSG00000106258/ENSG00000113594/ENSG00000117791/ENSG00000136928/ENSG00000070729/ENSG00000119147/ENSG00000163624/ENSG00000273706/ENSG00000075388/ENSG00000160801/ENSG00000140564/ENSG00000119508/ENSG00000117114/ENSG00000211677/ENSG00000171303/ENSG00000164976/ENSG00000170743/ENSG00000131941/ENSG00000002746/ENSG00000149295/ENSG00000002745/ENSG00000119973/ENSG00000128917/ENSG00000162896/ENSG00000164532/ENSG00000196832/ENSG00000108375/ENSG00000160716/ENSG00000095970/ENSG00000086506/ENSG00000029559/ENSG00000198959/ENSG00000128849/ENSG00000113262/ENSG00000100739/ENSG00000180616/ENSG00000101188/ENSG00000184144/ENSG00000156097/ENSG00000143545/ENSG00000198758/ENSG00000238243/ENSG00000174059/ENSG00000182704/ENSG00000283785/ENSG00000198074/ENSG00000091428/ENSG00000154165/ENSG00000108551/ENSG00000088836/ENSG00000147432/ENSG00000153721/ENSG00000244588/ENSG00000162692/ENSG00000107338/ENSG00000166863/ENSG00000134853/ENSG00000176678/ENSG00000103710/ENSG00000100285/ENSG00000183695/ENSG00000173698/ENSG00000173762/ENSG00000141052/ENSG00000118972/ENSG00000174292/ENSG00000091513/ENSG00000089199/ENSG00000146005/ENSG00000144596/ENSG00000145506/ENSG00000275832/ENSG00000180785/ENSG00000141198/ENSG00000137857/ENSG00000198719/ENSG00000090659/ENSG00000171180/ENSG00000204262/ENSG00000130529/ENSG00000144681/ENSG00000132613/ENSG00000101349/ENSG00000106018/ENSG00000027644/ENSG00000204695/ENSG00000137491/ENSG00000186792/ENSG00000106236/ENSG00000109501/ENSG00000180264/ENSG00000144891/ENSG00000171561/ENSG00000075290/ENSG00000185527/ENSG00000120156/ENSG00000009950/ENSG00000117691/ENSG00000036828/ENSG00000170091/ENSG00000233276/ENSG00000204694/ENSG00000152292/ENSG00000101311/ENSG00000002726/ENSG00000184163/ENSG00000091138/ENSG00000117400/ENSG00000130037/ENSG00000111783/ENSG00000060138/ENSG00000135298/ENSG00000175344/ENSG00000162062/ENSG00000140538/ENSG00000188486/ENSG00000279301/ENSG00000125508/ENSG00000114993/ENSG00000101144/ENSG00000177238/ENSG00000134769/ENSG00000166803/ENSG00000205363/ENSG00000138039/ENSG00000100344/ENSG00000106031/ENSG00000102837/ENSG00000211893/ENSG00000197696/ENSG00000115468/ENSG00000204463/ENSG00000076716/ENSG00000134240/ENSG00000072133/ENSG00000164932/ENSG00000166444/ENSG00000205517/ENSG00000204291/ENSG00000154556/ENSG00000167755/ENSG00000156395/ENSG00000129474/ENSG00000139549/ENSG00000135333/ENSG00000119715/ENSG00000148677/ENSG00000140534/ENSG00000099381/ENSG00000153993/ENSG00000102287/ENSG00000167701/ENSG00000188191/ENSG00000128285/ENSG00000137204/ENSG00000171517/ENSG00000111077/ENSG00000145864/ENSG00000077782/ENSG00000204632/ENSG00000163697/ENSG00000107593/ENSG00000124257/ENSG00000115457/ENSG00000168913/ENSG00000179776/ENSG00000206172/ENSG00000123094/ENSG00000198104/ENSG00000138109/ENSG00000157613/ENSG00000168309/ENSG00000146013/ENSG00000131096/ENSG00000134398/ENSG00000073282/ENSG00000101204/ENSG00000167815/ENSG00000154914/ENSG00000166147/ENSG00000182580/ENSG00000108387/ENSG00000007908/ENSG00000172519/ENSG00000187889/ENSG00000007171/ENSG00000211970/ENSG00000158955/ENSG00000018408/ENSG00000177106/ENSG00000180090/ENSG00000035499/ENSG00000101197/ENSG00000082684/ENSG00000170312/ENSG00000142453/ENSG00000159307/ENSG00000153294/ENSG00000105329/ENSG00000196240/ENSG00000211679/ENSG00000184350/ENSG00000120903/ENSG00000110786/ENSG00000189058/ENSG00000057593/ENSG00000170075/ENSG00000169174/ENSG00000115556/ENSG00000276240/ENSG00000147434/ENSG00000164404/ENSG00000164050/ENSG00000197256/ENSG00000204311/ENSG00000197415/ENSG00000081248/ENSG00000183625/ENSG00000155269/ENSG00000125731/ENSG00000078900/ENSG00000276043/ENSG00000136378/ENSG00000160868/ENSG00000081277/ENSG00000012504/ENSG00000197532/ENSG00000239388/ENSG00000158125/ENSG00000183856/ENSG00000104332/ENSG00000168062/ENSG00000125084/ENSG00000206557/ENSG00000171552/ENSG00000196935/ENSG00000102145/ENSG00000115592/ENSG00000185483/ENSG00000143194/ENSG00000175279/ENSG00000138669/ENSG00000100350/ENSG00000171246/ENSG00000184731/ENSG00000173662/ENSG00000081041/ENSG00000183763/ENSG00000169184/ENSG00000204610/ENSG00000169047/ENSG00000143147/ENSG00000120875/ENSG00000172367/ENSG00000178999/ENSG00000176641/ENSG00000095739/ENSG00000100678/ENSG00000101057/ENSG00000180535/ENSG00000275342/ENSG00000161609/ENSG00000135925/ENSG00000162430/ENSG00000154856/ENSG00000105426/ENSG00000170382/ENSG00000163909/ENSG00000184984/ENSG00000147852/ENSG00000204701/ENSG00000165953/ENSG00000007866/ENSG00000111199/ENSG00000182195/ENSG00000115884/ENSG00000107731/ENSG00000128342/ENSG00000161905/ENSG00000183454/ENSG00000165409/ENSG00000197905/ENSG00000146197/ENSG00000111057/ENSG00000143774/ENSG00000085276/ENSG00000239282/ENSG00000141433/ENSG00000133477/ENSG00000166073/ENSG00000166681/ENSG00000164849/ENSG00000112414/ENSG00000162493/ENSG00000188340/ENSG00000147257/ENSG00000101276/ENSG00000136235/ENSG00000088256/ENSG00000089723/ENSG00000186889/ENSG00000108786/ENSG00000177374/ENSG00000260428/ENSG00000205213/ENSG00000123685/ENSG00000143921/ENSG00000055118/ENSG00000006740/ENSG00000123689/ENSG00000119865/ENSG00000144115/ENSG00000142279/ENSG00000130561/ENSG00000177143/ENSG00000111262/ENSG00000144668/ENSG00000170374/ENSG00000166292/ENSG00000166959/ENSG00000176495/ENSG00000144642/ENSG00000102104/ENSG00000166825/ENSG00000182575/ENSG00000183638/ENSG00000179526/ENSG00000160882/ENSG00000213023/ENSG00000065320/ENSG00000153132/ENSG00000204614/ENSG00000088826/ENSG00000110436/ENSG00000066813/ENSG00000143816/ENSG00000134533/ENSG00000163485/ENSG00000127666/ENSG00000142627/ENSG00000188803/ENSG00000185340/ENSG00000197838/ENSG00000138180/ENSG00000242252/ENSG00000175793/ENSG00000099958/ENSG00000138685/ENSG00000138080/ENSG00000123901/ENSG00000175697/ENSG00000140479/ENSG00000276405/ENSG00000237988/ENSG00000111206/ENSG00000147145/ENSG00000175520/ENSG00000105928/ENSG00000112742/ENSG00000064205/ENSG00000106327/ENSG00000204301/ENSG00000150337/ENSG00000121380/ENSG00000164393/ENSG00000197408/ENSG00000066468/ENSG00000166813/ENSG00000172037/ENSG00000167671/ENSG00000167769/ENSG00000161888/ENSG00000100290/ENSG00000125618/ENSG00000170953/ENSG00000167535/ENSG00000105369/ENSG00000121753/ENSG00000183347/ENSG00000154734/ENSG00000235387/ENSG00000140945/ENSG00000140398/ENSG00000132024/ENSG00000211445/ENSG00000188372/ENSG00000164935/ENSG00000198796/ENSG00000134202/ENSG00000136244/ENSG00000213658/ENSG00000198691/ENSG00000143333/ENSG00000133110/ENSG00000115705/ENSG00000126934/ENSG00000110169/ENSG00000175931/ENSG00000184515/ENSG00000154096/ENSG00000140459/ENSG00000173801/ENSG00000243678/ENSG00000161714/ENSG00000069399/ENSG00000186111/ENSG00000172828/ENSG00000118729/ENSG00000106268/ENSG00000169245/ENSG00000036530/ENSG00000144648/ENSG00000272398/ENSG00000142408/ENSG00000103260/ENSG00000131095/ENSG00000105507/ENSG00000166503/ENSG00000153404/ENSG00000166091/ENSG00000165816/ENSG00000135824/ENSG00000177602/ENSG00000183888/ENSG00000187116/ENSG00000071203/ENSG00000092853/ENSG00000197403/ENSG00000143153/ENSG00000099875/ENSG00000172817/ENSG00000150764/ENSG00000168487/ENSG00000211935/ENSG00000111732/ENSG00000198576/ENSG00000184545/ENSG00000143632/ENSG00000152953/ENSG00000149256/ENSG00000126010/ENSG00000151090/ENSG00000118257/ENSG00000167136/ENSG00000160323/ENSG00000143882/ENSG00000131080/ENSG00000164061/ENSG00000107821/ENSG00000142675/ENSG00000131459/ENSG00000186188/ENSG00000116544/ENSG00000112761/ENSG00000176170/ENSG00000170955/ENSG00000171551/ENSG00000137309/ENSG00000100433/ENSG00000134532/ENSG00000113905/ENSG00000119782/ENSG00000161999/ENSG00000169031/ENSG00000158292/ENSG00000130758/ENSG00000109272/ENSG00000167941/ENSG00000219438/ENSG00000152785/ENSG00000112759/ENSG00000197879/ENSG00000203485/ENSG00000188056/ENSG00000124212/ENSG00000165948/ENSG00000041515/ENSG00000105372/ENSG00000250479/ENSG00000168078/ENSG00000196411/ENSG00000072163/ENSG00000273777/ENSG00000187045/ENSG00000177595/ENSG00000020181/ENSG00000211897/ENSG00000197702/ENSG00000150760/ENSG00000132170/ENSG00000018625/ENSG00000168005/ENSG00000122733/ENSG00000173511/ENSG00000142583/ENSG00000094661/ENSG00000177414/ENSG00000163285/ENSG00000089250/ENSG00000135253/ENSG00000141837/ENSG00000141522/ENSG00000143630/ENSG00000120659/ENSG00000019186/ENSG00000132437/ENSG00000159217/ENSG00000198019/ENSG00000169242/ENSG00000171680/ENSG00000070404/ENSG00000124762/ENSG00000160396/ENSG00000226979/ENSG00000208017/ENSG00000164708/ENSG00000137834/ENSG00000075275/ENSG00000174775/ENSG00000166025/ENSG00000199023/ENSG00000160999/ENSG00000162407/ENSG00000103269/ENSG00000141985/ENSG00000168772/ENSG00000114805/ENSG00000163827/ENSG00000180914/ENSG00000171357/ENSG00000178301/ENSG00000008300/ENSG00000133661/ENSG00000104728/ENSG00000074219/ENSG00000130300/ENSG00000121716/ENSG00000103355/ENSG00000158106/ENSG00000152583/ENSG00000159640/ENSG00000211891/ENSG00000198947/ENSG00000237254/ENSG00000163884/ENSG00000144407/ENSG00000104783/ENSG00000029534/ENSG00000144061/ENSG00000260734/ENSG00000128482/ENSG00000126458/ENSG00000143819/ENSG00000140795/ENSG00000106211/ENSG00000125652/ENSG00000005961/ENSG00000133612/ENSG00000197272/ENSG00000091831/ENSG00000085840/ENSG00000189013/ENSG00000144847/ENSG00000149115/ENSG00000134245/ENSG00000064545/ENSG00000125999/ENSG00000168447/ENSG00000053747/ENSG00000100385/ENSG00000104964/ENSG00000144191/ENSG00000189221/ENSG00000145888/ENSG00000090674/ENSG00000179826/ENSG00000185236/ENSG00000182585/ENSG00000169129/ENSG00000196811/ENSG00000162433/ENSG00000183018/ENSG00000132518/ENSG00000185924/ENSG00000071539/ENSG00000149557/ENSG00000148498/ENSG00000053108/ENSG00000136158/ENSG00000173227/ENSG00000167600/ENSG00000178460/ENSG00000187566/ENSG00000063660/ENSG00000135931/ENSG00000185504/ENSG00000173040/ENSG00000072071/ENSG00000117399/ENSG00000165802/ENSG00000177354/ENSG00000080845/ENSG00000188611/ENSG00000137936/ENSG00000136237/ENSG00000145451/ENSG00000154920/ENSG00000159961/ENSG00000091073/ENSG00000143248/ENSG00000012817/ENSG00000116254/ENSG00000139725/ENSG00000131620/ENSG00000174669/ENSG00000104856/ENSG00000147400/ENSG00000123454/ENSG00000173175/ENSG00000196557/ENSG00000152253/ENSG00000095464/ENSG00000141655/ENSG00000064309/ENSG00000211716/ENSG00000128266/ENSG00000224420/ENSG00000110237/ENSG00000176108/ENSG00000143321/ENSG00000169918/ENSG00000165887/ENSG00000164683/ENSG00000105245/ENSG00000115041/ENSG00000166402/ENSG00000162383/ENSG00000125787/ENSG00000148604/ENSG00000244405/ENSG00000171435/ENSG00000213654/ENSG00000091879/ENSG00000145428/ENSG00000114455/ENSG00000070915/ENSG00000168874/ENSG00000090975/ENSG00000103647/ENSG00000185652/ENSG00000008710/ENSG00000155792/ENSG00000109991/ENSG00000164362/ENSG00000163982/ENSG00000079393/ENSG00000136848/ENSG00000124251/ENSG00000166819/ENSG00000138100/ENSG00000274070/ENSG00000099804/ENSG00000168398/ENSG00000276775/ENSG00000185043/ENSG00000160284/ENSG00000184985/ENSG00000187556/ENSG00000090238/ENSG00000169733/ENSG00000130669/ENSG00000148400/ENSG00000213977/ENSG00000118004/ENSG00000124743/ENSG00000164082/ENSG00000038945/ENSG00000108641/ENSG00000106991/ENSG00000188153/ENSG00000164611/ENSG00000145423/ENSG00000129355/ENSG00000215174/ENSG00000114378/ENSG00000276953/ENSG00000102554/ENSG00000131408/ENSG00000108309/ENSG00000094755/ENSG00000125730/ENSG00000075391/ENSG00000213088/ENSG00000127580/ENSG00000162009/ENSG00000160345/ENSG00000146674/ENSG00000090554/ENSG00000111249/ENSG00000112186/ENSG00000178343/ENSG00000103855/ENSG00000004777/ENSG00000182087/ENSG00000187193/ENSG00000151929/ENSG00000135744/ENSG00000168811/ENSG00000160145/ENSG00000116133/ENSG00000129048/ENSG00000137809/ENSG00000162745/ENSG00000125319/ENSG00000151632/ENSG00000133246/ENSG00000185686/ENSG00000160014/ENSG00000177169/ENSG00000142552/ENSG00000079385/ENSG00000006071/ENSG00000101460/ENSG00000167191/ENSG00000187840/ENSG00000188277/ENSG00000120896/ENSG00000250067/ENSG00000186868/ENSG00000149582/ENSG00000160447/ENSG00000178752/ENSG00000277399/ENSG00000145103/ENSG00000115641/ENSG00000121742/ENSG00000111319/ENSG00000149527/ENSG00000148344/ENSG00000111012/ENSG00000106290/ENSG00000127831/ENSG00000179097/ENSG00000013573/ENSG00000151577/ENSG00000116032/ENSG00000105373/ENSG00000149639/ENSG00000197496/ENSG00000280789/ENSG00000137218/ENSG00000126106/ENSG00000256061/ENSG00000048342/ENSG00000007516/ENSG00000104885/ENSG00000135144/ENSG00000138115
BP	GO:0001763	morphogenesis of a branching structure	197	0.614623	1.56708	8.04269e-11	3.52398e-09	2.82031e-09	6150	tags=47%, list=22%, signal=37%	ENSG00000115844/ENSG00000019549/ENSG00000168505/ENSG00000198435/ENSG00000151617/ENSG00000104313/ENSG00000128713/ENSG00000105989/ENSG00000146374/ENSG00000176692/ENSG00000126778/ENSG00000082175/ENSG00000168779/ENSG00000251493/ENSG00000115596/ENSG00000168621/ENSG00000145536/ENSG00000136352/ENSG00000120149/ENSG00000103067/ENSG00000113578/ENSG00000125845/ENSG00000170577/ENSG00000129514/ENSG00000105696/ENSG00000135111/ENSG00000005073/ENSG00000125378/ENSG00000105538/ENSG00000075891/ENSG00000100625/ENSG00000128714/ENSG00000137693/ENSG00000118526/ENSG00000170381/ENSG00000103449/ENSG00000117707/ENSG00000145147/ENSG00000164690/ENSG00000125398/ENSG00000105976/ENSG00000100968/ENSG00000164161/ENSG00000103241/ENSG00000121068/ENSG00000159184/ENSG00000184292/ENSG00000106571/ENSG00000141449/ENSG00000130702/ENSG00000147655/ENSG00000170927/ENSG00000153976/ENSG00000114251/ENSG00000107831/ENSG00000166923/ENSG00000101680/ENSG00000184937/ENSG00000187498/ENSG00000140285/ENSG00000137573/ENSG00000143869/ENSG00000168743/ENSG00000074047/ENSG00000241186/ENSG00000128602/ENSG00000005513/ENSG00000100146/ENSG00000166341/ENSG00000128052/ENSG00000273706/ENSG00000260027/ENSG00000149295/ENSG00000128917/ENSG00000164532/ENSG00000198959/ENSG00000083307/ENSG00000036828/ENSG00000101144/ENSG00000106031/ENSG00000135333/ENSG00000073282/ENSG00000158955/ENSG00000104332/ENSG00000125084/ENSG00000106004/ENSG00000147257/ENSG00000205213/ENSG00000142627/ENSG00000138685/ENSG00000204301/ENSG00000066468/ENSG00000125618
BP	GO:0030198	extracellular matrix organization	300	0.570995	1.47037	8.33514e-11	3.63404e-09	2.9084e-09	7736	tags=52%, list=27%, signal=38%	ENSG00000145808/ENSG00000164761/ENSG00000170961/ENSG00000176692/ENSG00000197561/ENSG00000118523/ENSG00000038295/ENSG00000105509/ENSG00000163638/ENSG00000166670/ENSG00000137273/ENSG00000156103/ENSG00000196408/ENSG00000140873/ENSG00000145536/ENSG00000054598/ENSG00000149968/ENSG00000173376/ENSG00000105664/ENSG00000171509/ENSG00000112280/ENSG00000125845/ENSG00000185070/ENSG00000137745/ENSG00000122176/ENSG00000142871/ENSG00000060718/ENSG00000133710/ENSG00000164692/ENSG00000166415/ENSG00000173157/ENSG00000160867/ENSG00000161270/ENSG00000156140/ENSG00000172752/ENSG00000125398/ENSG00000112562/ENSG00000132031/ENSG00000065618/ENSG00000091986/ENSG00000206384/ENSG00000132702/ENSG00000100448/ENSG00000204983/ENSG00000103241/ENSG00000262406/ENSG00000168542/ENSG00000154342/ENSG00000167754/ENSG00000129038/ENSG00000152592/ENSG00000102996/ENSG00000111799/ENSG00000151388/ENSG00000178031/ENSG00000112706/ENSG00000113083/ENSG00000196611/ENSG00000100399/ENSG00000108821/ENSG00000154485/ENSG00000166923/ENSG00000075618/ENSG00000101680/ENSG00000133392/ENSG00000087245/ENSG00000125878/ENSG00000184937/ENSG00000124159/ENSG00000091128/ENSG00000105290/ENSG00000077943/ENSG00000130508/ENSG00000156218/ENSG00000187498/ENSG00000164318/ENSG00000137573/ENSG00000125966/ENSG00000169436/ENSG00000134871/ENSG00000136943/ENSG00000137674/ENSG00000185585/ENSG00000168743/ENSG00000189409/ENSG00000154175/ENSG00000187955/ENSG00000122194/ENSG00000112333/ENSG00000007952/ENSG00000105971/ENSG00000116147/ENSG00000169604/ENSG00000225614/ENSG00000087303/ENSG00000106823/ENSG00000140564/ENSG00000144810/ENSG00000206075/ENSG00000029559/ENSG00000162631/ENSG00000171812/ENSG00000134853/ENSG00000019144/ENSG00000143382/ENSG00000204262/ENSG00000196739/ENSG00000100767/ENSG00000101311/ENSG00000106624/ENSG00000204291/ENSG00000166106/ENSG00000157613/ENSG00000105329/ENSG00000136378/ENSG00000163661/ENSG00000198598/ENSG00000132561/ENSG00000141696/ENSG00000162493/ENSG00000260428/ENSG00000172987/ENSG00000138080/ENSG00000134917/ENSG00000172037/ENSG00000154734/ENSG00000081052/ENSG00000136244/ENSG00000133110/ENSG00000205221/ENSG00000074527/ENSG00000069399/ENSG00000131095/ENSG00000168487/ENSG00000160323/ENSG00000107821/ENSG00000169031/ENSG00000163520/ENSG00000187045/ENSG00000163975/ENSG00000050767/ENSG00000204248/ENSG00000143341/ENSG00000159753/ENSG00000187720/ENSG00000099953/ENSG00000046653/ENSG00000105707/ENSG00000148400/ENSG00000106991/ENSG00000188153/ENSG00000145423/ENSG00000135744/ENSG00000162745/ENSG00000008516/ENSG00000197496
BP	GO:0003013	circulatory system process	557	0.522737	1.35923	1.22461e-10	5.26105e-09	4.21053e-09	8512	tags=44%, list=30%, signal=32%	ENSG00000181072/ENSG00000080709/ENSG00000107295/ENSG00000164588/ENSG00000086991/ENSG00000171564/ENSG00000016082/ENSG00000173391/ENSG00000186439/ENSG00000171557/ENSG00000153904/ENSG00000114279/ENSG00000152049/ENSG00000117152/ENSG00000151617/ENSG00000112276/ENSG00000163273/ENSG00000176692/ENSG00000112837/ENSG00000185551/ENSG00000116783/ENSG00000118523/ENSG00000121361/ENSG00000184160/ENSG00000129244/ENSG00000168779/ENSG00000135547/ENSG00000173641/ENSG00000145536/ENSG00000198535/ENSG00000054598/ENSG00000105664/ENSG00000003989/ENSG00000153956/ENSG00000130203/ENSG00000099822/ENSG00000144285/ENSG00000150630/ENSG00000162989/ENSG00000106688/ENSG00000136574/ENSG00000137693/ENSG00000109610/ENSG00000164692/ENSG00000164638/ENSG00000159167/ENSG00000100604/ENSG00000165995/ENSG00000164128/ENSG00000160460/ENSG00000113389/ENSG00000184845/ENSG00000145147/ENSG00000107562/ENSG00000110680/ENSG00000134640/ENSG00000169676/ENSG00000046604/ENSG00000132681/ENSG00000159251/ENSG00000172232/ENSG00000120907/ENSG00000101306/ENSG00000100448/ENSG00000178342/ENSG00000176387/ENSG00000152779/ENSG00000021826/ENSG00000198626/ENSG00000108684/ENSG00000171560/ENSG00000150594/ENSG00000183873/ENSG00000154639/ENSG00000102468/ENSG00000165124/ENSG00000133019/ENSG00000183072/ENSG00000172901/ENSG00000205502/ENSG00000121068/ENSG00000145362/ENSG00000069431/ENSG00000130528/ENSG00000174697/ENSG00000103257/ENSG00000166257/ENSG00000177508/ENSG00000146477/ENSG00000149575/ENSG00000081479/ENSG00000101200/ENSG00000128165/ENSG00000101400/ENSG00000141448/ENSG00000171873/ENSG00000244734/ENSG00000175084/ENSG00000184185/ENSG00000104067/ENSG00000182963/ENSG00000129170/ENSG00000138792/ENSG00000169418/ENSG00000111664/ENSG00000087245/ENSG00000183230/ENSG00000136160/ENSG00000188958/ENSG00000274286/ENSG00000043591/ENSG00000214872/ENSG00000072657/ENSG00000170214/ENSG00000017483/ENSG00000073712/ENSG00000113889/ENSG00000138622/ENSG00000105409/ENSG00000115353/ENSG00000215644/ENSG00000181856/ENSG00000160808/ENSG00000006638/ENSG00000089225/ENSG00000007952/ENSG00000112499/ENSG00000075073/ENSG00000120457/ENSG00000112164/ENSG00000181092/ENSG00000156113/ENSG00000185532/ENSG00000198049/ENSG00000135643/ENSG00000149295/ENSG00000128917/ENSG00000164532/ENSG00000100739/ENSG00000101188/ENSG00000174059/ENSG00000166863/ENSG00000144596/ENSG00000198719/ENSG00000130529/ENSG00000137491/ENSG00000144891/ENSG00000120156/ENSG00000036828/ENSG00000233276/ENSG00000092068/ENSG00000130037/ENSG00000179776/ENSG00000137860/ENSG00000007171/ENSG00000018408/ENSG00000105329/ENSG00000139445/ENSG00000170075/ENSG00000057294/ENSG00000197993/ENSG00000100678/ENSG00000006283/ENSG00000111199/ENSG00000088256/ENSG00000055118/ENSG00000166825/ENSG00000157087/ENSG00000160882/ENSG00000110436/ENSG00000104881/ENSG00000163485/ENSG00000138080/ENSG00000157103/ENSG00000197616/ENSG00000173801/ENSG00000118729/ENSG00000169245/ENSG00000205250/ENSG00000143153/ENSG00000147100/ENSG00000142515/ENSG00000151090/ENSG00000119782/ENSG00000169031/ENSG00000112759/ENSG00000132170/ENSG00000018625/ENSG00000198336/ENSG00000173511/ENSG00000142583/ENSG00000089250/ENSG00000143630/ENSG00000100243/ENSG00000180914/ENSG00000130300/ENSG00000173991/ENSG00000159640/ENSG00000198947/ENSG00000105289/ENSG00000140795/ENSG00000168447/ENSG00000167751/ENSG00000188176/ENSG00000165633/ENSG00000270885/ENSG00000174669/ENSG00000123454/ENSG00000196557/ENSG00000224420/ENSG00000105281/ENSG00000103647/ENSG00000149131/ENSG00000168398/ENSG00000139155/ENSG00000177098/ENSG00000265107/ENSG00000166833/ENSG00000135744/ENSG00000114923/ENSG00000160014/ENSG00000079385/ENSG00000006071/ENSG00000111319/ENSG00000151577/ENSG00000197496/ENSG00000117394/ENSG00000197122/ENSG00000186115/ENSG00000121933/ENSG00000196639/ENSG00000185052/ENSG00000105641/ENSG00000072310/ENSG00000164687/ENSG00000092054/ENSG00000213853/ENSG00000185313/ENSG00000171385/ENSG00000049540/ENSG00000148680/ENSG00000146535/ENSG00000127129/ENSG00000232810/ENSG00000107796
BP	GO:0007606	sensory perception of chemical stimulus	193	0.606931	1.54698	1.47933e-10	6.32448e-09	5.06161e-09	6168	tags=51%, list=22%, signal=41%	ENSG00000176299/ENSG00000181785/ENSG00000165762/ENSG00000221836/ENSG00000176294/ENSG00000104321/ENSG00000114349/ENSG00000174914/ENSG00000236032/ENSG00000221858/ENSG00000212807/ENSG00000039987/ENSG00000261949/ENSG00000279486/ENSG00000182070/ENSG00000197849/ENSG00000154654/ENSG00000105792/ENSG00000186723/ENSG00000110975/ENSG00000279000/ENSG00000196119/ENSG00000172320/ENSG00000170790/ENSG00000184478/ENSG00000175077/ENSG00000258083/ENSG00000184698/ENSG00000205497/ENSG00000221813/ENSG00000176893/ENSG00000179626/ENSG00000255804/ENSG00000160862/ENSG00000196184/ENSG00000177201/ENSG00000198452/ENSG00000108684/ENSG00000196341/ENSG00000176798/ENSG00000124657/ENSG00000197125/ENSG00000110881/ENSG00000213199/ENSG00000177535/ENSG00000173285/ENSG00000198967/ENSG00000172742/ENSG00000176230/ENSG00000167419/ENSG00000185933/ENSG00000070985/ENSG00000197428/ENSG00000180934/ENSG00000132563/ENSG00000183389/ENSG00000182613/ENSG00000172324/ENSG00000188000/ENSG00000213215/ENSG00000204688/ENSG00000171496/ENSG00000221977/ENSG00000176253/ENSG00000184933/ENSG00000188124/ENSG00000228198/ENSG00000243729/ENSG00000181518/ENSG00000186513/ENSG00000196242/ENSG00000169962/ENSG00000170683/ENSG00000277481/ENSG00000244623/ENSG00000070729/ENSG00000149295/ENSG00000162896/ENSG00000196832/ENSG00000238243/ENSG00000180785/ENSG00000171180/ENSG00000204695/ENSG00000171561/ENSG00000204694/ENSG00000279301/ENSG00000107593/ENSG00000198104/ENSG00000172519/ENSG00000180090/ENSG00000196240/ENSG00000276240/ENSG00000197532/ENSG00000173662/ENSG00000204701/ENSG00000188340/ENSG00000176495/ENSG00000237988/ENSG00000170953
BP	GO:0006813	potassium ion transport	223	0.596809	1.52747	1.57729e-10	6.71074e-09	5.37074e-09	6707	tags=48%, list=23%, signal=37%	ENSG00000080709/ENSG00000164588/ENSG00000082482/ENSG00000152049/ENSG00000117152/ENSG00000082556/ENSG00000164794/ENSG00000153822/ENSG00000166006/ENSG00000121361/ENSG00000175497/ENSG00000129244/ENSG00000089558/ENSG00000162494/ENSG00000130226/ENSG00000171126/ENSG00000126562/ENSG00000099822/ENSG00000182674/ENSG00000162989/ENSG00000182255/ENSG00000140015/ENSG00000184408/ENSG00000104888/ENSG00000168263/ENSG00000156486/ENSG00000215262/ENSG00000162687/ENSG00000184261/ENSG00000170745/ENSG00000184845/ENSG00000134640/ENSG00000105642/ENSG00000124249/ENSG00000132681/ENSG00000102452/ENSG00000185774/ENSG00000184611/ENSG00000157542/ENSG00000143473/ENSG00000178342/ENSG00000105675/ENSG00000150594/ENSG00000124134/ENSG00000102468/ENSG00000188467/ENSG00000145362/ENSG00000069431/ENSG00000162975/ENSG00000091664/ENSG00000106633/ENSG00000074803/ENSG00000184156/ENSG00000151704/ENSG00000158445/ENSG00000070985/ENSG00000198445/ENSG00000184185/ENSG00000169282/ENSG00000104848/ENSG00000177807/ENSG00000135740/ENSG00000165238/ENSG00000138622/ENSG00000105409/ENSG00000129159/ENSG00000135750/ENSG00000180251/ENSG00000120457/ENSG00000168135/ENSG00000077522/ENSG00000184709/ENSG00000075673/ENSG00000156113/ENSG00000026559/ENSG00000135643/ENSG00000182132/ENSG00000171303/ENSG00000149295/ENSG00000095970/ENSG00000162753/ENSG00000260458/ENSG00000130037/ENSG00000155886/ENSG00000162728/ENSG00000115616/ENSG00000169427/ENSG00000107593/ENSG00000143603/ENSG00000132639/ENSG00000075043/ENSG00000197993/ENSG00000117013/ENSG00000055118/ENSG00000111262/ENSG00000124140/ENSG00000163485/ENSG00000066230/ENSG00000101892/ENSG00000118729/ENSG00000143153/ENSG00000100433/ENSG00000018625/ENSG00000221955/ENSG00000089250/ENSG00000143630
BP	GO:0007156	homophilic cell adhesion via plasma membrane adhesion molecules	162	0.628936	1.59619	1.79282e-10	7.59105e-09	6.07527e-09	7131	tags=60%, list=25%, signal=45%	ENSG00000146001/ENSG00000081818/ENSG00000204967/ENSG00000204969/ENSG00000204965/ENSG00000204970/ENSG00000248383/ENSG00000239389/ENSG00000134115/ENSG00000249158/ENSG00000169851/ENSG00000099834/ENSG00000113209/ENSG00000255408/ENSG00000081842/ENSG00000175161/ENSG00000185008/ENSG00000086548/ENSG00000113212/ENSG00000145526/ENSG00000136099/ENSG00000138650/ENSG00000187372/ENSG00000204961/ENSG00000113205/ENSG00000112852/ENSG00000134760/ENSG00000081138/ENSG00000113248/ENSG00000250120/ENSG00000149654/ENSG00000165323/ENSG00000120322/ENSG00000272674/ENSG00000150394/ENSG00000150275/ENSG00000113211/ENSG00000251664/ENSG00000197410/ENSG00000113361/ENSG00000046604/ENSG00000175065/ENSG00000144619/ENSG00000218336/ENSG00000154162/ENSG00000134762/ENSG00000197479/ENSG00000079112/ENSG00000177839/ENSG00000171815/ENSG00000187492/ENSG00000140937/ENSG00000083857/ENSG00000158258/ENSG00000118946/ENSG00000129910/ENSG00000120327/ENSG00000162706/ENSG00000101542/ENSG00000120328/ENSG00000143217/ENSG00000171587/ENSG00000165194/ENSG00000204962/ENSG00000166589/ENSG00000169855/ENSG00000124006/ENSG00000138347/ENSG00000081853/ENSG00000085552/ENSG00000132821/ENSG00000243232/ENSG00000166341/ENSG00000184144/ENSG00000146555/ENSG00000149571/ENSG00000139880/ENSG00000163395/ENSG00000134757/ENSG00000179776/ENSG00000179242/ENSG00000156453/ENSG00000240184/ENSG00000254245/ENSG00000253910/ENSG00000140945/ENSG00000204956/ENSG00000189184/ENSG00000254221/ENSG00000253159/ENSG00000075275/ENSG00000102290/ENSG00000008300/ENSG00000074276/ENSG00000144847/ENSG00000143341/ENSG00000182985
BP	GO:0045229	external encapsulating structure organization	303	0.568425	1.464	2.02814e-10	8.54631e-09	6.83979e-09	7736	tags=52%, list=27%, signal=38%	ENSG00000145808/ENSG00000164761/ENSG00000170961/ENSG00000176692/ENSG00000197561/ENSG00000118523/ENSG00000038295/ENSG00000105509/ENSG00000163638/ENSG00000166670/ENSG00000137273/ENSG00000156103/ENSG00000196408/ENSG00000140873/ENSG00000145536/ENSG00000054598/ENSG00000149968/ENSG00000173376/ENSG00000105664/ENSG00000171509/ENSG00000112280/ENSG00000125845/ENSG00000185070/ENSG00000137745/ENSG00000122176/ENSG00000142871/ENSG00000060718/ENSG00000133710/ENSG00000164692/ENSG00000166415/ENSG00000173157/ENSG00000160867/ENSG00000161270/ENSG00000156140/ENSG00000172752/ENSG00000125398/ENSG00000112562/ENSG00000132031/ENSG00000065618/ENSG00000091986/ENSG00000206384/ENSG00000132702/ENSG00000100448/ENSG00000204983/ENSG00000103241/ENSG00000262406/ENSG00000168542/ENSG00000154342/ENSG00000167754/ENSG00000129038/ENSG00000152592/ENSG00000102996/ENSG00000111799/ENSG00000151388/ENSG00000178031/ENSG00000112706/ENSG00000197915/ENSG00000113083/ENSG00000196611/ENSG00000100399/ENSG00000108821/ENSG00000154485/ENSG00000166923/ENSG00000075618/ENSG00000101680/ENSG00000133392/ENSG00000087245/ENSG00000125878/ENSG00000184937/ENSG00000124159/ENSG00000091128/ENSG00000105290/ENSG00000077943/ENSG00000130508/ENSG00000156218/ENSG00000187498/ENSG00000164318/ENSG00000137573/ENSG00000125966/ENSG00000169436/ENSG00000134871/ENSG00000136943/ENSG00000137674/ENSG00000185585/ENSG00000168743/ENSG00000189409/ENSG00000154175/ENSG00000187955/ENSG00000122194/ENSG00000112333/ENSG00000007952/ENSG00000105971/ENSG00000116147/ENSG00000169604/ENSG00000225614/ENSG00000087303/ENSG00000106823/ENSG00000140564/ENSG00000144810/ENSG00000206075/ENSG00000029559/ENSG00000162631/ENSG00000171812/ENSG00000134853/ENSG00000019144/ENSG00000143382/ENSG00000204262/ENSG00000196739/ENSG00000100767/ENSG00000101311/ENSG00000106624/ENSG00000204291/ENSG00000166106/ENSG00000157613/ENSG00000105329/ENSG00000136378/ENSG00000163661/ENSG00000198598/ENSG00000132561/ENSG00000141696/ENSG00000162493/ENSG00000260428/ENSG00000172987/ENSG00000138080/ENSG00000134917/ENSG00000172037/ENSG00000154734/ENSG00000081052/ENSG00000136244/ENSG00000133110/ENSG00000205221/ENSG00000074527/ENSG00000069399/ENSG00000131095/ENSG00000168487/ENSG00000160323/ENSG00000107821/ENSG00000169031/ENSG00000163520/ENSG00000187045/ENSG00000163975/ENSG00000050767/ENSG00000204248/ENSG00000143341/ENSG00000159753/ENSG00000187720/ENSG00000099953/ENSG00000046653/ENSG00000105707/ENSG00000148400/ENSG00000106991/ENSG00000188153/ENSG00000145423/ENSG00000135744/ENSG00000162745/ENSG00000008516/ENSG00000197496
BP	GO:0071495	cellular response to endogenous stimulus	1265	0.477608	1.25214	2.06752e-10	8.67077e-09	6.93939e-09	8092	tags=33%, list=28%, signal=25%	ENSG00000239839/ENSG00000181072/ENSG00000101180/ENSG00000107295/ENSG00000164588/ENSG00000171564/ENSG00000016082/ENSG00000176887/ENSG00000170961/ENSG00000181195/ENSG00000019549/ENSG00000114279/ENSG00000170419/ENSG00000132671/ENSG00000130643/ENSG00000163288/ENSG00000128045/ENSG00000117152/ENSG00000151617/ENSG00000130700/ENSG00000188730/ENSG00000105989/ENSG00000151615/ENSG00000176692/ENSG00000164047/ENSG00000126778/ENSG00000068078/ENSG00000113327/ENSG00000170893/ENSG00000163623/ENSG00000215474/ENSG00000165474/ENSG00000001626/ENSG00000118523/ENSG00000112038/ENSG00000168140/ENSG00000109132/ENSG00000168959/ENSG00000082175/ENSG00000139874/ENSG00000105509/ENSG00000069696/ENSG00000122735/ENSG00000251493/ENSG00000133105/ENSG00000107859/ENSG00000160951/ENSG00000138696/ENSG00000185008/ENSG00000149305/ENSG00000136352/ENSG00000048540/ENSG00000054598/ENSG00000120149/ENSG00000116833/ENSG00000196660/ENSG00000173376/ENSG00000105664/ENSG00000171509/ENSG00000260001/ENSG00000153956/ENSG00000099822/ENSG00000113578/ENSG00000125845/ENSG00000129514/ENSG00000143627/ENSG00000180730/ENSG00000185070/ENSG00000163347/ENSG00000122641/ENSG00000170820/ENSG00000122176/ENSG00000116745/ENSG00000186723/ENSG00000167244/ENSG00000136425/ENSG00000129673/ENSG00000178568/ENSG00000142871/ENSG00000146678/ENSG00000090539/ENSG00000125378/ENSG00000131183/ENSG00000006128/ENSG00000156466/ENSG00000075891/ENSG00000119630/ENSG00000166206/ENSG00000070388/ENSG00000106688/ENSG00000119547/ENSG00000138675/ENSG00000176697/ENSG00000077092/ENSG00000130368/ENSG00000162409/ENSG00000136574/ENSG00000137693/ENSG00000164692/ENSG00000174576/ENSG00000118526/ENSG00000179388/ENSG00000162344/ENSG00000159167/ENSG00000120057/ENSG00000129152/ENSG00000147596/ENSG00000155897/ENSG00000144355/ENSG00000064300/ENSG00000158815/ENSG00000109424/ENSG00000160867/ENSG00000008196/ENSG00000115221/ENSG00000184845/ENSG00000184058/ENSG00000145147/ENSG00000125965/ENSG00000110680/ENSG00000125398/ENSG00000112562/ENSG00000169676/ENSG00000131771/ENSG00000131711/ENSG00000156427/ENSG00000175065/ENSG00000174453/ENSG00000176194/ENSG00000187391/ENSG00000017427/ENSG00000103375/ENSG00000164161/ENSG00000168542/ENSG00000021826/ENSG00000106538/ENSG00000198626/ENSG00000120738/ENSG00000150594/ENSG00000102468/ENSG00000125850/ENSG00000164270/ENSG00000099864/ENSG00000133019/ENSG00000144868/ENSG00000064195/ENSG00000070808/ENSG00000126500/ENSG00000143171/ENSG00000121068/ENSG00000170801/ENSG00000182175/ENSG00000174697/ENSG00000184811/ENSG00000103257/ENSG00000151388/ENSG00000196482/ENSG00000106633/ENSG00000106483/ENSG00000164619/ENSG00000138379/ENSG00000136931/ENSG00000166831/ENSG00000144730/ENSG00000165588/ENSG00000081479/ENSG00000183779/ENSG00000112964/ENSG00000169856/ENSG00000113083/ENSG00000143768/ENSG00000157219/ENSG00000173714/ENSG00000124253/ENSG00000050820/ENSG00000134363/ENSG00000141448/ENSG00000266524/ENSG00000114251/ENSG00000156574/ENSG00000107831/ENSG00000120693/ENSG00000104368/ENSG00000006453/ENSG00000104435/ENSG00000108821/ENSG00000187678/ENSG00000140682/ENSG00000166923/ENSG00000115461/ENSG00000188779/ENSG00000129170/ENSG00000087245/ENSG00000105701/ENSG00000141441/ENSG00000158748/ENSG00000214575/ENSG00000184937/ENSG00000120088/ENSG00000148053/ENSG00000105290/ENSG00000077943/ENSG00000084674/ENSG00000127578/ENSG00000187498/ENSG00000140285/ENSG00000169297/ENSG00000073712/ENSG00000186895/ENSG00000137573/ENSG00000138622/ENSG00000143869/ENSG00000105409/ENSG00000123358/ENSG00000158856/ENSG00000134259/ENSG00000134871/ENSG00000168743/ENSG00000105880/ENSG00000184347/ENSG00000215644/ENSG00000181856/ENSG00000163132/ENSG00000156049/ENSG00000188766/ENSG00000112333/ENSG00000146648/ENSG00000196218/ENSG00000168539/ENSG00000167588/ENSG00000125848/ENSG00000101412/ENSG00000105971/ENSG00000241186/ENSG00000241360/ENSG00000122420/ENSG00000100146/ENSG00000171094/ENSG00000162374/ENSG00000077522/ENSG00000139998/ENSG00000132329/ENSG00000112164/ENSG00000181092/ENSG00000128052/ENSG00000273706/ENSG00000075388/ENSG00000140564/ENSG00000119508/ENSG00000149295/ENSG00000128917/ENSG00000164532/ENSG00000095970/ENSG00000198959/ENSG00000180616/ENSG00000143545/ENSG00000283785/ENSG00000162692/ENSG00000134853/ENSG00000141052/ENSG00000118972/ENSG00000204262/ENSG00000130529/ENSG00000132613/ENSG00000027644/ENSG00000144891/ENSG00000036828/ENSG00000170091/ENSG00000101311/ENSG00000002726/ENSG00000184163/ENSG00000091138/ENSG00000140538/ENSG00000101144/ENSG00000177238/ENSG00000138039/ENSG00000100344/ENSG00000106031/ENSG00000134240/ENSG00000119715/ENSG00000148677/ENSG00000167701/ENSG00000111077/ENSG00000145864/ENSG00000077782/ENSG00000115457/ENSG00000179776/ENSG00000157613/ENSG00000168309/ENSG00000073282/ENSG00000166147/ENSG00000172519/ENSG00000142453/ENSG00000105329/ENSG00000169174/ENSG00000164404/ENSG00000197256/ENSG00000197415/ENSG00000081248/ENSG00000136378/ENSG00000012504/ENSG00000104332/ENSG00000125084/ENSG00000206557/ENSG00000171552/ENSG00000102145/ENSG00000169047/ENSG00000095739/ENSG00000135925/ENSG00000162430/ENSG00000163909/ENSG00000184984/ENSG00000165953/ENSG00000182195/ENSG00000165409/ENSG00000146197/ENSG00000239282/ENSG00000147257/ENSG00000088256/ENSG00000260428/ENSG00000166292/ENSG00000160882/ENSG00000110436/ENSG00000185340/ENSG00000242252/ENSG00000138685/ENSG00000138080/ENSG00000140479/ENSG00000066468/ENSG00000125618/ENSG00000235387/ENSG00000164935/ENSG00000175931/ENSG00000140459/ENSG00000173801/ENSG00000118729/ENSG00000165816/ENSG00000135824/ENSG00000183888/ENSG00000172817/ENSG00000143632/ENSG00000151090/ENSG00000134532/ENSG00000167941/ENSG00000197879/ENSG00000187045/ENSG00000132170/ENSG00000018625/ENSG00000135253/ENSG00000141837/ENSG00000143630/ENSG00000132437/ENSG00000070404/ENSG00000208017/ENSG00000137834/ENSG00000199023/ENSG00000160999/ENSG00000159640/ENSG00000163884/ENSG00000091831/ENSG00000168447/ENSG00000145888/ENSG00000136158/ENSG00000063660/ENSG00000165802/ENSG00000137936/ENSG00000154920/ENSG00000012817/ENSG00000131620/ENSG00000174669/ENSG00000173175/ENSG00000196557/ENSG00000128266/ENSG00000185652/ENSG00000109991/ENSG00000163982/ENSG00000136848/ENSG00000274070/ENSG00000185043/ENSG00000148400/ENSG00000106991/ENSG00000145423/ENSG00000114378/ENSG00000162009/ENSG00000135744/ENSG00000151632/ENSG00000079385/ENSG00000186868/ENSG00000178752/ENSG00000111319/ENSG00000127831/ENSG00000179097/ENSG00000013573/ENSG00000151577/ENSG00000149639/ENSG00000197496/ENSG00000280789/ENSG00000137218/ENSG00000126106/ENSG00000256061/ENSG00000184371/ENSG00000142156/ENSG00000106128/ENSG00000130147/ENSG00000166033/ENSG00000197122/ENSG00000197461/ENSG00000125968/ENSG00000141622/ENSG00000196639/ENSG00000198931/ENSG00000145192/ENSG00000159840/ENSG00000139219/ENSG00000068903/ENSG00000174004/ENSG00000105641/ENSG00000072310
BP	GO:0003006	developmental process involved in reproduction	860	0.495738	1.29502	2.34318e-10	9.78027e-09	7.82735e-09	8295	tags=38%, list=29%, signal=27%	ENSG00000258992/ENSG00000139292/ENSG00000168619/ENSG00000218819/ENSG00000237452/ENSG00000171794/ENSG00000164736/ENSG00000172201/ENSG00000143006/ENSG00000151617/ENSG00000176046/ENSG00000151475/ENSG00000176399/ENSG00000106648/ENSG00000151615/ENSG00000154438/ENSG00000164113/ENSG00000163273/ENSG00000162624/ENSG00000054796/ENSG00000163239/ENSG00000185551/ENSG00000183770/ENSG00000179008/ENSG00000165474/ENSG00000170608/ENSG00000169946/ENSG00000001626/ENSG00000177551/ENSG00000082175/ENSG00000139874/ENSG00000133105/ENSG00000137273/ENSG00000173769/ENSG00000133863/ENSG00000138696/ENSG00000185008/ENSG00000136352/ENSG00000154997/ENSG00000054598/ENSG00000128564/ENSG00000151892/ENSG00000155816/ENSG00000077800/ENSG00000277893/ENSG00000173253/ENSG00000061656/ENSG00000129514/ENSG00000122641/ENSG00000170820/ENSG00000118434/ENSG00000105792/ENSG00000135111/ENSG00000178279/ENSG00000185823/ENSG00000047936/ENSG00000005073/ENSG00000125378/ENSG00000152430/ENSG00000171016/ENSG00000122756/ENSG00000100625/ENSG00000180336/ENSG00000144962/ENSG00000128714/ENSG00000130368/ENSG00000136574/ENSG00000042813/ENSG00000118526/ENSG00000140955/ENSG00000165891/ENSG00000129654/ENSG00000159167/ENSG00000162782/ENSG00000147596/ENSG00000158077/ENSG00000103449/ENSG00000101489/ENSG00000181965/ENSG00000143355/ENSG00000177947/ENSG00000109832/ENSG00000100206/ENSG00000145147/ENSG00000176842/ENSG00000164690/ENSG00000125398/ENSG00000269964/ENSG00000132681/ENSG00000132016/ENSG00000198765/ENSG00000064218/ENSG00000081051/ENSG00000198003/ENSG00000135248/ENSG00000017427/ENSG00000212122/ENSG00000129173/ENSG00000137875/ENSG00000104941/ENSG00000157060/ENSG00000142025/ENSG00000182168/ENSG00000177045/ENSG00000134595/ENSG00000189212/ENSG00000169594/ENSG00000135454/ENSG00000087510/ENSG00000113739/ENSG00000138587/ENSG00000132972/ENSG00000124678/ENSG00000197889/ENSG00000127324/ENSG00000006047/ENSG00000039600/ENSG00000159184/ENSG00000174697/ENSG00000233436/ENSG00000142700/ENSG00000171495/ENSG00000181378/ENSG00000173320/ENSG00000134874/ENSG00000138207/ENSG00000179168/ENSG00000184916/ENSG00000136931/ENSG00000106571/ENSG00000139985/ENSG00000081479/ENSG00000174804/ENSG00000092345/ENSG00000188613/ENSG00000141449/ENSG00000112559/ENSG00000187166/ENSG00000134363/ENSG00000174898/ENSG00000253293/ENSG00000141448/ENSG00000131914/ENSG00000169071/ENSG00000124610/ENSG00000205301/ENSG00000114251/ENSG00000161594/ENSG00000013297/ENSG00000156574/ENSG00000107831/ENSG00000231256/ENSG00000164500/ENSG00000143867/ENSG00000143450/ENSG00000087245/ENSG00000146857/ENSG00000092445/ENSG00000248099/ENSG00000184937/ENSG00000065371/ENSG00000159374/ENSG00000176563/ENSG00000073146/ENSG00000084674/ENSG00000115257/ENSG00000214929/ENSG00000173421/ENSG00000041982/ENSG00000114547/ENSG00000169297/ENSG00000137573/ENSG00000174948/ENSG00000078549/ENSG00000143869/ENSG00000163792/ENSG00000230246/ENSG00000163075/ENSG00000105549/ENSG00000133101/ENSG00000049130/ENSG00000184347/ENSG00000197483/ENSG00000122194/ENSG00000054356/ENSG00000171403/ENSG00000154611/ENSG00000101412/ENSG00000005513/ENSG00000177992/ENSG00000112530/ENSG00000148795/ENSG00000138769/ENSG00000128052/ENSG00000273706/ENSG00000206075/ENSG00000125207/ENSG00000130377/ENSG00000180616/ENSG00000143545/ENSG00000118156/ENSG00000107338/ENSG00000134853/ENSG00000158806/ENSG00000173698/ENSG00000141052/ENSG00000159409/ENSG00000027644/ENSG00000186792/ENSG00000083307/ENSG00000188782/ENSG00000167139/ENSG00000091138/ENSG00000060138/ENSG00000183644/ENSG00000188486/ENSG00000101144/ENSG00000138039/ENSG00000106031/ENSG00000152670/ENSG00000204463/ENSG00000111676/ENSG00000122574/ENSG00000139549/ENSG00000102904/ENSG00000073282/ENSG00000114487/ENSG00000108387/ENSG00000188488/ENSG00000078399/ENSG00000158955/ENSG00000220201/ENSG00000154721/ENSG00000180113/ENSG00000164404/ENSG00000163661/ENSG00000104332/ENSG00000171552/ENSG00000104044/ENSG00000102145/ENSG00000143194/ENSG00000161609/ENSG00000275793/ENSG00000182195/ENSG00000115884/ENSG00000128342/ENSG00000177138/ENSG00000260428/ENSG00000205213/ENSG00000158402/ENSG00000188803/ENSG00000161973/ENSG00000066468/ENSG00000100290/ENSG00000154734/ENSG00000188372/ENSG00000197181/ENSG00000155754/ENSG00000188738/ENSG00000106268/ENSG00000172817/ENSG00000177990/ENSG00000128242/ENSG00000166171/ENSG00000170684/ENSG00000134668/ENSG00000164708/ENSG00000183833/ENSG00000159640/ENSG00000144061/ENSG00000118557/ENSG00000122133/ENSG00000091831/ENSG00000134245/ENSG00000106410/ENSG00000105011/ENSG00000071539/ENSG00000182985/ENSG00000039560/ENSG00000136449/ENSG00000147400/ENSG00000155761/ENSG00000091879/ENSG00000008710/ENSG00000129194/ENSG00000079393/ENSG00000107140/ENSG00000185043/ENSG00000160284/ENSG00000187556/ENSG00000126733/ENSG00000148400/ENSG00000103740/ENSG00000164611/ENSG00000145423/ENSG00000105146/ENSG00000125730/ENSG00000146707/ENSG00000116133/ENSG00000165164/ENSG00000111012/ENSG00000184371/ENSG00000006282/ENSG00000197122/ENSG00000197461/ENSG00000004809/ENSG00000162551/ENSG00000170627/ENSG00000175294/ENSG00000164972/ENSG00000124233/ENSG00000173894/ENSG00000197763/ENSG00000068903/ENSG00000256453/ENSG00000160188/ENSG00000100241/ENSG00000114374/ENSG00000123342/ENSG00000162526/ENSG00000104899/ENSG00000178093/ENSG00000141497
BP	GO:0021537	telencephalon development	245	0.58499	1.50043	2.57946e-10	1.07157e-08	8.576e-09	5169	tags=34%, list=18%, signal=28%	ENSG00000198914/ENSG00000128610/ENSG00000164853/ENSG00000176165/ENSG00000152977/ENSG00000115844/ENSG00000172201/ENSG00000184486/ENSG00000089116/ENSG00000184254/ENSG00000129244/ENSG00000170370/ENSG00000156925/ENSG00000185008/ENSG00000136352/ENSG00000251322/ENSG00000277893/ENSG00000125845/ENSG00000162761/ENSG00000171956/ENSG00000039139/ENSG00000122641/ENSG00000136535/ENSG00000153266/ENSG00000178568/ENSG00000125378/ENSG00000135638/ENSG00000138083/ENSG00000077092/ENSG00000130368/ENSG00000128573/ENSG00000144355/ENSG00000103449/ENSG00000117707/ENSG00000184845/ENSG00000145147/ENSG00000107562/ENSG00000164690/ENSG00000106852/ENSG00000154146/ENSG00000007372/ENSG00000168542/ENSG00000145242/ENSG00000183873/ENSG00000154342/ENSG00000144868/ENSG00000171450/ENSG00000106689/ENSG00000174951/ENSG00000142700/ENSG00000165300/ENSG00000189056/ENSG00000106571/ENSG00000157219/ENSG00000040608/ENSG00000114251/ENSG00000107831/ENSG00000132692/ENSG00000169855/ENSG00000158748/ENSG00000203857/ENSG00000148053/ENSG00000185737/ENSG00000139352/ENSG00000203859/ENSG00000105409/ENSG00000167680/ENSG00000105880/ENSG00000180613/ENSG00000112333/ENSG00000146648/ENSG00000128602/ENSG00000171094/ENSG00000116147/ENSG00000273706/ENSG00000149295/ENSG00000184144/ENSG00000182704/ENSG00000112139/ENSG00000138162/ENSG00000149571/ENSG00000111783/ENSG00000188486/ENSG00000075702
BP	GO:0003007	heart morphogenesis	241	0.58942	1.51158	2.85512e-10	1.16954e-08	9.36005e-09	6809	tags=42%, list=24%, signal=33%	ENSG00000164129/ENSG00000016082/ENSG00000176887/ENSG00000122691/ENSG00000164736/ENSG00000170961/ENSG00000019549/ENSG00000164093/ENSG00000151617/ENSG00000130700/ENSG00000104313/ENSG00000105989/ENSG00000176692/ENSG00000126778/ENSG00000214513/ENSG00000169946/ENSG00000168779/ENSG00000156925/ENSG00000135547/ENSG00000185008/ENSG00000054598/ENSG00000120149/ENSG00000188095/ENSG00000125845/ENSG00000185070/ENSG00000135111/ENSG00000142871/ENSG00000060718/ENSG00000125378/ENSG00000164458/ENSG00000163092/ENSG00000136574/ENSG00000137693/ENSG00000164107/ENSG00000152192/ENSG00000117707/ENSG00000164128/ENSG00000184058/ENSG00000166317/ENSG00000145147/ENSG00000164690/ENSG00000125398/ENSG00000159251/ENSG00000101306/ENSG00000103241/ENSG00000198626/ENSG00000125850/ENSG00000141519/ENSG00000154342/ENSG00000183072/ENSG00000121068/ENSG00000101331/ENSG00000138207/ENSG00000081479/ENSG00000162738/ENSG00000141448/ENSG00000114251/ENSG00000103034/ENSG00000134817/ENSG00000156574/ENSG00000107831/ENSG00000154099/ENSG00000138136/ENSG00000169855/ENSG00000203883/ENSG00000184347/ENSG00000160808/ENSG00000163132/ENSG00000089225/ENSG00000196218/ENSG00000128602/ENSG00000105877/ENSG00000164741/ENSG00000166341/ENSG00000166823/ENSG00000002745/ENSG00000128917/ENSG00000164532/ENSG00000198719/ENSG00000163093/ENSG00000083307/ENSG00000120156/ENSG00000101144/ENSG00000148677/ENSG00000105329/ENSG00000139445/ENSG00000057294/ENSG00000163909/ENSG00000112414/ENSG00000166292/ENSG00000104881/ENSG00000066468/ENSG00000197616/ENSG00000154734/ENSG00000198796/ENSG00000118257/ENSG00000196411/ENSG00000197702/ENSG00000169242/ENSG00000137834/ENSG00000074219/ENSG00000173991
BP	GO:0030534	adult behavior	131	0.648083	1.63486	3.17016e-10	1.29258e-08	1.03447e-08	4866	tags=39%, list=17%, signal=32%	ENSG00000109738/ENSG00000104755/ENSG00000152977/ENSG00000164197/ENSG00000128709/ENSG00000114279/ENSG00000082556/ENSG00000163064/ENSG00000113327/ENSG00000170893/ENSG00000164900/ENSG00000112038/ENSG00000108947/ENSG00000069696/ENSG00000168621/ENSG00000173267/ENSG00000116329/ENSG00000105464/ENSG00000251322/ENSG00000144285/ENSG00000106688/ENSG00000125798/ENSG00000169992/ENSG00000146938/ENSG00000160460/ENSG00000184845/ENSG00000107562/ENSG00000131771/ENSG00000064218/ENSG00000128710/ENSG00000102468/ENSG00000174697/ENSG00000165300/ENSG00000021645/ENSG00000161681/ENSG00000118946/ENSG00000080644/ENSG00000184702/ENSG00000177807/ENSG00000120088/ENSG00000154277/ENSG00000153902/ENSG00000046889/ENSG00000173898/ENSG00000171094/ENSG00000110076/ENSG00000149295/ENSG00000160716/ENSG00000101188/ENSG00000184144/ENSG00000146555
BP	GO:0007608	sensory perception of smell	139	0.639351	1.61607	3.24893e-10	1.31858e-08	1.05529e-08	6168	tags=60%, list=22%, signal=47%	ENSG00000176299/ENSG00000181785/ENSG00000165762/ENSG00000221836/ENSG00000176294/ENSG00000174914/ENSG00000236032/ENSG00000221858/ENSG00000212807/ENSG00000039987/ENSG00000261949/ENSG00000279486/ENSG00000182070/ENSG00000197849/ENSG00000154654/ENSG00000105792/ENSG00000186723/ENSG00000110975/ENSG00000279000/ENSG00000196119/ENSG00000172320/ENSG00000170790/ENSG00000184478/ENSG00000258083/ENSG00000184698/ENSG00000205497/ENSG00000221813/ENSG00000176893/ENSG00000179626/ENSG00000255804/ENSG00000196184/ENSG00000177201/ENSG00000198452/ENSG00000196341/ENSG00000176798/ENSG00000124657/ENSG00000197125/ENSG00000177535/ENSG00000173285/ENSG00000198967/ENSG00000172742/ENSG00000176230/ENSG00000197428/ENSG00000180934/ENSG00000183389/ENSG00000182613/ENSG00000172324/ENSG00000188000/ENSG00000213215/ENSG00000204688/ENSG00000171496/ENSG00000221977/ENSG00000176253/ENSG00000184933/ENSG00000188124/ENSG00000228198/ENSG00000243729/ENSG00000181518/ENSG00000186513/ENSG00000196242/ENSG00000170683/ENSG00000244623/ENSG00000070729/ENSG00000149295/ENSG00000196832/ENSG00000238243/ENSG00000180785/ENSG00000171180/ENSG00000204695/ENSG00000171561/ENSG00000204694/ENSG00000279301/ENSG00000198104/ENSG00000172519/ENSG00000180090/ENSG00000196240/ENSG00000276240/ENSG00000197532/ENSG00000204701/ENSG00000188340/ENSG00000176495/ENSG00000237988/ENSG00000170953
BP	GO:0021879	forebrain neuron differentiation	42	0.793422	1.88408	3.51256e-10	1.41904e-08	1.13569e-08	2168	tags=45%, list=8%, signal=42%	ENSG00000176165/ENSG00000115844/ENSG00000168505/ENSG00000089116/ENSG00000162624/ENSG00000177551/ENSG00000136352/ENSG00000173376/ENSG00000182968/ENSG00000251322/ENSG00000122641/ENSG00000136535/ENSG00000153266/ENSG00000171540/ENSG00000170381/ENSG00000144355/ENSG00000117707/ENSG00000106852/ENSG00000007372
BP	GO:0008015	blood circulation	473	0.53204	1.38108	3.80025e-10	1.52826e-08	1.22309e-08	7722	tags=42%, list=27%, signal=32%	ENSG00000181072/ENSG00000080709/ENSG00000107295/ENSG00000164588/ENSG00000171564/ENSG00000016082/ENSG00000173391/ENSG00000186439/ENSG00000171557/ENSG00000153904/ENSG00000114279/ENSG00000152049/ENSG00000117152/ENSG00000151617/ENSG00000112276/ENSG00000163273/ENSG00000176692/ENSG00000112837/ENSG00000185551/ENSG00000116783/ENSG00000118523/ENSG00000121361/ENSG00000184160/ENSG00000129244/ENSG00000168779/ENSG00000135547/ENSG00000173641/ENSG00000145536/ENSG00000198535/ENSG00000054598/ENSG00000105664/ENSG00000153956/ENSG00000130203/ENSG00000099822/ENSG00000144285/ENSG00000150630/ENSG00000162989/ENSG00000106688/ENSG00000136574/ENSG00000109610/ENSG00000164692/ENSG00000159167/ENSG00000100604/ENSG00000165995/ENSG00000164128/ENSG00000160460/ENSG00000113389/ENSG00000184845/ENSG00000145147/ENSG00000107562/ENSG00000110680/ENSG00000134640/ENSG00000169676/ENSG00000046604/ENSG00000159251/ENSG00000172232/ENSG00000120907/ENSG00000101306/ENSG00000100448/ENSG00000178342/ENSG00000176387/ENSG00000021826/ENSG00000198626/ENSG00000108684/ENSG00000171560/ENSG00000150594/ENSG00000183873/ENSG00000154639/ENSG00000102468/ENSG00000133019/ENSG00000183072/ENSG00000172901/ENSG00000205502/ENSG00000121068/ENSG00000145362/ENSG00000069431/ENSG00000130528/ENSG00000174697/ENSG00000166257/ENSG00000177508/ENSG00000149575/ENSG00000101200/ENSG00000128165/ENSG00000101400/ENSG00000141448/ENSG00000171873/ENSG00000244734/ENSG00000175084/ENSG00000184185/ENSG00000104067/ENSG00000182963/ENSG00000129170/ENSG00000138792/ENSG00000169418/ENSG00000111664/ENSG00000087245/ENSG00000183230/ENSG00000136160/ENSG00000188958/ENSG00000274286/ENSG00000043591/ENSG00000214872/ENSG00000072657/ENSG00000170214/ENSG00000073712/ENSG00000113889/ENSG00000138622/ENSG00000105409/ENSG00000115353/ENSG00000215644/ENSG00000160808/ENSG00000006638/ENSG00000089225/ENSG00000007952/ENSG00000075073/ENSG00000120457/ENSG00000112164/ENSG00000181092/ENSG00000156113/ENSG00000185532/ENSG00000198049/ENSG00000135643/ENSG00000149295/ENSG00000128917/ENSG00000164532/ENSG00000100739/ENSG00000101188/ENSG00000174059/ENSG00000166863/ENSG00000144596/ENSG00000198719/ENSG00000130529/ENSG00000144891/ENSG00000120156/ENSG00000036828/ENSG00000233276/ENSG00000130037/ENSG00000179776/ENSG00000007171/ENSG00000105329/ENSG00000139445/ENSG00000170075/ENSG00000057294/ENSG00000197993/ENSG00000100678/ENSG00000006283/ENSG00000111199/ENSG00000088256/ENSG00000055118/ENSG00000166825/ENSG00000157087/ENSG00000160882/ENSG00000104881/ENSG00000163485/ENSG00000138080/ENSG00000197616/ENSG00000173801/ENSG00000118729/ENSG00000169245/ENSG00000205250/ENSG00000143153/ENSG00000142515/ENSG00000151090/ENSG00000119782/ENSG00000169031/ENSG00000132170/ENSG00000018625/ENSG00000198336/ENSG00000173511/ENSG00000142583/ENSG00000089250/ENSG00000143630/ENSG00000100243/ENSG00000180914/ENSG00000130300/ENSG00000173991/ENSG00000159640/ENSG00000198947/ENSG00000105289/ENSG00000140795/ENSG00000168447/ENSG00000167751/ENSG00000188176/ENSG00000165633/ENSG00000270885/ENSG00000123454/ENSG00000196557/ENSG00000224420/ENSG00000103647/ENSG00000149131/ENSG00000168398/ENSG00000177098/ENSG00000265107/ENSG00000166833/ENSG00000135744/ENSG00000114923/ENSG00000160014/ENSG00000079385/ENSG00000006071/ENSG00000111319/ENSG00000151577
BP	GO:0009792	embryo development ending in birth or egg hatching	647	0.512281	1.33444	4.31375e-10	1.72687e-08	1.38205e-08	6463	tags=30%, list=23%, signal=24%	ENSG00000187140/ENSG00000109705/ENSG00000151962/ENSG00000016082/ENSG00000176887/ENSG00000122691/ENSG00000115844/ENSG00000164736/ENSG00000105996/ENSG00000128709/ENSG00000168505/ENSG00000198435/ENSG00000151617/ENSG00000123119/ENSG00000104313/ENSG00000137203/ENSG00000105989/ENSG00000146374/ENSG00000163064/ENSG00000176692/ENSG00000112837/ENSG00000185551/ENSG00000116132/ENSG00000126778/ENSG00000106038/ENSG00000164920/ENSG00000188573/ENSG00000203805/ENSG00000169946/ENSG00000168779/ENSG00000156925/ENSG00000135547/ENSG00000156103/ENSG00000054598/ENSG00000116833/ENSG00000133937/ENSG00000179111/ENSG00000136099/ENSG00000188095/ENSG00000125845/ENSG00000173253/ENSG00000170577/ENSG00000171956/ENSG00000129514/ENSG00000167244/ENSG00000106006/ENSG00000165556/ENSG00000135111/ENSG00000153233/ENSG00000142871/ENSG00000005073/ENSG00000122592/ENSG00000060718/ENSG00000203877/ENSG00000090539/ENSG00000125378/ENSG00000128652/ENSG00000164458/ENSG00000075891/ENSG00000135638/ENSG00000100625/ENSG00000137693/ENSG00000164107/ENSG00000157765/ENSG00000120549/ENSG00000076826/ENSG00000197576/ENSG00000165891/ENSG00000147596/ENSG00000144355/ENSG00000101489/ENSG00000242173/ENSG00000117707/ENSG00000105997/ENSG00000156140/ENSG00000184058/ENSG00000176842/ENSG00000164690/ENSG00000125398/ENSG00000115665/ENSG00000017427/ENSG00000129173/ENSG00000103241/ENSG00000134762/ENSG00000007372/ENSG00000277258/ENSG00000168542/ENSG00000128710/ENSG00000128645/ENSG00000125850/ENSG00000164066/ENSG00000197757/ENSG00000119042/ENSG00000154342/ENSG00000166211/ENSG00000183072/ENSG00000198816/ENSG00000106689/ENSG00000092607/ENSG00000170689/ENSG00000182175/ENSG00000173320/ENSG00000138207/ENSG00000184916/ENSG00000090932/ENSG00000138771/ENSG00000104953/ENSG00000106571/ENSG00000137561/ENSG00000081479/ENSG00000112559/ENSG00000039537/ENSG00000120094/ENSG00000162738/ENSG00000167693/ENSG00000141448/ENSG00000114251/ENSG00000156574/ENSG00000107831/ENSG00000188064/ENSG00000143867/ENSG00000108821/ENSG00000183145/ENSG00000105701/ENSG00000125878/ENSG00000084674/ENSG00000136155/ENSG00000143494/ENSG00000106078/ENSG00000137573/ENSG00000143869/ENSG00000221986/ENSG00000203883/ENSG00000120075/ENSG00000163132/ENSG00000122194/ENSG00000158163/ENSG00000146648/ENSG00000074047/ENSG00000241186/ENSG00000128602/ENSG00000005513/ENSG00000100146/ENSG00000164741/ENSG00000166341/ENSG00000166823/ENSG00000273706/ENSG00000160801/ENSG00000140564/ENSG00000260027/ENSG00000134853/ENSG00000158806/ENSG00000107282/ENSG00000198719/ENSG00000086696/ENSG00000083307/ENSG00000060138/ENSG00000101144/ENSG00000164932/ENSG00000173917/ENSG00000077782/ENSG00000108511/ENSG00000078399/ENSG00000158955/ENSG00000113722/ENSG00000105329/ENSG00000104332/ENSG00000125084/ENSG00000206557/ENSG00000171552/ENSG00000106004/ENSG00000102145/ENSG00000143147/ENSG00000131831/ENSG00000128342/ENSG00000197905/ENSG00000159214/ENSG00000119698/ENSG00000260428/ENSG00000166292/ENSG00000143816/ENSG00000142627/ENSG00000138685/ENSG00000168269/ENSG00000066468/ENSG00000197616/ENSG00000120068/ENSG00000188372/ENSG00000186094/ENSG00000180806/ENSG00000161714/ENSG00000185467/ENSG00000162461/ENSG00000092621/ENSG00000167136
BP	GO:0001764	neuron migration	175	0.612456	1.55741	4.7095e-10	1.87677e-08	1.50201e-08	5344	tags=40%, list=19%, signal=33%	ENSG00000150625/ENSG00000128610/ENSG00000116141/ENSG00000176165/ENSG00000168875/ENSG00000122691/ENSG00000182636/ENSG00000164438/ENSG00000148704/ENSG00000185551/ENSG00000106038/ENSG00000163623/ENSG00000109132/ENSG00000170370/ENSG00000156687/ENSG00000136352/ENSG00000154997/ENSG00000173376/ENSG00000182968/ENSG00000261678/ENSG00000185070/ENSG00000177468/ENSG00000153266/ENSG00000150471/ENSG00000066032/ENSG00000165323/ENSG00000170381/ENSG00000187323/ENSG00000152192/ENSG00000215397/ENSG00000184845/ENSG00000107562/ENSG00000106852/ENSG00000131711/ENSG00000007372/ENSG00000168542/ENSG00000182168/ENSG00000133083/ENSG00000120332/ENSG00000119042/ENSG00000077279/ENSG00000171450/ENSG00000070808/ENSG00000092421/ENSG00000189056/ENSG00000152092/ENSG00000187957/ENSG00000143032/ENSG00000058404/ENSG00000092445/ENSG00000148053/ENSG00000185737/ENSG00000139352/ENSG00000146038/ENSG00000185532/ENSG00000273706/ENSG00000149295/ENSG00000137285/ENSG00000164532/ENSG00000162631/ENSG00000184144/ENSG00000112139/ENSG00000149571/ENSG00000140538/ENSG00000125492/ENSG00000165606/ENSG00000075702/ENSG00000077782/ENSG00000146013/ENSG00000108387
BP	GO:0060284	regulation of cell development	489	0.528602	1.37236	4.8678e-10	1.93111e-08	1.54551e-08	6951	tags=34%, list=24%, signal=26%	ENSG00000012223/ENSG00000128610/ENSG00000171564/ENSG00000176165/ENSG00000176887/ENSG00000171557/ENSG00000115844/ENSG00000115297/ENSG00000170961/ENSG00000172201/ENSG00000105989/ENSG00000151615/ENSG00000148704/ENSG00000163273/ENSG00000163623/ENSG00000112038/ENSG00000087494/ENSG00000137825/ENSG00000168959/ENSG00000108947/ENSG00000168779/ENSG00000107859/ENSG00000135547/ENSG00000185008/ENSG00000163380/ENSG00000137872/ENSG00000108830/ENSG00000106278/ENSG00000115414/ENSG00000179111/ENSG00000251322/ENSG00000125845/ENSG00000148826/ENSG00000123095/ENSG00000153266/ENSG00000150630/ENSG00000005073/ENSG00000146216/ENSG00000171540/ENSG00000125378/ENSG00000189431/ENSG00000105695/ENSG00000078725/ENSG00000125820/ENSG00000176697/ENSG00000153707/ENSG00000137693/ENSG00000170381/ENSG00000162998/ENSG00000129152/ENSG00000178882/ENSG00000144355/ENSG00000187323/ENSG00000152192/ENSG00000187821/ENSG00000117707/ENSG00000145147/ENSG00000107562/ENSG00000164690/ENSG00000131711/ENSG00000169750/ENSG00000100968/ENSG00000017427/ENSG00000007372/ENSG00000171560/ENSG00000122877/ENSG00000143320/ENSG00000169594/ENSG00000154342/ENSG00000171533/ENSG00000124678/ENSG00000106689/ENSG00000166450/ENSG00000142700/ENSG00000103257/ENSG00000092421/ENSG00000189056/ENSG00000173805/ENSG00000090932/ENSG00000184292/ENSG00000137033/ENSG00000106571/ENSG00000137561/ENSG00000081479/ENSG00000114646/ENSG00000154645/ENSG00000069812/ENSG00000040608/ENSG00000131914/ENSG00000114251/ENSG00000156574/ENSG00000187678/ENSG00000171587/ENSG00000169855/ENSG00000058404/ENSG00000124006/ENSG00000136160/ENSG00000148053/ENSG00000073712/ENSG00000139352/ENSG00000158856/ENSG00000167680/ENSG00000134259/ENSG00000143434/ENSG00000180613/ENSG00000112333/ENSG00000066405/ENSG00000101412/ENSG00000128602/ENSG00000005513/ENSG00000100146/ENSG00000116147/ENSG00000001617/ENSG00000181092/ENSG00000157851/ENSG00000138311/ENSG00000167178/ENSG00000149295/ENSG00000128917/ENSG00000095970/ENSG00000198959/ENSG00000107338/ENSG00000198719/ENSG00000117400/ENSG00000140538/ENSG00000101144/ENSG00000102837/ENSG00000080166/ENSG00000075702/ENSG00000135333/ENSG00000072315/ENSG00000153993/ENSG00000171517/ENSG00000179776/ENSG00000179242/ENSG00000166147/ENSG00000082684/ENSG00000105329/ENSG00000170075/ENSG00000164050/ENSG00000078018/ENSG00000078900/ENSG00000105426/ENSG00000163909/ENSG00000128342/ENSG00000265763/ENSG00000065320/ENSG00000138685/ENSG00000136244/ENSG00000006042/ENSG00000126934/ENSG00000154096/ENSG00000103260/ENSG00000131095/ENSG00000150764/ENSG00000149256/ENSG00000105372/ENSG00000072163/ENSG00000020181/ENSG00000150760/ENSG00000163975/ENSG00000120659/ENSG00000226979/ENSG00000159640/ENSG00000197046/ENSG00000128482/ENSG00000122133/ENSG00000198835
BP	GO:0048592	eye morphogenesis	156	0.628845	1.59439	5.89674e-10	2.30835e-08	1.84742e-08	6292	tags=46%, list=22%, signal=36%	ENSG00000164588/ENSG00000186790/ENSG00000176887/ENSG00000122691/ENSG00000164093/ENSG00000114349/ENSG00000137203/ENSG00000105989/ENSG00000183770/ENSG00000184254/ENSG00000161798/ENSG00000198963/ENSG00000107859/ENSG00000137273/ENSG00000116035/ENSG00000182968/ENSG00000116745/ENSG00000125378/ENSG00000168267/ENSG00000075891/ENSG00000165323/ENSG00000106688/ENSG00000138083/ENSG00000077092/ENSG00000117707/ENSG00000104237/ENSG00000008196/ENSG00000115380/ENSG00000125398/ENSG00000106025/ENSG00000179431/ENSG00000218336/ENSG00000007372/ENSG00000118733/ENSG00000007062/ENSG00000197614/ENSG00000121068/ENSG00000138207/ENSG00000106571/ENSG00000083857/ENSG00000114251/ENSG00000112041/ENSG00000171587/ENSG00000124006/ENSG00000148053/ENSG00000100987/ENSG00000186765/ENSG00000132932/ENSG00000104327/ENSG00000005513/ENSG00000128052/ENSG00000134376/ENSG00000273706/ENSG00000144810/ENSG00000002745/ENSG00000182704/ENSG00000171812/ENSG00000198719/ENSG00000204262/ENSG00000146555/ENSG00000101144/ENSG00000163395/ENSG00000166147/ENSG00000139445/ENSG00000006611/ENSG00000157890/ENSG00000102104/ENSG00000143816/ENSG00000142627/ENSG00000138685/ENSG00000149489/ENSG00000154096
BP	GO:0048754	branching morphogenesis of an epithelial tube	151	0.628007	1.59084	5.89733e-10	2.30835e-08	1.84742e-08	6150	tags=50%, list=22%, signal=39%	ENSG00000168505/ENSG00000198435/ENSG00000151617/ENSG00000104313/ENSG00000128713/ENSG00000105989/ENSG00000176692/ENSG00000126778/ENSG00000082175/ENSG00000251493/ENSG00000115596/ENSG00000168621/ENSG00000145536/ENSG00000136352/ENSG00000120149/ENSG00000103067/ENSG00000113578/ENSG00000125845/ENSG00000170577/ENSG00000129514/ENSG00000105696/ENSG00000135111/ENSG00000005073/ENSG00000125378/ENSG00000105538/ENSG00000075891/ENSG00000100625/ENSG00000137693/ENSG00000118526/ENSG00000170381/ENSG00000103449/ENSG00000145147/ENSG00000164690/ENSG00000125398/ENSG00000105976/ENSG00000100968/ENSG00000164161/ENSG00000103241/ENSG00000121068/ENSG00000184292/ENSG00000106571/ENSG00000141449/ENSG00000130702/ENSG00000147655/ENSG00000170927/ENSG00000153976/ENSG00000114251/ENSG00000107831/ENSG00000166923/ENSG00000101680/ENSG00000184937/ENSG00000187498/ENSG00000143869/ENSG00000168743/ENSG00000074047/ENSG00000128602/ENSG00000005513/ENSG00000166341/ENSG00000128052/ENSG00000273706/ENSG00000260027/ENSG00000128917/ENSG00000164532/ENSG00000036828/ENSG00000101144/ENSG00000158955/ENSG00000125084/ENSG00000106004/ENSG00000147257/ENSG00000205213/ENSG00000142627/ENSG00000138685/ENSG00000204301/ENSG00000066468/ENSG00000125618
BP	GO:0061326	renal tubule development	96	0.676533	1.68641	6.37993e-10	2.47524e-08	1.98099e-08	6150	tags=59%, list=22%, signal=47%	ENSG00000139292/ENSG00000198914/ENSG00000170561/ENSG00000170549/ENSG00000104313/ENSG00000128713/ENSG00000126778/ENSG00000251493/ENSG00000115596/ENSG00000168621/ENSG00000145536/ENSG00000126562/ENSG00000113578/ENSG00000125845/ENSG00000170577/ENSG00000105696/ENSG00000005073/ENSG00000125378/ENSG00000075891/ENSG00000100625/ENSG00000137693/ENSG00000118526/ENSG00000103449/ENSG00000008196/ENSG00000164690/ENSG00000125398/ENSG00000007062/ENSG00000177508/ENSG00000184292/ENSG00000106571/ENSG00000141449/ENSG00000130702/ENSG00000153976/ENSG00000107831/ENSG00000188064/ENSG00000143867/ENSG00000166923/ENSG00000184937/ENSG00000187498/ENSG00000168743/ENSG00000104327/ENSG00000128602/ENSG00000005513/ENSG00000166341/ENSG00000162849/ENSG00000273706/ENSG00000260027/ENSG00000198719/ENSG00000158955/ENSG00000018408/ENSG00000125084/ENSG00000163909/ENSG00000128342/ENSG00000147257/ENSG00000205213/ENSG00000138685/ENSG00000125618
BP	GO:0061061	muscle structure development	626	0.511388	1.33136	7.08399e-10	2.73635e-08	2.18995e-08	7603	tags=37%, list=27%, signal=27%	ENSG00000086991/ENSG00000016082/ENSG00000176887/ENSG00000122691/ENSG00000105996/ENSG00000170162/ENSG00000128709/ENSG00000117152/ENSG00000151617/ENSG00000176046/ENSG00000105989/ENSG00000112276/ENSG00000148704/ENSG00000176692/ENSG00000112837/ENSG00000185551/ENSG00000183770/ENSG00000126778/ENSG00000175183/ENSG00000169946/ENSG00000143318/ENSG00000061455/ENSG00000112183/ENSG00000109132/ENSG00000168779/ENSG00000161055/ENSG00000135547/ENSG00000154553/ENSG00000163380/ENSG00000054598/ENSG00000164188/ENSG00000133937/ENSG00000105664/ENSG00000125845/ENSG00000006468/ENSG00000069011/ENSG00000123095/ENSG00000167244/ENSG00000077080/ENSG00000135111/ENSG00000060718/ENSG00000125378/ENSG00000164458/ENSG00000122756/ENSG00000100625/ENSG00000131435/ENSG00000163092/ENSG00000176697/ENSG00000077092/ENSG00000136574/ENSG00000104369/ENSG00000125266/ENSG00000118526/ENSG00000179388/ENSG00000157119/ENSG00000188130/ENSG00000129152/ENSG00000150051/ENSG00000167612/ENSG00000176909/ENSG00000150281/ENSG00000101335/ENSG00000152192/ENSG00000117707/ENSG00000181965/ENSG00000036672/ENSG00000161270/ENSG00000184058/ENSG00000166317/ENSG00000164690/ENSG00000125398/ENSG00000142178/ENSG00000159251/ENSG00000078328/ENSG00000100968/ENSG00000120907/ENSG00000024422/ENSG00000163833/ENSG00000143473/ENSG00000017427/ENSG00000101306/ENSG00000103241/ENSG00000168542/ENSG00000198626/ENSG00000120738/ENSG00000128710/ENSG00000111186/ENSG00000154639/ENSG00000122877/ENSG00000154342/ENSG00000183072/ENSG00000155760/ENSG00000143171/ENSG00000121068/ENSG00000145362/ENSG00000142700/ENSG00000177508/ENSG00000138379/ENSG00000166831/ENSG00000043039/ENSG00000081479/ENSG00000130702/ENSG00000113083/ENSG00000154645/ENSG00000135903/ENSG00000173714/ENSG00000187957/ENSG00000141448/ENSG00000065361/ENSG00000114251/ENSG00000144857/ENSG00000072195/ENSG00000134817/ENSG00000107831/ENSG00000179528/ENSG00000149596/ENSG00000175084/ENSG00000166923/ENSG00000115461/ENSG00000101680/ENSG00000170681/ENSG00000129170/ENSG00000133392/ENSG00000138136/ENSG00000125878/ENSG00000184937/ENSG00000124006/ENSG00000136160/ENSG00000138435/ENSG00000077943/ENSG00000148848/ENSG00000127578/ENSG00000109846/ENSG00000214872/ENSG00000138347/ENSG00000036448/ENSG00000242950/ENSG00000186895/ENSG00000154277/ENSG00000163792/ENSG00000123358/ENSG00000145794/ENSG00000135424/ENSG00000134775/ENSG00000168743/ENSG00000160808/ENSG00000163132/ENSG00000122194/ENSG00000162772/ENSG00000089225/ENSG00000196218/ENSG00000249715/ENSG00000178860/ENSG00000105971/ENSG00000128602/ENSG00000005513/ENSG00000077522/ENSG00000166823/ENSG00000181790/ENSG00000164976/ENSG00000128917/ENSG00000164532/ENSG00000134853/ENSG00000141052/ENSG00000198719/ENSG00000233276/ENSG00000060138/ENSG00000135298/ENSG00000177238/ENSG00000154556/ENSG00000196465/ENSG00000148677/ENSG00000166106/ENSG00000183963/ENSG00000154721/ENSG00000170312/ENSG00000105329/ENSG00000057294/ENSG00000081248/ENSG00000125084/ENSG00000197993/ENSG00000180535/ENSG00000162430/ENSG00000163909/ENSG00000115884/ENSG00000128342/ENSG00000197905/ENSG00000179627/ENSG00000260428/ENSG00000180209/ENSG00000115183/ENSG00000066468/ENSG00000172037/ENSG00000197616/ENSG00000122367/ENSG00000198796/ENSG00000132819/ENSG00000115593/ENSG00000143028/ENSG00000169245/ENSG00000166091/ENSG00000143632/ENSG00000197893/ENSG00000128591/ENSG00000150760/ENSG00000089250/ENSG00000208017/ENSG00000173991/ENSG00000172301/ENSG00000198947/ENSG00000162729/ENSG00000140795/ENSG00000183386/ENSG00000063660/ENSG00000196557/ENSG00000064309/ENSG00000163359/ENSG00000165887/ENSG00000164683/ENSG00000184357/ENSG00000129194/ENSG00000180053/ENSG00000148400/ENSG00000106991/ENSG00000102554/ENSG00000146674/ENSG00000108823/ENSG00000135744/ENSG00000137809
BP	GO:0071805	potassium ion transmembrane transport	203	0.601546	1.53564	7.79634e-10	2.99835e-08	2.39964e-08	6707	tags=48%, list=23%, signal=37%	ENSG00000080709/ENSG00000164588/ENSG00000082482/ENSG00000152049/ENSG00000117152/ENSG00000082556/ENSG00000164794/ENSG00000153822/ENSG00000166006/ENSG00000121361/ENSG00000175497/ENSG00000129244/ENSG00000089558/ENSG00000162494/ENSG00000130226/ENSG00000171126/ENSG00000126562/ENSG00000099822/ENSG00000182674/ENSG00000162989/ENSG00000182255/ENSG00000140015/ENSG00000184408/ENSG00000104888/ENSG00000168263/ENSG00000156486/ENSG00000215262/ENSG00000162687/ENSG00000184261/ENSG00000170745/ENSG00000134640/ENSG00000105642/ENSG00000124249/ENSG00000132681/ENSG00000102452/ENSG00000185774/ENSG00000184611/ENSG00000157542/ENSG00000143473/ENSG00000178342/ENSG00000105675/ENSG00000124134/ENSG00000188467/ENSG00000145362/ENSG00000069431/ENSG00000162975/ENSG00000091664/ENSG00000074803/ENSG00000184156/ENSG00000151704/ENSG00000158445/ENSG00000070985/ENSG00000198445/ENSG00000184185/ENSG00000169282/ENSG00000104848/ENSG00000177807/ENSG00000135740/ENSG00000165238/ENSG00000138622/ENSG00000105409/ENSG00000129159/ENSG00000135750/ENSG00000180251/ENSG00000120457/ENSG00000168135/ENSG00000077522/ENSG00000184709/ENSG00000075673/ENSG00000156113/ENSG00000026559/ENSG00000135643/ENSG00000182132/ENSG00000171303/ENSG00000095970/ENSG00000162753/ENSG00000260458/ENSG00000130037/ENSG00000155886/ENSG00000162728/ENSG00000115616/ENSG00000169427/ENSG00000107593/ENSG00000143603/ENSG00000132639/ENSG00000075043/ENSG00000197993/ENSG00000117013/ENSG00000055118/ENSG00000111262/ENSG00000124140/ENSG00000066230/ENSG00000118729/ENSG00000143153/ENSG00000100433/ENSG00000018625/ENSG00000221955/ENSG00000143630
BP	GO:0048706	embryonic skeletal system development	122	0.654017	1.64568	8.35195e-10	3.18422e-08	2.5484e-08	6314	tags=54%, list=22%, signal=42%	ENSG00000109705/ENSG00000176887/ENSG00000122691/ENSG00000115844/ENSG00000105996/ENSG00000128709/ENSG00000151617/ENSG00000104313/ENSG00000137203/ENSG00000176692/ENSG00000116132/ENSG00000126778/ENSG00000164920/ENSG00000168779/ENSG00000156103/ENSG00000133937/ENSG00000173253/ENSG00000170577/ENSG00000106006/ENSG00000005073/ENSG00000122592/ENSG00000060718/ENSG00000125378/ENSG00000128652/ENSG00000100625/ENSG00000164107/ENSG00000120549/ENSG00000197576/ENSG00000144355/ENSG00000105997/ENSG00000184058/ENSG00000176842/ENSG00000164690/ENSG00000277258/ENSG00000128710/ENSG00000128645/ENSG00000197757/ENSG00000119042/ENSG00000092607/ENSG00000170689/ENSG00000138207/ENSG00000106571/ENSG00000112559/ENSG00000120094/ENSG00000114251/ENSG00000156574/ENSG00000107831/ENSG00000143867/ENSG00000108821/ENSG00000137573/ENSG00000120075/ENSG00000273706/ENSG00000260027/ENSG00000134853/ENSG00000083307/ENSG00000101144/ENSG00000173917/ENSG00000108511/ENSG00000078399/ENSG00000158955/ENSG00000106004/ENSG00000260428/ENSG00000143816/ENSG00000066468/ENSG00000120068/ENSG00000180806
BP	GO:0043009	chordate embryonic development	627	0.509679	1.3269	8.35195e-10	3.18422e-08	2.5484e-08	6463	tags=30%, list=23%, signal=23%	ENSG00000187140/ENSG00000109705/ENSG00000151962/ENSG00000016082/ENSG00000176887/ENSG00000122691/ENSG00000115844/ENSG00000164736/ENSG00000105996/ENSG00000128709/ENSG00000168505/ENSG00000198435/ENSG00000151617/ENSG00000123119/ENSG00000104313/ENSG00000137203/ENSG00000105989/ENSG00000146374/ENSG00000163064/ENSG00000176692/ENSG00000112837/ENSG00000185551/ENSG00000116132/ENSG00000126778/ENSG00000164920/ENSG00000188573/ENSG00000203805/ENSG00000169946/ENSG00000168779/ENSG00000156925/ENSG00000135547/ENSG00000156103/ENSG00000054598/ENSG00000133937/ENSG00000179111/ENSG00000136099/ENSG00000188095/ENSG00000125845/ENSG00000173253/ENSG00000170577/ENSG00000171956/ENSG00000129514/ENSG00000167244/ENSG00000106006/ENSG00000165556/ENSG00000135111/ENSG00000153233/ENSG00000142871/ENSG00000005073/ENSG00000122592/ENSG00000060718/ENSG00000203877/ENSG00000090539/ENSG00000125378/ENSG00000128652/ENSG00000164458/ENSG00000075891/ENSG00000135638/ENSG00000100625/ENSG00000137693/ENSG00000164107/ENSG00000157765/ENSG00000120549/ENSG00000076826/ENSG00000197576/ENSG00000165891/ENSG00000147596/ENSG00000144355/ENSG00000101489/ENSG00000242173/ENSG00000117707/ENSG00000105997/ENSG00000156140/ENSG00000184058/ENSG00000176842/ENSG00000164690/ENSG00000125398/ENSG00000115665/ENSG00000017427/ENSG00000129173/ENSG00000103241/ENSG00000134762/ENSG00000007372/ENSG00000277258/ENSG00000168542/ENSG00000128710/ENSG00000128645/ENSG00000125850/ENSG00000164066/ENSG00000197757/ENSG00000119042/ENSG00000154342/ENSG00000166211/ENSG00000183072/ENSG00000198816/ENSG00000106689/ENSG00000092607/ENSG00000170689/ENSG00000182175/ENSG00000138207/ENSG00000184916/ENSG00000090932/ENSG00000138771/ENSG00000106571/ENSG00000137561/ENSG00000081479/ENSG00000112559/ENSG00000039537/ENSG00000120094/ENSG00000162738/ENSG00000167693/ENSG00000141448/ENSG00000114251/ENSG00000156574/ENSG00000107831/ENSG00000188064/ENSG00000143867/ENSG00000108821/ENSG00000183145/ENSG00000105701/ENSG00000125878/ENSG00000084674/ENSG00000143494/ENSG00000106078/ENSG00000137573/ENSG00000143869/ENSG00000221986/ENSG00000203883/ENSG00000120075/ENSG00000163132/ENSG00000122194/ENSG00000158163/ENSG00000146648/ENSG00000074047/ENSG00000128602/ENSG00000005513/ENSG00000100146/ENSG00000164741/ENSG00000166341/ENSG00000166823/ENSG00000273706/ENSG00000160801/ENSG00000140564/ENSG00000260027/ENSG00000134853/ENSG00000158806/ENSG00000107282/ENSG00000198719/ENSG00000086696/ENSG00000083307/ENSG00000060138/ENSG00000101144/ENSG00000164932/ENSG00000173917/ENSG00000077782/ENSG00000108511/ENSG00000078399/ENSG00000158955/ENSG00000113722/ENSG00000105329/ENSG00000104332/ENSG00000125084/ENSG00000206557/ENSG00000171552/ENSG00000106004/ENSG00000102145/ENSG00000143147/ENSG00000128342/ENSG00000197905/ENSG00000159214/ENSG00000119698/ENSG00000260428/ENSG00000166292/ENSG00000143816/ENSG00000142627/ENSG00000066468/ENSG00000197616/ENSG00000120068/ENSG00000188372/ENSG00000186094/ENSG00000180806/ENSG00000161714/ENSG00000185467/ENSG00000162461/ENSG00000092621/ENSG00000167136
BP	GO:0048762	mesenchymal cell differentiation	236	0.585871	1.50212	8.51103e-10	3.23089e-08	2.58575e-08	6104	tags=37%, list=21%, signal=30%	ENSG00000016082/ENSG00000116141/ENSG00000176887/ENSG00000122691/ENSG00000170961/ENSG00000019549/ENSG00000168505/ENSG00000164093/ENSG00000151617/ENSG00000130700/ENSG00000105989/ENSG00000176692/ENSG00000126778/ENSG00000168140/ENSG00000109132/ENSG00000044524/ENSG00000135547/ENSG00000137273/ENSG00000168621/ENSG00000136352/ENSG00000137872/ENSG00000054598/ENSG00000164188/ENSG00000120149/ENSG00000133937/ENSG00000115414/ENSG00000260001/ENSG00000125845/ENSG00000170577/ENSG00000129514/ENSG00000135111/ENSG00000178568/ENSG00000125378/ENSG00000075891/ENSG00000164107/ENSG00000118526/ENSG00000125798/ENSG00000162344/ENSG00000170381/ENSG00000162998/ENSG00000184058/ENSG00000164690/ENSG00000125398/ENSG00000157927/ENSG00000017427/ENSG00000125850/ENSG00000197380/ENSG00000092421/ENSG00000144730/ENSG00000130702/ENSG00000183779/ENSG00000114251/ENSG00000107831/ENSG00000143867/ENSG00000108821/ENSG00000140682/ENSG00000166923/ENSG00000136160/ENSG00000171119/ENSG00000149948/ENSG00000073712/ENSG00000167680/ENSG00000143434/ENSG00000049130/ENSG00000163132/ENSG00000188766/ENSG00000089225/ENSG00000128602/ENSG00000005513/ENSG00000100146/ENSG00000001617/ENSG00000002745/ENSG00000164532/ENSG00000019144/ENSG00000101144/ENSG00000153993/ENSG00000077782/ENSG00000018408/ENSG00000082684/ENSG00000105329/ENSG00000104332/ENSG00000095739/ENSG00000135925/ENSG00000163909/ENSG00000162493/ENSG00000166292/ENSG00000204301/ENSG00000066468
BP	GO:0034762	regulation of transmembrane transport	561	0.517682	1.34616	9.14735e-10	3.44276e-08	2.75531e-08	8763	tags=43%, list=31%, signal=30%	ENSG00000153923/ENSG00000080709/ENSG00000164588/ENSG00000186439/ENSG00000004948/ENSG00000122691/ENSG00000187902/ENSG00000114279/ENSG00000152049/ENSG00000117152/ENSG00000082556/ENSG00000151617/ENSG00000164794/ENSG00000153822/ENSG00000102466/ENSG00000151615/ENSG00000166006/ENSG00000001626/ENSG00000143318/ENSG00000121361/ENSG00000112038/ENSG00000175497/ENSG00000129244/ENSG00000168959/ENSG00000008735/ENSG00000069696/ENSG00000089558/ENSG00000204314/ENSG00000162494/ENSG00000075429/ENSG00000130226/ENSG00000171126/ENSG00000184544/ENSG00000126562/ENSG00000105464/ENSG00000164949/ENSG00000251322/ENSG00000099625/ENSG00000153956/ENSG00000169760/ENSG00000099822/ENSG00000144285/ENSG00000166592/ENSG00000182674/ENSG00000162989/ENSG00000182255/ENSG00000140015/ENSG00000184408/ENSG00000174871/ENSG00000131183/ENSG00000176884/ENSG00000136531/ENSG00000188386/ENSG00000227877/ENSG00000165091/ENSG00000179520/ENSG00000187258/ENSG00000136546/ENSG00000104369/ENSG00000162344/ENSG00000169992/ENSG00000168263/ENSG00000156486/ENSG00000215262/ENSG00000165995/ENSG00000184261/ENSG00000170745/ENSG00000184845/ENSG00000166869/ENSG00000105270/ENSG00000184304/ENSG00000134640/ENSG00000124249/ENSG00000102452/ENSG00000185774/ENSG00000184611/ENSG00000157542/ENSG00000143473/ENSG00000017427/ENSG00000178342/ENSG00000105605/ENSG00000198626/ENSG00000108684/ENSG00000150594/ENSG00000183873/ENSG00000124134/ENSG00000133019/ENSG00000092051/ENSG00000234965/ENSG00000145362/ENSG00000069431/ENSG00000162975/ENSG00000130528/ENSG00000174697/ENSG00000103257/ENSG00000166257/ENSG00000189056/ENSG00000173805/ENSG00000161681/ENSG00000138741/ENSG00000184156/ENSG00000149575/ENSG00000101400/ENSG00000151704/ENSG00000158445/ENSG00000185933/ENSG00000070985/ENSG00000171227/ENSG00000134817/ENSG00000114859/ENSG00000149596/ENSG00000143867/ENSG00000184185/ENSG00000169282/ENSG00000070159/ENSG00000143450/ENSG00000104848/ENSG00000177807/ENSG00000157782/ENSG00000154118/ENSG00000120088/ENSG00000273079/ENSG00000165238/ENSG00000138622/ENSG00000078549/ENSG00000007314/ENSG00000129159/ENSG00000188037/ENSG00000169248/ENSG00000007952/ENSG00000169194/ENSG00000120457/ENSG00000141750/ENSG00000168135/ENSG00000077522/ENSG00000181092/ENSG00000184709/ENSG00000156113/ENSG00000026559/ENSG00000182132/ENSG00000119508/ENSG00000171303/ENSG00000002746/ENSG00000149295/ENSG00000095970/ENSG00000113262/ENSG00000100739/ENSG00000101188/ENSG00000153721/ENSG00000198183/ENSG00000260458/ENSG00000144681/ENSG00000149488/ENSG00000188782/ENSG00000184163/ENSG00000130037/ENSG00000138039/ENSG00000162728/ENSG00000169174/ENSG00000081248/ENSG00000075043/ENSG00000088320/ENSG00000197993/ENSG00000169047/ENSG00000162430/ENSG00000006283/ENSG00000170615/ENSG00000183454/ENSG00000147257/ENSG00000117013/ENSG00000055118/ENSG00000111262/ENSG00000110436/ENSG00000188803/ENSG00000167535/ENSG00000221946/ENSG00000154096/ENSG00000118729/ENSG00000169245/ENSG00000142408/ENSG00000105507/ENSG00000143153/ENSG00000198576/ENSG00000186188/ENSG00000100433/ENSG00000119782/ENSG00000018625/ENSG00000089250/ENSG00000167476/ENSG00000141837/ENSG00000143630/ENSG00000149150/ENSG00000159640/ENSG00000198947/ENSG00000163884/ENSG00000104783/ENSG00000198835/ENSG00000187486/ENSG00000215939/ENSG00000104904/ENSG00000159212/ENSG00000196557/ENSG00000115041/ENSG00000109991/ENSG00000164362/ENSG00000196876/ENSG00000177098/ENSG00000130433/ENSG00000125730/ENSG00000135744/ENSG00000160014/ENSG00000006071/ENSG00000178752/ENSG00000151577/ENSG00000173338/ENSG00000168418/ENSG00000175294/ENSG00000170049/ENSG00000108878/ENSG00000141503/ENSG00000169696/ENSG00000205542/ENSG00000164687/ENSG00000168356/ENSG00000185313/ENSG00000127533/ENSG00000171385/ENSG00000157445/ENSG00000197594/ENSG00000152413/ENSG00000232810/ENSG00000185101/ENSG00000161958/ENSG00000183908/ENSG00000169583/ENSG00000196517/ENSG00000166862/ENSG00000058335/ENSG00000100346/ENSG00000131398
BP	GO:0050794	regulation of cellular process	10005	0.416128	1.09977	9.14735e-10	3.44276e-08	2.75531e-08	7762	tags=27%, list=27%, signal=30%	ENSG00000153246/ENSG00000187140/ENSG00000102539/ENSG00000150625/ENSG00000239839/ENSG00000223648/ENSG00000012223/ENSG00000109738/ENSG00000173976/ENSG00000183185/ENSG00000217236/ENSG00000176299/ENSG00000107105/ENSG00000181785/ENSG00000181072/ENSG00000153923/ENSG00000139292/ENSG00000080709/ENSG00000101180/ENSG00000107295/ENSG00000109705/ENSG00000112273/ENSG00000117598/ENSG00000165762/ENSG00000282639/ENSG00000151962/ENSG00000139800/ENSG00000164588/ENSG00000187550/ENSG00000198914/ENSG00000082482/ENSG00000164129/ENSG00000129951/ENSG00000133169/ENSG00000086991/ENSG00000198774/ENSG00000125816/ENSG00000128610/ENSG00000283154/ENSG00000171564/ENSG00000060566/ENSG00000146147/ENSG00000136327/ENSG00000016082/ENSG00000164853/ENSG00000237452/ENSG00000206538/ENSG00000161664/ENSG00000282122/ENSG00000187123/ENSG00000228075/ENSG00000235608/ENSG00000186790/ENSG00000215612/ENSG00000152402/ENSG00000186439/ENSG00000109158/ENSG00000261594/ENSG00000186479/ENSG00000179869/ENSG00000179046/ENSG00000004948/ENSG00000116141/ENSG00000164651/ENSG00000176165/ENSG00000176887/ENSG00000152977/ENSG00000171557/ENSG00000152669/ENSG00000174963/ENSG00000181449/ENSG00000168875/ENSG00000164761/ENSG00000122691/ENSG00000182836/ENSG00000139515/ENSG00000164197/ENSG00000182632/ENSG00000171794/ENSG00000164749/ENSG00000134323/ENSG00000204612/ENSG00000115844/ENSG00000115297/ENSG00000232237/ENSG00000170561/ENSG00000152208/ENSG00000175745/ENSG00000165462/ENSG00000137142/ENSG00000164736/ENSG00000170961/ENSG00000105996/ENSG00000153904/ENSG00000181195/ENSG00000019549/ENSG00000182636/ENSG00000170162/ENSG00000170549/ENSG00000165985/ENSG00000139151/ENSG00000128709/ENSG00000172201/ENSG00000168505/ENSG00000187902/ENSG00000079841/ENSG00000181541/ENSG00000114279/ENSG00000221836/ENSG00000170419/ENSG00000198435/ENSG00000164093/ENSG00000176294/ENSG00000152049/ENSG00000104321/ENSG00000179148/ENSG00000132671/ENSG00000130711/ENSG00000109851/ENSG00000175093/ENSG00000169040/ENSG00000130643/ENSG00000204335/ENSG00000186867/ENSG00000172247/ENSG00000162595/ENSG00000163288/ENSG00000162878/ENSG00000128045/ENSG00000173404/ENSG00000184486/ENSG00000203907/ENSG00000117152/ENSG00000114349/ENSG00000082556/ENSG00000143006/ENSG00000111432/ENSG00000151617/ENSG00000164794/ENSG00000165379/ENSG00000139910/ENSG00000164438/ENSG00000123119/ENSG00000130700/ENSG00000130182/ENSG00000188730/ENSG00000180447/ENSG00000115252/ENSG00000179603/ENSG00000174914/ENSG00000153822/ENSG00000102466/ENSG00000104313/ENSG00000176046/ENSG00000137203/ENSG00000065609/ENSG00000128713/ENSG00000091656/ENSG00000139144/ENSG00000145087/ENSG00000174279/ENSG00000105852/ENSG00000189120/ENSG00000105989/ENSG00000184302/ENSG00000151475/ENSG00000176399/ENSG00000112276/ENSG00000146374/ENSG00000185155/ENSG00000151615/ENSG00000151834/ENSG00000188263/ENSG00000148704/ENSG00000175879/ENSG00000236032/ENSG00000145777/ENSG00000006377/ENSG00000223638/ENSG00000163064/ENSG00000221858/ENSG00000135324/ENSG00000089116/ENSG00000163273/ENSG00000176692/ENSG00000168748/ENSG00000211448/ENSG00000112837/ENSG00000135625/ENSG00000164047/ENSG00000162624/ENSG00000212807/ENSG00000187634/ENSG00000135097/ENSG00000146360/ENSG00000185551/ENSG00000116132/ENSG00000100884/ENSG00000214336/ENSG00000181085/ENSG00000183770/ENSG00000126778/ENSG00000179008/ENSG00000068078/ENSG00000113327/ENSG00000166006/ENSG00000138684/ENSG00000178662/ENSG00000106038/ENSG00000214513/ENSG00000164920/ENSG00000102802/ENSG00000170893/ENSG00000163623/ENSG00000183775/ENSG00000215474/ENSG00000105137/ENSG00000146809/ENSG00000183971/ENSG00000134438/ENSG00000203805/ENSG00000115194/ENSG00000170608/ENSG00000144339/ENSG00000169946/ENSG00000101425/ENSG00000184254/ENSG00000116783/ENSG00000043355/ENSG00000197561/ENSG00000001626/ENSG00000118523/ENSG00000143318/ENSG00000010932/ENSG00000121361/ENSG00000177551/ENSG00000134115/ENSG00000164900/ENSG00000061455/ENSG00000112038/ENSG00000087494/ENSG00000137825/ENSG00000180269/ENSG00000185610/ENSG00000112183/ENSG00000168140/ENSG00000109132/ENSG00000184160/ENSG00000144331/ENSG00000167971/ENSG00000175497/ENSG00000163377/ENSG00000099834/ENSG00000129244/ENSG00000168959/ENSG00000188763/ENSG00000082175/ENSG00000181656/ENSG00000104760/ENSG00000170370/ENSG00000131650/ENSG00000164379/ENSG00000284730/ENSG00000139874/ENSG00000008735/ENSG00000105509/ENSG00000279486/ENSG00000275158/ENSG00000163638/ENSG00000136267/ENSG00000108947/ENSG00000108018/ENSG00000166407/ENSG00000198963/ENSG00000109684/ENSG00000115963/ENSG00000069696/ENSG00000122735/ENSG00000176435/ENSG00000126259/ENSG00000099812/ENSG00000168993/ENSG00000168779/ENSG00000089558/ENSG00000150551/ENSG00000161055/ENSG00000188620/ENSG00000251493/ENSG00000171951/ENSG00000133105/ENSG00000156925/ENSG00000163618/ENSG00000204314/ENSG00000107859/ENSG00000064692/ENSG00000044524/ENSG00000158246/ENSG00000135547/ENSG00000115596/ENSG00000160951/ENSG00000117600/ENSG00000137273/ENSG00000180828/ENSG00000133863/ENSG00000138696/ENSG00000196408/ENSG00000152154/ENSG00000168621/ENSG00000156687/ENSG00000162494/ENSG00000173156/ENSG00000167964/ENSG00000140873/ENSG00000145536/ENSG00000185008/ENSG00000149305/ENSG00000140832/ENSG00000164796/ENSG00000086548/ENSG00000185668/ENSG00000185988/ENSG00000136352/ENSG00000185002/ENSG00000198535/ENSG00000163380/ENSG00000075429/ENSG00000048540/ENSG00000137872/ENSG00000149927/ENSG00000016402/ENSG00000054598/ENSG00000204176/ENSG00000108830/ENSG00000164188/ENSG00000112246/ENSG00000130226/ENSG00000149968/ENSG00000106278/ENSG00000128564/ENSG00000120149/ENSG00000140600/ENSG00000182070/ENSG00000171126/ENSG00000148482/ENSG00000163497/ENSG00000107187/ENSG00000163032/ENSG00000116833/ENSG00000156076/ENSG00000151025/ENSG00000104415/ENSG00000183287/ENSG00000133937/ENSG00000197849/ENSG00000183098/ENSG00000178919/ENSG00000105419/ENSG00000203499/ENSG00000186472/ENSG00000115414/ENSG00000196660/ENSG00000184544/ENSG00000103067/ENSG00000173267/ENSG00000151892/ENSG00000183840/ENSG00000116194/ENSG00000171462/ENSG00000126562/ENSG00000148948/ENSG00000116329/ENSG00000173376/ENSG00000105664/ENSG00000171509/ENSG00000179111/ENSG00000136099/ENSG00000136695/ENSG00000260001/ENSG00000188095/ENSG00000095596/ENSG00000155816/ENSG00000116035/ENSG00000204740/ENSG00000182968/ENSG00000105464/ENSG00000164949/ENSG00000251322/ENSG00000099625/ENSG00000117525/ENSG00000176406/ENSG00000153956/ENSG00000169760/ENSG00000151276/ENSG00000130203/ENSG00000099822/ENSG00000164488/ENSG00000113578/ENSG00000261678/ENSG00000109625/ENSG00000254585/ENSG00000196277/ENSG00000125845/ENSG00000144285/ENSG00000122859/ENSG00000132554/ENSG00000081803/ENSG00000187772/ENSG00000162951/ENSG00000173253/ENSG00000006468/ENSG00000237412/ENSG00000165566/ENSG00000170577/ENSG00000162761/ENSG00000171956/ENSG00000042781/ENSG00000174808/ENSG00000011347/ENSG00000166592/ENSG00000129514/ENSG00000182674/ENSG00000182631/ENSG00000069011/ENSG00000197213/ENSG00000180730/ENSG00000133878/ENSG00000183783/ENSG00000196344/ENSG00000185070/ENSG00000182759/ENSG00000177468/ENSG00000163347/ENSG00000122641/ENSG00000148826/ENSG00000170820/ENSG00000122176/ENSG00000112238/ENSG00000136535/ENSG00000105792/ENSG00000123095/ENSG00000153266/ENSG00000105737/ENSG00000116745/ENSG00000150630/ENSG00000162989/ENSG00000126603/ENSG00000163631/ENSG00000186723/ENSG00000233718/ENSG00000167244/ENSG00000154548/ENSG00000110975/ENSG00000077080/ENSG00000106006/ENSG00000182255/ENSG00000130751/ENSG00000151917/ENSG00000187559/ENSG00000165556/ENSG00000145623/ENSG00000135111/ENSG00000218305/ENSG00000150722/ENSG00000164778/ENSG00000153233/ENSG00000068137/ENSG00000140015/ENSG00000178171/ENSG00000187867/ENSG00000240771/ENSG00000184408/ENSG00000047936/ENSG00000178568/ENSG00000124818/ENSG00000149926/ENSG00000142871/ENSG00000005073/ENSG00000146216/ENSG00000170775/ENSG00000185499/ENSG00000152822/ENSG00000205922/ENSG00000198822/ENSG00000112541/ENSG00000144031/ENSG00000183578/ENSG00000149050/ENSG00000122592/ENSG00000176136/ENSG00000176956/ENSG00000172602/ENSG00000103460/ENSG00000163357/ENSG00000198807/ENSG00000151322/ENSG00000171540/ENSG00000279000/ENSG00000146678/ENSG00000113657/ENSG00000203877/ENSG00000114019/ENSG00000166569/ENSG00000090539/ENSG00000120251/ENSG00000196119/ENSG00000182256/ENSG00000125378/ENSG00000188536/ENSG00000174871/ENSG00000128652/ENSG00000206181/ENSG00000185040/ENSG00000196711/ENSG00000131183/ENSG00000105538/ENSG00000164458/ENSG00000176884/ENSG00000165215/ENSG00000189431/ENSG00000152430/ENSG00000126266/ENSG00000170891/ENSG00000171016/ENSG00000006128/ENSG00000150471/ENSG00000156466/ENSG00000111405/ENSG00000105695/ENSG00000147614/ENSG00000122756/ENSG00000162627/ENSG00000168267/ENSG00000157680/ENSG00000066032/ENSG00000110148/ENSG00000075891/ENSG00000136531/ENSG00000188386/ENSG00000167157/ENSG00000119630/ENSG00000186297/ENSG00000135638/ENSG00000141431/ENSG00000227877/ENSG00000100625/ENSG00000169840/ENSG00000166206/ENSG00000172380/ENSG00000114757/ENSG00000078725/ENSG00000156959/ENSG00000165323/ENSG00000070388/ENSG00000106688/ENSG00000165973/ENSG00000138083/ENSG00000180336/ENSG00000167619/ENSG00000165091/ENSG00000178150/ENSG00000101134/ENSG00000152578/ENSG00000157150/ENSG00000030304/ENSG00000163734/ENSG00000125820/ENSG00000255690/ENSG00000119547/ENSG00000138675/ENSG00000172733/ENSG00000176697/ENSG00000077092/ENSG00000157554/ENSG00000128714/ENSG00000172458/ENSG00000130368/ENSG00000204403/ENSG00000162409/ENSG00000179520/ENSG00000187258/ENSG00000107186/ENSG00000166741/ENSG00000177453/ENSG00000136574/ENSG00000125533/ENSG00000153707/ENSG00000137693/ENSG00000174807/ENSG00000141639/ENSG00000172320/ENSG00000136546/ENSG00000104369/ENSG00000183671/ENSG00000198797/ENSG00000125266/ENSG00000133710/ENSG00000088756/ENSG00000164692/ENSG00000174576/ENSG00000164107/ENSG00000104888/ENSG00000118526/ENSG00000148123/ENSG00000127423/ENSG00000084734/ENSG00000173157/ENSG00000119938/ENSG00000182177/ENSG00000179388/ENSG00000095777/ENSG00000187244/ENSG00000125798/ENSG00000162344/ENSG00000170381/ENSG00000268041/ENSG00000076826/ENSG00000171532/ENSG00000161544/ENSG00000137135/ENSG00000170790/ENSG00000113430/ENSG00000169992/ENSG00000157119/ENSG00000155511/ENSG00000172020/ENSG00000197576/ENSG00000184478/ENSG00000113763/ENSG00000188130/ENSG00000248385/ENSG00000105613/ENSG00000165891/ENSG00000118271/ENSG00000129654/ENSG00000162998/ENSG00000159167/ENSG00000120057/ENSG00000168263/ENSG00000128573/ENSG00000146926/ENSG00000150394/ENSG00000129152/ENSG00000156486/ENSG00000178882/ENSG00000150051/ENSG00000187033/ENSG00000107518/ENSG00000167612/ENSG00000147596/ENSG00000180998/ENSG00000258083/ENSG00000147509/ENSG00000137727/ENSG00000100604/ENSG00000186564/ENSG00000111907/ENSG00000215262/ENSG00000155897/ENSG00000176909/ENSG00000165995/ENSG00000150281/ENSG00000159263/ENSG00000104140/ENSG00000188343/ENSG00000144355/ENSG00000146938/ENSG00000187323/ENSG00000103449/ENSG00000152192/ENSG00000169862/ENSG00000101489/ENSG00000242173/ENSG00000187821/ENSG00000215397/ENSG00000064300/ENSG00000117707/ENSG00000164128/ENSG00000105997/ENSG00000230873/ENSG00000006747/ENSG00000112379/ENSG00000158815/ENSG00000181965/ENSG00000184261/ENSG00000171124/ENSG00000160460/ENSG00000109424/ENSG00000115598/ENSG00000160867/ENSG00000143355/ENSG00000185231/ENSG00000186907/ENSG00000095203/ENSG00000211896/ENSG00000074317/ENSG00000036672/ENSG00000080224/ENSG00000184698/ENSG00000161270/ENSG00000170745/ENSG00000109832/ENSG00000156140/ENSG00000104237/ENSG00000140254/ENSG00000008196/ENSG00000180432/ENSG00000115380/ENSG00000113389/ENSG00000015413/ENSG00000115221/ENSG00000184845/ENSG00000141668/ENSG00000184058/ENSG00000166869/ENSG00000166317/ENSG00000099769/ENSG00000175175/ENSG00000164078/ENSG00000105270/ENSG00000145147/ENSG00000186919/ENSG00000107562/ENSG00000125965/ENSG00000110680/ENSG00000176842/ENSG00000154678/ENSG00000164690/ENSG00000184304/ENSG00000125398/ENSG00000112562/ENSG00000134640/ENSG00000142178/ENSG00000037965/ENSG00000113361/ENSG00000169676/ENSG00000167513/ENSG00000137843/ENSG00000077063/ENSG00000184838/ENSG00000106852/ENSG00000131771/ENSG00000106025/ENSG00000165621/ENSG00000148734/ENSG00000170128/ENSG00000168306/ENSG00000205497/ENSG00000174938/ENSG00000221813/ENSG00000131668/ENSG00000046604/ENSG00000124249/ENSG00000176893/ENSG00000130675/ENSG00000131409/ENSG00000112319/ENSG00000156968/ENSG00000079102/ENSG00000131711/ENSG00000134138/ENSG00000105976/ENSG00000142149/ENSG00000188060/ENSG00000132681/ENSG00000126583/ENSG00000076344/ENSG00000156427/ENSG00000175065/ENSG00000159251/ENSG00000170011/ENSG00000109339/ENSG00000204655/ENSG00000167771/ENSG00000180929/ENSG00000102452/ENSG00000107165/ENSG00000198570/ENSG00000091986/ENSG00000174453/ENSG00000102924/ENSG00000078328/ENSG00000164756/ENSG00000169750/ENSG00000179626/ENSG00000165912/ENSG00000172232/ENSG00000144619/ENSG00000218336/ENSG00000186326/ENSG00000166510/ENSG00000176194/ENSG00000255804/ENSG00000136002/ENSG00000007384/ENSG00000198765/ENSG00000064218/ENSG00000106809/ENSG00000163637/ENSG00000100968/ENSG00000139220/ENSG00000081051/ENSG00000120907/ENSG00000185774/ENSG00000184611/ENSG00000024422/ENSG00000146242/ENSG00000139304/ENSG00000187391/ENSG00000157927/ENSG00000148584/ENSG00000183801/ENSG00000198003/ENSG00000153558/ENSG00000119614/ENSG00000157542/ENSG00000165810/ENSG00000143473/ENSG00000017427/ENSG00000212122/ENSG00000188760/ENSG00000152284/ENSG00000140274/ENSG00000101306/ENSG00000100448/ENSG00000186417/ENSG00000164161/ENSG00000064042/ENSG00000164418/ENSG00000178015/ENSG00000129173/ENSG00000178342/ENSG00000170178/ENSG00000137875/ENSG00000197177/ENSG00000103241/ENSG00000125285/ENSG00000154146/ENSG00000007372/ENSG00000100276/ENSG00000177291/ENSG00000262406/ENSG00000277258/ENSG00000182747/ENSG00000160862/ENSG00000105605/ENSG00000168542/ENSG00000178403/ENSG00000196184/ENSG00000018236/ENSG00000054179/ENSG00000136110/ENSG00000258947/ENSG00000170289/ENSG00000186897/ENSG00000157060/ENSG00000177201/ENSG00000142025/ENSG00000171798/ENSG00000173578/ENSG00000145242/ENSG00000183092/ENSG00000011332/ENSG00000156509/ENSG00000116183/ENSG00000106538/ENSG00000198626/ENSG00000182168/ENSG00000120738/ENSG00000079112/ENSG00000128710/ENSG00000133083/ENSG00000198452/ENSG00000221890/ENSG00000160224/ENSG00000163646/ENSG00000108684/ENSG00000171560/ENSG00000138193/ENSG00000188816/ENSG00000150594/ENSG00000111186/ENSG00000177045/ENSG00000154620/ENSG00000183873/ENSG00000128645/ENSG00000154639/ENSG00000122877/ENSG00000124134/ENSG00000143320/ENSG00000102468/ENSG00000197360/ENSG00000134595/ENSG00000136982/ENSG00000125850/ENSG00000138028/ENSG00000005981/ENSG00000164066/ENSG00000197757/ENSG00000126785/ENSG00000169594/ENSG00000161031/ENSG00000120332/ENSG00000101670/ENSG00000119042/ENSG00000141519/ENSG00000164270/ENSG00000165124/ENSG00000154342/ENSG00000187730/ENSG00000206052/ENSG00000171533/ENSG00000275791/ENSG00000166211/ENSG00000118733/ENSG00000007062/ENSG00000197380/ENSG00000167754/ENSG00000050628/ENSG00000185269/ENSG00000087510/ENSG00000145934/ENSG00000152592/ENSG00000196341/ENSG00000113739/ENSG00000070182/ENSG00000144230/ENSG00000144481/ENSG00000163072/ENSG00000099864/ENSG00000133019/ENSG00000183072/ENSG00000138587/ENSG00000077279/ENSG00000144868/ENSG00000175707/ENSG00000111816/ENSG00000171450/ENSG00000124678/ENSG00000064195/ENSG00000260230/ENSG00000213512/ENSG00000172461/ENSG00000222014/ENSG00000125657/ENSG00000070808/ENSG00000120645/ENSG00000198816/ENSG00000126500/ENSG00000120341/ENSG00000155760/ENSG00000119283/ENSG00000152767/ENSG00000171189/ENSG00000172901/ENSG00000006047/ENSG00000170667/ENSG00000092051/ENSG00000135447/ENSG00000113302/ENSG00000106689/ENSG00000253368/ENSG00000151778/ENSG00000205502/ENSG00000092607/ENSG00000039600/ENSG00000153714/ENSG00000170689/ENSG00000185046/ENSG00000166450/ENSG00000187642/ENSG00000171786/ENSG00000143171/ENSG00000188467/ENSG00000121068/ENSG00000234965/ENSG00000175832/ENSG00000145362/ENSG00000170801/ENSG00000069431/ENSG00000159184/ENSG00000162975/ENSG00000130528/ENSG00000182175/ENSG00000233608/ENSG00000174951/ENSG00000174697/ENSG00000196415/ENSG00000149516/ENSG00000145824/ENSG00000147465/ENSG00000233436/ENSG00000142700/ENSG00000198010/ENSG00000140937/ENSG00000130477/ENSG00000173705/ENSG00000171495/ENSG00000169302/ENSG00000240694/ENSG00000165300/ENSG00000168481/ENSG00000140279/ENSG00000173320/ENSG00000125813/ENSG00000103257/ENSG00000092421/ENSG00000078295/ENSG00000128298/ENSG00000166257/ENSG00000101282/ENSG00000146670/ENSG00000171431/ENSG00000134874/ENSG00000152104/ENSG00000198785/ENSG00000151388/ENSG00000164520/ENSG00000196482/ENSG00000138207/ENSG00000165655/ENSG00000049768/ENSG00000106633/ENSG00000146276/ENSG00000177508/ENSG00000106483/ENSG00000176798/ENSG00000189056/ENSG00000128965/ENSG00000254154/ENSG00000152034/ENSG00000173805/ENSG00000184916/ENSG00000124232/ENSG00000022355/ENSG00000214357/ENSG00000090932/ENSG00000171401/ENSG00000172350/ENSG00000180921/ENSG00000198768/ENSG00000157110/ENSG00000153930/ENSG00000164619/ENSG00000124657/ENSG00000133980/ENSG00000161940/ENSG00000161681/ENSG00000104953/ENSG00000261221/ENSG00000140323/ENSG00000184292/ENSG00000137033/ENSG00000138379/ENSG00000115266/ENSG00000122728/ENSG00000138741/ENSG00000136931/ENSG00000189292/ENSG00000169515/ENSG00000166831/ENSG00000144730/ENSG00000106571/ENSG00000137561/ENSG00000043039/ENSG00000165588/ENSG00000168348/ENSG00000184156/ENSG00000125861/ENSG00000149575/ENSG00000101463/ENSG00000081479/ENSG00000174804/ENSG00000177283/ENSG00000092345/ENSG00000184471/ENSG00000188613/ENSG00000198720/ENSG00000164045/ENSG00000091010/ENSG00000154493/ENSG00000058085/ENSG00000183317/ENSG00000197125/ENSG00000114646/ENSG00000101200/ENSG00000158258/ENSG00000118946/ENSG00000112559/ENSG00000132854/ENSG00000187672/ENSG00000169933/ENSG00000130702/ENSG00000110881/ENSG00000123364/ENSG00000081923/ENSG00000161082/ENSG00000273604/ENSG00000124557/ENSG00000185985/ENSG00000198844/ENSG00000183779/ENSG00000125998/ENSG00000119888/ENSG00000179930/ENSG00000128165/ENSG00000112964/ENSG00000169856/ENSG00000087085/ENSG00000099866/ENSG00000178719/ENSG00000147655/ENSG00000113083/ENSG00000120094/ENSG00000122952/ENSG00000127955/ENSG00000163576/ENSG00000170927/ENSG00000143768/ENSG00000109686/ENSG00000101400/ENSG00000111704/ENSG00000093009/ENSG00000166926/ENSG00000151704/ENSG00000099365/ENSG00000110243/ENSG00000256463/ENSG00000147799/ENSG00000185245/ENSG00000266265/ENSG00000132915/ENSG00000170959/ENSG00000145358/ENSG00000162738/ENSG00000213199/ENSG00000167693/ENSG00000196391/ENSG00000141934/ENSG00000188505/ENSG00000154645/ENSG00000135903/ENSG00000080644/ENSG00000164199/ENSG00000177535/ENSG00000100842/ENSG00000108231/ENSG00000157219/ENSG00000196611/ENSG00000173714/ENSG00000283063/ENSG00000229344/ENSG00000173285/ENSG00000006016/ENSG00000164256/ENSG00000147573/ENSG00000008323/ENSG00000214866/ENSG00000164122/ENSG00000198967/ENSG00000158445/ENSG00000069812/ENSG00000134160/ENSG00000100399/ENSG00000124253/ENSG00000040608/ENSG00000152910/ENSG00000187957/ENSG00000172742/ENSG00000104901/ENSG00000050820/ENSG00000176230/ENSG00000165188/ENSG00000134363/ENSG00000253293/ENSG00000184363/ENSG00000141448/ENSG00000167654/ENSG00000185933/ENSG00000131914/ENSG00000188916/ENSG00000070019/ENSG00000065361/ENSG00000149043/ENSG00000171992/ENSG00000095752/ENSG00000169071/ENSG00000124610/ENSG00000106536/ENSG00000154478/ENSG00000266524/ENSG00000159387/ENSG00000205301/ENSG00000112984/ENSG00000114251/ENSG00000070985/ENSG00000103034/ENSG00000203943/ENSG00000128655/ENSG00000101333/ENSG00000182379/ENSG00000144857/ENSG00000143032/ENSG00000177640/ENSG00000072195/ENSG00000171227/ENSG00000162458/ENSG00000134817/ENSG00000171873/ENSG00000244734/ENSG00000156574/ENSG00000107831/ENSG00000120693/ENSG00000114859/ENSG00000179528/ENSG00000104368/ENSG00000129990/ENSG00000183979/ENSG00000149596/ENSG00000197428/ENSG00000188064/ENSG00000204991/ENSG00000006453/ENSG00000170579/ENSG00000104435/ENSG00000143867/ENSG00000186487/ENSG00000101222/ENSG00000008056/ENSG00000184185/ENSG00000121454/ENSG00000109819/ENSG00000159335/ENSG00000108821/ENSG00000104067/ENSG00000141738/ENSG00000187678/ENSG00000184702/ENSG00000169282/ENSG00000180934/ENSG00000112041/ENSG00000132563/ENSG00000177732/ENSG00000070159/ENSG00000169126/ENSG00000171587/ENSG00000140682/ENSG00000166923/ENSG00000101098/ENSG00000105255/ENSG00000154099/ENSG00000108950/ENSG00000089685/ENSG00000144834/ENSG00000037280/ENSG00000075618/ENSG00000118849/ENSG00000204385/ENSG00000170786/ENSG00000115461/ENSG00000101680/ENSG00000124191/ENSG00000147488/ENSG00000188779/ENSG00000170681/ENSG00000129170/ENSG00000177494/ENSG00000198633/ENSG00000143450/ENSG00000166153/ENSG00000219607/ENSG00000138136/ENSG00000171056/ENSG00000149054/ENSG00000169855/ENSG00000248767/ENSG00000166396/ENSG00000138792/ENSG00000197430/ENSG00000169418/ENSG00000183389/ENSG00000111664/ENSG00000104848/ENSG00000087245/ENSG00000183145/ENSG00000105701/ENSG00000177807/ENSG00000058404/ENSG00000141441/ENSG00000144460/ENSG00000187079/ENSG00000130522/ENSG00000162881/ENSG00000109255/ENSG00000146857/ENSG00000182613/ENSG00000125878/ENSG00000158748/ENSG00000234602/ENSG00000117425/ENSG00000197641/ENSG00000092445/ENSG00000181418/ENSG00000143195/ENSG00000183230/ENSG00000170262/ENSG00000003249/ENSG00000172324/ENSG00000214575/ENSG00000248099/ENSG00000184937/ENSG00000153292/ENSG00000157782/ENSG00000124006/ENSG00000160469/ENSG00000154118/ENSG00000136160/ENSG00000171119/ENSG00000134207/ENSG00000120088/ENSG00000240505/ENSG00000188958/ENSG00000100867/ENSG00000065371/ENSG00000146006/ENSG00000188000/ENSG00000274286/ENSG00000160963/ENSG00000174307/ENSG00000213215/ENSG00000043591/ENSG00000131773/ENSG00000196388/ENSG00000148053/ENSG00000204420/ENSG00000138435/ENSG00000176563/ENSG00000105290/ENSG00000077943/ENSG00000277363/ENSG00000130508/ENSG00000084674/ENSG00000198729/ENSG00000129946/ENSG00000100987/ENSG00000127578/ENSG00000136155/ENSG00000166573/ENSG00000071909/ENSG00000109846/ENSG00000116014/ENSG00000185737/ENSG00000273079/ENSG00000187498/ENSG00000149948/ENSG00000211728/ENSG00000132958/ENSG00000173421/ENSG00000041982/ENSG00000185559/ENSG00000214872/ENSG00000168453/ENSG00000204688/ENSG00000158014/ENSG00000163362/ENSG00000147256/ENSG00000114547/ENSG00000197728/ENSG00000215045/ENSG00000140285/ENSG00000161509/ENSG00000171496/ENSG00000143494/ENSG00000221977/ENSG00000130176/ENSG00000169297/ENSG00000138075/ENSG00000072657/ENSG00000125337/ENSG00000178184/ENSG00000170214/ENSG00000164621/ENSG00000182752/ENSG00000073712/ENSG00000176253/ENSG00000144452/ENSG00000137948/ENSG00000075218/ENSG00000270550/ENSG00000218891/ENSG00000106078/ENSG00000169006/ENSG00000221818/ENSG00000158458/ENSG00000164318/ENSG00000059915/ENSG00000186895/ENSG00000113889/ENSG00000137573/ENSG00000154277/ENSG00000173621/ENSG00000115009/ENSG00000008441/ENSG00000137766/ENSG00000085552/ENSG00000257017/ENSG00000165804/ENSG00000165238/ENSG00000138622/ENSG00000139352/ENSG00000174948/ENSG00000078549/ENSG00000166924/ENSG00000143869/ENSG00000135835/ENSG00000113231/ENSG00000163792/ENSG00000123358/ENSG00000215372/ENSG00000187288/ENSG00000145794/ENSG00000172137/ENSG00000105219/ENSG00000158856/ENSG00000132688/ENSG00000167680/ENSG00000274602/ENSG00000223609/ENSG00000105559/ENSG00000134259/ENSG00000134871/ENSG00000007314/ENSG00000184933/ENSG00000168243/ENSG00000066735/ENSG00000185585/ENSG00000135424/ENSG00000139053/ENSG00000129159/ENSG00000188124/ENSG00000146038/ENSG00000115353/ENSG00000132975/ENSG00000134775/ENSG00000168743/ENSG00000203883/ENSG00000105880/ENSG00000158022/ENSG00000188037/ENSG00000179399/ENSG00000160062/ENSG00000143434/ENSG00000228198/ENSG00000169248/ENSG00000153086/ENSG00000167910/ENSG00000155011/ENSG00000164695/ENSG00000167100/ENSG00000133101/ENSG00000149599/ENSG00000153902/ENSG00000049130/ENSG00000108839/ENSG00000196104/ENSG00000184347/ENSG00000139767/ENSG00000101210/ENSG00000154783/ENSG00000087237/ENSG00000197483/ENSG00000154175/ENSG00000120075/ENSG00000154839/ENSG00000046889/ENSG00000178187/ENSG00000215644/ENSG00000181856/ENSG00000073734/ENSG00000173898/ENSG00000163132/ENSG00000174586/ENSG00000152137/ENSG00000011590/ENSG00000232040/ENSG00000184828/ENSG00000165066/ENSG00000175426/ENSG00000006638/ENSG00000171885/ENSG00000180613/ENSG00000243729/ENSG00000156049/ENSG00000167779/ENSG00000108001/ENSG00000122194/ENSG00000188766/ENSG00000110811/ENSG00000162772/ENSG00000112333/ENSG00000054356/ENSG00000131037/ENSG00000158163/ENSG00000181518/ENSG00000179262/ENSG00000178498/ENSG00000066405/ENSG00000205143/ENSG00000244219/ENSG00000132932/ENSG00000146648/ENSG00000122870/ENSG00000182771/ENSG00000186513/ENSG00000071282/ENSG00000089225/ENSG00000196917/ENSG00000129221/ENSG00000090971/ENSG00000167772/ENSG00000154611/ENSG00000186766/ENSG00000196218/ENSG00000168539/ENSG00000130158/ENSG00000249715/ENSG00000187997/ENSG00000108813/ENSG00000135472/ENSG00000088002/ENSG00000167588/ENSG00000178860/ENSG00000187855/ENSG00000125848/ENSG00000163701/ENSG00000101412/ENSG00000007952/ENSG00000196242/ENSG00000074047/ENSG00000211745/ENSG00000105971/ENSG00000019505/ENSG00000106976/ENSG00000156463/ENSG00000063438/ENSG00000241186/ENSG00000169962/ENSG00000166159/ENSG00000214376/ENSG00000013588/ENSG00000075073/ENSG00000064655/ENSG00000169194/ENSG00000120457/ENSG00000241360/ENSG00000141750/ENSG00000132821/ENSG00000104327/ENSG00000122420/ENSG00000168135/ENSG00000169752/ENSG00000158488/ENSG00000065717/ENSG00000179165/ENSG00000128602/ENSG00000005513/ENSG00000100302/ENSG00000105877/ENSG00000100146/ENSG00000172260/ENSG00000171094/ENSG00000162374/ENSG00000074181/ENSG00000116147/ENSG00000153303/ENSG00000186193/ENSG00000077522/ENSG00000164741/ENSG00000184451/ENSG00000185634/ENSG00000141527/ENSG00000204979/ENSG00000261787/ENSG00000158485/ENSG00000121653/ENSG00000100065/ENSG00000170683/ENSG00000104967/ENSG00000001617/ENSG00000139998/ENSG00000105173/ENSG00000136206/ENSG00000070601/ENSG00000132329/ENSG00000088881/ENSG00000181652/ENSG00000166341/ENSG00000144724/ENSG00000112164/ENSG00000169604/ENSG00000225614/ENSG00000181092/ENSG00000184709/ENSG00000145113/ENSG00000166823/ENSG00000157851/ENSG00000181790/ENSG00000156113/ENSG00000174672/ENSG00000169218/ENSG00000112530/ENSG00000185532/ENSG00000102109/ENSG00000138311/ENSG00000138769/ENSG00000173077/ENSG00000198542/ENSG00000125733/ENSG00000198049/ENSG00000026559/ENSG00000128052/ENSG00000091844/ENSG00000244623/ENSG00000151967/ENSG00000113645/ENSG00000167178/ENSG00000164675/ENSG00000110076/ENSG00000134258/ENSG00000173269/ENSG00000160113/ENSG00000115361/ENSG00000186185/ENSG00000091137/ENSG00000113594/ENSG00000162849/ENSG00000106823/ENSG00000165125/ENSG00000135643/ENSG00000033122/ENSG00000136928/ENSG00000070729/ENSG00000119147/ENSG00000163624/ENSG00000273706/ENSG00000075388/ENSG00000160801/ENSG00000182132/ENSG00000140564/ENSG00000119508/ENSG00000117114/ENSG00000211677/ENSG00000171303/ENSG00000144810/ENSG00000126856/ENSG00000260027/ENSG00000164976/ENSG00000170743/ENSG00000131941/ENSG00000002746/ENSG00000149295/ENSG00000002745/ENSG00000119973/ENSG00000128917/ENSG00000206075/ENSG00000106331/ENSG00000125207/ENSG00000137285/ENSG00000117266/ENSG00000162896/ENSG00000164532/ENSG00000090530/ENSG00000196832/ENSG00000108375/ENSG00000160716/ENSG00000095970/ENSG00000029559/ENSG00000198959/ENSG00000128849/ENSG00000113262/ENSG00000100739/ENSG00000180616/ENSG00000101188/ENSG00000088899/ENSG00000162631/ENSG00000184144/ENSG00000156097/ENSG00000170092/ENSG00000143545/ENSG00000198758/ENSG00000238243/ENSG00000186994/ENSG00000174059/ENSG00000182704/ENSG00000283785/ENSG00000091428/ENSG00000118156/ENSG00000123838/ENSG00000076706/ENSG00000165495/ENSG00000154165/ENSG00000108551/ENSG00000169213/ENSG00000088836/ENSG00000126243/ENSG00000224287/ENSG00000147432/ENSG00000172000/ENSG00000153721/ENSG00000162692/ENSG00000107338/ENSG00000166863/ENSG00000134853/ENSG00000229544/ENSG00000198183/ENSG00000176678/ENSG00000103710/ENSG00000158806/ENSG00000100285/ENSG00000183695/ENSG00000019144/ENSG00000173698/ENSG00000173762/ENSG00000143382/ENSG00000205277/ENSG00000141052/ENSG00000118972/ENSG00000107282/ENSG00000165821/ENSG00000174292/ENSG00000091513/ENSG00000089199/ENSG00000254402/ENSG00000164287/ENSG00000146005/ENSG00000113492/ENSG00000144596/ENSG00000112139/ENSG00000145506/ENSG00000275832/ENSG00000159409/ENSG00000180785/ENSG00000141198/ENSG00000137857/ENSG00000198719/ENSG00000171877/ENSG00000090659/ENSG00000171180/ENSG00000204262/ENSG00000260458/ENSG00000130529/ENSG00000144681/ENSG00000149488/ENSG00000196700/ENSG00000207736/ENSG00000101349/ENSG00000166925/ENSG00000106018/ENSG00000027644/ENSG00000204695/ENSG00000186792/ENSG00000106236/ENSG00000109501/ENSG00000189143/ENSG00000180264/ENSG00000144891/ENSG00000171561/ENSG00000104413/ENSG00000075290/ENSG00000186340/ENSG00000185527/ENSG00000083307/ENSG00000120156/ENSG00000009950/ENSG00000188782/ENSG00000117691/ENSG00000036828/ENSG00000170091/ENSG00000148143/ENSG00000233276/ENSG00000204694/ENSG00000135374/ENSG00000152292/ENSG00000101311/ENSG00000184163/ENSG00000106624/ENSG00000176890/ENSG00000117400/ENSG00000130037/ENSG00000179862/ENSG00000111783/ENSG00000060138/ENSG00000011426/ENSG00000135298/ENSG00000175344/ENSG00000162062/ENSG00000140538/ENSG00000188486/ENSG00000279301/ENSG00000125508/ENSG00000114993/ENSG00000101144/ENSG00000177238/ENSG00000134769/ENSG00000196460/ENSG00000139926/ENSG00000155886/ENSG00000166803/ENSG00000205363/ENSG00000172346/ENSG00000125492/ENSG00000138039/ENSG00000106031/ENSG00000102837/ENSG00000211893/ENSG00000152670/ENSG00000197696/ENSG00000115468/ENSG00000162728/ENSG00000204463/ENSG00000076716/ENSG00000080166/ENSG00000072133/ENSG00000164932/ENSG00000166444/ENSG00000111676/ENSG00000205517/ENSG00000140557/ENSG00000204291/ENSG00000154556/ENSG00000167755/ENSG00000152932/ENSG00000165606/ENSG00000075702/ENSG00000156395/ENSG00000129474/ENSG00000139549/ENSG00000135333/ENSG00000119715/ENSG00000148677/ENSG00000072315/ENSG00000140534/ENSG00000099381/ENSG00000188305/ENSG00000173917/ENSG00000153993/ENSG00000102287/ENSG00000167701/ENSG00000188191/ENSG00000128285/ENSG00000171517/ENSG00000111077/ENSG00000145864/ENSG00000166268/ENSG00000077782/ENSG00000204632/ENSG00000163697/ENSG00000107593/ENSG00000004939/ENSG00000124257/ENSG00000115457/ENSG00000168913/ENSG00000179776/ENSG00000206172/ENSG00000123094/ENSG00000198104/ENSG00000105227/ENSG00000157613/ENSG00000165246/ENSG00000168309/ENSG00000204060/ENSG00000146013/ENSG00000131096/ENSG00000134398/ENSG00000073282/ENSG00000135100/ENSG00000101204/ENSG00000167815/ENSG00000179242/ENSG00000072832/ENSG00000114487/ENSG00000166147/ENSG00000182580/ENSG00000108511/ENSG00000108387/ENSG00000007908/ENSG00000172519/ENSG00000187889/ENSG00000007171/ENSG00000211970/ENSG00000078399/ENSG00000158955/ENSG00000220201/ENSG00000103175/ENSG00000018408/ENSG00000177106/ENSG00000180090/ENSG00000035499/ENSG00000154721/ENSG00000180834/ENSG00000101197/ENSG00000082684/ENSG00000113722/ENSG00000170312/ENSG00000142453/ENSG00000159307/ENSG00000153294/ENSG00000169548/ENSG00000105329/ENSG00000196240/ENSG00000175920/ENSG00000211679/ENSG00000184350/ENSG00000162643/ENSG00000139445/ENSG00000120903/ENSG00000243056/ENSG00000110786/ENSG00000189058/ENSG00000057593/ENSG00000170075/ENSG00000169174/ENSG00000204099/ENSG00000115556/ENSG00000165478/ENSG00000215580/ENSG00000276240/ENSG00000147434/ENSG00000132639/ENSG00000057294/ENSG00000164404/ENSG00000167641/ENSG00000164050/ENSG00000078018/ENSG00000197256/ENSG00000204311/ENSG00000135476/ENSG00000197415/ENSG00000081248/ENSG00000006611/ENSG00000183625/ENSG00000007080/ENSG00000155269/ENSG00000075043/ENSG00000125731/ENSG00000187583/ENSG00000078900/ENSG00000276043/ENSG00000175766/ENSG00000136378/ENSG00000163661/ENSG00000081277/ENSG00000012504/ENSG00000088280/ENSG00000197532/ENSG00000239388/ENSG00000158125/ENSG00000183856/ENSG00000104332/ENSG00000088320/ENSG00000168062/ENSG00000125084/ENSG00000206557/ENSG00000171552/ENSG00000152580/ENSG00000197993/ENSG00000063169/ENSG00000105392/ENSG00000182566/ENSG00000196935/ENSG00000106004/ENSG00000236609/ENSG00000102145/ENSG00000115592/ENSG00000185483/ENSG00000143194/ENSG00000138669/ENSG00000171246/ENSG00000184731/ENSG00000173662/ENSG00000081041/ENSG00000183763/ENSG00000169184/ENSG00000204610/ENSG00000169047/ENSG00000143147/ENSG00000120875/ENSG00000172367/ENSG00000178999/ENSG00000176641/ENSG00000095739/ENSG00000100678/ENSG00000101057/ENSG00000180535/ENSG00000275342/ENSG00000118473/ENSG00000135925/ENSG00000134028/ENSG00000240184/ENSG00000162430/ENSG00000006283/ENSG00000154856/ENSG00000105426/ENSG00000170615/ENSG00000170382/ENSG00000163909/ENSG00000184984/ENSG00000147852/ENSG00000204701/ENSG00000165953/ENSG00000007866/ENSG00000111199/ENSG00000182195/ENSG00000115884/ENSG00000107731/ENSG00000128342/ENSG00000161905/ENSG00000164684/ENSG00000183454/ENSG00000165409/ENSG00000197905/ENSG00000146197/ENSG00000184454/ENSG00000265763/ENSG00000111057/ENSG00000085276/ENSG00000239282/ENSG00000186648/ENSG00000141433/ENSG00000179627/ENSG00000133477/ENSG00000166073/ENSG00000166681/ENSG00000164849/ENSG00000112414/ENSG00000119698/ENSG00000162493/ENSG00000198795/ENSG00000188340/ENSG00000147257/ENSG00000117013/ENSG00000136235/ENSG00000088256/ENSG00000089723/ENSG00000186889/ENSG00000177374/ENSG00000034239/ENSG00000160813/ENSG00000260428
BP	GO:0070848	response to growth factor	675	0.506514	1.31998	1.08972e-09	4.08391e-08	3.26844e-08	6761	tags=33%, list=24%, signal=25%	ENSG00000107295/ENSG00000176887/ENSG00000181449/ENSG00000122691/ENSG00000170961/ENSG00000181195/ENSG00000019549/ENSG00000182636/ENSG00000114279/ENSG00000170419/ENSG00000128045/ENSG00000130700/ENSG00000188730/ENSG00000180447/ENSG00000105989/ENSG00000068078/ENSG00000166006/ENSG00000215474/ENSG00000118523/ENSG00000112038/ENSG00000168140/ENSG00000109132/ENSG00000105509/ENSG00000251493/ENSG00000107859/ENSG00000138696/ENSG00000185988/ENSG00000136352/ENSG00000054598/ENSG00000120149/ENSG00000183287/ENSG00000151892/ENSG00000116329/ENSG00000173376/ENSG00000105664/ENSG00000260001/ENSG00000113578/ENSG00000125845/ENSG00000180730/ENSG00000185070/ENSG00000163347/ENSG00000122176/ENSG00000150630/ENSG00000178568/ENSG00000142871/ENSG00000198807/ENSG00000090539/ENSG00000125378/ENSG00000006128/ENSG00000156466/ENSG00000075891/ENSG00000119630/ENSG00000070388/ENSG00000101134/ENSG00000119547/ENSG00000138675/ENSG00000176697/ENSG00000136574/ENSG00000164692/ENSG00000179388/ENSG00000162344/ENSG00000120057/ENSG00000147596/ENSG00000144355/ENSG00000064300/ENSG00000158815/ENSG00000160867/ENSG00000156140/ENSG00000008196/ENSG00000115221/ENSG00000184058/ENSG00000145147/ENSG00000125965/ENSG00000110680/ENSG00000184304/ENSG00000125398/ENSG00000112562/ENSG00000106025/ENSG00000131711/ENSG00000134138/ENSG00000156427/ENSG00000175065/ENSG00000174453/ENSG00000176194/ENSG00000187391/ENSG00000164161/ENSG00000168542/ENSG00000021826/ENSG00000120738/ENSG00000125850/ENSG00000144868/ENSG00000064195/ENSG00000126500/ENSG00000113302/ENSG00000121068/ENSG00000170801/ENSG00000182175/ENSG00000092421/ENSG00000151388/ENSG00000115226/ENSG00000106483/ENSG00000173805/ENSG00000164619/ENSG00000138379/ENSG00000166831/ENSG00000144730/ENSG00000165588/ENSG00000081479/ENSG00000174804/ENSG00000183779/ENSG00000169856/ENSG00000113083/ENSG00000143768/ENSG00000173714/ENSG00000050820/ENSG00000134363/ENSG00000141448/ENSG00000266524/ENSG00000114251/ENSG00000156574/ENSG00000107831/ENSG00000120693/ENSG00000104435/ENSG00000108821/ENSG00000187678/ENSG00000140682/ENSG00000166923/ENSG00000037280/ENSG00000188779/ENSG00000169855/ENSG00000105701/ENSG00000141441/ENSG00000148053/ENSG00000077943/ENSG00000127578/ENSG00000140285/ENSG00000073712/ENSG00000186895/ENSG00000137573/ENSG00000139352/ENSG00000143869/ENSG00000123358/ENSG00000134259/ENSG00000134871/ENSG00000129159/ENSG00000168743/ENSG00000105880/ENSG00000163132/ENSG00000188766/ENSG00000146648/ENSG00000125848/ENSG00000101412/ENSG00000105971/ENSG00000241186/ENSG00000162374/ENSG00000128052/ENSG00000173269/ENSG00000273706/ENSG00000075388/ENSG00000140564/ENSG00000128917/ENSG00000164532/ENSG00000029559/ENSG00000283785/ENSG00000162692/ENSG00000134853/ENSG00000141052/ENSG00000118972/ENSG00000198719/ENSG00000132613/ENSG00000036828/ENSG00000101311/ENSG00000140538/ENSG00000101144/ENSG00000106031/ENSG00000148677/ENSG00000077782/ENSG00000179776/ENSG00000157613/ENSG00000166147/ENSG00000105329/ENSG00000164404/ENSG00000197415/ENSG00000136378/ENSG00000158125/ENSG00000104332/ENSG00000125084/ENSG00000206557/ENSG00000095739/ENSG00000135925/ENSG00000163909/ENSG00000146197/ENSG00000147257/ENSG00000260428/ENSG00000166292/ENSG00000142627/ENSG00000242252/ENSG00000138685/ENSG00000138080/ENSG00000140479/ENSG00000066468/ENSG00000164935/ENSG00000175931/ENSG00000118257/ENSG00000176170/ENSG00000134532/ENSG00000113905/ENSG00000167941/ENSG00000197879/ENSG00000187045/ENSG00000020181/ENSG00000132170/ENSG00000173511/ENSG00000089250/ENSG00000135253/ENSG00000132437/ENSG00000070404/ENSG00000208017/ENSG00000137834/ENSG00000199023
BP	GO:0060993	kidney morphogenesis	93	0.678678	1.68899	1.10774e-09	4.13383e-08	3.30838e-08	6150	tags=58%, list=22%, signal=46%	ENSG00000170561/ENSG00000170549/ENSG00000104313/ENSG00000128713/ENSG00000126778/ENSG00000251493/ENSG00000115596/ENSG00000168621/ENSG00000145536/ENSG00000126562/ENSG00000113578/ENSG00000125845/ENSG00000170577/ENSG00000105696/ENSG00000178568/ENSG00000005073/ENSG00000125378/ENSG00000075891/ENSG00000100625/ENSG00000118526/ENSG00000129654/ENSG00000103449/ENSG00000164690/ENSG00000125398/ENSG00000177508/ENSG00000184292/ENSG00000106571/ENSG00000141449/ENSG00000130702/ENSG00000138759/ENSG00000153976/ENSG00000107831/ENSG00000188064/ENSG00000143867/ENSG00000166923/ENSG00000184937/ENSG00000168743/ENSG00000104327/ENSG00000128602/ENSG00000005513/ENSG00000166341/ENSG00000162849/ENSG00000273706/ENSG00000260027/ENSG00000101144/ENSG00000158955/ENSG00000018408/ENSG00000140297/ENSG00000125084/ENSG00000128342/ENSG00000147257/ENSG00000205213/ENSG00000138685/ENSG00000125618
BP	GO:0045595	regulation of cell differentiation	1505	0.468065	1.22847	1.12154e-09	4.16768e-08	3.33548e-08	6923	tags=29%, list=24%, signal=23%	ENSG00000012223/ENSG00000109705/ENSG00000128610/ENSG00000171564/ENSG00000016082/ENSG00000164853/ENSG00000186790/ENSG00000116141/ENSG00000176165/ENSG00000176887/ENSG00000171557/ENSG00000181449/ENSG00000164761/ENSG00000122691/ENSG00000115844/ENSG00000115297/ENSG00000164736/ENSG00000170961/ENSG00000105996/ENSG00000019549/ENSG00000172201/ENSG00000170419/ENSG00000198435/ENSG00000162878/ENSG00000173404/ENSG00000184486/ENSG00000117152/ENSG00000164438/ENSG00000130700/ENSG00000188730/ENSG00000104313/ENSG00000137203/ENSG00000105989/ENSG00000185155/ENSG00000151615/ENSG00000148704/ENSG00000163273/ENSG00000126778/ENSG00000102802/ENSG00000163623/ENSG00000169946/ENSG00000118523/ENSG00000061455/ENSG00000112038/ENSG00000087494/ENSG00000137825/ENSG00000112183/ENSG00000168140/ENSG00000109132/ENSG00000184160/ENSG00000168959/ENSG00000163638/ENSG00000108947/ENSG00000198963/ENSG00000168779/ENSG00000107859/ENSG00000044524/ENSG00000135547/ENSG00000138696/ENSG00000152154/ENSG00000168621/ENSG00000185008/ENSG00000136352/ENSG00000163380/ENSG00000048540/ENSG00000137872/ENSG00000054598/ENSG00000108830/ENSG00000164188/ENSG00000106278/ENSG00000120149/ENSG00000140600/ENSG00000156076/ENSG00000104415/ENSG00000115414/ENSG00000171462/ENSG00000179111/ENSG00000182968/ENSG00000251322/ENSG00000169760/ENSG00000125845/ENSG00000122859/ENSG00000170577/ENSG00000162761/ENSG00000042781/ENSG00000129514/ENSG00000122641/ENSG00000148826/ENSG00000123095/ENSG00000153266/ENSG00000150630/ENSG00000167244/ENSG00000077080/ENSG00000151917/ENSG00000165556/ENSG00000135111/ENSG00000149926/ENSG00000142871/ENSG00000005073/ENSG00000146216/ENSG00000122592/ENSG00000171540/ENSG00000090539/ENSG00000125378/ENSG00000128652/ENSG00000189431/ENSG00000156466/ENSG00000105695/ENSG00000075891/ENSG00000100625/ENSG00000078725/ENSG00000165973/ENSG00000138083/ENSG00000125820/ENSG00000176697/ENSG00000077092/ENSG00000136574/ENSG00000153707/ENSG00000137693/ENSG00000198797/ENSG00000125266/ENSG00000133710/ENSG00000164107/ENSG00000173157/ENSG00000179388/ENSG00000125798/ENSG00000170381/ENSG00000171532/ENSG00000188130/ENSG00000129654/ENSG00000162998/ENSG00000129152/ENSG00000178882/ENSG00000176909/ENSG00000144355/ENSG00000187323/ENSG00000152192/ENSG00000187821/ENSG00000117707/ENSG00000006747/ENSG00000181965/ENSG00000115598/ENSG00000140254/ENSG00000008196/ENSG00000115380/ENSG00000184058/ENSG00000145147/ENSG00000107562/ENSG00000125965/ENSG00000164690/ENSG00000184304/ENSG00000125398/ENSG00000142178/ENSG00000079102/ENSG00000131711/ENSG00000134138/ENSG00000156427/ENSG00000174453/ENSG00000078328/ENSG00000169750/ENSG00000144619/ENSG00000100968/ENSG00000139304/ENSG00000017427/ENSG00000007372/ENSG00000186897/ENSG00000011332/ENSG00000106538/ENSG00000171560/ENSG00000122877/ENSG00000143320/ENSG00000102468/ENSG00000134595/ENSG00000125850/ENSG00000005981/ENSG00000169594/ENSG00000161031/ENSG00000120332/ENSG00000154342/ENSG00000171533/ENSG00000007062/ENSG00000197380/ENSG00000183072/ENSG00000175707/ENSG00000124678/ENSG00000125657/ENSG00000155760/ENSG00000113302/ENSG00000106689/ENSG00000166450/ENSG00000175832/ENSG00000233608/ENSG00000174697/ENSG00000142700/ENSG00000103257/ENSG00000092421/ENSG00000151388/ENSG00000049768/ENSG00000177508/ENSG00000106483/ENSG00000189056/ENSG00000173805/ENSG00000090932/ENSG00000161940/ENSG00000184292/ENSG00000137033/ENSG00000138379/ENSG00000115266/ENSG00000166831/ENSG00000144730/ENSG00000106571/ENSG00000137561/ENSG00000081479/ENSG00000114646/ENSG00000183779/ENSG00000112964/ENSG00000113083/ENSG00000111704/ENSG00000154645/ENSG00000164199/ENSG00000069812/ENSG00000100399/ENSG00000124253/ENSG00000040608/ENSG00000104901/ENSG00000134363/ENSG00000141448/ENSG00000131914/ENSG00000169071/ENSG00000266524/ENSG00000114251/ENSG00000144857/ENSG00000156574/ENSG00000107831/ENSG00000188064/ENSG00000143867/ENSG00000108821/ENSG00000187678/ENSG00000177732/ENSG00000171587/ENSG00000140682/ENSG00000166923/ENSG00000115461/ENSG00000101680/ENSG00000177494/ENSG00000138136/ENSG00000169855/ENSG00000197430/ENSG00000111664/ENSG00000058404/ENSG00000130522/ENSG00000125878/ENSG00000117425/ENSG00000124006/ENSG00000136160/ENSG00000274286/ENSG00000148053/ENSG00000084674/ENSG00000073712/ENSG00000144452/ENSG00000165804/ENSG00000139352/ENSG00000143869/ENSG00000163792/ENSG00000145794/ENSG00000158856/ENSG00000167680/ENSG00000134259/ENSG00000168743/ENSG00000143434/ENSG00000149599/ENSG00000049130/ENSG00000087237/ENSG00000163132/ENSG00000184828/ENSG00000165066/ENSG00000180613/ENSG00000188766/ENSG00000112333/ENSG00000066405/ENSG00000146648/ENSG00000089225/ENSG00000088002/ENSG00000101412/ENSG00000074047/ENSG00000169194/ENSG00000128602/ENSG00000005513/ENSG00000100146/ENSG00000171094/ENSG00000074181/ENSG00000116147/ENSG00000001617/ENSG00000181092/ENSG00000166823/ENSG00000157851/ENSG00000138311/ENSG00000128052/ENSG00000167178/ENSG00000163624/ENSG00000273706/ENSG00000149295/ENSG00000128917/ENSG00000164532/ENSG00000095970/ENSG00000198959/ENSG00000184144/ENSG00000174059/ENSG00000182704/ENSG00000088836/ENSG00000107338/ENSG00000134853/ENSG00000019144/ENSG00000141052/ENSG00000118972/ENSG00000198719/ENSG00000204262/ENSG00000130529/ENSG00000144891/ENSG00000104413/ENSG00000083307/ENSG00000117400/ENSG00000140538/ENSG00000101144/ENSG00000177238/ENSG00000102837/ENSG00000080166/ENSG00000164932/ENSG00000167755/ENSG00000075702/ENSG00000135333/ENSG00000119715/ENSG00000072315/ENSG00000099381/ENSG00000153993/ENSG00000171517/ENSG00000077782/ENSG00000204632/ENSG00000179776/ENSG00000073282/ENSG00000167815/ENSG00000179242/ENSG00000166147/ENSG00000078399/ENSG00000158955/ENSG00000018408/ENSG00000082684/ENSG00000170312/ENSG00000142453/ENSG00000105329/ENSG00000162643/ENSG00000170075/ENSG00000057294/ENSG00000164050/ENSG00000078018/ENSG00000078900/ENSG00000136378/ENSG00000158125/ENSG00000104332/ENSG00000125084/ENSG00000063169/ENSG00000182566/ENSG00000106004/ENSG00000102145/ENSG00000138669/ENSG00000095739/ENSG00000180535/ENSG00000105426/ENSG00000163909/ENSG00000111199/ENSG00000128342/ENSG00000146197/ENSG00000265763/ENSG00000162493/ENSG00000088256/ENSG00000278637/ENSG00000170374/ENSG00000166292/ENSG00000065320/ENSG00000143816/ENSG00000104881/ENSG00000242252/ENSG00000175793/ENSG00000138685/ENSG00000102878/ENSG00000204301/ENSG00000066468/ENSG00000172037/ENSG00000196581/ENSG00000125618/ENSG00000120068/ENSG00000164935/ENSG00000136244/ENSG00000132819/ENSG00000278705/ENSG00000006042/ENSG00000126934/ENSG00000154096/ENSG00000243678/ENSG00000115593/ENSG00000169245/ENSG00000272398/ENSG00000103260/ENSG00000131095/ENSG00000166091/ENSG00000150764/ENSG00000149256/ENSG00000128606/ENSG00000186188/ENSG00000134532/ENSG00000105372/ENSG00000072163/ENSG00000020181/ENSG00000159189/ENSG00000150760/ENSG00000132170/ENSG00000163975/ENSG00000120659/ENSG00000277157/ENSG00000169242/ENSG00000070404/ENSG00000226979/ENSG00000208017/ENSG00000137834/ENSG00000197238/ENSG00000074219/ENSG00000159640/ENSG00000197046/ENSG00000128482/ENSG00000126458/ENSG00000140795/ENSG00000124664/ENSG00000158406/ENSG00000122133/ENSG00000029993/ENSG00000197272
BP	GO:0016477	cell migration	1420	0.468389	1.22886	1.21699e-09	4.50337e-08	3.60414e-08	8673	tags=36%, list=30%, signal=26%	ENSG00000150625/ENSG00000198914/ENSG00000128610/ENSG00000016082/ENSG00000116141/ENSG00000176165/ENSG00000168875/ENSG00000122691/ENSG00000164736/ENSG00000170961/ENSG00000019549/ENSG00000182636/ENSG00000168505/ENSG00000164093/ENSG00000132671/ENSG00000173404/ENSG00000184486/ENSG00000151617/ENSG00000164438/ENSG00000139144/ENSG00000112276/ENSG00000185155/ENSG00000148704/ENSG00000176692/ENSG00000185551/ENSG00000181085/ENSG00000126778/ENSG00000106038/ENSG00000163623/ENSG00000105137/ENSG00000144339/ENSG00000197561/ENSG00000118523/ENSG00000177551/ENSG00000109132/ENSG00000163377/ENSG00000129244/ENSG00000170370/ENSG00000105509/ENSG00000163638/ENSG00000115963/ENSG00000176435/ENSG00000099812/ENSG00000171951/ENSG00000044524/ENSG00000168621/ENSG00000156687/ENSG00000173156/ENSG00000140832/ENSG00000086548/ENSG00000136352/ENSG00000154997/ENSG00000137872/ENSG00000054598/ENSG00000108830/ENSG00000120149/ENSG00000104415/ENSG00000183287/ENSG00000183098/ENSG00000178919/ENSG00000115414/ENSG00000151892/ENSG00000173376/ENSG00000260001/ENSG00000182968/ENSG00000117525/ENSG00000130203/ENSG00000113578/ENSG00000261678/ENSG00000125845/ENSG00000237412/ENSG00000170577/ENSG00000171956/ENSG00000042781/ENSG00000185070/ENSG00000177468/ENSG00000163347/ENSG00000153266/ENSG00000150630/ENSG00000153233/ENSG00000178568/ENSG00000142871/ENSG00000122592/ENSG00000172602/ENSG00000113657/ENSG00000114019/ENSG00000090539/ENSG00000125378/ENSG00000165215/ENSG00000150471/ENSG00000156466/ENSG00000066032/ENSG00000119630/ENSG00000100625/ENSG00000165323/ENSG00000070388/ENSG00000138083/ENSG00000163734/ENSG00000119547/ENSG00000138675/ENSG00000174807/ENSG00000125266/ENSG00000164107/ENSG00000179388/ENSG00000162344/ENSG00000170381/ENSG00000076826/ENSG00000161544/ENSG00000137135/ENSG00000129654/ENSG00000159167/ENSG00000107518/ENSG00000100604/ENSG00000187323/ENSG00000152192/ENSG00000215397/ENSG00000064300/ENSG00000117707/ENSG00000158815/ENSG00000171124/ENSG00000160867/ENSG00000095203/ENSG00000015413/ENSG00000115221/ENSG00000184845/ENSG00000184058/ENSG00000164078/ENSG00000145147/ENSG00000107562/ENSG00000110680/ENSG00000164690/ENSG00000184304/ENSG00000125398/ENSG00000112562/ENSG00000106852/ENSG00000131711/ENSG00000105976/ENSG00000156427/ENSG00000172232/ENSG00000007384/ENSG00000146242/ENSG00000187391/ENSG00000157927/ENSG00000017427/ENSG00000100448/ENSG00000064042/ENSG00000103241/ENSG00000007372/ENSG00000262406/ENSG00000168542/ENSG00000173578/ENSG00000106538/ENSG00000182168/ENSG00000133083/ENSG00000160224/ENSG00000150594/ENSG00000111186/ENSG00000154620/ENSG00000154639/ENSG00000125850/ENSG00000126785/ENSG00000120332/ENSG00000119042/ENSG00000077279/ENSG00000171450/ENSG00000172461/ENSG00000070808/ENSG00000113302/ENSG00000170689/ENSG00000233608/ENSG00000174951/ENSG00000174697/ENSG00000196415/ENSG00000145824/ENSG00000092421/ENSG00000151388/ENSG00000189056/ENSG00000180921/ENSG00000164619/ENSG00000184292/ENSG00000137033/ENSG00000138379/ENSG00000115266/ENSG00000106571/ENSG00000174804/ENSG00000188613/ENSG00000058085/ENSG00000083857/ENSG00000130702/ENSG00000183779/ENSG00000169856/ENSG00000099866/ENSG00000113083/ENSG00000152092/ENSG00000185245/ENSG00000162738/ENSG00000100842/ENSG00000147573/ENSG00000187957/ENSG00000050820/ENSG00000169071/ENSG00000114251/ENSG00000103034/ENSG00000143032/ENSG00000156574/ENSG00000107831/ENSG00000104368/ENSG00000101222/ENSG00000108821/ENSG00000104067/ENSG00000141738/ENSG00000166923/ENSG00000037280/ENSG00000075618/ENSG00000115461/ENSG00000101680/ENSG00000169855/ENSG00000138792/ENSG00000087245/ENSG00000058404/ENSG00000158748/ENSG00000092445/ENSG00000183230/ENSG00000248099/ENSG00000136160/ENSG00000171119/ENSG00000148053/ENSG00000091128/ENSG00000277363/ENSG00000185737/ENSG00000041982/ENSG00000140285/ENSG00000073712/ENSG00000186895/ENSG00000137573/ENSG00000115009/ENSG00000139352/ENSG00000123358/ENSG00000186765/ENSG00000145794/ENSG00000158856/ENSG00000167680/ENSG00000135424/ENSG00000146038/ENSG00000115353/ENSG00000203883/ENSG00000179399/ENSG00000143434/ENSG00000169248/ENSG00000049130/ENSG00000079308/ENSG00000006638/ENSG00000180613/ENSG00000167779/ENSG00000122194/ENSG00000112333/ENSG00000146648/ENSG00000089225/ENSG00000125848/ENSG00000007952/ENSG00000156463/ENSG00000241186/ENSG00000128602/ENSG00000005513/ENSG00000100146/ENSG00000116147/ENSG00000164741/ENSG00000184451/ENSG00000100065/ENSG00000001617/ENSG00000166341/ENSG00000144724/ENSG00000181092/ENSG00000166823/ENSG00000181790/ENSG00000185532/ENSG00000198542/ENSG00000128052/ENSG00000113645/ENSG00000173269/ENSG00000273706/ENSG00000075388/ENSG00000119508/ENSG00000149295/ENSG00000128917/ENSG00000137285/ENSG00000164532/ENSG00000095970/ENSG00000100739/ENSG00000162631/ENSG00000184144/ENSG00000143545/ENSG00000174059/ENSG00000283785/ENSG00000076706/ENSG00000154165/ENSG00000162692/ENSG00000134853/ENSG00000188807/ENSG00000141052/ENSG00000118972/ENSG00000112139/ENSG00000171877/ENSG00000130529/ENSG00000101349/ENSG00000149571/ENSG00000189143/ENSG00000144891/ENSG00000120156/ENSG00000196754/ENSG00000233276/ENSG00000101311/ENSG00000011426/ENSG00000140538/ENSG00000101144/ENSG00000125492/ENSG00000076716/ENSG00000164932/ENSG00000111676/ENSG00000165606/ENSG00000075702/ENSG00000129474/ENSG00000153993/ENSG00000077782/ENSG00000179776/ENSG00000168309/ENSG00000146013/ENSG00000182580/ENSG00000108387/ENSG00000007908/ENSG00000167549/ENSG00000035499/ENSG00000154721/ENSG00000082684/ENSG00000170312/ENSG00000105329/ENSG00000162643/ENSG00000189058/ENSG00000057593/ENSG00000164050/ENSG00000197256/ENSG00000183625/ENSG00000088280/ENSG00000104332/ENSG00000152580/ENSG00000196935/ENSG00000106004/ENSG00000184731/ENSG00000081041/ENSG00000095739/ENSG00000275342/ENSG00000154856/ENSG00000111199/ENSG00000115884/ENSG00000186648/ENSG00000162493/ENSG00000147257/ENSG00000136235/ENSG00000144668/ENSG00000065320/ENSG00000163485/ENSG00000142627/ENSG00000138685/ENSG00000138080/ENSG00000172037/ENSG00000128567/ENSG00000136960/ENSG00000154734/ENSG00000140945/ENSG00000172867/ENSG00000174348/ENSG00000188372/ENSG00000136244/ENSG00000074527/ENSG00000154096/ENSG00000173801/ENSG00000034510/ENSG00000186111/ENSG00000169245/ENSG00000144648/ENSG00000272398/ENSG00000172817/ENSG00000150764/ENSG00000198576/ENSG00000112769/ENSG00000118257/ENSG00000176170/ENSG00000113905/ENSG00000109272/ENSG00000119919/ENSG00000219438/ENSG00000197879/ENSG00000105372/ENSG00000196411/ENSG00000020181/ENSG00000197702/ENSG00000104522/ENSG00000150760/ENSG00000132170/ENSG00000173511/ENSG00000120659/ENSG00000169242/ENSG00000171680/ENSG00000208017/ENSG00000075275/ENSG00000174775/ENSG00000166025/ENSG00000162407/ENSG00000133661/ENSG00000130300/ENSG00000159640/ENSG00000126458/ENSG00000106211/ENSG00000166582/ENSG00000053747/ENSG00000004848/ENSG00000183018/ENSG00000261150/ENSG00000165633/ENSG00000141741/ENSG00000136158/ENSG00000091583/ENSG00000063660/ENSG00000165802/ENSG00000159753/ENSG00000139725/ENSG00000123454/ENSG00000141655/ENSG00000213654/ENSG00000091879/ENSG00000168874/ENSG00000185652/ENSG00000164362/ENSG00000136848/ENSG00000107140/ENSG00000185043/ENSG00000162512/ENSG00000110900/ENSG00000130669/ENSG00000148400/ENSG00000106991/ENSG00000145423/ENSG00000114378/ENSG00000146674/ENSG00000135744/ENSG00000168811/ENSG00000070087/ENSG00000129048/ENSG00000137809/ENSG00000079385/ENSG00000006071/ENSG00000160447/ENSG00000127831/ENSG00000256061/ENSG00000184371/ENSG00000133067/ENSG00000169439/ENSG00000154133/ENSG00000197122/ENSG00000197461/ENSG00000125968/ENSG00000121933/ENSG00000196639/ENSG00000010438/ENSG00000127329/ENSG00000102359/ENSG00000141503/ENSG00000177868/ENSG00000133121/ENSG00000132470/ENSG00000010319/ENSG00000163702/ENSG00000205542/ENSG00000213420/ENSG00000173406/ENSG00000039068/ENSG00000112902/ENSG00000114374/ENSG00000131981/ENSG00000213853/ENSG00000143126/ENSG00000140807/ENSG00000214193/ENSG00000075340/ENSG00000103495/ENSG00000134369/ENSG00000146904/ENSG00000123159/ENSG00000163737/ENSG00000135919/ENSG00000090339/ENSG00000146535/ENSG00000127129/ENSG00000232810/ENSG00000271447/ENSG00000039523/ENSG00000107796/ENSG00000157227/ENSG00000134121/ENSG00000066336/ENSG00000267534/ENSG00000165731/ENSG00000123143/ENSG00000186810/ENSG00000274736/ENSG00000165757/ENSG00000176973/ENSG00000140961/ENSG00000101213
BP	GO:0060078	regulation of postsynaptic membrane potential	138	0.635483	1.6058	1.2329e-09	4.52421e-08	3.62082e-08	5999	tags=49%, list=21%, signal=39%	ENSG00000109738/ENSG00000183185/ENSG00000109158/ENSG00000186479/ENSG00000152208/ENSG00000079841/ENSG00000163288/ENSG00000117152/ENSG00000151834/ENSG00000113327/ENSG00000112038/ENSG00000168959/ENSG00000008735/ENSG00000069696/ENSG00000149305/ENSG00000105464/ENSG00000251322/ENSG00000176406/ENSG00000169760/ENSG00000105737/ENSG00000184408/ENSG00000152822/ENSG00000182256/ENSG00000176884/ENSG00000186297/ENSG00000166206/ENSG00000174576/ENSG00000169992/ENSG00000155511/ENSG00000146938/ENSG00000101489/ENSG00000186919/ENSG00000102924/ENSG00000164418/ENSG00000187730/ENSG00000144868/ENSG00000171189/ENSG00000198785/ENSG00000146276/ENSG00000189056/ENSG00000022355/ENSG00000161681/ENSG00000099365/ENSG00000080644/ENSG00000188916/ENSG00000043591/ENSG00000138435/ENSG00000273079/ENSG00000161509/ENSG00000182771/ENSG00000168539/ENSG00000149295/ENSG00000160716/ENSG00000101188/ENSG00000147432/ENSG00000175344/ENSG00000205363/ENSG00000102287/ENSG00000188191/ENSG00000145864/ENSG00000101204/ENSG00000120903/ENSG00000147434/ENSG00000100678/ENSG00000183454/ENSG00000111262/ENSG00000163485
BP	GO:2000026	regulation of multicellular organismal development	1326	0.471066	1.23534	1.2329e-09	4.52421e-08	3.62082e-08	7729	tags=32%, list=27%, signal=25%	ENSG00000012223/ENSG00000109705/ENSG00000082482/ENSG00000128610/ENSG00000016082/ENSG00000186790/ENSG00000176165/ENSG00000176887/ENSG00000164761/ENSG00000122691/ENSG00000115844/ENSG00000115297/ENSG00000152208/ENSG00000164736/ENSG00000153904/ENSG00000019549/ENSG00000172201/ENSG00000168505/ENSG00000198435/ENSG00000162878/ENSG00000117152/ENSG00000176046/ENSG00000137203/ENSG00000105989/ENSG00000151615/ENSG00000148704/ENSG00000176692/ENSG00000112837/ENSG00000164047/ENSG00000126778/ENSG00000164920/ENSG00000163623/ENSG00000169946/ENSG00000001626/ENSG00000118523/ENSG00000164900/ENSG00000112038/ENSG00000087494/ENSG00000137825/ENSG00000168959/ENSG00000188763/ENSG00000163638/ENSG00000108947/ENSG00000168779/ENSG00000107859/ENSG00000135547/ENSG00000115596/ENSG00000138696/ENSG00000132464/ENSG00000152154/ENSG00000168621/ENSG00000185008/ENSG00000137872/ENSG00000054598/ENSG00000108830/ENSG00000106278/ENSG00000120149/ENSG00000148482/ENSG00000104415/ENSG00000183287/ENSG00000115414/ENSG00000105664/ENSG00000179111/ENSG00000251322/ENSG00000117525/ENSG00000169760/ENSG00000113578/ENSG00000125845/ENSG00000162951/ENSG00000170577/ENSG00000185070/ENSG00000122641/ENSG00000148826/ENSG00000123095/ENSG00000153266/ENSG00000150630/ENSG00000077080/ENSG00000135111/ENSG00000178568/ENSG00000142871/ENSG00000005073/ENSG00000146216/ENSG00000122592/ENSG00000171540/ENSG00000125378/ENSG00000189431/ENSG00000156466/ENSG00000105695/ENSG00000075891/ENSG00000119630/ENSG00000100625/ENSG00000078725/ENSG00000165973/ENSG00000125820/ENSG00000176697/ENSG00000077092/ENSG00000172458/ENSG00000136574/ENSG00000153707/ENSG00000137693/ENSG00000133710/ENSG00000179388/ENSG00000125798/ENSG00000170381/ENSG00000169992/ENSG00000129654/ENSG00000162998/ENSG00000129152/ENSG00000178882/ENSG00000144355/ENSG00000187323/ENSG00000152192/ENSG00000187821/ENSG00000064300/ENSG00000117707/ENSG00000006747/ENSG00000115598/ENSG00000115380/ENSG00000141668/ENSG00000145147/ENSG00000107562/ENSG00000125965/ENSG00000164690/ENSG00000184304/ENSG00000125398/ENSG00000112562/ENSG00000106025/ENSG00000131409/ENSG00000131711/ENSG00000134138/ENSG00000156427/ENSG00000102924/ENSG00000100968/ENSG00000146242/ENSG00000017427/ENSG00000007372/ENSG00000177291/ENSG00000136110/ENSG00000108684/ENSG00000154639/ENSG00000122877/ENSG00000143320/ENSG00000125850/ENSG00000126785/ENSG00000161031/ENSG00000120332/ENSG00000154342/ENSG00000171533/ENSG00000007062/ENSG00000185269/ENSG00000152592/ENSG00000183072/ENSG00000175707/ENSG00000125657/ENSG00000113302/ENSG00000106689/ENSG00000166450/ENSG00000143171/ENSG00000121068/ENSG00000175832/ENSG00000174951/ENSG00000174697/ENSG00000142700/ENSG00000165300/ENSG00000103257/ENSG00000092421/ENSG00000151388/ENSG00000138207/ENSG00000049768/ENSG00000106483/ENSG00000189056/ENSG00000173805/ENSG00000090932/ENSG00000164619/ENSG00000104953/ENSG00000137033/ENSG00000136931/ENSG00000106571/ENSG00000165588/ENSG00000101463/ENSG00000081479/ENSG00000158258/ENSG00000130702/ENSG00000185985/ENSG00000128165/ENSG00000113083/ENSG00000154645/ENSG00000164199/ENSG00000069812/ENSG00000100399/ENSG00000124253/ENSG00000040608/ENSG00000134363/ENSG00000141448/ENSG00000131914/ENSG00000169071/ENSG00000114251/ENSG00000134817/ENSG00000156574/ENSG00000143867/ENSG00000104067/ENSG00000177732/ENSG00000171587/ENSG00000166923/ENSG00000101680/ENSG00000177494/ENSG00000169855/ENSG00000169418/ENSG00000058404/ENSG00000117425/ENSG00000184937/ENSG00000124006/ENSG00000146006/ENSG00000148053/ENSG00000148848/ENSG00000149948/ENSG00000143494/ENSG00000144452/ENSG00000137573/ENSG00000165804/ENSG00000139352/ENSG00000167680/ENSG00000134259/ENSG00000134871/ENSG00000137674/ENSG00000143434/ENSG00000153902/ENSG00000049130/ENSG00000165066/ENSG00000006638/ENSG00000180613/ENSG00000188766/ENSG00000112333/ENSG00000066405/ENSG00000089225/ENSG00000167772/ENSG00000088002/ENSG00000125848/ENSG00000101412/ENSG00000074047/ENSG00000166159/ENSG00000214376/ENSG00000169194/ENSG00000128602/ENSG00000005513/ENSG00000100146/ENSG00000116147/ENSG00000001617/ENSG00000181092/ENSG00000166823/ENSG00000157851/ENSG00000181790/ENSG00000138311/ENSG00000128052/ENSG00000167178/ENSG00000173269/ENSG00000273706/ENSG00000149295/ENSG00000128917/ENSG00000164532/ENSG00000095970/ENSG00000198959/ENSG00000174059/ENSG00000283785/ENSG00000107338/ENSG00000019144/ENSG00000118972/ENSG00000254402/ENSG00000198719/ENSG00000130529/ENSG00000104413/ENSG00000186340/ENSG00000083307/ENSG00000120156/ENSG00000101311/ENSG00000117400/ENSG00000135298/ENSG00000175344/ENSG00000140538/ENSG00000101144/ENSG00000204463/ENSG00000080166/ENSG00000072133/ENSG00000140557/ENSG00000075702/ENSG00000135333/ENSG00000072315/ENSG00000153993/ENSG00000171517/ENSG00000204632/ENSG00000179776/ENSG00000157613/ENSG00000073282/ENSG00000167815/ENSG00000179242/ENSG00000166147/ENSG00000182580/ENSG00000078399/ENSG00000158955/ENSG00000018408/ENSG00000154721/ENSG00000082684/ENSG00000170312/ENSG00000105329/ENSG00000170075/ENSG00000164404/ENSG00000164050/ENSG00000078018/ENSG00000183625/ENSG00000078900/ENSG00000136378/ENSG00000158125/ENSG00000104332/ENSG00000125084/ENSG00000182566/ENSG00000106004/ENSG00000102145/ENSG00000138669/ENSG00000105426/ENSG00000163909/ENSG00000128342/ENSG00000184454/ENSG00000265763/ENSG00000136235/ENSG00000260428/ENSG00000278637/ENSG00000166292/ENSG00000065320/ENSG00000143816/ENSG00000142627/ENSG00000242252/ENSG00000175793/ENSG00000138685/ENSG00000138080/ENSG00000204301/ENSG00000066468/ENSG00000196581/ENSG00000167664/ENSG00000197616/ENSG00000125618/ENSG00000136960/ENSG00000121753/ENSG00000120068/ENSG00000154734/ENSG00000235387/ENSG00000164935/ENSG00000136244/ENSG00000278705/ENSG00000006042/ENSG00000126934/ENSG00000154096/ENSG00000173801/ENSG00000243678/ENSG00000169245/ENSG00000272398/ENSG00000103260/ENSG00000131095/ENSG00000150764/ENSG00000168487/ENSG00000112769/ENSG00000124920/ENSG00000149256/ENSG00000142515/ENSG00000128606/ENSG00000112761/ENSG00000176170/ENSG00000134532/ENSG00000113905/ENSG00000161999/ENSG00000169031/ENSG00000219438/ENSG00000124212/ENSG00000207547/ENSG00000020181/ENSG00000159189/ENSG00000132170/ENSG00000175928/ENSG00000173511/ENSG00000173868/ENSG00000120659/ENSG00000277157/ENSG00000169242/ENSG00000070404/ENSG00000226979/ENSG00000197238/ENSG00000180914/ENSG00000159640/ENSG00000128482/ENSG00000126458/ENSG00000106211/ENSG00000158406/ENSG00000029993/ENSG00000197272/ENSG00000134245/ENSG00000198835/ENSG00000053747/ENSG00000148498/ENSG00000053108/ENSG00000136158/ENSG00000215939/ENSG00000091583/ENSG00000164683/ENSG00000105245/ENSG00000091879/ENSG00000046653/ENSG00000168874/ENSG00000129194/ENSG00000164362/ENSG00000136848/ENSG00000185043/ENSG00000130669/ENSG00000148400/ENSG00000106991/ENSG00000145423/ENSG00000114378/ENSG00000125730/ENSG00000111249/ENSG00000135744/ENSG00000177169/ENSG00000276180/ENSG00000079385/ENSG00000006071/ENSG00000167768/ENSG00000250067/ENSG00000186868/ENSG00000111012/ENSG00000151577/ENSG00000197061/ENSG00000276966
BP	GO:0048732	gland development	418	0.536649	1.39078	1.47152e-09	5.35523e-08	4.2859e-08	6600	tags=36%, list=23%, signal=28%	ENSG00000136327/ENSG00000016082/ENSG00000181449/ENSG00000139515/ENSG00000019549/ENSG00000128709/ENSG00000172201/ENSG00000164093/ENSG00000173404/ENSG00000184486/ENSG00000151617/ENSG00000105989/ENSG00000126778/ENSG00000184254/ENSG00000082175/ENSG00000104760/ENSG00000156925/ENSG00000136352/ENSG00000054598/ENSG00000244122/ENSG00000120149/ENSG00000107187/ENSG00000178919/ENSG00000103067/ENSG00000171509/ENSG00000113578/ENSG00000125845/ENSG00000171956/ENSG00000129514/ENSG00000069011/ENSG00000163347/ENSG00000167244/ENSG00000135111/ENSG00000178568/ENSG00000005073/ENSG00000171540/ENSG00000125378/ENSG00000128652/ENSG00000168267/ENSG00000110148/ENSG00000100625/ENSG00000169840/ENSG00000138083/ENSG00000119547/ENSG00000167165/ENSG00000128714/ENSG00000164107/ENSG00000118526/ENSG00000165891/ENSG00000162998/ENSG00000103449/ENSG00000117707/ENSG00000105997/ENSG00000184058/ENSG00000164690/ENSG00000125398/ENSG00000105976/ENSG00000129173/ENSG00000103241/ENSG00000007372/ENSG00000021826/ENSG00000160224/ENSG00000134595/ENSG00000141519/ENSG00000154342/ENSG00000183072/ENSG00000170689/ENSG00000121068/ENSG00000159184/ENSG00000103257/ENSG00000136931/ENSG00000106571/ENSG00000130702/ENSG00000183779/ENSG00000169856/ENSG00000229344/ENSG00000124253/ENSG00000253293/ENSG00000141448/ENSG00000114251/ENSG00000156574/ENSG00000107831/ENSG00000169710/ENSG00000114859/ENSG00000188064/ENSG00000070159/ENSG00000154099/ENSG00000115461/ENSG00000101680/ENSG00000169855/ENSG00000087245/ENSG00000184937/ENSG00000120088/ENSG00000185737/ENSG00000041982/ENSG00000140285/ENSG00000169297/ENSG00000106078/ENSG00000137573/ENSG00000139352/ENSG00000143869/ENSG00000143061/ENSG00000163132/ENSG00000175426/ENSG00000146648/ENSG00000074047/ENSG00000241186/ENSG00000128602/ENSG00000100146/ENSG00000166823/ENSG00000149295/ENSG00000206075/ENSG00000198959/ENSG00000134853/ENSG00000233276/ENSG00000176890/ENSG00000101144/ENSG00000064270/ENSG00000106031/ENSG00000134240/ENSG00000073282/ENSG00000135100/ENSG00000167815/ENSG00000182580/ENSG00000078399/ENSG00000105329/ENSG00000169174/ENSG00000136881/ENSG00000158125/ENSG00000183856/ENSG00000104332/ENSG00000125084/ENSG00000106004/ENSG00000135925/ENSG00000065320/ENSG00000142627/ENSG00000138685/ENSG00000147862/ENSG00000204301/ENSG00000066468/ENSG00000167769/ENSG00000125618/ENSG00000136244/ENSG00000126934/ENSG00000074527/ENSG00000172817/ENSG00000105699/ENSG00000119919/ENSG00000112759/ENSG00000072163
BP	GO:0072080	nephron tubule development	93	0.675813	1.68186	1.71387e-09	6.21153e-08	4.97122e-08	6368	tags=60%, list=22%, signal=47%	ENSG00000198914/ENSG00000170561/ENSG00000170549/ENSG00000104313/ENSG00000128713/ENSG00000126778/ENSG00000251493/ENSG00000115596/ENSG00000168621/ENSG00000145536/ENSG00000126562/ENSG00000113578/ENSG00000125845/ENSG00000170577/ENSG00000105696/ENSG00000005073/ENSG00000125378/ENSG00000075891/ENSG00000100625/ENSG00000137693/ENSG00000118526/ENSG00000103449/ENSG00000008196/ENSG00000164690/ENSG00000125398/ENSG00000007062/ENSG00000177508/ENSG00000184292/ENSG00000106571/ENSG00000141449/ENSG00000130702/ENSG00000153976/ENSG00000107831/ENSG00000188064/ENSG00000143867/ENSG00000166923/ENSG00000184937/ENSG00000168743/ENSG00000104327/ENSG00000128602/ENSG00000005513/ENSG00000166341/ENSG00000162849/ENSG00000273706/ENSG00000260027/ENSG00000198719/ENSG00000158955/ENSG00000018408/ENSG00000125084/ENSG00000163909/ENSG00000128342/ENSG00000147257/ENSG00000205213/ENSG00000138685/ENSG00000125618/ENSG00000272398
BP	GO:0001657	ureteric bud development	94	0.670789	1.67024	1.80961e-09	6.53164e-08	5.2274e-08	6150	tags=60%, list=22%, signal=47%	ENSG00000104313/ENSG00000128713/ENSG00000176692/ENSG00000126778/ENSG00000251493/ENSG00000115596/ENSG00000168621/ENSG00000145536/ENSG00000185008/ENSG00000054598/ENSG00000112246/ENSG00000113578/ENSG00000125845/ENSG00000170577/ENSG00000105696/ENSG00000005073/ENSG00000125378/ENSG00000075891/ENSG00000100625/ENSG00000077092/ENSG00000118526/ENSG00000129654/ENSG00000103449/ENSG00000145147/ENSG00000164690/ENSG00000125398/ENSG00000164619/ENSG00000184292/ENSG00000106571/ENSG00000141449/ENSG00000130702/ENSG00000119888/ENSG00000006016/ENSG00000153976/ENSG00000107831/ENSG00000143867/ENSG00000166923/ENSG00000184937/ENSG00000168743/ENSG00000104327/ENSG00000128602/ENSG00000005513/ENSG00000166341/ENSG00000162849/ENSG00000273706/ENSG00000260027/ENSG00000101144/ENSG00000158955/ENSG00000104332/ENSG00000125084/ENSG00000115884/ENSG00000147257/ENSG00000205213/ENSG00000138685/ENSG00000066468/ENSG00000125618
BP	GO:0006366	transcription by RNA polymerase II	2499	0.445858	1.17371	1.9664e-09	7.01276e-08	5.61245e-08	6328	tags=21%, list=22%, signal=18%	ENSG00000187140/ENSG00000173976/ENSG00000217236/ENSG00000109705/ENSG00000112273/ENSG00000139800/ENSG00000198914/ENSG00000133169/ENSG00000125816/ENSG00000128610/ENSG00000060566/ENSG00000146147/ENSG00000136327/ENSG00000016082/ENSG00000164853/ENSG00000237452/ENSG00000206538/ENSG00000235608/ENSG00000186790/ENSG00000215612/ENSG00000164651/ENSG00000176165/ENSG00000176887/ENSG00000152977/ENSG00000174963/ENSG00000181449/ENSG00000168875/ENSG00000122691/ENSG00000139515/ENSG00000171794/ENSG00000164749/ENSG00000134323/ENSG00000204612/ENSG00000115844/ENSG00000115297/ENSG00000232237/ENSG00000170561/ENSG00000175745/ENSG00000165462/ENSG00000164736/ENSG00000105996/ENSG00000019549/ENSG00000182636/ENSG00000170162/ENSG00000170549/ENSG00000128709/ENSG00000172201/ENSG00000168505/ENSG00000198435/ENSG00000164093/ENSG00000130711/ENSG00000109851/ENSG00000204335/ENSG00000173404/ENSG00000184486/ENSG00000143006/ENSG00000164438/ENSG00000130700/ENSG00000130182/ENSG00000104313/ENSG00000137203/ENSG00000128713/ENSG00000091656/ENSG00000174279/ENSG00000189120/ENSG00000105989/ENSG00000184302/ENSG00000176399/ENSG00000185155/ENSG00000151615/ENSG00000148704/ENSG00000175879/ENSG00000006377/ENSG00000163064/ENSG00000089116/ENSG00000176692/ENSG00000112837/ENSG00000135625/ENSG00000162624/ENSG00000185551/ENSG00000116132/ENSG00000214336/ENSG00000183770/ENSG00000126778/ENSG00000178662/ENSG00000106038/ENSG00000214513/ENSG00000164920/ENSG00000163623/ENSG00000215474/ENSG00000134438/ENSG00000170608/ENSG00000169946/ENSG00000043355/ENSG00000197561/ENSG00000177551/ENSG00000164900/ENSG00000061455/ENSG00000185610/ENSG00000109132/ENSG00000082175/ENSG00000170370/ENSG00000164379/ENSG00000166407/ENSG00000198963/ENSG00000168779/ENSG00000188620/ENSG00000251493/ENSG00000156925/ENSG00000107859/ENSG00000135547/ENSG00000137273/ENSG00000180828/ENSG00000138696/ENSG00000168621/ENSG00000185668/ENSG00000136352/ENSG00000185002/ENSG00000048540/ENSG00000054598/ENSG00000112246/ENSG00000120149/ENSG00000163497/ENSG00000107187/ENSG00000116833/ENSG00000133937/ENSG00000178919/ENSG00000105419/ENSG00000179111/ENSG00000188095/ENSG00000116035/ENSG00000182968/ENSG00000113578/ENSG00000261678/ENSG00000254585/ENSG00000125845/ENSG00000122859/ENSG00000173253/ENSG00000006468/ENSG00000170577/ENSG00000162761/ENSG00000171956/ENSG00000129514/ENSG00000069011/ENSG00000197213/ENSG00000133878/ENSG00000182759/ENSG00000177468/ENSG00000122641/ENSG00000148826/ENSG00000112238/ENSG00000136535/ENSG00000123095/ENSG00000153266/ENSG00000126603/ENSG00000167244/ENSG00000077080/ENSG00000106006/ENSG00000130751/ENSG00000187559/ENSG00000165556/ENSG00000135111/ENSG00000164778/ENSG00000142871/ENSG00000005073/ENSG00000185499/ENSG00000205922/ENSG00000149050/ENSG00000122592/ENSG00000103460/ENSG00000198807/ENSG00000151322/ENSG00000171540/ENSG00000203877/ENSG00000125378/ENSG00000128652/ENSG00000206181/ENSG00000164458/ENSG00000176884/ENSG00000170891/ENSG00000171016/ENSG00000168267/ENSG00000075891/ENSG00000167157/ENSG00000135638/ENSG00000141431/ENSG00000100625/ENSG00000169840/ENSG00000138083/ENSG00000178150/ENSG00000125820/ENSG00000119547/ENSG00000172733/ENSG00000077092/ENSG00000157554/ENSG00000128714/ENSG00000136574/ENSG00000125533/ENSG00000137693/ENSG00000174576/ENSG00000164107/ENSG00000118526/ENSG00000179388/ENSG00000125798/ENSG00000268041/ENSG00000171532/ENSG00000113430/ENSG00000197576/ENSG00000165891/ENSG00000129654/ENSG00000128573/ENSG00000129152/ENSG00000150051/ENSG00000167612/ENSG00000147596/ENSG00000186564/ENSG00000176909/ENSG00000159263/ENSG00000144355/ENSG00000103449/ENSG00000152192/ENSG00000187821/ENSG00000215397/ENSG00000117707/ENSG00000105997/ENSG00000181965/ENSG00000109424/ENSG00000143355/ENSG00000036672/ENSG00000008196/ENSG00000184058/ENSG00000166869/ENSG00000176842/ENSG00000164690/ENSG00000184304/ENSG00000125398/ENSG00000037965/ENSG00000106852/ENSG00000131668/ENSG00000130675/ENSG00000134138/ENSG00000105976/ENSG00000167771/ENSG00000064218/ENSG00000100968/ENSG00000119614/ENSG00000017427/ENSG00000152284/ENSG00000129173/ENSG00000170178/ENSG00000103241/ENSG00000125285/ENSG00000007372/ENSG00000262406/ENSG00000277258/ENSG00000178403/ENSG00000142025/ENSG00000182521/ENSG00000011332/ENSG00000120738/ENSG00000128710/ENSG00000160224/ENSG00000188816/ENSG00000177045/ENSG00000128645/ENSG00000122877/ENSG00000197360/ENSG00000134595/ENSG00000125850/ENSG00000197757/ENSG00000119042/ENSG00000154342/ENSG00000166211/ENSG00000087510/ENSG00000145934/ENSG00000183072/ENSG00000111816/ENSG00000064195/ENSG00000198816/ENSG00000006047/ENSG00000106689/ENSG00000092607/ENSG00000039600/ENSG00000170689/ENSG00000171786/ENSG00000143171/ENSG00000121068/ENSG00000175832/ENSG00000159184/ENSG00000182175/ENSG00000233608/ENSG00000174697/ENSG00000233436/ENSG00000142700/ENSG00000173320/ENSG00000125813/ENSG00000196482/ENSG00000049768/ENSG00000177508/ENSG00000124232/ENSG00000133980/ENSG00000161940/ENSG00000104953/ENSG00000261221/ENSG00000137033/ENSG00000122728/ENSG00000136931/ENSG00000106571/ENSG00000043039/ENSG00000165588/ENSG00000168348/ENSG00000091010/ENSG00000112559/ENSG00000123364/ENSG00000273604/ENSG00000119888/ENSG00000179930/ENSG00000169856/ENSG00000120094/ENSG00000111704/ENSG00000256463/ENSG00000266265/ENSG00000196391/ENSG00000135903/ENSG00000069812/ENSG00000124253/ENSG00000134363/ENSG00000253293/ENSG00000141448/ENSG00000095752/ENSG00000106536/ENSG00000159387/ENSG00000114251/ENSG00000143032/ENSG00000156574/ENSG00000120693/ENSG00000179528/ENSG00000143867/ENSG00000186487/ENSG00000121454/ENSG00000109819/ENSG00000159335/ENSG00000177732/ENSG00000166923/ENSG00000144834/ENSG00000170786/ENSG00000124191/ENSG00000147488/ENSG00000188779/ENSG00000170681/ENSG00000129170/ENSG00000177494/ENSG00000198633/ENSG00000138136/ENSG00000171056/ENSG00000149054/ENSG00000248767/ENSG00000183145/ENSG00000187079/ENSG00000130522/ENSG00000146857/ENSG00000125878/ENSG00000234602/ENSG00000181418/ENSG00000184937/ENSG00000136160/ENSG00000077943/ENSG00000100987/ENSG00000166573/ENSG00000149948/ENSG00000168453/ENSG00000169297/ENSG00000218891/ENSG00000221818/ENSG00000008441/ENSG00000165804/ENSG00000139352/ENSG00000163792/ENSG00000123358/ENSG00000215372/ENSG00000168743/ENSG00000203883/ENSG00000105880/ENSG00000160062/ENSG00000197483/ENSG00000120075/ENSG00000178187/ENSG00000163132/ENSG00000174586/ENSG00000011590/ENSG00000184828/ENSG00000165066/ENSG00000180613/ENSG00000108001/ENSG00000162772/ENSG00000112333/ENSG00000054356/ENSG00000205143/ENSG00000146648/ENSG00000071282/ENSG00000089225/ENSG00000186766/ENSG00000108813/ENSG00000178860/ENSG00000187855/ENSG00000101412/ENSG00000074047/ENSG00000063438/ENSG00000128602/ENSG00000005513/ENSG00000100146/ENSG00000074181/ENSG00000261787/ENSG00000105173/ENSG00000088881/ENSG00000130165/ENSG00000225614/ENSG00000166823/ENSG00000113645/ENSG00000160113/ENSG00000273706/ENSG00000075388/ENSG00000119508/ENSG00000260027/ENSG00000149295/ENSG00000128917/ENSG00000106331/ENSG00000164532/ENSG00000118156/ENSG00000165495/ENSG00000172000/ENSG00000229544/ENSG00000176678/ENSG00000141052/ENSG00000165821/ENSG00000198719/ENSG00000196700/ENSG00000166925/ENSG00000109501/ENSG00000083307/ENSG00000009950/ENSG00000148143/ENSG00000135374/ENSG00000106624/ENSG00000111783/ENSG00000060138/ENSG00000101144/ENSG00000196460/ENSG00000125492/ENSG00000106031/ENSG00000111676/ENSG00000165606/ENSG00000129474/ENSG00000119715/ENSG00000148677/ENSG00000173917/ENSG00000163697/ENSG00000157613/ENSG00000204060/ENSG00000073282/ENSG00000135100/ENSG00000108511/ENSG00000078399/ENSG00000220201/ENSG00000018408/ENSG00000113722/ENSG00000169548/ENSG00000105329/ENSG00000139445/ENSG00000215580/ENSG00000197256/ENSG00000007080/ENSG00000078900/ENSG00000276043/ENSG00000012504/ENSG00000168062/ENSG00000125084/ENSG00000063169/ENSG00000105392/ENSG00000106004/ENSG00000236609/ENSG00000102145/ENSG00000143194/ENSG00000178999/ENSG00000101057/ENSG00000180535/ENSG00000163909/ENSG00000007866/ENSG00000111199/ENSG00000128342/ENSG00000164684/ENSG00000197905/ENSG00000085276/ENSG00000204219/ENSG00000141433/ENSG00000179627/ENSG00000198795/ENSG00000177374/ENSG00000260428/ENSG00000123685/ENSG00000141905/ENSG00000107249/ENSG00000182983/ENSG00000170374/ENSG00000132005/ENSG00000079432/ENSG00000141946/ENSG00000087842/ENSG00000104881/ENSG00000138685/ENSG00000102878/ENSG00000147862/ENSG00000168269/ENSG00000111206/ENSG00000180818/ENSG00000106327/ENSG00000204301/ENSG00000066468/ENSG00000125618/ENSG00000124440/ENSG00000120068/ENSG00000177700/ENSG00000140945/ENSG00000132024/ENSG00000173210/ENSG00000136244/ENSG00000107807/ENSG00000125520/ENSG00000173801/ENSG00000180806/ENSG00000243678/ENSG00000069399
BP	GO:0045597	positive regulation of cell differentiation	843	0.492761	1.28694	2.06232e-09	7.32372e-08	5.86132e-08	6889	tags=30%, list=24%, signal=24%	ENSG00000012223/ENSG00000128610/ENSG00000171564/ENSG00000016082/ENSG00000176165/ENSG00000176887/ENSG00000171557/ENSG00000181449/ENSG00000122691/ENSG00000115844/ENSG00000164736/ENSG00000170961/ENSG00000019549/ENSG00000172201/ENSG00000170419/ENSG00000162878/ENSG00000173404/ENSG00000130700/ENSG00000188730/ENSG00000105989/ENSG00000151615/ENSG00000163273/ENSG00000126778/ENSG00000102802/ENSG00000163623/ENSG00000118523/ENSG00000112038/ENSG00000137825/ENSG00000112183/ENSG00000109132/ENSG00000184160/ENSG00000168959/ENSG00000163638/ENSG00000168779/ENSG00000138696/ENSG00000168621/ENSG00000185008/ENSG00000163380/ENSG00000048540/ENSG00000054598/ENSG00000108830/ENSG00000164188/ENSG00000106278/ENSG00000120149/ENSG00000140600/ENSG00000156076/ENSG00000104415/ENSG00000115414/ENSG00000251322/ENSG00000125845/ENSG00000122859/ENSG00000129514/ENSG00000122641/ENSG00000148826/ENSG00000153266/ENSG00000150630/ENSG00000077080/ENSG00000151917/ENSG00000165556/ENSG00000142871/ENSG00000005073/ENSG00000146216/ENSG00000171540/ENSG00000125378/ENSG00000128652/ENSG00000189431/ENSG00000156466/ENSG00000105695/ENSG00000075891/ENSG00000078725/ENSG00000165973/ENSG00000125820/ENSG00000176697/ENSG00000136574/ENSG00000153707/ENSG00000137693/ENSG00000198797/ENSG00000125266/ENSG00000173157/ENSG00000179388/ENSG00000171532/ENSG00000188130/ENSG00000129654/ENSG00000162998/ENSG00000129152/ENSG00000176909/ENSG00000144355/ENSG00000152192/ENSG00000117707/ENSG00000006747/ENSG00000181965/ENSG00000115598/ENSG00000140254/ENSG00000184058/ENSG00000145147/ENSG00000107562/ENSG00000125965/ENSG00000164690/ENSG00000184304/ENSG00000125398/ENSG00000131711/ENSG00000156427/ENSG00000174453/ENSG00000169750/ENSG00000017427/ENSG00000007372/ENSG00000011332/ENSG00000106538/ENSG00000171560/ENSG00000122877/ENSG00000143320/ENSG00000102468/ENSG00000125850/ENSG00000005981/ENSG00000169594/ENSG00000154342/ENSG00000171533/ENSG00000007062/ENSG00000183072/ENSG00000175707/ENSG00000125657/ENSG00000113302/ENSG00000175832/ENSG00000142700/ENSG00000103257/ENSG00000049768/ENSG00000177508/ENSG00000106483/ENSG00000189056/ENSG00000173805/ENSG00000184292/ENSG00000137033/ENSG00000106571/ENSG00000081479/ENSG00000114646/ENSG00000183779/ENSG00000112964/ENSG00000154645/ENSG00000124253/ENSG00000104901/ENSG00000141448/ENSG00000131914/ENSG00000169071/ENSG00000266524/ENSG00000144857/ENSG00000107831/ENSG00000188064/ENSG00000108821/ENSG00000177732/ENSG00000171587/ENSG00000140682/ENSG00000101680/ENSG00000177494/ENSG00000169855/ENSG00000058404/ENSG00000130522/ENSG00000125878/ENSG00000117425/ENSG00000124006/ENSG00000274286/ENSG00000148053/ENSG00000084674/ENSG00000073712/ENSG00000165804/ENSG00000139352/ENSG00000143869/ENSG00000158856/ENSG00000134259/ENSG00000168743/ENSG00000049130/ENSG00000184828/ENSG00000180613/ENSG00000112333/ENSG00000089225/ENSG00000088002/ENSG00000101412/ENSG00000074047/ENSG00000169194/ENSG00000128602/ENSG00000005513/ENSG00000100146/ENSG00000181092/ENSG00000166823/ENSG00000138311/ENSG00000128052/ENSG00000167178/ENSG00000163624/ENSG00000273706/ENSG00000149295/ENSG00000164532/ENSG00000095970/ENSG00000198959/ENSG00000174059/ENSG00000107338/ENSG00000141052/ENSG00000130529/ENSG00000144891/ENSG00000117400/ENSG00000101144/ENSG00000102837/ENSG00000080166/ENSG00000164932/ENSG00000075702/ENSG00000072315/ENSG00000171517/ENSG00000077782/ENSG00000204632/ENSG00000179776/ENSG00000073282/ENSG00000179242/ENSG00000018408/ENSG00000142453/ENSG00000105329/ENSG00000162643/ENSG00000164050/ENSG00000078900/ENSG00000104332/ENSG00000106004/ENSG00000102145/ENSG00000095739/ENSG00000163909/ENSG00000128342/ENSG00000146197/ENSG00000265763/ENSG00000162493/ENSG00000170374/ENSG00000166292/ENSG00000065320/ENSG00000104881/ENSG00000175793/ENSG00000138685/ENSG00000102878/ENSG00000172037/ENSG00000125618/ENSG00000164935/ENSG00000136244/ENSG00000126934/ENSG00000243678/ENSG00000115593/ENSG00000272398/ENSG00000103260/ENSG00000131095/ENSG00000150764/ENSG00000149256/ENSG00000186188/ENSG00000134532/ENSG00000072163/ENSG00000150760/ENSG00000132170/ENSG00000120659/ENSG00000226979/ENSG00000208017/ENSG00000159640/ENSG00000128482/ENSG00000126458/ENSG00000140795/ENSG00000124664
BP	GO:0061333	renal tubule morphogenesis	76	0.700126	1.72753	2.26366e-09	8.00645e-08	6.40773e-08	6150	tags=62%, list=22%, signal=49%	ENSG00000139292/ENSG00000170561/ENSG00000170549/ENSG00000104313/ENSG00000128713/ENSG00000126778/ENSG00000251493/ENSG00000115596/ENSG00000168621/ENSG00000145536/ENSG00000126562/ENSG00000113578/ENSG00000125845/ENSG00000170577/ENSG00000105696/ENSG00000005073/ENSG00000125378/ENSG00000075891/ENSG00000100625/ENSG00000118526/ENSG00000103449/ENSG00000164690/ENSG00000125398/ENSG00000177508/ENSG00000184292/ENSG00000106571/ENSG00000141449/ENSG00000130702/ENSG00000153976/ENSG00000107831/ENSG00000143867/ENSG00000166923/ENSG00000184937/ENSG00000187498/ENSG00000168743/ENSG00000128602/ENSG00000005513/ENSG00000166341/ENSG00000162849/ENSG00000273706/ENSG00000260027/ENSG00000158955/ENSG00000125084/ENSG00000147257/ENSG00000205213/ENSG00000138685/ENSG00000125618
BP	GO:0098609	cell-cell adhesion	902	0.485781	1.26986	2.57389e-09	8.99533e-08	7.19915e-08	7351	tags=34%, list=26%, signal=26%	ENSG00000171564/ENSG00000173391/ENSG00000146001/ENSG00000171557/ENSG00000181449/ENSG00000081818/ENSG00000204967/ENSG00000152208/ENSG00000170961/ENSG00000198435/ENSG00000113946/ENSG00000204969/ENSG00000165379/ENSG00000130700/ENSG00000204965/ENSG00000112276/ENSG00000204970/ENSG00000138684/ENSG00000248383/ENSG00000197561/ENSG00000239389/ENSG00000134115/ENSG00000249158/ENSG00000169851/ENSG00000099834/ENSG00000129244/ENSG00000104760/ENSG00000113209/ENSG00000255408/ENSG00000108947/ENSG00000126259/ENSG00000081842/ENSG00000175161/ENSG00000156687/ENSG00000140873/ENSG00000185008/ENSG00000086548/ENSG00000113212/ENSG00000145526/ENSG00000149972/ENSG00000183098/ENSG00000115414/ENSG00000154654/ENSG00000148948/ENSG00000105664/ENSG00000136099/ENSG00000169760/ENSG00000138650/ENSG00000151276/ENSG00000125845/ENSG00000129514/ENSG00000163347/ENSG00000187372/ENSG00000167244/ENSG00000077080/ENSG00000204961/ENSG00000113205/ENSG00000112852/ENSG00000167614/ENSG00000142871/ENSG00000134760/ENSG00000081138/ENSG00000125378/ENSG00000113248/ENSG00000165215/ENSG00000150471/ENSG00000105695/ENSG00000066032/ENSG00000250120/ENSG00000149654/ENSG00000165323/ENSG00000120322/ENSG00000153707/ENSG00000125266/ENSG00000179388/ENSG00000125798/ENSG00000272674/ENSG00000076826/ENSG00000169992/ENSG00000248385/ENSG00000129654/ENSG00000150394/ENSG00000101335/ENSG00000146938/ENSG00000187323/ENSG00000150275/ENSG00000169862/ENSG00000171124/ENSG00000115598/ENSG00000161270/ENSG00000113211/ENSG00000251664/ENSG00000107562/ENSG00000197410/ENSG00000164690/ENSG00000125398/ENSG00000113361/ENSG00000046604/ENSG00000131409/ENSG00000175065/ENSG00000102924/ENSG00000144619/ENSG00000218336/ENSG00000154162/ENSG00000017427/ENSG00000100448/ENSG00000186417/ENSG00000103241/ENSG00000134762/ENSG00000197479/ENSG00000018236/ENSG00000079112/ENSG00000171560/ENSG00000177839/ENSG00000154639/ENSG00000154342/ENSG00000171815/ENSG00000145934/ENSG00000172461/ENSG00000125657/ENSG00000113302/ENSG00000146839/ENSG00000174697/ENSG00000187492/ENSG00000140937/ENSG00000049768/ENSG00000021645/ENSG00000106571/ENSG00000083857/ENSG00000158258/ENSG00000118946/ENSG00000130702/ENSG00000185985/ENSG00000183779/ENSG00000119888/ENSG00000099866/ENSG00000129910/ENSG00000170927/ENSG00000152092/ENSG00000120327/ENSG00000185245/ENSG00000162706/ENSG00000124469/ENSG00000164199/ENSG00000124253/ENSG00000101542/ENSG00000184363/ENSG00000120328/ENSG00000114251/ENSG00000144857/ENSG00000013297/ENSG00000143217/ENSG00000162458/ENSG00000244734/ENSG00000156574/ENSG00000188064/ENSG00000006453/ENSG00000134873/ENSG00000104067/ENSG00000177732/ENSG00000171587/ENSG00000165194/ENSG00000204962/ENSG00000244486/ENSG00000166589/ENSG00000169855/ENSG00000092445/ENSG00000143195/ENSG00000183230/ENSG00000124006/ENSG00000077943/ENSG00000138347/ENSG00000114547/ENSG00000081853/ENSG00000144452/ENSG00000173621/ENSG00000085552/ENSG00000125966/ENSG00000145794/ENSG00000158856/ENSG00000135424/ENSG00000177300/ENSG00000168743/ENSG00000049130/ENSG00000108839/ENSG00000187955/ENSG00000171885/ENSG00000122194/ENSG00000066405/ENSG00000146648/ENSG00000167123/ENSG00000125848/ENSG00000074047/ENSG00000103742/ENSG00000132821/ENSG00000243232/ENSG00000172260/ENSG00000116147/ENSG00000213937/ENSG00000166341/ENSG00000181092/ENSG00000185532/ENSG00000134376/ENSG00000110076/ENSG00000134258/ENSG00000162849/ENSG00000033122/ENSG00000119508/ENSG00000182264/ENSG00000162631/ENSG00000184144/ENSG00000174059/ENSG00000126243/ENSG00000171812/ENSG00000162692/ENSG00000107338/ENSG00000134853/ENSG00000112139/ENSG00000090659/ENSG00000146555/ENSG00000149571/ENSG00000139880/ENSG00000189143/ENSG00000117400/ENSG00000101144/ENSG00000163395/ENSG00000134757/ENSG00000076716/ENSG00000129474/ENSG00000135333/ENSG00000204632/ENSG00000163531/ENSG00000115457/ENSG00000179776/ENSG00000165246/ENSG00000167815/ENSG00000179242/ENSG00000182580/ENSG00000007908/ENSG00000105376/ENSG00000154721/ENSG00000105329/ENSG00000057294/ENSG00000081277/ENSG00000125084/ENSG00000182566/ENSG00000283703/ENSG00000102145/ENSG00000156453/ENSG00000240184/ENSG00000105426/ENSG00000111199/ENSG00000111057/ENSG00000157890/ENSG00000254245/ENSG00000162493/ENSG00000136235/ENSG00000253910/ENSG00000144668/ENSG00000065320/ENSG00000204301/ENSG00000128567/ENSG00000167664/ENSG00000140945/ENSG00000188372/ENSG00000136244/ENSG00000154096/ENSG00000173801/ENSG00000186111/ENSG00000272398/ENSG00000204956/ENSG00000149256/ENSG00000189184/ENSG00000072163/ENSG00000254221/ENSG00000197702/ENSG00000104522/ENSG00000253159/ENSG00000120659/ENSG00000070404/ENSG00000075275/ENSG00000162407/ENSG00000102290/ENSG00000008300/ENSG00000133661/ENSG00000074276/ENSG00000152583/ENSG00000144061/ENSG00000105289/ENSG00000106211/ENSG00000005961/ENSG00000144847/ENSG00000053747/ENSG00000181885/ENSG00000099889/ENSG00000167080/ENSG00000143341/ENSG00000072071/ENSG00000182985/ENSG00000168952/ENSG00000183067/ENSG00000143412/ENSG00000064309/ENSG00000114455/ENSG00000117519/ENSG00000159261/ENSG00000276547/ENSG00000008710
BP	GO:0040011	locomotion	1256	0.470707	1.23398	2.73376e-09	9.51628e-08	7.61607e-08	8691	tags=36%, list=30%, signal=26%	ENSG00000128610/ENSG00000016082/ENSG00000176165/ENSG00000168875/ENSG00000122691/ENSG00000169397/ENSG00000170961/ENSG00000105996/ENSG00000019549/ENSG00000162068/ENSG00000168505/ENSG00000173404/ENSG00000082556/ENSG00000151617/ENSG00000139144/ENSG00000112276/ENSG00000151615/ENSG00000148704/ENSG00000176692/ENSG00000185551/ENSG00000181085/ENSG00000106038/ENSG00000163623/ENSG00000105137/ENSG00000241697/ENSG00000144339/ENSG00000197561/ENSG00000134115/ENSG00000164900/ENSG00000163377/ENSG00000129244/ENSG00000168959/ENSG00000105509/ENSG00000163638/ENSG00000108947/ENSG00000251493/ENSG00000171951/ENSG00000044524/ENSG00000138696/ENSG00000168621/ENSG00000156687/ENSG00000173156/ENSG00000185008/ENSG00000140832/ENSG00000086548/ENSG00000136352/ENSG00000137872/ENSG00000107187/ENSG00000149972/ENSG00000104415/ENSG00000183287/ENSG00000115414/ENSG00000117525/ENSG00000130203/ENSG00000113578/ENSG00000261678/ENSG00000125845/ENSG00000006468/ENSG00000237412/ENSG00000162761/ENSG00000185070/ENSG00000163347/ENSG00000136535/ENSG00000105792/ENSG00000153266/ENSG00000150630/ENSG00000153233/ENSG00000240771/ENSG00000178568/ENSG00000142871/ENSG00000170775/ENSG00000122592/ENSG00000113657/ENSG00000114019/ENSG00000090539/ENSG00000125378/ENSG00000165215/ENSG00000066032/ENSG00000119630/ENSG00000070388/ENSG00000163734/ENSG00000119547/ENSG00000138675/ENSG00000176697/ENSG00000125266/ENSG00000179388/ENSG00000162344/ENSG00000170381/ENSG00000076826/ENSG00000161544/ENSG00000137135/ENSG00000172020/ENSG00000113763/ENSG00000159167/ENSG00000147596/ENSG00000100604/ENSG00000142233/ENSG00000187323/ENSG00000215397/ENSG00000064300/ENSG00000117707/ENSG00000158815/ENSG00000171124/ENSG00000143355/ENSG00000095203/ENSG00000080224/ENSG00000015413/ENSG00000184845/ENSG00000145147/ENSG00000107562/ENSG00000110680/ENSG00000164690/ENSG00000184304/ENSG00000125398/ENSG00000112562/ENSG00000105976/ENSG00000156427/ENSG00000172232/ENSG00000144619/ENSG00000146242/ENSG00000187391/ENSG00000017427/ENSG00000140274/ENSG00000100448/ENSG00000064042/ENSG00000103241/ENSG00000007372/ENSG00000168542/ENSG00000018236/ENSG00000258947/ENSG00000173578/ENSG00000145242/ENSG00000106538/ENSG00000182168/ENSG00000160224/ENSG00000150594/ENSG00000111186/ENSG00000154620/ENSG00000154639/ENSG00000122877/ENSG00000126785/ENSG00000120332/ENSG00000154342/ENSG00000145826/ENSG00000171450/ENSG00000172461/ENSG00000070808/ENSG00000106689/ENSG00000170689/ENSG00000233608/ENSG00000174951/ENSG00000145824/ENSG00000140279/ENSG00000092421/ENSG00000021645/ENSG00000189056/ENSG00000180921/ENSG00000164619/ENSG00000184292/ENSG00000137033/ENSG00000138379/ENSG00000106571/ENSG00000165588/ENSG00000174804/ENSG00000184471/ENSG00000091010/ENSG00000058085/ENSG00000183317/ENSG00000130702/ENSG00000183779/ENSG00000169856/ENSG00000099866/ENSG00000113083/ENSG00000185245/ENSG00000108231/ENSG00000050820/ENSG00000169071/ENSG00000114251/ENSG00000103034/ENSG00000144857/ENSG00000154380/ENSG00000156574/ENSG00000107831/ENSG00000121454/ENSG00000108821/ENSG00000104067/ENSG00000141738/ENSG00000171587/ENSG00000166923/ENSG00000037280/ENSG00000115461/ENSG00000101680/ENSG00000169855/ENSG00000087245/ENSG00000058404/ENSG00000248099/ENSG00000154118/ENSG00000136160/ENSG00000277363/ENSG00000185737/ENSG00000041982/ENSG00000138347/ENSG00000140285/ENSG00000161509/ENSG00000073712/ENSG00000186895/ENSG00000137573/ENSG00000115009/ENSG00000085552/ENSG00000143869/ENSG00000123358/ENSG00000158856/ENSG00000167680/ENSG00000115353/ENSG00000105880/ENSG00000143434/ENSG00000169248/ENSG00000049130/ENSG00000196104/ENSG00000184347/ENSG00000006638/ENSG00000180613/ENSG00000112333/ENSG00000146648/ENSG00000089225/ENSG00000168539/ENSG00000125848/ENSG00000074047/ENSG00000156463/ENSG00000241186/ENSG00000166159/ENSG00000075073/ENSG00000132821/ENSG00000128602/ENSG00000074181/ENSG00000116147/ENSG00000164741/ENSG00000184451/ENSG00000100065/ENSG00000104967/ENSG00000001617/ENSG00000144724/ENSG00000181092/ENSG00000157851/ENSG00000181790/ENSG00000185532/ENSG00000128052/ENSG00000173269/ENSG00000273706/ENSG00000075388/ENSG00000119508/ENSG00000149295/ENSG00000128917/ENSG00000137285/ENSG00000095970/ENSG00000100739/ENSG00000162631/ENSG00000184144/ENSG00000143545/ENSG00000283785/ENSG00000076706/ENSG00000162692/ENSG00000134853/ENSG00000141052/ENSG00000118972/ENSG00000091513/ENSG00000137857/ENSG00000171877/ENSG00000130529/ENSG00000189143/ENSG00000144891/ENSG00000120156/ENSG00000036828/ENSG00000101311/ENSG00000140538/ENSG00000101144/ENSG00000165606/ENSG00000075702/ENSG00000129474/ENSG00000135333/ENSG00000153993/ENSG00000077782/ENSG00000163531/ENSG00000179776/ENSG00000168309/ENSG00000146013/ENSG00000179242/ENSG00000072832/ENSG00000182580/ENSG00000007908/ENSG00000154721/ENSG00000082684/ENSG00000105329/ENSG00000162643/ENSG00000189058/ENSG00000057593/ENSG00000164050/ENSG00000183625/ENSG00000104332/ENSG00000152580/ENSG00000196935/ENSG00000184731/ENSG00000081041/ENSG00000275342/ENSG00000151640/ENSG00000170615/ENSG00000111199/ENSG00000107731/ENSG00000183454/ENSG00000162493/ENSG00000136235/ENSG00000034239/ENSG00000161896/ENSG00000144668/ENSG00000065320/ENSG00000011201/ENSG00000163485/ENSG00000142627/ENSG00000138685/ENSG00000138080/ENSG00000147862/ENSG00000172037/ENSG00000128567/ENSG00000136960/ENSG00000154734/ENSG00000140945/ENSG00000174348/ENSG00000188372/ENSG00000136244/ENSG00000126934/ENSG00000154096/ENSG00000173801/ENSG00000034510/ENSG00000155980/ENSG00000186111/ENSG00000169245/ENSG00000144648/ENSG00000166091/ENSG00000172817/ENSG00000112769/ENSG00000118257/ENSG00000176170/ENSG00000113905/ENSG00000109272/ENSG00000219438/ENSG00000197879/ENSG00000105372/ENSG00000196411/ENSG00000020181/ENSG00000197702/ENSG00000104522/ENSG00000150760/ENSG00000132170/ENSG00000018625/ENSG00000173511/ENSG00000120659/ENSG00000169242/ENSG00000171680/ENSG00000208017/ENSG00000131126/ENSG00000174775/ENSG00000166025/ENSG00000162407/ENSG00000133661/ENSG00000130300/ENSG00000159640/ENSG00000126458/ENSG00000106211/ENSG00000053747/ENSG00000004848/ENSG00000181885/ENSG00000183018/ENSG00000261150/ENSG00000141741/ENSG00000149557/ENSG00000136158/ENSG00000091583/ENSG00000165802/ENSG00000159753/ENSG00000141655/ENSG00000213654/ENSG00000091879/ENSG00000168874/ENSG00000185652/ENSG00000164362/ENSG00000136848/ENSG00000185043/ENSG00000148400/ENSG00000106991/ENSG00000145423/ENSG00000114378/ENSG00000146674/ENSG00000135744/ENSG00000168811/ENSG00000160145/ENSG00000070087/ENSG00000129048/ENSG00000079385/ENSG00000006071/ENSG00000127831/ENSG00000151577/ENSG00000184371/ENSG00000054148/ENSG00000133067/ENSG00000154133/ENSG00000197122/ENSG00000197461/ENSG00000141622/ENSG00000121933/ENSG00000196639/ENSG00000175294/ENSG00000124233/ENSG00000102359/ENSG00000141503/ENSG00000177868/ENSG00000133121/ENSG00000010319/ENSG00000163702/ENSG00000205542/ENSG00000039068/ENSG00000112902/ENSG00000106123/ENSG00000131981/ENSG00000213853/ENSG00000140807/ENSG00000101448/ENSG00000103495/ENSG00000146904/ENSG00000170293/ENSG00000163737/ENSG00000135919/ENSG00000090339/ENSG00000146535/ENSG00000127129/ENSG00000232810/ENSG00000271447/ENSG00000039523/ENSG00000107796/ENSG00000157227/ENSG00000134121/ENSG00000066336/ENSG00000267534/ENSG00000165731/ENSG00000123143/ENSG00000186810/ENSG00000274736/ENSG00000165757/ENSG00000176973/ENSG00000140961/ENSG00000154134/ENSG00000143537
BP	GO:0045666	positive regulation of neuron differentiation	82	0.68828	1.70403	2.77433e-09	9.61949e-08	7.69868e-08	3865	tags=44%, list=14%, signal=38%	ENSG00000128610/ENSG00000176165/ENSG00000176887/ENSG00000115844/ENSG00000188730/ENSG00000163623/ENSG00000109132/ENSG00000184160/ENSG00000140600/ENSG00000125845/ENSG00000122859/ENSG00000129514/ENSG00000153266/ENSG00000151917/ENSG00000125378/ENSG00000128652/ENSG00000156466/ENSG00000078725/ENSG00000125820/ENSG00000198797/ENSG00000171532/ENSG00000144355/ENSG00000117707/ENSG00000181965/ENSG00000140254/ENSG00000107562/ENSG00000125965/ENSG00000131711/ENSG00000174453/ENSG00000183072/ENSG00000177508/ENSG00000131914/ENSG00000274286/ENSG00000139352/ENSG00000143869/ENSG00000134259
BP	GO:0055123	digestive system development	135	0.628049	1.58598	3.05349e-09	1.05047e-07	8.40714e-08	5581	tags=47%, list=20%, signal=38%	ENSG00000109705/ENSG00000176887/ENSG00000139515/ENSG00000164736/ENSG00000162878/ENSG00000130700/ENSG00000185155/ENSG00000168779/ENSG00000156925/ENSG00000137273/ENSG00000178919/ENSG00000170577/ENSG00000167244/ENSG00000165556/ENSG00000125378/ENSG00000168267/ENSG00000110148/ENSG00000125820/ENSG00000077092/ENSG00000128714/ENSG00000136574/ENSG00000137693/ENSG00000118526/ENSG00000120057/ENSG00000103449/ENSG00000164690/ENSG00000125398/ENSG00000131668/ENSG00000103241/ENSG00000168542/ENSG00000021826/ENSG00000106538/ENSG00000125850/ENSG00000141519/ENSG00000121068/ENSG00000166831/ENSG00000106571/ENSG00000141448/ENSG00000114251/ENSG00000156574/ENSG00000154099/ENSG00000136160/ENSG00000106078/ENSG00000139352/ENSG00000066405/ENSG00000146648/ENSG00000074047/ENSG00000128602/ENSG00000100146/ENSG00000284395/ENSG00000166341/ENSG00000134853/ENSG00000176678/ENSG00000141052/ENSG00000176890/ENSG00000106031/ENSG00000166250/ENSG00000134240/ENSG00000131096/ENSG00000073282/ENSG00000182580/ENSG00000104332/ENSG00000106004
BP	GO:0001656	metanephros development	88	0.681037	1.69169	3.15604e-09	1.07317e-07	8.58883e-08	6150	tags=61%, list=22%, signal=48%	ENSG00000198914/ENSG00000170561/ENSG00000164736/ENSG00000170549/ENSG00000104313/ENSG00000176692/ENSG00000126778/ENSG00000164920/ENSG00000251493/ENSG00000168621/ENSG00000185008/ENSG00000116218/ENSG00000170577/ENSG00000005073/ENSG00000125378/ENSG00000156466/ENSG00000075891/ENSG00000100625/ENSG00000137693/ENSG00000118526/ENSG00000167580/ENSG00000129654/ENSG00000103449/ENSG00000008196/ENSG00000164690/ENSG00000125398/ENSG00000120738/ENSG00000177508/ENSG00000106571/ENSG00000141449/ENSG00000138759/ENSG00000107831/ENSG00000188064/ENSG00000143867/ENSG00000166923/ENSG00000184937/ENSG00000077943/ENSG00000104327/ENSG00000128602/ENSG00000005513/ENSG00000181092/ENSG00000162849/ENSG00000273706/ENSG00000174059/ENSG00000134853/ENSG00000101144/ENSG00000166147/ENSG00000158955/ENSG00000018408/ENSG00000128342/ENSG00000147257/ENSG00000205213/ENSG00000172037/ENSG00000125618
BP	GO:0035107	appendage morphogenesis	139	0.626211	1.58286	3.14941e-09	1.07317e-07	8.58883e-08	5369	tags=39%, list=19%, signal=32%	ENSG00000217236/ENSG00000164651/ENSG00000176887/ENSG00000122691/ENSG00000128709/ENSG00000162878/ENSG00000137203/ENSG00000174279/ENSG00000006377/ENSG00000163064/ENSG00000116132/ENSG00000164920/ENSG00000150893/ENSG00000168779/ENSG00000156925/ENSG00000120149/ENSG00000069011/ENSG00000135111/ENSG00000005073/ENSG00000125378/ENSG00000077092/ENSG00000128714/ENSG00000164107/ENSG00000188343/ENSG00000103449/ENSG00000008196/ENSG00000125965/ENSG00000164690/ENSG00000125398/ENSG00000170178/ENSG00000168542/ENSG00000128710/ENSG00000143320/ENSG00000164066/ENSG00000198816/ENSG00000121068/ENSG00000106571/ENSG00000147655/ENSG00000138759/ENSG00000253293/ENSG00000114251/ENSG00000107831/ENSG00000143867/ENSG00000166923/ENSG00000165804/ENSG00000105880/ENSG00000163132/ENSG00000089225/ENSG00000075388/ENSG00000083307/ENSG00000101144/ENSG00000106031/ENSG00000073282/ENSG00000078399
BP	GO:0035108	limb morphogenesis	139	0.626211	1.58286	3.14941e-09	1.07317e-07	8.58883e-08	5369	tags=39%, list=19%, signal=32%	ENSG00000217236/ENSG00000164651/ENSG00000176887/ENSG00000122691/ENSG00000128709/ENSG00000162878/ENSG00000137203/ENSG00000174279/ENSG00000006377/ENSG00000163064/ENSG00000116132/ENSG00000164920/ENSG00000150893/ENSG00000168779/ENSG00000156925/ENSG00000120149/ENSG00000069011/ENSG00000135111/ENSG00000005073/ENSG00000125378/ENSG00000077092/ENSG00000128714/ENSG00000164107/ENSG00000188343/ENSG00000103449/ENSG00000008196/ENSG00000125965/ENSG00000164690/ENSG00000125398/ENSG00000170178/ENSG00000168542/ENSG00000128710/ENSG00000143320/ENSG00000164066/ENSG00000198816/ENSG00000121068/ENSG00000106571/ENSG00000147655/ENSG00000138759/ENSG00000253293/ENSG00000114251/ENSG00000107831/ENSG00000143867/ENSG00000166923/ENSG00000165804/ENSG00000105880/ENSG00000163132/ENSG00000089225/ENSG00000075388/ENSG00000083307/ENSG00000101144/ENSG00000106031/ENSG00000073282/ENSG00000078399
BP	GO:0006935	chemotaxis	560	0.510512	1.32746	3.30959e-09	1.12106e-07	8.97208e-08	6793	tags=34%, list=24%, signal=27%	ENSG00000128610/ENSG00000016082/ENSG00000176165/ENSG00000169397/ENSG00000105996/ENSG00000162068/ENSG00000168505/ENSG00000151617/ENSG00000139144/ENSG00000151615/ENSG00000148704/ENSG00000106038/ENSG00000241697/ENSG00000197561/ENSG00000134115/ENSG00000164900/ENSG00000163377/ENSG00000108947/ENSG00000251493/ENSG00000171951/ENSG00000044524/ENSG00000138696/ENSG00000168621/ENSG00000156687/ENSG00000185008/ENSG00000136352/ENSG00000137872/ENSG00000107187/ENSG00000149972/ENSG00000117525/ENSG00000113578/ENSG00000006468/ENSG00000237412/ENSG00000162761/ENSG00000185070/ENSG00000136535/ENSG00000153266/ENSG00000150630/ENSG00000240771/ENSG00000142871/ENSG00000125378/ENSG00000119630/ENSG00000163734/ENSG00000176697/ENSG00000125266/ENSG00000179388/ENSG00000170381/ENSG00000172020/ENSG00000113763/ENSG00000100604/ENSG00000142233/ENSG00000187323/ENSG00000064300/ENSG00000143355/ENSG00000080224/ENSG00000145147/ENSG00000107562/ENSG00000110680/ENSG00000164690/ENSG00000184304/ENSG00000112562/ENSG00000105976/ENSG00000156427/ENSG00000172232/ENSG00000144619/ENSG00000146242/ENSG00000100448/ENSG00000007372/ENSG00000018236/ENSG00000258947/ENSG00000173578/ENSG00000145242/ENSG00000106538/ENSG00000182168/ENSG00000154639/ENSG00000122877/ENSG00000154342/ENSG00000145826/ENSG00000171450/ENSG00000106689/ENSG00000170689/ENSG00000145824/ENSG00000092421/ENSG00000021645/ENSG00000189056/ENSG00000138379/ENSG00000106571/ENSG00000165588/ENSG00000091010/ENSG00000058085/ENSG00000183317/ENSG00000130702/ENSG00000113083/ENSG00000108231/ENSG00000050820/ENSG00000114251/ENSG00000144857/ENSG00000154380/ENSG00000121454/ENSG00000171587/ENSG00000166923/ENSG00000101680/ENSG00000169855/ENSG00000087245/ENSG00000136160/ENSG00000185737/ENSG00000138347/ENSG00000140285/ENSG00000115009/ENSG00000085552/ENSG00000143869/ENSG00000123358/ENSG00000167680/ENSG00000105880/ENSG00000143434/ENSG00000169248/ENSG00000184347/ENSG00000125848/ENSG00000074047/ENSG00000166159/ENSG00000132821/ENSG00000128602/ENSG00000074181/ENSG00000116147/ENSG00000184451/ENSG00000104967/ENSG00000001617/ENSG00000157851/ENSG00000128052/ENSG00000273706/ENSG00000075388/ENSG00000137285/ENSG00000095970/ENSG00000184144/ENSG00000143545/ENSG00000283785/ENSG00000162692/ENSG00000134853/ENSG00000130529/ENSG00000144891/ENSG00000036828/ENSG00000140538/ENSG00000101144/ENSG00000165606/ENSG00000135333/ENSG00000153993/ENSG00000077782/ENSG00000163531/ENSG00000146013/ENSG00000179242/ENSG00000072832/ENSG00000182580/ENSG00000082684/ENSG00000105329/ENSG00000057593/ENSG00000164050/ENSG00000183625/ENSG00000081041/ENSG00000151640/ENSG00000111199/ENSG00000107731/ENSG00000136235/ENSG00000144668/ENSG00000065320/ENSG00000011201/ENSG00000142627/ENSG00000138685/ENSG00000147862/ENSG00000172037/ENSG00000136960/ENSG00000140945/ENSG00000136244/ENSG00000155980/ENSG00000186111/ENSG00000169245/ENSG00000144648/ENSG00000166091/ENSG00000172817/ENSG00000118257/ENSG00000113905/ENSG00000109272/ENSG00000105372/ENSG00000196411/ENSG00000020181/ENSG00000197702/ENSG00000173511/ENSG00000120659/ENSG00000169242/ENSG00000171680/ENSG00000174775/ENSG00000133661
BP	GO:0072078	nephron tubule morphogenesis	72	0.697282	1.71562	3.58204e-09	1.19951e-07	9.5999e-08	6150	tags=62%, list=22%, signal=49%	ENSG00000170561/ENSG00000170549/ENSG00000104313/ENSG00000128713/ENSG00000126778/ENSG00000251493/ENSG00000115596/ENSG00000168621/ENSG00000145536/ENSG00000126562/ENSG00000113578/ENSG00000125845/ENSG00000170577/ENSG00000105696/ENSG00000005073/ENSG00000125378/ENSG00000075891/ENSG00000100625/ENSG00000118526/ENSG00000103449/ENSG00000164690/ENSG00000125398/ENSG00000177508/ENSG00000184292/ENSG00000106571/ENSG00000141449/ENSG00000130702/ENSG00000153976/ENSG00000107831/ENSG00000143867/ENSG00000166923/ENSG00000184937/ENSG00000168743/ENSG00000128602/ENSG00000005513/ENSG00000166341/ENSG00000162849/ENSG00000273706/ENSG00000260027/ENSG00000158955/ENSG00000125084/ENSG00000147257/ENSG00000205213/ENSG00000138685/ENSG00000125618
BP	GO:0048863	stem cell differentiation	238	0.576215	1.47742	3.75943e-09	1.25414e-07	1.00371e-07	6104	tags=36%, list=21%, signal=28%	ENSG00000150625/ENSG00000016082/ENSG00000176887/ENSG00000122691/ENSG00000139515/ENSG00000164736/ENSG00000019549/ENSG00000168505/ENSG00000164093/ENSG00000151617/ENSG00000176692/ENSG00000126778/ENSG00000112183/ENSG00000109132/ENSG00000156925/ENSG00000168621/ENSG00000137872/ENSG00000054598/ENSG00000120149/ENSG00000133937/ENSG00000115414/ENSG00000129514/ENSG00000165556/ENSG00000135111/ENSG00000178568/ENSG00000122592/ENSG00000125378/ENSG00000164458/ENSG00000075891/ENSG00000136574/ENSG00000137693/ENSG00000164107/ENSG00000162344/ENSG00000170381/ENSG00000162998/ENSG00000184058/ENSG00000164690/ENSG00000125398/ENSG00000157927/ENSG00000125285/ENSG00000125850/ENSG00000154342/ENSG00000183072/ENSG00000121068/ENSG00000142700/ENSG00000092421/ENSG00000184292/ENSG00000130702/ENSG00000273604/ENSG00000119888/ENSG00000141448/ENSG00000131914/ENSG00000143867/ENSG00000166923/ENSG00000125878/ENSG00000136160/ENSG00000171119/ENSG00000149948/ENSG00000167680/ENSG00000203883/ENSG00000143434/ENSG00000049130/ENSG00000163132/ENSG00000089225/ENSG00000128602/ENSG00000005513/ENSG00000100146/ENSG00000185634/ENSG00000001617/ENSG00000088836/ENSG00000134853/ENSG00000141052/ENSG00000101144/ENSG00000119715/ENSG00000099381/ENSG00000153993/ENSG00000073282/ENSG00000082684/ENSG00000104332/ENSG00000135925/ENSG00000128342/ENSG00000170374/ENSG00000242252/ENSG00000138685/ENSG00000066468
BP	GO:0007517	muscle organ development	328	0.551466	1.42255	4.01647e-09	1.33483e-07	1.06829e-07	7603	tags=43%, list=27%, signal=32%	ENSG00000016082/ENSG00000176887/ENSG00000122691/ENSG00000170162/ENSG00000128709/ENSG00000151617/ENSG00000176046/ENSG00000105989/ENSG00000112276/ENSG00000148704/ENSG00000176692/ENSG00000185551/ENSG00000183770/ENSG00000126778/ENSG00000169946/ENSG00000143318/ENSG00000112183/ENSG00000109132/ENSG00000168779/ENSG00000135547/ENSG00000163380/ENSG00000054598/ENSG00000133937/ENSG00000125845/ENSG00000006468/ENSG00000069011/ENSG00000167244/ENSG00000060718/ENSG00000125378/ENSG00000122756/ENSG00000100625/ENSG00000163092/ENSG00000104369/ENSG00000118526/ENSG00000179388/ENSG00000157119/ENSG00000188130/ENSG00000129152/ENSG00000150051/ENSG00000167612/ENSG00000150281/ENSG00000152192/ENSG00000117707/ENSG00000181965/ENSG00000036672/ENSG00000161270/ENSG00000184058/ENSG00000164690/ENSG00000159251/ENSG00000078328/ENSG00000017427/ENSG00000101306/ENSG00000168542/ENSG00000198626/ENSG00000120738/ENSG00000128710/ENSG00000122877/ENSG00000154342/ENSG00000183072/ENSG00000143171/ENSG00000142700/ENSG00000138379/ENSG00000043039/ENSG00000081479/ENSG00000130702/ENSG00000113083/ENSG00000154645/ENSG00000135903/ENSG00000187957/ENSG00000065361/ENSG00000114251/ENSG00000072195/ENSG00000107831/ENSG00000149596/ENSG00000175084/ENSG00000170681/ENSG00000129170/ENSG00000138136/ENSG00000125878/ENSG00000184937/ENSG00000138435/ENSG00000109846/ENSG00000214872/ENSG00000186895/ENSG00000163792/ENSG00000123358/ENSG00000145794/ENSG00000135424/ENSG00000160808/ENSG00000163132/ENSG00000162772/ENSG00000196218/ENSG00000178860/ENSG00000105971/ENSG00000128602/ENSG00000005513/ENSG00000181790/ENSG00000164976/ENSG00000128917/ENSG00000164532/ENSG00000141052/ENSG00000198719/ENSG00000233276/ENSG00000060138/ENSG00000177238/ENSG00000196465/ENSG00000148677/ENSG00000183963/ENSG00000105329/ENSG00000057294/ENSG00000081248/ENSG00000197993/ENSG00000162430/ENSG00000163909/ENSG00000128342/ENSG00000197905/ENSG00000179627/ENSG00000260428/ENSG00000180209/ENSG00000066468/ENSG00000197616/ENSG00000115593/ENSG00000169245/ENSG00000143632/ENSG00000173991/ENSG00000172301/ENSG00000198947/ENSG00000162729/ENSG00000183386/ENSG00000063660/ENSG00000196557/ENSG00000064309/ENSG00000163359/ENSG00000165887/ENSG00000184357/ENSG00000129194/ENSG00000148400/ENSG00000106991/ENSG00000102554/ENSG00000108823/ENSG00000137809
BP	GO:0051093	negative regulation of developmental process	875	0.488015	1.27518	4.20926e-09	1.39365e-07	1.11536e-07	8855	tags=40%, list=31%, signal=28%	ENSG00000012223/ENSG00000109705/ENSG00000082482/ENSG00000016082/ENSG00000186790/ENSG00000116141/ENSG00000176165/ENSG00000176887/ENSG00000181449/ENSG00000164761/ENSG00000122691/ENSG00000115844/ENSG00000115297/ENSG00000164736/ENSG00000105996/ENSG00000019549/ENSG00000172201/ENSG00000198435/ENSG00000117152/ENSG00000164438/ENSG00000185155/ENSG00000151615/ENSG00000148704/ENSG00000163273/ENSG00000176692/ENSG00000068078/ENSG00000163623/ENSG00000169946/ENSG00000061455/ENSG00000087494/ENSG00000168140/ENSG00000109132/ENSG00000163638/ENSG00000108947/ENSG00000198963/ENSG00000107859/ENSG00000135547/ENSG00000152154/ENSG00000185008/ENSG00000136352/ENSG00000137872/ENSG00000054598/ENSG00000164188/ENSG00000120149/ENSG00000104415/ENSG00000169760/ENSG00000125845/ENSG00000170577/ENSG00000162761/ENSG00000042781/ENSG00000129514/ENSG00000122641/ENSG00000148826/ENSG00000123095/ENSG00000153266/ENSG00000150630/ENSG00000167244/ENSG00000077080/ENSG00000135111/ENSG00000149926/ENSG00000122592/ENSG00000090539/ENSG00000125378/ENSG00000105695/ENSG00000075891/ENSG00000100625/ENSG00000078725/ENSG00000165323/ENSG00000138083/ENSG00000125820/ENSG00000176697/ENSG00000077092/ENSG00000172458/ENSG00000137693/ENSG00000133710/ENSG00000164107/ENSG00000125798/ENSG00000170381/ENSG00000171532/ENSG00000129654/ENSG00000162998/ENSG00000120057/ENSG00000178882/ENSG00000144355/ENSG00000187323/ENSG00000064300/ENSG00000117707/ENSG00000115380/ENSG00000184058/ENSG00000125965/ENSG00000164690/ENSG00000125398/ENSG00000079102/ENSG00000134138/ENSG00000102924/ENSG00000144619/ENSG00000100968/ENSG00000017427/ENSG00000007372/ENSG00000136110/ENSG00000186897/ENSG00000154639/ENSG00000134595/ENSG00000125850/ENSG00000161031/ENSG00000120332/ENSG00000154342/ENSG00000197380/ENSG00000113739/ENSG00000183072/ENSG00000155760/ENSG00000106689/ENSG00000166450/ENSG00000121068/ENSG00000182175/ENSG00000233608/ENSG00000174697/ENSG00000092421/ENSG00000198785/ENSG00000151388/ENSG00000138207/ENSG00000049768/ENSG00000177508/ENSG00000090932/ENSG00000184292/ENSG00000138379/ENSG00000136931/ENSG00000166831/ENSG00000144730/ENSG00000106571/ENSG00000137561/ENSG00000198844/ENSG00000147655/ENSG00000164199/ENSG00000100399/ENSG00000040608/ENSG00000134363/ENSG00000131914/ENSG00000266524/ENSG00000114251/ENSG00000156574/ENSG00000107831/ENSG00000143867/ENSG00000187678/ENSG00000140682/ENSG00000166923/ENSG00000115461/ENSG00000138136/ENSG00000169418/ENSG00000125878/ENSG00000184937/ENSG00000136160/ENSG00000043591/ENSG00000073712/ENSG00000186895/ENSG00000137573/ENSG00000139352/ENSG00000163792/ENSG00000158856/ENSG00000167680/ENSG00000134871/ENSG00000143434/ENSG00000087237/ENSG00000163132/ENSG00000165066/ENSG00000188766/ENSG00000112333/ENSG00000066405/ENSG00000146648/ENSG00000089225/ENSG00000101412/ENSG00000169194/ENSG00000128602/ENSG00000005513/ENSG00000100146/ENSG00000074181/ENSG00000116147/ENSG00000001617/ENSG00000181092/ENSG00000166823/ENSG00000157851/ENSG00000181790/ENSG00000113645/ENSG00000095970/ENSG00000184144/ENSG00000182704/ENSG00000283785/ENSG00000107338/ENSG00000141052/ENSG00000118972/ENSG00000198719/ENSG00000204262/ENSG00000130529/ENSG00000186792/ENSG00000186340/ENSG00000083307/ENSG00000120156/ENSG00000101311/ENSG00000060138/ENSG00000135298/ENSG00000140538/ENSG00000101144/ENSG00000177238/ENSG00000072133/ENSG00000135333/ENSG00000119715/ENSG00000072315/ENSG00000153993/ENSG00000204632/ENSG00000157613/ENSG00000073282/ENSG00000167815/ENSG00000166147/ENSG00000078399/ENSG00000158955/ENSG00000018408/ENSG00000082684/ENSG00000142453/ENSG00000105329/ENSG00000170075/ENSG00000057294/ENSG00000078018/ENSG00000078900/ENSG00000136378/ENSG00000158125/ENSG00000104332/ENSG00000125084/ENSG00000171552/ENSG00000063169/ENSG00000182566/ENSG00000106004/ENSG00000102145/ENSG00000143194/ENSG00000095739/ENSG00000180535/ENSG00000105426/ENSG00000111199/ENSG00000278637/ENSG00000065320/ENSG00000143816/ENSG00000142627/ENSG00000138080/ENSG00000147862/ENSG00000204301/ENSG00000125618/ENSG00000121753/ENSG00000120068/ENSG00000154734/ENSG00000198796/ENSG00000136244/ENSG00000278705/ENSG00000006042/ENSG00000154096/ENSG00000169245/ENSG00000166091/ENSG00000150764/ENSG00000142515/ENSG00000128606/ENSG00000112761/ENSG00000113905/ENSG00000169031/ENSG00000219438/ENSG00000207547/ENSG00000159189/ENSG00000132170/ENSG00000163975/ENSG00000277157/ENSG00000169242/ENSG00000070404/ENSG00000124762/ENSG00000137834/ENSG00000197238/ENSG00000124664/ENSG00000158406/ENSG00000122133/ENSG00000029993/ENSG00000185924/ENSG00000053108/ENSG00000136158/ENSG00000215939/ENSG00000091583/ENSG00000165887/ENSG00000164683/ENSG00000091879/ENSG00000099953/ENSG00000105707/ENSG00000129194/ENSG00000136848/ENSG00000185043/ENSG00000148400/ENSG00000145423/ENSG00000131408/ENSG00000135744/ENSG00000185686/ENSG00000177169/ENSG00000276180/ENSG00000079385/ENSG00000006071/ENSG00000250067/ENSG00000186868/ENSG00000151577/ENSG00000197061/ENSG00000276966/ENSG00000126106/ENSG00000135144/ENSG00000116721/ENSG00000197837/ENSG00000007968/ENSG00000149922/ENSG00000125968/ENSG00000145192/ENSG00000205927/ENSG00000179588/ENSG00000151014/ENSG00000068903/ENSG00000010319/ENSG00000274618/ENSG00000173406/ENSG00000039068/ENSG00000112902/ENSG00000140807/ENSG00000104899/ENSG00000066248/ENSG00000163737/ENSG00000197594/ENSG00000275126/ENSG00000257315/ENSG00000232810/ENSG00000166323/ENSG00000130584/ENSG00000066336/ENSG00000142168/ENSG00000207582/ENSG00000118046/ENSG00000126368/ENSG00000175602/ENSG00000072694/ENSG00000101439/ENSG00000108379/ENSG00000022840/ENSG00000162490/ENSG00000108576/ENSG00000160539/ENSG00000184481/ENSG00000025434/ENSG00000092969
BP	GO:0072028	nephron morphogenesis	77	0.692384	1.70951	4.35389e-09	1.42546e-07	1.14082e-07	6150	tags=62%, list=22%, signal=49%	ENSG00000170561/ENSG00000170549/ENSG00000104313/ENSG00000128713/ENSG00000126778/ENSG00000251493/ENSG00000115596/ENSG00000168621/ENSG00000145536/ENSG00000126562/ENSG00000113578/ENSG00000125845/ENSG00000170577/ENSG00000105696/ENSG00000178568/ENSG00000005073/ENSG00000125378/ENSG00000075891/ENSG00000100625/ENSG00000118526/ENSG00000103449/ENSG00000164690/ENSG00000125398/ENSG00000177508/ENSG00000184292/ENSG00000106571/ENSG00000141449/ENSG00000130702/ENSG00000153976/ENSG00000107831/ENSG00000143867/ENSG00000166923/ENSG00000184937/ENSG00000168743/ENSG00000128602/ENSG00000005513/ENSG00000166341/ENSG00000162849/ENSG00000273706/ENSG00000260027/ENSG00000101144/ENSG00000158955/ENSG00000125084/ENSG00000128342/ENSG00000147257/ENSG00000205213/ENSG00000138685/ENSG00000125618
BP	GO:0014033	neural crest cell differentiation	93	0.67009	1.66762	4.34604e-09	1.42546e-07	1.14082e-07	5691	tags=45%, list=20%, signal=36%	ENSG00000016082/ENSG00000176887/ENSG00000122691/ENSG00000019549/ENSG00000168505/ENSG00000164093/ENSG00000151617/ENSG00000176692/ENSG00000126778/ENSG00000109132/ENSG00000168621/ENSG00000137872/ENSG00000054598/ENSG00000133937/ENSG00000115414/ENSG00000178568/ENSG00000125378/ENSG00000164107/ENSG00000162344/ENSG00000170381/ENSG00000162998/ENSG00000184058/ENSG00000164690/ENSG00000125398/ENSG00000157927/ENSG00000125850/ENSG00000092421/ENSG00000130702/ENSG00000136160/ENSG00000171119/ENSG00000167680/ENSG00000143434/ENSG00000049130/ENSG00000128602/ENSG00000005513/ENSG00000100146/ENSG00000001617/ENSG00000101144/ENSG00000153993/ENSG00000082684/ENSG00000104332/ENSG00000135925
BP	GO:0002065	columnar/cuboidal epithelial cell differentiation	111	0.654318	1.63967	4.33996e-09	1.42546e-07	1.14082e-07	6104	tags=49%, list=21%, signal=38%	ENSG00000109705/ENSG00000176887/ENSG00000139515/ENSG00000173404/ENSG00000184486/ENSG00000130700/ENSG00000148704/ENSG00000163623/ENSG00000082175/ENSG00000132464/ENSG00000185002/ENSG00000107187/ENSG00000116833/ENSG00000125845/ENSG00000129514/ENSG00000148826/ENSG00000165556/ENSG00000047936/ENSG00000171540/ENSG00000125378/ENSG00000135638/ENSG00000125820/ENSG00000077092/ENSG00000136574/ENSG00000137693/ENSG00000117707/ENSG00000125398/ENSG00000131711/ENSG00000007372/ENSG00000064195/ENSG00000169856/ENSG00000134363/ENSG00000141448/ENSG00000114251/ENSG00000156574/ENSG00000107831/ENSG00000169710/ENSG00000114859/ENSG00000139352/ENSG00000165066/ENSG00000180251/ENSG00000169194/ENSG00000128602/ENSG00000284395/ENSG00000198719/ENSG00000176890/ENSG00000101144/ENSG00000131096/ENSG00000073282/ENSG00000106004/ENSG00000180535/ENSG00000138685/ENSG00000147862/ENSG00000066468
BP	GO:0050804	modulation of chemical synaptic transmission	422	0.529971	1.37385	4.53057e-09	1.47235e-07	1.17835e-07	7758	tags=42%, list=27%, signal=31%	ENSG00000181072/ENSG00000164588/ENSG00000164129/ENSG00000152208/ENSG00000187902/ENSG00000079841/ENSG00000117152/ENSG00000179603/ENSG00000168748/ENSG00000137825/ENSG00000168959/ENSG00000008735/ENSG00000168993/ENSG00000204314/ENSG00000064692/ENSG00000117600/ENSG00000167964/ENSG00000075429/ENSG00000128564/ENSG00000173267/ENSG00000148948/ENSG00000105464/ENSG00000251322/ENSG00000176406/ENSG00000169760/ENSG00000130203/ENSG00000196277/ENSG00000162951/ENSG00000011347/ENSG00000105737/ENSG00000152822/ENSG00000198822/ENSG00000166569/ENSG00000174871/ENSG00000176884/ENSG00000157680/ENSG00000106688/ENSG00000176697/ENSG00000153707/ENSG00000174576/ENSG00000171532/ENSG00000169992/ENSG00000155511/ENSG00000155897/ENSG00000165995/ENSG00000146938/ENSG00000187323/ENSG00000101489/ENSG00000184845/ENSG00000169676/ENSG00000131711/ENSG00000126583/ENSG00000102452/ENSG00000102924/ENSG00000144619/ENSG00000100968/ENSG00000120907/ENSG00000164418/ENSG00000154146/ENSG00000105605/ENSG00000183092/ENSG00000221890/ENSG00000150594/ENSG00000122877/ENSG00000102468/ENSG00000154342/ENSG00000144868/ENSG00000260230/ENSG00000070808/ENSG00000171189/ENSG00000092051/ENSG00000234965/ENSG00000198010/ENSG00000140937/ENSG00000130477/ENSG00000198785/ENSG00000189056/ENSG00000173805/ENSG00000161681/ENSG00000114646/ENSG00000158258/ENSG00000118946/ENSG00000187672/ENSG00000110881/ENSG00000087085/ENSG00000099365/ENSG00000080644/ENSG00000108231/ENSG00000158445/ENSG00000152910/ENSG00000169071/ENSG00000104368/ENSG00000170579/ENSG00000008056/ENSG00000184702/ENSG00000101098/ENSG00000177807/ENSG00000058404/ENSG00000109255/ENSG00000160469/ENSG00000154118/ENSG00000146006/ENSG00000148053/ENSG00000185737/ENSG00000273079/ENSG00000215045/ENSG00000161509/ENSG00000137766/ENSG00000172137/ENSG00000134259/ENSG00000115353/ENSG00000112333/ENSG00000182771/ENSG00000106976/ENSG00000075073/ENSG00000104327/ENSG00000162374/ENSG00000116147/ENSG00000181092/ENSG00000181790/ENSG00000135643/ENSG00000149295/ENSG00000137285/ENSG00000160716/ENSG00000113262/ENSG00000162631/ENSG00000184144/ENSG00000147432/ENSG00000107282/ENSG00000106236/ENSG00000175344/ENSG00000155886/ENSG00000156395/ENSG00000188191/ENSG00000165246/ENSG00000168309/ENSG00000147434/ENSG00000132639/ENSG00000171246/ENSG00000100678/ENSG00000183454/ENSG00000163485/ENSG00000188803/ENSG00000157103/ENSG00000036530/ENSG00000142408/ENSG00000131095/ENSG00000198576/ENSG00000079689/ENSG00000116544/ENSG00000018625/ENSG00000122733/ENSG00000141837/ENSG00000174775/ENSG00000180914/ENSG00000159640/ENSG00000177380/ENSG00000144847/ENSG00000160446/ENSG00000173227/ENSG00000117399/ENSG00000165802/ENSG00000080845/ENSG00000185652/ENSG00000109991/ENSG00000184985/ENSG00000164082/ENSG00000165917/ENSG00000111249/ENSG00000135744/ENSG00000070087/ENSG00000160014/ENSG00000186868/ENSG00000149582/ENSG00000151577/ENSG00000007516
BP	GO:0035270	endocrine system development	125	0.638132	1.60734	4.91615e-09	1.58016e-07	1.26464e-07	4827	tags=39%, list=17%, signal=33%	ENSG00000016082/ENSG00000181449/ENSG00000139515/ENSG00000164093/ENSG00000173404/ENSG00000184486/ENSG00000151617/ENSG00000126778/ENSG00000163623/ENSG00000136352/ENSG00000185002/ENSG00000107187/ENSG00000178919/ENSG00000125845/ENSG00000122859/ENSG00000069011/ENSG00000148826/ENSG00000171540/ENSG00000125378/ENSG00000128652/ENSG00000169840/ENSG00000138083/ENSG00000125820/ENSG00000119547/ENSG00000125798/ENSG00000103449/ENSG00000105997/ENSG00000184058/ENSG00000164690/ENSG00000125398/ENSG00000130675/ENSG00000007372/ENSG00000134595/ENSG00000183072/ENSG00000136931/ENSG00000169856/ENSG00000141448/ENSG00000114251/ENSG00000107831/ENSG00000184937/ENSG00000120088/ENSG00000169297/ENSG00000139352/ENSG00000175426/ENSG00000074047/ENSG00000128602/ENSG00000149295/ENSG00000134853/ENSG00000198719
BP	GO:0050953	sensory perception of light stimulus	199	0.589096	1.50257	4.91615e-09	1.58016e-07	1.26464e-07	6354	tags=43%, list=22%, signal=33%	ENSG00000109738/ENSG00000173976/ENSG00000168875/ENSG00000079841/ENSG00000114349/ENSG00000179603/ENSG00000184302/ENSG00000121207/ENSG00000134438/ENSG00000043355/ENSG00000198963/ENSG00000116035/ENSG00000042781/ENSG00000116745/ENSG00000124818/ENSG00000060718/ENSG00000166569/ENSG00000198515/ENSG00000075891/ENSG00000138083/ENSG00000163499/ENSG00000095777/ENSG00000120057/ENSG00000165995/ENSG00000150275/ENSG00000104237/ENSG00000115380/ENSG00000176842/ENSG00000112319/ENSG00000198570/ENSG00000186326/ENSG00000119614/ENSG00000100122/ENSG00000007372/ENSG00000170289/ENSG00000163646/ENSG00000135355/ENSG00000138207/ENSG00000184292/ENSG00000112706/ENSG00000091010/ENSG00000132915/ENSG00000159248/ENSG00000164199/ENSG00000134160/ENSG00000106536/ENSG00000108821/ENSG00000112041/ENSG00000182963/ENSG00000170819/ENSG00000177807/ENSG00000157782/ENSG00000080511/ENSG00000100987/ENSG00000071909/ENSG00000186765/ENSG00000139053/ENSG00000121743/ENSG00000112333/ENSG00000132932/ENSG00000129221/ENSG00000134376/ENSG00000127377/ENSG00000070729/ENSG00000140522/ENSG00000128917/ENSG00000188501/ENSG00000160716/ENSG00000113262/ENSG00000163093/ENSG00000109501/ENSG00000185527/ENSG00000155886/ENSG00000082684/ENSG00000006611/ENSG00000105392/ENSG00000102104/ENSG00000183638/ENSG00000104804/ENSG00000102878/ENSG00000172037/ENSG00000149489/ENSG00000198691/ENSG00000143333/ENSG00000187242
BP	GO:0061448	connective tissue development	258	0.567171	1.45624	5.04467e-09	1.61558e-07	1.29298e-07	6050	tags=37%, list=21%, signal=30%	ENSG00000109705/ENSG00000164853/ENSG00000115844/ENSG00000019549/ENSG00000172201/ENSG00000162878/ENSG00000151615/ENSG00000163273/ENSG00000176692/ENSG00000116132/ENSG00000068078/ENSG00000164920/ENSG00000118523/ENSG00000087494/ENSG00000168779/ENSG00000251493/ENSG00000138696/ENSG00000120149/ENSG00000104415/ENSG00000105664/ENSG00000171509/ENSG00000125845/ENSG00000170577/ENSG00000129514/ENSG00000069011/ENSG00000125879/ENSG00000137745/ENSG00000142871/ENSG00000005073/ENSG00000060718/ENSG00000125378/ENSG00000128652/ENSG00000170891/ENSG00000156466/ENSG00000077092/ENSG00000164107/ENSG00000162998/ENSG00000159167/ENSG00000178882/ENSG00000105997/ENSG00000006747/ENSG00000115380/ENSG00000125965/ENSG00000125398/ENSG00000156427/ENSG00000132031/ENSG00000106809/ENSG00000168542/ENSG00000136110/ENSG00000120738/ENSG00000111186/ENSG00000119042/ENSG00000174697/ENSG00000151388/ENSG00000106571/ENSG00000043039/ENSG00000112964/ENSG00000147655/ENSG00000113083/ENSG00000100399/ENSG00000114251/ENSG00000188064/ENSG00000143867/ENSG00000109819/ENSG00000108821/ENSG00000166923/ENSG00000166396/ENSG00000184937/ENSG00000149948/ENSG00000221818/ENSG00000137573/ENSG00000165804/ENSG00000143869/ENSG00000163132/ENSG00000005513/ENSG00000075388/ENSG00000160801/ENSG00000174059/ENSG00000182704/ENSG00000130529/ENSG00000186792/ENSG00000196739/ENSG00000036828/ENSG00000176890/ENSG00000101144/ENSG00000134240/ENSG00000105329/ENSG00000136378/ENSG00000012504/ENSG00000106004/ENSG00000138669/ENSG00000111199/ENSG00000260428/ENSG00000143816/ENSG00000138685/ENSG00000147862
BP	GO:0007601	visual perception	195	0.589918	1.50371	5.62304e-09	1.79428e-07	1.436e-07	6354	tags=43%, list=22%, signal=33%	ENSG00000109738/ENSG00000173976/ENSG00000168875/ENSG00000079841/ENSG00000114349/ENSG00000179603/ENSG00000184302/ENSG00000121207/ENSG00000134438/ENSG00000043355/ENSG00000198963/ENSG00000116035/ENSG00000042781/ENSG00000116745/ENSG00000124818/ENSG00000060718/ENSG00000166569/ENSG00000198515/ENSG00000075891/ENSG00000138083/ENSG00000163499/ENSG00000095777/ENSG00000120057/ENSG00000165995/ENSG00000104237/ENSG00000115380/ENSG00000176842/ENSG00000112319/ENSG00000198570/ENSG00000186326/ENSG00000119614/ENSG00000100122/ENSG00000007372/ENSG00000170289/ENSG00000163646/ENSG00000135355/ENSG00000138207/ENSG00000184292/ENSG00000112706/ENSG00000091010/ENSG00000132915/ENSG00000159248/ENSG00000164199/ENSG00000134160/ENSG00000106536/ENSG00000108821/ENSG00000112041/ENSG00000182963/ENSG00000170819/ENSG00000177807/ENSG00000157782/ENSG00000080511/ENSG00000100987/ENSG00000071909/ENSG00000186765/ENSG00000139053/ENSG00000121743/ENSG00000112333/ENSG00000132932/ENSG00000129221/ENSG00000134376/ENSG00000127377/ENSG00000070729/ENSG00000140522/ENSG00000128917/ENSG00000188501/ENSG00000160716/ENSG00000113262/ENSG00000163093/ENSG00000109501/ENSG00000185527/ENSG00000155886/ENSG00000082684/ENSG00000105392/ENSG00000102104/ENSG00000183638/ENSG00000104804/ENSG00000102878/ENSG00000172037/ENSG00000149489/ENSG00000198691/ENSG00000143333/ENSG00000187242
BP	GO:0072163	mesonephric epithelium development	95	0.664904	1.65644	6.33943e-09	2.00832e-07	1.6073e-07	6150	tags=59%, list=22%, signal=46%	ENSG00000104313/ENSG00000128713/ENSG00000176692/ENSG00000126778/ENSG00000251493/ENSG00000115596/ENSG00000168621/ENSG00000145536/ENSG00000185008/ENSG00000054598/ENSG00000112246/ENSG00000113578/ENSG00000125845/ENSG00000170577/ENSG00000105696/ENSG00000005073/ENSG00000125378/ENSG00000075891/ENSG00000100625/ENSG00000077092/ENSG00000118526/ENSG00000129654/ENSG00000103449/ENSG00000145147/ENSG00000164690/ENSG00000125398/ENSG00000164619/ENSG00000184292/ENSG00000106571/ENSG00000141449/ENSG00000130702/ENSG00000119888/ENSG00000006016/ENSG00000153976/ENSG00000107831/ENSG00000143867/ENSG00000166923/ENSG00000184937/ENSG00000168743/ENSG00000104327/ENSG00000128602/ENSG00000005513/ENSG00000166341/ENSG00000162849/ENSG00000273706/ENSG00000260027/ENSG00000101144/ENSG00000158955/ENSG00000104332/ENSG00000125084/ENSG00000115884/ENSG00000147257/ENSG00000205213/ENSG00000138685/ENSG00000066468/ENSG00000125618
BP	GO:0072164	mesonephric tubule development	95	0.664904	1.65644	6.33943e-09	2.00832e-07	1.6073e-07	6150	tags=59%, list=22%, signal=46%	ENSG00000104313/ENSG00000128713/ENSG00000176692/ENSG00000126778/ENSG00000251493/ENSG00000115596/ENSG00000168621/ENSG00000145536/ENSG00000185008/ENSG00000054598/ENSG00000112246/ENSG00000113578/ENSG00000125845/ENSG00000170577/ENSG00000105696/ENSG00000005073/ENSG00000125378/ENSG00000075891/ENSG00000100625/ENSG00000077092/ENSG00000118526/ENSG00000129654/ENSG00000103449/ENSG00000145147/ENSG00000164690/ENSG00000125398/ENSG00000164619/ENSG00000184292/ENSG00000106571/ENSG00000141449/ENSG00000130702/ENSG00000119888/ENSG00000006016/ENSG00000153976/ENSG00000107831/ENSG00000143867/ENSG00000166923/ENSG00000184937/ENSG00000168743/ENSG00000104327/ENSG00000128602/ENSG00000005513/ENSG00000166341/ENSG00000162849/ENSG00000273706/ENSG00000260027/ENSG00000101144/ENSG00000158955/ENSG00000104332/ENSG00000125084/ENSG00000115884/ENSG00000147257/ENSG00000205213/ENSG00000138685/ENSG00000066468/ENSG00000125618
BP	GO:0099177	regulation of trans-synaptic signaling	423	0.528477	1.37003	6.39419e-09	2.01841e-07	1.61537e-07	7758	tags=42%, list=27%, signal=31%	ENSG00000181072/ENSG00000164588/ENSG00000164129/ENSG00000152208/ENSG00000187902/ENSG00000079841/ENSG00000117152/ENSG00000179603/ENSG00000168748/ENSG00000137825/ENSG00000168959/ENSG00000008735/ENSG00000168993/ENSG00000204314/ENSG00000064692/ENSG00000117600/ENSG00000167964/ENSG00000075429/ENSG00000128564/ENSG00000173267/ENSG00000148948/ENSG00000105464/ENSG00000251322/ENSG00000176406/ENSG00000169760/ENSG00000130203/ENSG00000196277/ENSG00000162951/ENSG00000011347/ENSG00000105737/ENSG00000152822/ENSG00000198822/ENSG00000166569/ENSG00000174871/ENSG00000176884/ENSG00000157680/ENSG00000106688/ENSG00000176697/ENSG00000153707/ENSG00000174576/ENSG00000171532/ENSG00000169992/ENSG00000155511/ENSG00000155897/ENSG00000165995/ENSG00000146938/ENSG00000187323/ENSG00000101489/ENSG00000184845/ENSG00000169676/ENSG00000131711/ENSG00000126583/ENSG00000102452/ENSG00000102924/ENSG00000144619/ENSG00000100968/ENSG00000120907/ENSG00000164418/ENSG00000154146/ENSG00000105605/ENSG00000183092/ENSG00000221890/ENSG00000150594/ENSG00000122877/ENSG00000102468/ENSG00000154342/ENSG00000144868/ENSG00000260230/ENSG00000070808/ENSG00000171189/ENSG00000092051/ENSG00000234965/ENSG00000198010/ENSG00000140937/ENSG00000130477/ENSG00000198785/ENSG00000189056/ENSG00000173805/ENSG00000161681/ENSG00000114646/ENSG00000158258/ENSG00000118946/ENSG00000187672/ENSG00000110881/ENSG00000087085/ENSG00000099365/ENSG00000080644/ENSG00000108231/ENSG00000158445/ENSG00000152910/ENSG00000169071/ENSG00000104368/ENSG00000170579/ENSG00000008056/ENSG00000184702/ENSG00000101098/ENSG00000177807/ENSG00000058404/ENSG00000109255/ENSG00000160469/ENSG00000154118/ENSG00000146006/ENSG00000148053/ENSG00000185737/ENSG00000273079/ENSG00000215045/ENSG00000161509/ENSG00000137766/ENSG00000172137/ENSG00000134259/ENSG00000115353/ENSG00000112333/ENSG00000182771/ENSG00000106976/ENSG00000075073/ENSG00000104327/ENSG00000162374/ENSG00000116147/ENSG00000181092/ENSG00000181790/ENSG00000135643/ENSG00000149295/ENSG00000137285/ENSG00000160716/ENSG00000113262/ENSG00000162631/ENSG00000184144/ENSG00000147432/ENSG00000107282/ENSG00000106236/ENSG00000175344/ENSG00000155886/ENSG00000156395/ENSG00000188191/ENSG00000165246/ENSG00000168309/ENSG00000147434/ENSG00000132639/ENSG00000171246/ENSG00000100678/ENSG00000183454/ENSG00000163485/ENSG00000188803/ENSG00000157103/ENSG00000036530/ENSG00000142408/ENSG00000131095/ENSG00000198576/ENSG00000079689/ENSG00000116544/ENSG00000018625/ENSG00000122733/ENSG00000141837/ENSG00000174775/ENSG00000180914/ENSG00000159640/ENSG00000177380/ENSG00000144847/ENSG00000160446/ENSG00000173227/ENSG00000117399/ENSG00000165802/ENSG00000080845/ENSG00000185652/ENSG00000109991/ENSG00000184985/ENSG00000164082/ENSG00000165917/ENSG00000111249/ENSG00000135744/ENSG00000070087/ENSG00000160014/ENSG00000186868/ENSG00000149582/ENSG00000151577/ENSG00000007516
BP	GO:0021761	limbic system development	109	0.645653	1.61687	6.46168e-09	2.03243e-07	1.62659e-07	4878	tags=41%, list=17%, signal=34%	ENSG00000152977/ENSG00000115844/ENSG00000172201/ENSG00000184486/ENSG00000089116/ENSG00000134438/ENSG00000184254/ENSG00000177551/ENSG00000170370/ENSG00000156925/ENSG00000136352/ENSG00000173376/ENSG00000277893/ENSG00000162761/ENSG00000171956/ENSG00000136535/ENSG00000153266/ENSG00000135111/ENSG00000171540/ENSG00000169840/ENSG00000130368/ENSG00000170381/ENSG00000144355/ENSG00000117707/ENSG00000184845/ENSG00000145242/ENSG00000134595/ENSG00000154342/ENSG00000144868/ENSG00000171450/ENSG00000189056/ENSG00000173805/ENSG00000106571/ENSG00000157219/ENSG00000132692/ENSG00000203857/ENSG00000169297/ENSG00000203859/ENSG00000167680/ENSG00000112333/ENSG00000128602/ENSG00000171094/ENSG00000149295/ENSG00000182704/ENSG00000149571
BP	GO:0014032	neural crest cell development	81	0.682537	1.68868	6.80348e-09	2.13232e-07	1.70654e-07	4324	tags=42%, list=15%, signal=36%	ENSG00000016082/ENSG00000176887/ENSG00000122691/ENSG00000019549/ENSG00000168505/ENSG00000164093/ENSG00000151617/ENSG00000176692/ENSG00000109132/ENSG00000168621/ENSG00000137872/ENSG00000054598/ENSG00000115414/ENSG00000178568/ENSG00000125378/ENSG00000164107/ENSG00000162344/ENSG00000170381/ENSG00000184058/ENSG00000164690/ENSG00000125398/ENSG00000157927/ENSG00000125850/ENSG00000092421/ENSG00000130702/ENSG00000136160/ENSG00000171119/ENSG00000167680/ENSG00000143434/ENSG00000049130/ENSG00000128602/ENSG00000005513/ENSG00000100146/ENSG00000001617
BP	GO:0048565	digestive tract development	125	0.635826	1.60153	6.91019e-09	2.15809e-07	1.72716e-07	5581	tags=48%, list=20%, signal=39%	ENSG00000109705/ENSG00000176887/ENSG00000139515/ENSG00000164736/ENSG00000162878/ENSG00000130700/ENSG00000185155/ENSG00000168779/ENSG00000156925/ENSG00000137273/ENSG00000178919/ENSG00000170577/ENSG00000165556/ENSG00000125378/ENSG00000110148/ENSG00000125820/ENSG00000077092/ENSG00000128714/ENSG00000136574/ENSG00000137693/ENSG00000118526/ENSG00000120057/ENSG00000103449/ENSG00000164690/ENSG00000125398/ENSG00000103241/ENSG00000168542/ENSG00000021826/ENSG00000106538/ENSG00000125850/ENSG00000141519/ENSG00000121068/ENSG00000166831/ENSG00000106571/ENSG00000141448/ENSG00000114251/ENSG00000156574/ENSG00000154099/ENSG00000136160/ENSG00000106078/ENSG00000139352/ENSG00000066405/ENSG00000146648/ENSG00000074047/ENSG00000128602/ENSG00000100146/ENSG00000284395/ENSG00000166341/ENSG00000134853/ENSG00000176678/ENSG00000141052/ENSG00000176890/ENSG00000106031/ENSG00000166250/ENSG00000134240/ENSG00000131096/ENSG00000073282/ENSG00000182580/ENSG00000104332/ENSG00000106004
BP	GO:0048736	appendage development	174	0.601755	1.53012	7.16851e-09	2.22299e-07	1.77911e-07	4135	tags=32%, list=14%, signal=28%	ENSG00000217236/ENSG00000164651/ENSG00000176887/ENSG00000122691/ENSG00000128709/ENSG00000164093/ENSG00000162878/ENSG00000137203/ENSG00000174279/ENSG00000006377/ENSG00000163064/ENSG00000116132/ENSG00000164920/ENSG00000134438/ENSG00000150893/ENSG00000131650/ENSG00000168779/ENSG00000156925/ENSG00000120149/ENSG00000105664/ENSG00000069011/ENSG00000135111/ENSG00000005073/ENSG00000125378/ENSG00000077092/ENSG00000128714/ENSG00000164107/ENSG00000188343/ENSG00000103449/ENSG00000008196/ENSG00000125965/ENSG00000164690/ENSG00000125398/ENSG00000170178/ENSG00000168542/ENSG00000128710/ENSG00000143320/ENSG00000164066/ENSG00000175707/ENSG00000198816/ENSG00000121068/ENSG00000101282/ENSG00000106571/ENSG00000123364/ENSG00000147655/ENSG00000138759/ENSG00000253293/ENSG00000114251/ENSG00000107831/ENSG00000143867/ENSG00000166923/ENSG00000073712/ENSG00000165804/ENSG00000105880/ENSG00000163132/ENSG00000089225
BP	GO:0060173	limb development	174	0.601755	1.53012	7.16851e-09	2.22299e-07	1.77911e-07	4135	tags=32%, list=14%, signal=28%	ENSG00000217236/ENSG00000164651/ENSG00000176887/ENSG00000122691/ENSG00000128709/ENSG00000164093/ENSG00000162878/ENSG00000137203/ENSG00000174279/ENSG00000006377/ENSG00000163064/ENSG00000116132/ENSG00000164920/ENSG00000134438/ENSG00000150893/ENSG00000131650/ENSG00000168779/ENSG00000156925/ENSG00000120149/ENSG00000105664/ENSG00000069011/ENSG00000135111/ENSG00000005073/ENSG00000125378/ENSG00000077092/ENSG00000128714/ENSG00000164107/ENSG00000188343/ENSG00000103449/ENSG00000008196/ENSG00000125965/ENSG00000164690/ENSG00000125398/ENSG00000170178/ENSG00000168542/ENSG00000128710/ENSG00000143320/ENSG00000164066/ENSG00000175707/ENSG00000198816/ENSG00000121068/ENSG00000101282/ENSG00000106571/ENSG00000123364/ENSG00000147655/ENSG00000138759/ENSG00000253293/ENSG00000114251/ENSG00000107831/ENSG00000143867/ENSG00000166923/ENSG00000073712/ENSG00000165804/ENSG00000105880/ENSG00000163132/ENSG00000089225
BP	GO:0051216	cartilage development	187	0.595957	1.51803	7.55598e-09	2.33493e-07	1.86869e-07	6050	tags=41%, list=21%, signal=33%	ENSG00000109705/ENSG00000164853/ENSG00000115844/ENSG00000019549/ENSG00000162878/ENSG00000163273/ENSG00000116132/ENSG00000068078/ENSG00000164920/ENSG00000118523/ENSG00000087494/ENSG00000168779/ENSG00000138696/ENSG00000120149/ENSG00000104415/ENSG00000105664/ENSG00000125845/ENSG00000170577/ENSG00000069011/ENSG00000125879/ENSG00000137745/ENSG00000142871/ENSG00000005073/ENSG00000060718/ENSG00000125378/ENSG00000128652/ENSG00000170891/ENSG00000156466/ENSG00000077092/ENSG00000164107/ENSG00000162998/ENSG00000159167/ENSG00000178882/ENSG00000105997/ENSG00000006747/ENSG00000115380/ENSG00000125965/ENSG00000125398/ENSG00000156427/ENSG00000132031/ENSG00000106809/ENSG00000168542/ENSG00000136110/ENSG00000111186/ENSG00000119042/ENSG00000174697/ENSG00000151388/ENSG00000106571/ENSG00000043039/ENSG00000112964/ENSG00000147655/ENSG00000100399/ENSG00000114251/ENSG00000188064/ENSG00000143867/ENSG00000108821/ENSG00000166923/ENSG00000149948/ENSG00000137573/ENSG00000165804/ENSG00000163132/ENSG00000075388/ENSG00000160801/ENSG00000182704/ENSG00000186792/ENSG00000196739/ENSG00000176890/ENSG00000101144/ENSG00000105329/ENSG00000136378/ENSG00000106004/ENSG00000138669/ENSG00000111199/ENSG00000260428/ENSG00000143816/ENSG00000138685/ENSG00000147862
BP	GO:0071363	cellular response to growth factor stimulus	648	0.50342	1.31142	7.94346e-09	2.44609e-07	1.95765e-07	6761	tags=33%, list=24%, signal=26%	ENSG00000107295/ENSG00000176887/ENSG00000122691/ENSG00000170961/ENSG00000181195/ENSG00000019549/ENSG00000182636/ENSG00000114279/ENSG00000170419/ENSG00000128045/ENSG00000130700/ENSG00000188730/ENSG00000180447/ENSG00000105989/ENSG00000068078/ENSG00000215474/ENSG00000118523/ENSG00000168140/ENSG00000109132/ENSG00000105509/ENSG00000251493/ENSG00000107859/ENSG00000138696/ENSG00000185988/ENSG00000136352/ENSG00000054598/ENSG00000120149/ENSG00000183287/ENSG00000151892/ENSG00000116329/ENSG00000173376/ENSG00000105664/ENSG00000260001/ENSG00000113578/ENSG00000125845/ENSG00000180730/ENSG00000185070/ENSG00000163347/ENSG00000122176/ENSG00000150630/ENSG00000178568/ENSG00000142871/ENSG00000198807/ENSG00000090539/ENSG00000125378/ENSG00000006128/ENSG00000156466/ENSG00000075891/ENSG00000119630/ENSG00000070388/ENSG00000101134/ENSG00000119547/ENSG00000138675/ENSG00000176697/ENSG00000136574/ENSG00000164692/ENSG00000179388/ENSG00000162344/ENSG00000120057/ENSG00000147596/ENSG00000144355/ENSG00000064300/ENSG00000158815/ENSG00000160867/ENSG00000156140/ENSG00000008196/ENSG00000115221/ENSG00000184058/ENSG00000145147/ENSG00000125965/ENSG00000110680/ENSG00000184304/ENSG00000125398/ENSG00000112562/ENSG00000106025/ENSG00000131711/ENSG00000156427/ENSG00000175065/ENSG00000174453/ENSG00000176194/ENSG00000187391/ENSG00000164161/ENSG00000168542/ENSG00000021826/ENSG00000120738/ENSG00000125850/ENSG00000144868/ENSG00000064195/ENSG00000126500/ENSG00000113302/ENSG00000121068/ENSG00000170801/ENSG00000182175/ENSG00000092421/ENSG00000151388/ENSG00000106483/ENSG00000173805/ENSG00000164619/ENSG00000138379/ENSG00000166831/ENSG00000144730/ENSG00000165588/ENSG00000081479/ENSG00000174804/ENSG00000183779/ENSG00000169856/ENSG00000113083/ENSG00000143768/ENSG00000173714/ENSG00000050820/ENSG00000134363/ENSG00000141448/ENSG00000266524/ENSG00000114251/ENSG00000156574/ENSG00000107831/ENSG00000120693/ENSG00000104435/ENSG00000108821/ENSG00000187678/ENSG00000140682/ENSG00000166923/ENSG00000037280/ENSG00000188779/ENSG00000169855/ENSG00000105701/ENSG00000141441/ENSG00000148053/ENSG00000077943/ENSG00000127578/ENSG00000140285/ENSG00000073712/ENSG00000186895/ENSG00000137573/ENSG00000143869/ENSG00000123358/ENSG00000134259/ENSG00000134871/ENSG00000168743/ENSG00000105880/ENSG00000163132/ENSG00000188766/ENSG00000146648/ENSG00000125848/ENSG00000101412/ENSG00000105971/ENSG00000241186/ENSG00000162374/ENSG00000128052/ENSG00000173269/ENSG00000273706/ENSG00000075388/ENSG00000140564/ENSG00000128917/ENSG00000164532/ENSG00000029559/ENSG00000283785/ENSG00000162692/ENSG00000134853/ENSG00000141052/ENSG00000118972/ENSG00000198719/ENSG00000132613/ENSG00000036828/ENSG00000101311/ENSG00000140538/ENSG00000101144/ENSG00000106031/ENSG00000148677/ENSG00000077782/ENSG00000179776/ENSG00000157613/ENSG00000166147/ENSG00000105329/ENSG00000164404/ENSG00000197415/ENSG00000136378/ENSG00000158125/ENSG00000104332/ENSG00000125084/ENSG00000206557/ENSG00000095739/ENSG00000135925/ENSG00000163909/ENSG00000146197/ENSG00000147257/ENSG00000260428/ENSG00000166292/ENSG00000242252/ENSG00000138685/ENSG00000138080/ENSG00000140479/ENSG00000066468/ENSG00000164935/ENSG00000175931/ENSG00000118257/ENSG00000176170/ENSG00000134532/ENSG00000113905/ENSG00000167941/ENSG00000197879/ENSG00000187045/ENSG00000020181/ENSG00000132170/ENSG00000173511/ENSG00000089250/ENSG00000135253/ENSG00000132437/ENSG00000070404/ENSG00000208017/ENSG00000137834/ENSG00000199023
BP	GO:0042330	taxis	561	0.509474	1.32482	1.09141e-08	3.32598e-07	2.66185e-07	6793	tags=34%, list=24%, signal=26%	ENSG00000128610/ENSG00000016082/ENSG00000176165/ENSG00000169397/ENSG00000105996/ENSG00000162068/ENSG00000168505/ENSG00000151617/ENSG00000139144/ENSG00000151615/ENSG00000148704/ENSG00000106038/ENSG00000241697/ENSG00000197561/ENSG00000134115/ENSG00000164900/ENSG00000163377/ENSG00000108947/ENSG00000251493/ENSG00000171951/ENSG00000044524/ENSG00000138696/ENSG00000168621/ENSG00000156687/ENSG00000185008/ENSG00000136352/ENSG00000137872/ENSG00000107187/ENSG00000149972/ENSG00000117525/ENSG00000113578/ENSG00000006468/ENSG00000237412/ENSG00000162761/ENSG00000185070/ENSG00000136535/ENSG00000153266/ENSG00000150630/ENSG00000240771/ENSG00000142871/ENSG00000125378/ENSG00000119630/ENSG00000163734/ENSG00000176697/ENSG00000125266/ENSG00000179388/ENSG00000170381/ENSG00000172020/ENSG00000113763/ENSG00000100604/ENSG00000142233/ENSG00000187323/ENSG00000064300/ENSG00000143355/ENSG00000080224/ENSG00000145147/ENSG00000107562/ENSG00000110680/ENSG00000164690/ENSG00000184304/ENSG00000112562/ENSG00000105976/ENSG00000156427/ENSG00000172232/ENSG00000144619/ENSG00000146242/ENSG00000100448/ENSG00000007372/ENSG00000018236/ENSG00000258947/ENSG00000173578/ENSG00000145242/ENSG00000106538/ENSG00000182168/ENSG00000154639/ENSG00000122877/ENSG00000154342/ENSG00000145826/ENSG00000171450/ENSG00000106689/ENSG00000170689/ENSG00000145824/ENSG00000092421/ENSG00000021645/ENSG00000189056/ENSG00000138379/ENSG00000106571/ENSG00000165588/ENSG00000091010/ENSG00000058085/ENSG00000183317/ENSG00000130702/ENSG00000113083/ENSG00000108231/ENSG00000050820/ENSG00000114251/ENSG00000144857/ENSG00000154380/ENSG00000121454/ENSG00000171587/ENSG00000166923/ENSG00000101680/ENSG00000169855/ENSG00000087245/ENSG00000136160/ENSG00000185737/ENSG00000138347/ENSG00000140285/ENSG00000115009/ENSG00000085552/ENSG00000143869/ENSG00000123358/ENSG00000167680/ENSG00000105880/ENSG00000143434/ENSG00000169248/ENSG00000184347/ENSG00000125848/ENSG00000074047/ENSG00000166159/ENSG00000132821/ENSG00000128602/ENSG00000074181/ENSG00000116147/ENSG00000184451/ENSG00000104967/ENSG00000001617/ENSG00000157851/ENSG00000128052/ENSG00000273706/ENSG00000075388/ENSG00000137285/ENSG00000095970/ENSG00000184144/ENSG00000143545/ENSG00000283785/ENSG00000162692/ENSG00000134853/ENSG00000130529/ENSG00000144891/ENSG00000036828/ENSG00000140538/ENSG00000101144/ENSG00000165606/ENSG00000135333/ENSG00000153993/ENSG00000077782/ENSG00000163531/ENSG00000146013/ENSG00000179242/ENSG00000072832/ENSG00000182580/ENSG00000082684/ENSG00000105329/ENSG00000057593/ENSG00000164050/ENSG00000183625/ENSG00000081041/ENSG00000151640/ENSG00000111199/ENSG00000107731/ENSG00000136235/ENSG00000144668/ENSG00000065320/ENSG00000011201/ENSG00000142627/ENSG00000138685/ENSG00000147862/ENSG00000172037/ENSG00000136960/ENSG00000140945/ENSG00000136244/ENSG00000155980/ENSG00000186111/ENSG00000169245/ENSG00000144648/ENSG00000166091/ENSG00000172817/ENSG00000118257/ENSG00000113905/ENSG00000109272/ENSG00000105372/ENSG00000196411/ENSG00000020181/ENSG00000197702/ENSG00000173511/ENSG00000120659/ENSG00000169242/ENSG00000171680/ENSG00000174775/ENSG00000133661
BP	GO:0014706	striated muscle tissue development	229	0.576281	1.47626	1.10433e-08	3.35373e-07	2.68406e-07	7703	tags=45%, list=27%, signal=33%	ENSG00000082482/ENSG00000086991/ENSG00000016082/ENSG00000122691/ENSG00000117152/ENSG00000151617/ENSG00000130700/ENSG00000104313/ENSG00000105989/ENSG00000112276/ENSG00000176692/ENSG00000112837/ENSG00000169946/ENSG00000163638/ENSG00000168779/ENSG00000156925/ENSG00000135547/ENSG00000054598/ENSG00000120149/ENSG00000125845/ENSG00000135111/ENSG00000178568/ENSG00000060718/ENSG00000125378/ENSG00000163092/ENSG00000077092/ENSG00000136574/ENSG00000137693/ENSG00000125266/ENSG00000152192/ENSG00000117707/ENSG00000164690/ENSG00000142178/ENSG00000046604/ENSG00000159251/ENSG00000120907/ENSG00000017427/ENSG00000101306/ENSG00000198626/ENSG00000183873/ENSG00000154639/ENSG00000154342/ENSG00000183072/ENSG00000155760/ENSG00000121068/ENSG00000138207/ENSG00000177508/ENSG00000081479/ENSG00000113083/ENSG00000141448/ENSG00000065361/ENSG00000114251/ENSG00000103034/ENSG00000107831/ENSG00000149596/ENSG00000166923/ENSG00000182963/ENSG00000129170/ENSG00000133392/ENSG00000184937/ENSG00000124006/ENSG00000186895/ENSG00000138622/ENSG00000134775/ENSG00000160808/ENSG00000163132/ENSG00000089225/ENSG00000178860/ENSG00000064655/ENSG00000077522/ENSG00000166823/ENSG00000128917/ENSG00000164532/ENSG00000134853/ENSG00000141052/ENSG00000198719/ENSG00000101144/ENSG00000154556/ENSG00000148677/ENSG00000170312/ENSG00000105329/ENSG00000057294/ENSG00000078900/ENSG00000006283/ENSG00000104881/ENSG00000138685/ENSG00000066468/ENSG00000197616/ENSG00000198796/ENSG00000149256/ENSG00000197893/ENSG00000207547/ENSG00000173991/ENSG00000140795/ENSG00000215939/ENSG00000164683/ENSG00000129194/ENSG00000180053/ENSG00000148400/ENSG00000265107/ENSG00000106991/ENSG00000135744/ENSG00000115641/ENSG00000121742
BP	GO:0032504	multicellular organism reproduction	813	0.488964	1.27635	1.22057e-08	3.69401e-07	2.95639e-07	8295	tags=36%, list=29%, signal=27%	ENSG00000258992/ENSG00000139292/ENSG00000168619/ENSG00000164129/ENSG00000218819/ENSG00000237452/ENSG00000104755/ENSG00000164736/ENSG00000170961/ENSG00000106304/ENSG00000163288/ENSG00000082556/ENSG00000143006/ENSG00000151617/ENSG00000151475/ENSG00000176399/ENSG00000106648/ENSG00000151615/ENSG00000154438/ENSG00000164113/ENSG00000163273/ENSG00000054796/ENSG00000163239/ENSG00000185551/ENSG00000183770/ENSG00000179008/ENSG00000165474/ENSG00000170608/ENSG00000001626/ENSG00000177551/ENSG00000112038/ENSG00000082175/ENSG00000139874/ENSG00000008735/ENSG00000188620/ENSG00000173769/ENSG00000133863/ENSG00000138696/ENSG00000145536/ENSG00000185008/ENSG00000154997/ENSG00000054598/ENSG00000128564/ENSG00000155816/ENSG00000077800/ENSG00000061656/ENSG00000122641/ENSG00000170820/ENSG00000118434/ENSG00000105792/ENSG00000130751/ENSG00000178279/ENSG00000185823/ENSG00000047936/ENSG00000005073/ENSG00000134760/ENSG00000125378/ENSG00000152430/ENSG00000171016/ENSG00000006128/ENSG00000188386/ENSG00000078725/ENSG00000180336/ENSG00000157150/ENSG00000144962/ENSG00000130368/ENSG00000042813/ENSG00000140955/ENSG00000129654/ENSG00000159167/ENSG00000162782/ENSG00000147596/ENSG00000158077/ENSG00000101489/ENSG00000177947/ENSG00000109832/ENSG00000100206/ENSG00000184845/ENSG00000145147/ENSG00000125398/ENSG00000169676/ENSG00000131771/ENSG00000269964/ENSG00000132681/ENSG00000132016/ENSG00000198765/ENSG00000081051/ENSG00000198003/ENSG00000135248/ENSG00000017427/ENSG00000212122/ENSG00000137875/ENSG00000182896/ENSG00000104941/ENSG00000157060/ENSG00000142025/ENSG00000120738/ENSG00000177045/ENSG00000154639/ENSG00000189212/ENSG00000169594/ENSG00000135454/ENSG00000135355/ENSG00000113739/ENSG00000138587/ENSG00000132972/ENSG00000124678/ENSG00000197889/ENSG00000127324/ENSG00000006047/ENSG00000039600/ENSG00000174697/ENSG00000233436/ENSG00000171495/ENSG00000181378/ENSG00000173320/ENSG00000134874/ENSG00000179168/ENSG00000184916/ENSG00000104953/ENSG00000138379/ENSG00000122728/ENSG00000136931/ENSG00000174804/ENSG00000092345/ENSG00000188613/ENSG00000101200/ENSG00000187166/ENSG00000164256/ENSG00000104901/ENSG00000134363/ENSG00000174898/ENSG00000253293/ENSG00000131914/ENSG00000124610/ENSG00000266524/ENSG00000205301/ENSG00000161594/ENSG00000013297/ENSG00000156574/ENSG00000104368/ENSG00000231256/ENSG00000164500/ENSG00000204991/ENSG00000143450/ENSG00000087245/ENSG00000146857/ENSG00000092445/ENSG00000248099/ENSG00000184937/ENSG00000136160/ENSG00000065371/ENSG00000159374/ENSG00000176563/ENSG00000073146/ENSG00000084674/ENSG00000115257/ENSG00000214929/ENSG00000173421/ENSG00000114547/ENSG00000169297/ENSG00000137948/ENSG00000154277/ENSG00000174948/ENSG00000078549/ENSG00000163792/ENSG00000115353/ENSG00000230246/ENSG00000163075/ENSG00000105549/ENSG00000133101/ENSG00000184347/ENSG00000197483/ENSG00000054356/ENSG00000171403/ENSG00000154611/ENSG00000101412/ENSG00000005513/ENSG00000177992/ENSG00000112530/ENSG00000125207/ENSG00000130377/ENSG00000182264/ENSG00000180616/ENSG00000118156/ENSG00000107338/ENSG00000134853/ENSG00000158806/ENSG00000173698/ENSG00000159409/ENSG00000186792/ENSG00000188782/ENSG00000167139/ENSG00000091138/ENSG00000060138/ENSG00000183644/ENSG00000188486/ENSG00000138039/ENSG00000152670/ENSG00000204463/ENSG00000111676/ENSG00000122574/ENSG00000139549/ENSG00000102904/ENSG00000073282/ENSG00000114487/ENSG00000108387/ENSG00000188488/ENSG00000078399/ENSG00000220201/ENSG00000154721/ENSG00000180113/ENSG00000164404/ENSG00000163661/ENSG00000104332/ENSG00000171552/ENSG00000104044/ENSG00000239642/ENSG00000143194/ENSG00000161609/ENSG00000275793/ENSG00000182195/ENSG00000128342/ENSG00000177138/ENSG00000205213/ENSG00000158402/ENSG00000188803/ENSG00000112742/ENSG00000161973/ENSG00000125409/ENSG00000154734/ENSG00000188372/ENSG00000197181/ENSG00000155754/ENSG00000188738/ENSG00000177990/ENSG00000151090/ENSG00000128242/ENSG00000258484/ENSG00000166171/ENSG00000170684/ENSG00000134668/ENSG00000164708/ENSG00000183833/ENSG00000180914/ENSG00000159640/ENSG00000144061/ENSG00000118557/ENSG00000122133/ENSG00000091831/ENSG00000106410/ENSG00000105011/ENSG00000071539/ENSG00000182985/ENSG00000039560/ENSG00000136449/ENSG00000147400/ENSG00000123454/ENSG00000157456/ENSG00000155761/ENSG00000091879/ENSG00000079393/ENSG00000107140/ENSG00000185043/ENSG00000160284/ENSG00000187556/ENSG00000148400/ENSG00000164611/ENSG00000255346/ENSG00000105146/ENSG00000146707/ENSG00000125319/ENSG00000165164/ENSG00000111012/ENSG00000067048/ENSG00000129437/ENSG00000106128/ENSG00000006282/ENSG00000197122/ENSG00000004809/ENSG00000170627/ENSG00000175294/ENSG00000164972/ENSG00000124233/ENSG00000197763/ENSG00000068903/ENSG00000256453/ENSG00000160188/ENSG00000100241/ENSG00000114374/ENSG00000123342/ENSG00000213853/ENSG00000162526/ENSG00000104899/ENSG00000178093/ENSG00000141497
BP	GO:0021872	forebrain generation of neurons	51	0.735134	1.77141	1.24771e-08	3.76322e-07	3.01178e-07	2776	tags=41%, list=10%, signal=37%	ENSG00000176165/ENSG00000115844/ENSG00000168505/ENSG00000089116/ENSG00000162624/ENSG00000177551/ENSG00000136352/ENSG00000173376/ENSG00000182968/ENSG00000251322/ENSG00000122641/ENSG00000136535/ENSG00000153266/ENSG00000171540/ENSG00000170381/ENSG00000144355/ENSG00000117707/ENSG00000106852/ENSG00000007372/ENSG00000154342/ENSG00000106571
BP	GO:0072088	nephron epithelium morphogenesis	74	0.694487	1.71124	1.29057e-08	3.8792e-07	3.10461e-07	6150	tags=62%, list=22%, signal=49%	ENSG00000170561/ENSG00000170549/ENSG00000104313/ENSG00000128713/ENSG00000126778/ENSG00000251493/ENSG00000115596/ENSG00000168621/ENSG00000145536/ENSG00000126562/ENSG00000113578/ENSG00000125845/ENSG00000170577/ENSG00000105696/ENSG00000005073/ENSG00000125378/ENSG00000075891/ENSG00000100625/ENSG00000118526/ENSG00000103449/ENSG00000164690/ENSG00000125398/ENSG00000177508/ENSG00000184292/ENSG00000106571/ENSG00000141449/ENSG00000130702/ENSG00000153976/ENSG00000107831/ENSG00000143867/ENSG00000166923/ENSG00000184937/ENSG00000168743/ENSG00000128602/ENSG00000005513/ENSG00000166341/ENSG00000162849/ENSG00000273706/ENSG00000260027/ENSG00000158955/ENSG00000125084/ENSG00000128342/ENSG00000147257/ENSG00000205213/ENSG00000138685/ENSG00000125618
BP	GO:0001823	mesonephros development	98	0.664028	1.65684	1.31243e-08	3.93148e-07	3.14644e-07	6150	tags=58%, list=22%, signal=46%	ENSG00000104313/ENSG00000128713/ENSG00000176692/ENSG00000126778/ENSG00000164920/ENSG00000251493/ENSG00000115596/ENSG00000168621/ENSG00000145536/ENSG00000185008/ENSG00000054598/ENSG00000112246/ENSG00000113578/ENSG00000125845/ENSG00000170577/ENSG00000105696/ENSG00000005073/ENSG00000125378/ENSG00000075891/ENSG00000100625/ENSG00000077092/ENSG00000118526/ENSG00000129654/ENSG00000103449/ENSG00000145147/ENSG00000164690/ENSG00000125398/ENSG00000164619/ENSG00000184292/ENSG00000106571/ENSG00000141449/ENSG00000130702/ENSG00000119888/ENSG00000006016/ENSG00000153976/ENSG00000107831/ENSG00000143867/ENSG00000166923/ENSG00000184937/ENSG00000168743/ENSG00000104327/ENSG00000128602/ENSG00000005513/ENSG00000166341/ENSG00000162849/ENSG00000273706/ENSG00000260027/ENSG00000101144/ENSG00000158955/ENSG00000104332/ENSG00000125084/ENSG00000115884/ENSG00000147257/ENSG00000205213/ENSG00000138685/ENSG00000066468/ENSG00000125618
BP	GO:0051049	regulation of transport	1651	0.460312	1.2087	1.38886e-08	4.13233e-07	3.30719e-07	8159	tags=32%, list=29%, signal=24%	ENSG00000153246/ENSG00000181072/ENSG00000153923/ENSG00000080709/ENSG00000101180/ENSG00000164588/ENSG00000164129/ENSG00000171564/ENSG00000016082/ENSG00000186439/ENSG00000179869/ENSG00000004948/ENSG00000176887/ENSG00000152977/ENSG00000171557/ENSG00000122691/ENSG00000139515/ENSG00000187902/ENSG00000079841/ENSG00000114279/ENSG00000152049/ENSG00000132671/ENSG00000130643/ENSG00000162878/ENSG00000117152/ENSG00000082556/ENSG00000151617/ENSG00000164794/ENSG00000180447/ENSG00000153822/ENSG00000102466/ENSG00000065609/ENSG00000145087/ENSG00000151475/ENSG00000112276/ENSG00000151615/ENSG00000121207/ENSG00000168748/ENSG00000181085/ENSG00000183770/ENSG00000166006/ENSG00000170893/ENSG00000163623/ENSG00000203805/ENSG00000115194/ENSG00000001626/ENSG00000143318/ENSG00000121361/ENSG00000112038/ENSG00000184160/ENSG00000175497/ENSG00000052344/ENSG00000129244/ENSG00000168959/ENSG00000188763/ENSG00000008735/ENSG00000069696/ENSG00000168993/ENSG00000089558/ENSG00000163618/ENSG00000204314/ENSG00000064692/ENSG00000044524/ENSG00000168621/ENSG00000162494/ENSG00000167964/ENSG00000185002/ENSG00000075429/ENSG00000149927/ENSG00000204176/ENSG00000130226/ENSG00000140600/ENSG00000171126/ENSG00000163032/ENSG00000186472/ENSG00000196660/ENSG00000184544/ENSG00000173267/ENSG00000126562/ENSG00000116329/ENSG00000105464/ENSG00000164949/ENSG00000251322/ENSG00000099625/ENSG00000176406/ENSG00000153956/ENSG00000169760/ENSG00000130203/ENSG00000099822/ENSG00000196277/ENSG00000125845/ENSG00000144285/ENSG00000081803/ENSG00000162951/ENSG00000011347/ENSG00000166592/ENSG00000182674/ENSG00000122641/ENSG00000105737/ENSG00000150630/ENSG00000162989/ENSG00000110975/ENSG00000182255/ENSG00000140015/ENSG00000184408/ENSG00000166569/ENSG00000125378/ENSG00000174871/ENSG00000131183/ENSG00000176884/ENSG00000165215/ENSG00000126266/ENSG00000136531/ENSG00000188386/ENSG00000227877/ENSG00000106688/ENSG00000165091/ENSG00000179520/ENSG00000187258/ENSG00000127561/ENSG00000136546/ENSG00000104369/ENSG00000125266/ENSG00000104888/ENSG00000125798/ENSG00000162344/ENSG00000169992/ENSG00000159167/ENSG00000168263/ENSG00000156486/ENSG00000100604/ENSG00000215262/ENSG00000155897/ENSG00000165995/ENSG00000006747/ENSG00000181965/ENSG00000184261/ENSG00000160460/ENSG00000170745/ENSG00000008196/ENSG00000180432/ENSG00000184845/ENSG00000166869/ENSG00000105270/ENSG00000107562/ENSG00000164690/ENSG00000184304/ENSG00000134640/ENSG00000142178/ENSG00000127325/ENSG00000124249/ENSG00000156968/ENSG00000131711/ENSG00000126583/ENSG00000170011/ENSG00000102452/ENSG00000164756/ENSG00000165912/ENSG00000172232/ENSG00000007384/ENSG00000120907/ENSG00000185774/ENSG00000184611/ENSG00000024422/ENSG00000187391/ENSG00000157542/ENSG00000143473/ENSG00000017427/ENSG00000101306/ENSG00000178342/ENSG00000103241/ENSG00000084628/ENSG00000182747/ENSG00000105605/ENSG00000018236/ENSG00000145242/ENSG00000198626/ENSG00000108684/ENSG00000171560/ENSG00000150594/ENSG00000183873/ENSG00000124134/ENSG00000102468/ENSG00000101670/ENSG00000154342/ENSG00000050628/ENSG00000113739/ENSG00000133019/ENSG00000183072/ENSG00000171450/ENSG00000070808/ENSG00000120341/ENSG00000092051/ENSG00000113302/ENSG00000234965/ENSG00000145362/ENSG00000069431/ENSG00000162975/ENSG00000130528/ENSG00000174697/ENSG00000196415/ENSG00000168481/ENSG00000103257/ENSG00000166257/ENSG00000171431/ENSG00000152104/ENSG00000198785/ENSG00000138207/ENSG00000106633/ENSG00000106483/ENSG00000189056/ENSG00000254154/ENSG00000173805/ENSG00000172350/ENSG00000161681/ENSG00000138741/ENSG00000106571/ENSG00000184156/ENSG00000149575/ENSG00000198720/ENSG00000114646/ENSG00000101200/ENSG00000110881/ENSG00000081923/ENSG00000087085/ENSG00000163576/ENSG00000101400/ENSG00000151704/ENSG00000099365/ENSG00000110243/ENSG00000080644/ENSG00000158445/ENSG00000185933/ENSG00000065361/ENSG00000149043/ENSG00000095752/ENSG00000124610/ENSG00000114251/ENSG00000070985/ENSG00000103034/ENSG00000188580/ENSG00000171227/ENSG00000134817/ENSG00000114859/ENSG00000129990/ENSG00000149596/ENSG00000143867/ENSG00000008056/ENSG00000184185/ENSG00000134873/ENSG00000184702/ENSG00000169282/ENSG00000112041/ENSG00000132563/ENSG00000070159/ENSG00000166923/ENSG00000101098/ENSG00000143450/ENSG00000169418/ENSG00000104848/ENSG00000005421/ENSG00000177807/ENSG00000058404/ENSG00000157782/ENSG00000154118/ENSG00000136160/ENSG00000134207/ENSG00000120088/ENSG00000146006/ENSG00000274286/ENSG00000277363/ENSG00000100979/ENSG00000166573/ENSG00000109846/ENSG00000273079/ENSG00000138075/ENSG00000144452/ENSG00000165238/ENSG00000138622/ENSG00000078549/ENSG00000158856/ENSG00000007314/ENSG00000129159/ENSG00000115353/ENSG00000188037/ENSG00000169248/ENSG00000087237/ENSG00000073734/ENSG00000175426/ENSG00000054356/ENSG00000132932/ENSG00000168539/ENSG00000249715/ENSG00000007952/ENSG00000019505/ENSG00000075073/ENSG00000169194/ENSG00000120457/ENSG00000141750/ENSG00000168135/ENSG00000128602/ENSG00000077522/ENSG00000139998/ENSG00000181092/ENSG00000184709/ENSG00000156113/ENSG00000174672/ENSG00000169218/ENSG00000198049/ENSG00000026559/ENSG00000113645/ENSG00000165125/ENSG00000135643/ENSG00000182132/ENSG00000140564/ENSG00000119508/ENSG00000171303/ENSG00000170743/ENSG00000002746/ENSG00000149295/ENSG00000160716/ENSG00000095970/ENSG00000198959/ENSG00000113262/ENSG00000100739/ENSG00000101188/ENSG00000143545/ENSG00000091428/ENSG00000169213/ENSG00000147432/ENSG00000153721/ENSG00000198183/ENSG00000100285/ENSG00000118972/ENSG00000107282/ENSG00000091513/ENSG00000198719/ENSG00000260458/ENSG00000130529/ENSG00000144681/ENSG00000149488/ENSG00000186792/ENSG00000109501/ENSG00000144891/ENSG00000188782/ENSG00000036828/ENSG00000101311/ENSG00000184163/ENSG00000130037/ENSG00000064270/ENSG00000138039/ENSG00000197696/ENSG00000162728/ENSG00000152932/ENSG00000148677/ENSG00000102287/ENSG00000188191/ENSG00000128285/ENSG00000101204/ENSG00000108387/ENSG00000007908/ENSG00000007171/ENSG00000170312/ENSG00000105329/ENSG00000189058/ENSG00000169174/ENSG00000147434/ENSG00000132639/ENSG00000057294/ENSG00000164404/ENSG00000078018/ENSG00000081248/ENSG00000075043/ENSG00000163661/ENSG00000012504/ENSG00000104332/ENSG00000088320/ENSG00000197993/ENSG00000102145/ENSG00000138669/ENSG00000169047/ENSG00000118473/ENSG00000162430/ENSG00000006283/ENSG00000170615/ENSG00000175318/ENSG00000115884/ENSG00000128342/ENSG00000161905/ENSG00000183454/ENSG00000141433/ENSG00000147257/ENSG00000117013/ENSG00000143921/ENSG00000055118/ENSG00000006740/ENSG00000111262/ENSG00000213023/ENSG00000207839/ENSG00000110436/ENSG00000163485/ENSG00000188803/ENSG00000175793/ENSG00000099958/ENSG00000106327/ENSG00000150337/ENSG00000157103/ENSG00000185942/ENSG00000125618/ENSG00000167535/ENSG00000140945/ENSG00000168502/ENSG00000188372/ENSG00000173210/ENSG00000136244/ENSG00000221946/ENSG00000126934/ENSG00000154096/ENSG00000173801/ENSG00000118729/ENSG00000169245/ENSG00000142408/ENSG00000131095/ENSG00000105507/ENSG00000141338/ENSG00000187116/ENSG00000143153/ENSG00000102981/ENSG00000198576/ENSG00000164061/ENSG00000186188/ENSG00000176170/ENSG00000100433/ENSG00000119782/ENSG00000197879/ENSG00000250479/ENSG00000177542/ENSG00000166278/ENSG00000132170/ENSG00000018625/ENSG00000089250/ENSG00000167476/ENSG00000141837/ENSG00000143630/ENSG00000120659/ENSG00000174775/ENSG00000180914/ENSG00000133661/ENSG00000149150/ENSG00000159640/ENSG00000198947/ENSG00000163884/ENSG00000104783/ENSG00000215475/ENSG00000099904/ENSG00000198835/ENSG00000100385/ENSG00000185236/ENSG00000187486/ENSG00000151474/ENSG00000149557/ENSG00000270885/ENSG00000173227/ENSG00000215939/ENSG00000182107/ENSG00000104904/ENSG00000168952/ENSG00000159212/ENSG00000131620/ENSG00000173175/ENSG00000196557/ENSG00000141655/ENSG00000115041/ENSG00000166402/ENSG00000046653/ENSG00000124839/ENSG00000185652/ENSG00000109991/ENSG00000164362/ENSG00000196876/ENSG00000185043/ENSG00000148400/ENSG00000118004/ENSG00000177098/ENSG00000164082/ENSG00000130433/ENSG00000131408/ENSG00000125730/ENSG00000177951/ENSG00000162009/ENSG00000151929/ENSG00000135744/ENSG00000168811/ENSG00000070087/ENSG00000133246/ENSG00000160014/ENSG00000079385/ENSG00000006071/ENSG00000250067/ENSG00000178752/ENSG00000145103/ENSG00000148344/ENSG00000151577/ENSG00000116032/ENSG00000126106/ENSG00000007516/ENSG00000173338/ENSG00000089169/ENSG00000106128/ENSG00000168418/ENSG00000135596/ENSG00000197122/ENSG00000198643/ENSG00000272636/ENSG00000186115/ENSG00000175294/ENSG00000109047/ENSG00000155066/ENSG00000145192/ENSG00000124233/ENSG00000170049/ENSG00000108878/ENSG00000120885/ENSG00000141503/ENSG00000053438/ENSG00000072310/ENSG00000169696/ENSG00000205542/ENSG00000127946/ENSG00000164687/ENSG00000039068/ENSG00000168356
BP	GO:0060041	retina development in camera-type eye	153	0.611163	1.54905	1.44078e-08	4.27238e-07	3.41927e-07	6458	tags=44%, list=23%, signal=34%	ENSG00000150625/ENSG00000164588/ENSG00000115844/ENSG00000114349/ENSG00000137203/ENSG00000151615/ENSG00000198963/ENSG00000138696/ENSG00000116035/ENSG00000116745/ENSG00000168267/ENSG00000075891/ENSG00000165323/ENSG00000106688/ENSG00000138083/ENSG00000179520/ENSG00000104888/ENSG00000144355/ENSG00000101489/ENSG00000117707/ENSG00000104237/ENSG00000008196/ENSG00000125398/ENSG00000106025/ENSG00000179431/ENSG00000198570/ENSG00000007372/ENSG00000126785/ENSG00000007062/ENSG00000077279/ENSG00000106689/ENSG00000138207/ENSG00000174804/ENSG00000198844/ENSG00000087085/ENSG00000132915/ENSG00000143032/ENSG00000114859/ENSG00000112041/ENSG00000171587/ENSG00000101680/ENSG00000124006/ENSG00000148053/ENSG00000100987/ENSG00000187498/ENSG00000112333/ENSG00000132932/ENSG00000104327/ENSG00000005513/ENSG00000134376/ENSG00000273706/ENSG00000128917/ENSG00000113262/ENSG00000134853/ENSG00000198719/ENSG00000146555/ENSG00000163395/ENSG00000139445/ENSG00000006611/ENSG00000157890/ENSG00000102104/ENSG00000183638/ENSG00000157087/ENSG00000172037/ENSG00000149489/ENSG00000154096/ENSG00000151090
BP	GO:0009953	dorsal/ventral pattern formation	91	0.664663	1.65361	1.46968e-08	4.34344e-07	3.47615e-07	5666	tags=51%, list=20%, signal=41%	ENSG00000164651/ENSG00000176165/ENSG00000105996/ENSG00000109851/ENSG00000128713/ENSG00000163064/ENSG00000214513/ENSG00000038295/ENSG00000138696/ENSG00000136352/ENSG00000107187/ENSG00000133937/ENSG00000116035/ENSG00000182968/ENSG00000129514/ENSG00000005073/ENSG00000090539/ENSG00000125378/ENSG00000138083/ENSG00000125820/ENSG00000164690/ENSG00000064218/ENSG00000164161/ENSG00000007372/ENSG00000125850/ENSG00000164066/ENSG00000154342/ENSG00000106689/ENSG00000106571/ENSG00000112559/ENSG00000107831/ENSG00000166923/ENSG00000105701/ENSG00000139352/ENSG00000180613/ENSG00000074047/ENSG00000128602/ENSG00000273706/ENSG00000128917/ENSG00000164532/ENSG00000075290/ENSG00000111783/ENSG00000173917/ENSG00000139445/ENSG00000104332/ENSG00000143147
BP	GO:0006820	anion transport	477	0.519301	1.34808	1.59654e-08	4.70258e-07	3.76357e-07	8640	tags=41%, list=30%, signal=29%	ENSG00000153246/ENSG00000109738/ENSG00000183185/ENSG00000153923/ENSG00000101180/ENSG00000072041/ENSG00000164129/ENSG00000174899/ENSG00000109158/ENSG00000081800/ENSG00000016602/ENSG00000132671/ENSG00000163288/ENSG00000117152/ENSG00000151475/ENSG00000151834/ENSG00000133107/ENSG00000145248/ENSG00000168748/ENSG00000113327/ENSG00000170893/ENSG00000039987/ENSG00000001626/ENSG00000168959/ENSG00000165449/ENSG00000069696/ENSG00000148942/ENSG00000186334/ENSG00000126562/ENSG00000003989/ENSG00000196277/ENSG00000167614/ENSG00000152822/ENSG00000163581/ENSG00000182256/ENSG00000011083/ENSG00000131183/ENSG00000135502/ENSG00000186297/ENSG00000166206/ENSG00000106688/ENSG00000134343/ENSG00000179520/ENSG00000138823/ENSG00000198569/ENSG00000104888/ENSG00000157765/ENSG00000162344/ENSG00000174640/ENSG00000268104/ENSG00000145283/ENSG00000159167/ENSG00000186335/ENSG00000100156/ENSG00000016490/ENSG00000146205/ENSG00000127325/ENSG00000113073/ENSG00000152779/ENSG00000182747/ENSG00000112337/ENSG00000187730/ENSG00000084453/ENSG00000069431/ENSG00000171017/ENSG00000174697/ENSG00000130821/ENSG00000170482/ENSG00000113396/ENSG00000103257/ENSG00000091664/ENSG00000205359/ENSG00000146276/ENSG00000106483/ENSG00000146477/ENSG00000022355/ENSG00000074803/ENSG00000081479/ENSG00000101200/ENSG00000081923/ENSG00000146039/ENSG00000086159/ENSG00000213199/ENSG00000163959/ENSG00000139209/ENSG00000165970/ENSG00000151572/ENSG00000185933/ENSG00000114859/ENSG00000198445/ENSG00000137975/ENSG00000204385/ENSG00000121270/ENSG00000177807/ENSG00000132164/ENSG00000148053/ENSG00000101187/ENSG00000017483/ENSG00000013306/ENSG00000105143/ENSG00000183048/ENSG00000188037/ENSG00000183032/ENSG00000167910/ENSG00000073734/ENSG00000147606/ENSG00000112499/ENSG00000256870/ENSG00000198049/ENSG00000145217/ENSG00000091137/ENSG00000166394/ENSG00000184999/ENSG00000149295/ENSG00000101188/ENSG00000197658/ENSG00000088836/ENSG00000118972/ENSG00000132517/ENSG00000107282/ENSG00000196600/ENSG00000137491/ENSG00000189143/ENSG00000036828/ENSG00000092068/ENSG00000091138/ENSG00000138039/ENSG00000197696/ENSG00000102287/ENSG00000137204/ENSG00000145864/ENSG00000004939/ENSG00000007171/ENSG00000138669/ENSG00000162399/ENSG00000170615/ENSG00000101276/ENSG00000124140/ENSG00000110436/ENSG00000125255/ENSG00000163485/ENSG00000112212/ENSG00000134917/ENSG00000157103/ENSG00000131095/ENSG00000147100/ENSG00000177542/ENSG00000018625/ENSG00000163285/ENSG00000221955/ENSG00000120659/ENSG00000149150/ENSG00000159640/ENSG00000124568/ENSG00000101438/ENSG00000174326/ENSG00000145888/ENSG00000185236/ENSG00000224051/ENSG00000145451/ENSG00000159212/ENSG00000131620/ENSG00000141655/ENSG00000105281/ENSG00000162383/ENSG00000070915/ENSG00000168398/ENSG00000139155/ENSG00000164082/ENSG00000149742/ENSG00000094755/ENSG00000135744/ENSG00000114923/ENSG00000079385/ENSG00000148344/ENSG00000151577/ENSG00000197496/ENSG00000117394/ENSG00000186115/ENSG00000130876/ENSG00000182902/ENSG00000105641/ENSG00000117215/ENSG00000166558/ENSG00000161091/ENSG00000183128/ENSG00000123159/ENSG00000197594/ENSG00000181240/ENSG00000136856/ENSG00000232810/ENSG00000007216/ENSG00000185101/ENSG00000083807/ENSG00000169583/ENSG00000196517
BP	GO:0050767	regulation of neurogenesis	360	0.536384	1.38643	1.70037e-08	4.99173e-07	3.99499e-07	6444	tags=34%, list=23%, signal=27%	ENSG00000128610/ENSG00000176165/ENSG00000176887/ENSG00000115844/ENSG00000115297/ENSG00000172201/ENSG00000105989/ENSG00000151615/ENSG00000148704/ENSG00000163623/ENSG00000112038/ENSG00000137825/ENSG00000168959/ENSG00000108947/ENSG00000168779/ENSG00000107859/ENSG00000135547/ENSG00000185008/ENSG00000137872/ENSG00000108830/ENSG00000106278/ENSG00000115414/ENSG00000179111/ENSG00000251322/ENSG00000125845/ENSG00000148826/ENSG00000123095/ENSG00000153266/ENSG00000150630/ENSG00000146216/ENSG00000171540/ENSG00000189431/ENSG00000105695/ENSG00000078725/ENSG00000125820/ENSG00000176697/ENSG00000153707/ENSG00000137693/ENSG00000170381/ENSG00000144355/ENSG00000187323/ENSG00000152192/ENSG00000187821/ENSG00000117707/ENSG00000145147/ENSG00000107562/ENSG00000164690/ENSG00000131711/ENSG00000100968/ENSG00000007372/ENSG00000122877/ENSG00000143320/ENSG00000154342/ENSG00000171533/ENSG00000106689/ENSG00000166450/ENSG00000142700/ENSG00000103257/ENSG00000092421/ENSG00000189056/ENSG00000173805/ENSG00000090932/ENSG00000137033/ENSG00000106571/ENSG00000081479/ENSG00000154645/ENSG00000069812/ENSG00000040608/ENSG00000131914/ENSG00000114251/ENSG00000171587/ENSG00000169855/ENSG00000058404/ENSG00000124006/ENSG00000148053/ENSG00000139352/ENSG00000167680/ENSG00000134259/ENSG00000143434/ENSG00000180613/ENSG00000112333/ENSG00000101412/ENSG00000128602/ENSG00000005513/ENSG00000100146/ENSG00000116147/ENSG00000001617/ENSG00000157851/ENSG00000138311/ENSG00000167178/ENSG00000149295/ENSG00000128917/ENSG00000095970/ENSG00000198959/ENSG00000198719/ENSG00000140538/ENSG00000101144/ENSG00000080166/ENSG00000075702/ENSG00000135333/ENSG00000072315/ENSG00000153993/ENSG00000171517/ENSG00000179242/ENSG00000082684/ENSG00000105329/ENSG00000170075/ENSG00000164050/ENSG00000078018/ENSG00000078900/ENSG00000105426/ENSG00000163909/ENSG00000128342/ENSG00000265763/ENSG00000065320/ENSG00000138685/ENSG00000136244/ENSG00000006042/ENSG00000126934/ENSG00000154096/ENSG00000103260/ENSG00000131095/ENSG00000150764/ENSG00000149256
BP	GO:0048593	camera-type eye morphogenesis	128	0.628834	1.58502	1.77825e-08	5.20301e-07	4.16408e-07	6458	tags=48%, list=23%, signal=37%	ENSG00000164588/ENSG00000186790/ENSG00000176887/ENSG00000122691/ENSG00000164093/ENSG00000137203/ENSG00000105989/ENSG00000184254/ENSG00000161798/ENSG00000198963/ENSG00000107859/ENSG00000137273/ENSG00000182968/ENSG00000116745/ENSG00000125378/ENSG00000168267/ENSG00000075891/ENSG00000165323/ENSG00000106688/ENSG00000138083/ENSG00000117707/ENSG00000104237/ENSG00000008196/ENSG00000125398/ENSG00000106025/ENSG00000179431/ENSG00000218336/ENSG00000007372/ENSG00000007062/ENSG00000121068/ENSG00000138207/ENSG00000106571/ENSG00000083857/ENSG00000114251/ENSG00000171587/ENSG00000124006/ENSG00000148053/ENSG00000100987/ENSG00000132932/ENSG00000104327/ENSG00000005513/ENSG00000128052/ENSG00000134376/ENSG00000273706/ENSG00000144810/ENSG00000002745/ENSG00000182704/ENSG00000171812/ENSG00000198719/ENSG00000146555/ENSG00000101144/ENSG00000163395/ENSG00000139445/ENSG00000006611/ENSG00000157890/ENSG00000102104/ENSG00000143816/ENSG00000142627/ENSG00000149489/ENSG00000154096/ENSG00000151090
BP	GO:0021510	spinal cord development	98	0.661501	1.65054	1.83219e-08	5.34307e-07	4.27617e-07	6455	tags=54%, list=23%, signal=42%	ENSG00000016082/ENSG00000164853/ENSG00000176887/ENSG00000152977/ENSG00000165462/ENSG00000109851/ENSG00000089116/ENSG00000164900/ENSG00000168621/ENSG00000107187/ENSG00000182968/ENSG00000122859/ENSG00000171956/ENSG00000177468/ENSG00000077080/ENSG00000090539/ENSG00000139915/ENSG00000169840/ENSG00000125820/ENSG00000187323/ENSG00000117707/ENSG00000164690/ENSG00000130675/ENSG00000064218/ENSG00000007372/ENSG00000128710/ENSG00000164066/ENSG00000154342/ENSG00000189056/ENSG00000106571/ENSG00000121454/ENSG00000177732/ENSG00000138136/ENSG00000139352/ENSG00000143869/ENSG00000180613/ENSG00000074047/ENSG00000214376/ENSG00000128602/ENSG00000273706/ENSG00000128917/ENSG00000164532/ENSG00000112139/ENSG00000198719/ENSG00000111783/ENSG00000165606/ENSG00000139445/ENSG00000125084/ENSG00000147852/ENSG00000180818/ENSG00000120068/ENSG00000205221/ENSG00000092621
BP	GO:0072171	mesonephric tubule morphogenesis	65	0.699364	1.71096	2.46577e-08	7.14344e-07	5.71704e-07	6150	tags=63%, list=22%, signal=50%	ENSG00000104313/ENSG00000128713/ENSG00000126778/ENSG00000251493/ENSG00000115596/ENSG00000168621/ENSG00000145536/ENSG00000113578/ENSG00000125845/ENSG00000170577/ENSG00000105696/ENSG00000005073/ENSG00000125378/ENSG00000075891/ENSG00000100625/ENSG00000118526/ENSG00000103449/ENSG00000164690/ENSG00000125398/ENSG00000184292/ENSG00000106571/ENSG00000141449/ENSG00000130702/ENSG00000153976/ENSG00000107831/ENSG00000143867/ENSG00000166923/ENSG00000184937/ENSG00000168743/ENSG00000128602/ENSG00000005513/ENSG00000166341/ENSG00000162849/ENSG00000273706/ENSG00000260027/ENSG00000158955/ENSG00000125084/ENSG00000147257/ENSG00000205213/ENSG00000138685/ENSG00000125618
BP	GO:0048864	stem cell development	87	0.662787	1.64588	2.61392e-08	7.54781e-07	6.04067e-07	4324	tags=39%, list=15%, signal=33%	ENSG00000016082/ENSG00000176887/ENSG00000122691/ENSG00000019549/ENSG00000168505/ENSG00000164093/ENSG00000151617/ENSG00000176692/ENSG00000109132/ENSG00000168621/ENSG00000137872/ENSG00000054598/ENSG00000115414/ENSG00000178568/ENSG00000125378/ENSG00000164107/ENSG00000162344/ENSG00000170381/ENSG00000184058/ENSG00000164690/ENSG00000125398/ENSG00000157927/ENSG00000125850/ENSG00000092421/ENSG00000130702/ENSG00000136160/ENSG00000171119/ENSG00000167680/ENSG00000143434/ENSG00000049130/ENSG00000128602/ENSG00000005513/ENSG00000100146/ENSG00000001617
BP	GO:0007166	cell surface receptor signaling pathway	2639	0.440499	1.15969	2.63492e-08	7.58357e-07	6.06928e-07	8404	tags=33%, list=29%, signal=26%	ENSG00000223648/ENSG00000012223/ENSG00000109738/ENSG00000183185/ENSG00000139292/ENSG00000282639/ENSG00000171564/ENSG00000016082/ENSG00000282122/ENSG00000187123/ENSG00000109158/ENSG00000261594/ENSG00000004948/ENSG00000116141/ENSG00000176887/ENSG00000152977/ENSG00000171557/ENSG00000181449/ENSG00000139515/ENSG00000182632/ENSG00000115844/ENSG00000152208/ENSG00000164736/ENSG00000019549/ENSG00000182636/ENSG00000079841/ENSG00000114279/ENSG00000198435/ENSG00000104321/ENSG00000172247/ENSG00000163288/ENSG00000128045/ENSG00000117152/ENSG00000114349/ENSG00000111432/ENSG00000151617/ENSG00000130700/ENSG00000188730/ENSG00000180447/ENSG00000179603/ENSG00000104313/ENSG00000105989/ENSG00000146374/ENSG00000151834/ENSG00000188263/ENSG00000145777/ENSG00000163273/ENSG00000176692/ENSG00000112837/ENSG00000116132/ENSG00000126778/ENSG00000068078/ENSG00000113327/ENSG00000138684/ENSG00000163623/ENSG00000215474/ENSG00000203805/ENSG00000101425/ENSG00000118523/ENSG00000134115/ENSG00000112038/ENSG00000168140/ENSG00000168959/ENSG00000188763/ENSG00000131650/ENSG00000139874/ENSG00000008735/ENSG00000275158/ENSG00000108947/ENSG00000109684/ENSG00000069696/ENSG00000122735/ENSG00000176435/ENSG00000168779/ENSG00000251493/ENSG00000171951/ENSG00000156925/ENSG00000044524/ENSG00000135547/ENSG00000115596/ENSG00000138696/ENSG00000168621/ENSG00000156687/ENSG00000185008/ENSG00000149305/ENSG00000136352/ENSG00000137872/ENSG00000016402/ENSG00000054598/ENSG00000120149/ENSG00000156076/ENSG00000104415/ENSG00000183287/ENSG00000133937/ENSG00000183098/ENSG00000115414/ENSG00000196660/ENSG00000151892/ENSG00000116194/ENSG00000171462/ENSG00000105664/ENSG00000179111/ENSG00000136695/ENSG00000260001/ENSG00000188095/ENSG00000116035/ENSG00000105464/ENSG00000164949/ENSG00000251322/ENSG00000117525/ENSG00000176406/ENSG00000169760/ENSG00000151276/ENSG00000130203/ENSG00000164488/ENSG00000113578/ENSG00000109625/ENSG00000196277/ENSG00000125845/ENSG00000165566/ENSG00000174808/ENSG00000129514/ENSG00000180730/ENSG00000185070/ENSG00000122641/ENSG00000122176/ENSG00000105737/ENSG00000116745/ENSG00000150630/ENSG00000126603/ENSG00000167244/ENSG00000151917/ENSG00000145623/ENSG00000153233/ENSG00000178171/ENSG00000187867/ENSG00000047936/ENSG00000178568/ENSG00000142871/ENSG00000152822/ENSG00000198822/ENSG00000163357/ENSG00000146678/ENSG00000203877/ENSG00000114019/ENSG00000090539/ENSG00000120251/ENSG00000182256/ENSG00000125378/ENSG00000128652/ENSG00000176884/ENSG00000171016/ENSG00000150471/ENSG00000156466/ENSG00000122756/ENSG00000110148/ENSG00000119630/ENSG00000186297/ENSG00000166206/ENSG00000070388/ENSG00000106688/ENSG00000101134/ENSG00000152578/ENSG00000157150/ENSG00000030304/ENSG00000163734/ENSG00000125820/ENSG00000119547/ENSG00000138675/ENSG00000176697/ENSG00000162409/ENSG00000136574/ENSG00000153707/ENSG00000137693/ENSG00000125266/ENSG00000164692/ENSG00000174576/ENSG00000164107/ENSG00000162344/ENSG00000170381/ENSG00000169992/ENSG00000155511/ENSG00000113763/ENSG00000162998/ENSG00000120057/ENSG00000147596/ENSG00000150281/ENSG00000188343/ENSG00000144355/ENSG00000146938/ENSG00000187323/ENSG00000103449/ENSG00000169862/ENSG00000101489/ENSG00000215397/ENSG00000064300/ENSG00000158815/ENSG00000115598/ENSG00000160867/ENSG00000186907/ENSG00000211896/ENSG00000080224/ENSG00000156140/ENSG00000008196/ENSG00000115380/ENSG00000115221/ENSG00000164078/ENSG00000145147/ENSG00000186919/ENSG00000107562/ENSG00000125965/ENSG00000164690/ENSG00000184304/ENSG00000125398/ENSG00000112562/ENSG00000113361/ENSG00000106025/ENSG00000131668/ENSG00000112319/ENSG00000105976/ENSG00000132681/ENSG00000156427/ENSG00000175065/ENSG00000109339/ENSG00000204655/ENSG00000174453/ENSG00000102924/ENSG00000169750/ENSG00000176194/ENSG00000007384/ENSG00000163637/ENSG00000100968/ENSG00000081051/ENSG00000146242/ENSG00000187391/ENSG00000165810/ENSG00000017427/ENSG00000188760/ENSG00000152284/ENSG00000100448/ENSG00000164161/ENSG00000164418/ENSG00000137875/ENSG00000197177/ENSG00000103241/ENSG00000007372/ENSG00000262406/ENSG00000168542/ENSG00000018236/ENSG00000258947/ENSG00000173578/ENSG00000145242/ENSG00000116183/ENSG00000106538/ENSG00000182168/ENSG00000120738/ENSG00000079112/ENSG00000171560/ENSG00000138193/ENSG00000150594/ENSG00000111186/ENSG00000125850/ENSG00000164066/ENSG00000120332/ENSG00000165124/ENSG00000154342/ENSG00000187730/ENSG00000206052/ENSG00000275791/ENSG00000197380/ENSG00000185269/ENSG00000144230/ENSG00000183072/ENSG00000144868/ENSG00000111816/ENSG00000064195/ENSG00000260230/ENSG00000213512/ENSG00000126500/ENSG00000155760/ENSG00000171189/ENSG00000113302/ENSG00000039600/ENSG00000185046/ENSG00000121068/ENSG00000170801/ENSG00000182175/ENSG00000174697/ENSG00000149516/ENSG00000173705/ENSG00000140279/ENSG00000092421/ENSG00000101282/ENSG00000134874/ENSG00000198785/ENSG00000151388/ENSG00000049768/ENSG00000146276/ENSG00000106483/ENSG00000189056/ENSG00000128965/ENSG00000173805/ENSG00000184916/ENSG00000022355/ENSG00000214357/ENSG00000090932/ENSG00000198768/ENSG00000157110/ENSG00000164619/ENSG00000161681/ENSG00000104953/ENSG00000140323/ENSG00000137033/ENSG00000138379/ENSG00000115266/ENSG00000166831/ENSG00000144730/ENSG00000106571/ENSG00000165588/ENSG00000125861/ENSG00000081479/ENSG00000174804/ENSG00000177283/ENSG00000183317/ENSG00000112559/ENSG00000130702/ENSG00000124557/ENSG00000183779/ENSG00000112964/ENSG00000169856/ENSG00000099866/ENSG00000147655/ENSG00000113083/ENSG00000143768/ENSG00000166926/ENSG00000099365/ENSG00000185245/ENSG00000162738/ENSG00000167693/ENSG00000080644/ENSG00000164199/ENSG00000100842/ENSG00000173714/ENSG00000283063/ENSG00000006016/ENSG00000158445/ENSG00000134160/ENSG00000040608/ENSG00000187957/ENSG00000104901/ENSG00000050820/ENSG00000134363/ENSG00000141448/ENSG00000188916/ENSG00000070019/ENSG00000065361/ENSG00000169071/ENSG00000266524/ENSG00000114251/ENSG00000103034/ENSG00000144857/ENSG00000156574/ENSG00000107831/ENSG00000120693/ENSG00000179528/ENSG00000104368/ENSG00000188064/ENSG00000006453/ENSG00000101222/ENSG00000108821/ENSG00000141738/ENSG00000187678/ENSG00000070159/ENSG00000171587/ENSG00000140682/ENSG00000166923/ENSG00000037280/ENSG00000115461/ENSG00000101680/ENSG00000147488/ENSG00000188779/ENSG00000129170/ENSG00000171056/ENSG00000169855/ENSG00000169418/ENSG00000087245/ENSG00000105701/ENSG00000141441/ENSG00000117425/ENSG00000092445/ENSG00000153292/ENSG00000136160/ENSG00000171119/ENSG00000120088/ENSG00000240505/ENSG00000148053/ENSG00000204420/ENSG00000138435/ENSG00000077943/ENSG00000130508/ENSG00000129946/ENSG00000127578/ENSG00000136155/ENSG00000185737/ENSG00000273079/ENSG00000187498/ENSG00000211728/ENSG00000185559/ENSG00000140285/ENSG00000161509/ENSG00000182752/ENSG00000073712/ENSG00000270550/ENSG00000169006/ENSG00000186895/ENSG00000137573/ENSG00000115009/ENSG00000165238/ENSG00000139352/ENSG00000078549/ENSG00000143869/ENSG00000158856/ENSG00000167680/ENSG00000105559/ENSG00000134259/ENSG00000134871/ENSG00000135424/ENSG00000139053/ENSG00000146038/ENSG00000168743/ENSG00000105880/ENSG00000179399/ENSG00000143434/ENSG00000169248/ENSG00000155011/ENSG00000049130/ENSG00000184347/ENSG00000215644/ENSG00000181856/ENSG00000163132/ENSG00000180613/ENSG00000167779/ENSG00000188766/ENSG00000162772/ENSG00000158163/ENSG00000178498/ENSG00000066405/ENSG00000146648/ENSG00000122870/ENSG00000182771/ENSG00000187997/ENSG00000135472/ENSG00000125848/ENSG00000163701/ENSG00000074047/ENSG00000211745/ENSG00000105971/ENSG00000241186/ENSG00000013588/ENSG00000064655/ENSG00000169194/ENSG00000169752/ENSG00000065717/ENSG00000128602/ENSG00000100146/ENSG00000171094/ENSG00000074181/ENSG00000184451/ENSG00000185634/ENSG00000141527/ENSG00000204979/ENSG00000001617/ENSG00000105173/ENSG00000144724/ENSG00000112164/ENSG00000181092/ENSG00000166823/ENSG00000181790/ENSG00000169218/ENSG00000198542/ENSG00000128052/ENSG00000164675/ENSG00000134258/ENSG00000173269/ENSG00000113594/ENSG00000075388/ENSG00000160801/ENSG00000140564/ENSG00000119508/ENSG00000117114/ENSG00000211677/ENSG00000164976/ENSG00000002746/ENSG00000149295/ENSG00000002745/ENSG00000128917/ENSG00000162896/ENSG00000164532/ENSG00000108375/ENSG00000160716/ENSG00000095970/ENSG00000113262/ENSG00000101188/ENSG00000184144/ENSG00000182704/ENSG00000147432/ENSG00000107338/ENSG00000134853/ENSG00000176678/ENSG00000173698/ENSG00000173762/ENSG00000141052/ENSG00000118972/ENSG00000174292/ENSG00000091513/ENSG00000144596/ENSG00000145506/ENSG00000137857/ENSG00000198719/ENSG00000130529/ENSG00000101349/ENSG00000106018/ENSG00000027644/ENSG00000180264/ENSG00000075290/ENSG00000185527/ENSG00000120156/ENSG00000233276/ENSG00000152292/ENSG00000101311/ENSG00000184163/ENSG00000117400/ENSG00000130037/ENSG00000111783/ENSG00000135298/ENSG00000175344/ENSG00000162062/ENSG00000140538/ENSG00000125508/ENSG00000101144/ENSG00000177238/ENSG00000205363/ENSG00000106031/ENSG00000211893/ENSG00000204463/ENSG00000076716/ENSG00000164932/ENSG00000154556/ENSG00000139549/ENSG00000135333/ENSG00000153993/ENSG00000102287/ENSG00000188191/ENSG00000128285/ENSG00000111077/ENSG00000145864/ENSG00000077782/ENSG00000204632/ENSG00000107593/ENSG00000115457/ENSG00000168913/ENSG00000179776/ENSG00000157613/ENSG00000146013/ENSG00000073282/ENSG00000101204/ENSG00000167815/ENSG00000166147/ENSG00000182580/ENSG00000187889/ENSG00000211970/ENSG00000158955/ENSG00000018408/ENSG00000035499/ENSG00000101197/ENSG00000082684/ENSG00000159307/ENSG00000153294/ENSG00000105329/ENSG00000211679/ENSG00000120903/ENSG00000189058/ENSG00000057593/ENSG00000170075/ENSG00000147434/ENSG00000164404/ENSG00000164050/ENSG00000197415/ENSG00000183625/ENSG00000012504/ENSG00000158125/ENSG00000104332/ENSG00000125084/ENSG00000206557/ENSG00000171552/ENSG00000102145/ENSG00000185483/ENSG00000081041/ENSG00000183763/ENSG00000169047/ENSG00000143147/ENSG00000172367/ENSG00000095739/ENSG00000100678/ENSG00000275342/ENSG00000135925/ENSG00000154856/ENSG00000163909/ENSG00000147852/ENSG00000165953/ENSG00000115884/ENSG00000107731/ENSG00000128342/ENSG00000183454/ENSG00000165409/ENSG00000146197/ENSG00000111057/ENSG00000166681/ENSG00000112414/ENSG00000147257/ENSG00000186889/ENSG00000177374/ENSG00000260428/ENSG00000205213/ENSG00000123689/ENSG00000130561/ENSG00000144668/ENSG00000166292/ENSG00000166959/ENSG00000144642/ENSG00000179526/ENSG00000143816/ENSG00000163485/ENSG00000127666/ENSG00000142627/ENSG00000188803/ENSG00000138685/ENSG00000138080/ENSG00000140479/ENSG00000276405/ENSG00000112742/ENSG00000204301/ENSG00000150337/ENSG00000121380/ENSG00000164393/ENSG00000066468/ENSG00000166813/ENSG00000172037/ENSG00000167535/ENSG00000105369/ENSG00000121753/ENSG00000154734/ENSG00000140945/ENSG00000198796/ENSG00000136244/ENSG00000213658/ENSG00000133110/ENSG00000110169/ENSG00000175931/ENSG00000154096/ENSG00000173801/ENSG00000243678/ENSG00000069399/ENSG00000169245/ENSG00000144648/ENSG00000272398/ENSG00000165816/ENSG00000187116/ENSG00000071203/ENSG00000099875/ENSG00000150764/ENSG00000211935/ENSG00000118257/ENSG00000160323/ENSG00000143882/ENSG00000131080/ENSG00000142675/ENSG00000176170/ENSG00000113905/ENSG00000169031/ENSG00000130758/ENSG00000109272/ENSG00000167941/ENSG00000152785/ENSG00000112759/ENSG00000197879/ENSG00000196411/ENSG00000072163/ENSG00000187045/ENSG00000177595/ENSG00000020181/ENSG00000211897/ENSG00000150760/ENSG00000132170/ENSG00000173511/ENSG00000163285/ENSG00000135253/ENSG00000141522/ENSG00000120659/ENSG00000198019/ENSG00000169242/ENSG00000070404/ENSG00000208017/ENSG00000164708/ENSG00000137834/ENSG00000075275/ENSG00000174775/ENSG00000166025/ENSG00000160999/ENSG00000162407/ENSG00000168772/ENSG00000180914/ENSG00000008300/ENSG00000130300/ENSG00000121716/ENSG00000211891/ENSG00000237254/ENSG00000163884/ENSG00000144407/ENSG00000104783/ENSG00000260734/ENSG00000106211/ENSG00000005961/ENSG00000144847/ENSG00000134245/ENSG00000053747/ENSG00000100385/ENSG00000104964/ENSG00000145888/ENSG00000182585/ENSG00000169129/ENSG00000196811/ENSG00000132518/ENSG00000053108/ENSG00000136158/ENSG00000063660/ENSG00000135931/ENSG00000173040/ENSG00000072071/ENSG00000137936/ENSG00000145451/ENSG00000091073/ENSG00000123454/ENSG00000173175/ENSG00000141655/ENSG00000064309/ENSG00000211716/ENSG00000176108/ENSG00000164683/ENSG00000105245/ENSG00000162383/ENSG00000091879/ENSG00000114455/ENSG00000168874/ENSG00000185652/ENSG00000008710/ENSG00000155792/ENSG00000109991/ENSG00000164362/ENSG00000163982/ENSG00000136848/ENSG00000168398/ENSG00000276775/ENSG00000185043/ENSG00000169733/ENSG00000148400/ENSG00000213977/ENSG00000118004/ENSG00000164082/ENSG00000108641/ENSG00000106991/ENSG00000188153/ENSG00000145423/ENSG00000215174/ENSG00000276953/ENSG00000131408/ENSG00000094755/ENSG00000125730/ENSG00000213088/ENSG00000146674/ENSG00000111249/ENSG00000178343/ENSG00000103855/ENSG00000151929/ENSG00000135744/ENSG00000168811/ENSG00000160145/ENSG00000129048/ENSG00000137809/ENSG00000133246/ENSG00000079385/ENSG00000167191/ENSG00000250067/ENSG00000149582/ENSG00000178752/ENSG00000127831/ENSG00000116032/ENSG00000149639/ENSG00000197496/ENSG00000137218/ENSG00000126106/ENSG00000048342/ENSG00000104885/ENSG00000135144/ENSG00000184371/ENSG00000183579/ENSG00000054148/ENSG00000124635/ENSG00000133067/ENSG00000106128/ENSG00000166033/ENSG00000197122/ENSG00000069122/ENSG00000197461/ENSG00000125968/ENSG00000180340/ENSG00000141622/ENSG00000204310/ENSG00000164509/ENSG00000176945/ENSG00000145192/ENSG00000165186/ENSG00000106683/ENSG00000159840/ENSG00000139219/ENSG00000068903/ENSG00000174004/ENSG00000072310/ENSG00000132470/ENSG00000010319/ENSG00000163702/ENSG00000205542/ENSG00000213420/ENSG00000127946/ENSG00000173406/ENSG00000165795/ENSG00000112902/ENSG00000114374/ENSG00000106123/ENSG00000204209/ENSG00000131981/ENSG00000213853/ENSG00000134962/ENSG00000143126/ENSG00000140807/ENSG00000104899/ENSG00000109472/ENSG00000174516/ENSG00000185122/ENSG00000151468/ENSG00000066248/ENSG00000112306/ENSG00000140474/ENSG00000146904/ENSG00000141753/ENSG00000123159/ENSG00000176101/ENSG00000163737/ENSG00000135919/ENSG00000197594/ENSG00000160226/ENSG00000141084/ENSG00000138615/ENSG00000152413/ENSG00000090339/ENSG00000127418
BP	GO:0048704	embryonic skeletal system morphogenesis	90	0.662833	1.64835	2.69329e-08	7.70122e-07	6.16344e-07	5581	tags=52%, list=20%, signal=42%	ENSG00000176887/ENSG00000122691/ENSG00000115844/ENSG00000105996/ENSG00000128709/ENSG00000104313/ENSG00000137203/ENSG00000176692/ENSG00000116132/ENSG00000126778/ENSG00000164920/ENSG00000168779/ENSG00000156103/ENSG00000133937/ENSG00000170577/ENSG00000005073/ENSG00000122592/ENSG00000060718/ENSG00000125378/ENSG00000128652/ENSG00000100625/ENSG00000197576/ENSG00000105997/ENSG00000184058/ENSG00000176842/ENSG00000277258/ENSG00000128710/ENSG00000119042/ENSG00000092607/ENSG00000170689/ENSG00000106571/ENSG00000112559/ENSG00000120094/ENSG00000156574/ENSG00000107831/ENSG00000143867/ENSG00000120075/ENSG00000273706/ENSG00000260027/ENSG00000134853/ENSG00000083307/ENSG00000101144/ENSG00000173917/ENSG00000108511/ENSG00000078399/ENSG00000158955/ENSG00000106004
BP	GO:0031016	pancreas development	76	0.680919	1.68014	2.75082e-08	7.84028e-07	6.27473e-07	4908	tags=47%, list=17%, signal=39%	ENSG00000109705/ENSG00000016082/ENSG00000139515/ENSG00000173404/ENSG00000163623/ENSG00000156925/ENSG00000185002/ENSG00000116833/ENSG00000122859/ENSG00000148826/ENSG00000167244/ENSG00000125378/ENSG00000168267/ENSG00000125820/ENSG00000119547/ENSG00000125798/ENSG00000117707/ENSG00000164690/ENSG00000125398/ENSG00000130675/ENSG00000134138/ENSG00000105976/ENSG00000103241/ENSG00000007372/ENSG00000141519/ENSG00000169856/ENSG00000102854/ENSG00000141448/ENSG00000114251/ENSG00000154099/ENSG00000143195/ENSG00000175426/ENSG00000128602/ENSG00000106331/ENSG00000198719/ENSG00000109501
BP	GO:0007548	sex differentiation	263	0.562154	1.44384	3.15667e-08	8.93915e-07	7.15418e-07	5870	tags=36%, list=21%, signal=29%	ENSG00000258992/ENSG00000171794/ENSG00000143006/ENSG00000176046/ENSG00000176399/ENSG00000162624/ENSG00000054796/ENSG00000185551/ENSG00000183770/ENSG00000169946/ENSG00000177551/ENSG00000082175/ENSG00000133105/ENSG00000137273/ENSG00000138696/ENSG00000185008/ENSG00000136352/ENSG00000054598/ENSG00000128564/ENSG00000151892/ENSG00000277893/ENSG00000173253/ENSG00000122641/ENSG00000170820/ENSG00000135111/ENSG00000005073/ENSG00000122756/ENSG00000100625/ENSG00000128714/ENSG00000130368/ENSG00000136574/ENSG00000118526/ENSG00000103449/ENSG00000181965/ENSG00000143355/ENSG00000100206/ENSG00000145147/ENSG00000176842/ENSG00000164690/ENSG00000125398/ENSG00000064218/ENSG00000081051/ENSG00000142025/ENSG00000087510/ENSG00000174697/ENSG00000142700/ENSG00000138207/ENSG00000136931/ENSG00000139985/ENSG00000081479/ENSG00000174804/ENSG00000141449/ENSG00000134363/ENSG00000253293/ENSG00000141448/ENSG00000169071/ENSG00000114251/ENSG00000161594/ENSG00000107831/ENSG00000143867/ENSG00000087245/ENSG00000092445/ENSG00000248099/ENSG00000184937/ENSG00000169297/ENSG00000174948/ENSG00000078549/ENSG00000049130/ENSG00000184347/ENSG00000054356/ENSG00000005513/ENSG00000148795/ENSG00000138769/ENSG00000128052/ENSG00000273706/ENSG00000143545/ENSG00000134853/ENSG00000186792/ENSG00000060138/ENSG00000138039/ENSG00000106031/ENSG00000111676/ENSG00000139549/ENSG00000073282/ENSG00000078399/ENSG00000158955/ENSG00000164404/ENSG00000163661/ENSG00000104332/ENSG00000171552/ENSG00000102145/ENSG00000115884/ENSG00000260428/ENSG00000205213
BP	GO:0048738	cardiac muscle tissue development	213	0.575185	1.4701	3.31319e-08	9.35233e-07	7.48486e-07	7703	tags=46%, list=27%, signal=34%	ENSG00000082482/ENSG00000086991/ENSG00000016082/ENSG00000117152/ENSG00000151617/ENSG00000130700/ENSG00000105989/ENSG00000112276/ENSG00000176692/ENSG00000112837/ENSG00000169946/ENSG00000163638/ENSG00000168779/ENSG00000156925/ENSG00000135547/ENSG00000054598/ENSG00000120149/ENSG00000125845/ENSG00000135111/ENSG00000178568/ENSG00000060718/ENSG00000125378/ENSG00000163092/ENSG00000077092/ENSG00000136574/ENSG00000137693/ENSG00000125266/ENSG00000152192/ENSG00000117707/ENSG00000142178/ENSG00000046604/ENSG00000159251/ENSG00000120907/ENSG00000017427/ENSG00000101306/ENSG00000198626/ENSG00000183873/ENSG00000154639/ENSG00000154342/ENSG00000183072/ENSG00000155760/ENSG00000121068/ENSG00000138207/ENSG00000177508/ENSG00000081479/ENSG00000141448/ENSG00000065361/ENSG00000114251/ENSG00000103034/ENSG00000107831/ENSG00000149596/ENSG00000166923/ENSG00000182963/ENSG00000129170/ENSG00000133392/ENSG00000184937/ENSG00000124006/ENSG00000186895/ENSG00000138622/ENSG00000134775/ENSG00000160808/ENSG00000163132/ENSG00000089225/ENSG00000178860/ENSG00000077522/ENSG00000166823/ENSG00000128917/ENSG00000164532/ENSG00000134853/ENSG00000141052/ENSG00000198719/ENSG00000101144/ENSG00000154556/ENSG00000148677/ENSG00000170312/ENSG00000105329/ENSG00000057294/ENSG00000078900/ENSG00000006283/ENSG00000104881/ENSG00000138685/ENSG00000066468/ENSG00000197616/ENSG00000198796/ENSG00000149256/ENSG00000197893/ENSG00000207547/ENSG00000173991/ENSG00000140795/ENSG00000215939/ENSG00000164683/ENSG00000180053/ENSG00000148400/ENSG00000265107/ENSG00000106991/ENSG00000135744/ENSG00000115641/ENSG00000121742
BP	GO:0001568	blood vessel development	673	0.495874	1.29224	3.41754e-08	9.60465e-07	7.6868e-07	7910	tags=37%, list=28%, signal=28%	ENSG00000016082/ENSG00000122691/ENSG00000164736/ENSG00000170961/ENSG00000153904/ENSG00000168505/ENSG00000198435/ENSG00000151617/ENSG00000104313/ENSG00000105989/ENSG00000146374/ENSG00000176692/ENSG00000164047/ENSG00000185551/ENSG00000116132/ENSG00000126778/ENSG00000169946/ENSG00000118523/ENSG00000163638/ENSG00000176435/ENSG00000171951/ENSG00000135547/ENSG00000185008/ENSG00000054598/ENSG00000148482/ENSG00000183287/ENSG00000115414/ENSG00000173376/ENSG00000105664/ENSG00000117525/ENSG00000130203/ENSG00000113578/ENSG00000150630/ENSG00000165556/ENSG00000135111/ENSG00000142871/ENSG00000122592/ENSG00000114019/ENSG00000125378/ENSG00000105538/ENSG00000119630/ENSG00000106688/ENSG00000136574/ENSG00000137693/ENSG00000125266/ENSG00000133710/ENSG00000164692/ENSG00000164107/ENSG00000118526/ENSG00000179388/ENSG00000170381/ENSG00000165891/ENSG00000064300/ENSG00000117707/ENSG00000105997/ENSG00000008196/ENSG00000184058/ENSG00000145147/ENSG00000164690/ENSG00000184304/ENSG00000112562/ENSG00000106025/ENSG00000156427/ENSG00000100968/ENSG00000129173/ENSG00000103241/ENSG00000007372/ENSG00000168542/ENSG00000136110/ENSG00000120738/ENSG00000122877/ENSG00000125850/ENSG00000005981/ENSG00000126785/ENSG00000120332/ENSG00000129038/ENSG00000183072/ENSG00000064195/ENSG00000113302/ENSG00000121068/ENSG00000159184/ENSG00000174951/ENSG00000174697/ENSG00000092421/ENSG00000164619/ENSG00000106571/ENSG00000081479/ENSG00000174804/ENSG00000177283/ENSG00000128165/ENSG00000113083/ENSG00000141448/ENSG00000114251/ENSG00000134817/ENSG00000156574/ENSG00000107831/ENSG00000188064/ENSG00000143867/ENSG00000108821/ENSG00000104067/ENSG00000154485/ENSG00000166923/ENSG00000037280/ENSG00000182963/ENSG00000101680/ENSG00000169855/ENSG00000166396/ENSG00000138792/ENSG00000169418/ENSG00000087245/ENSG00000184937/ENSG00000274286/ENSG00000148053/ENSG00000148848/ENSG00000130508/ENSG00000084674/ENSG00000187498/ENSG00000149948/ENSG00000136011/ENSG00000143494/ENSG00000137573/ENSG00000005108/ENSG00000123358/ENSG00000169436/ENSG00000134871/ENSG00000203883/ENSG00000006638/ENSG00000122194/ENSG00000112333/ENSG00000089225/ENSG00000167772/ENSG00000007952/ENSG00000241186/ENSG00000128602/ENSG00000074181/ENSG00000100065/ENSG00000132329/ENSG00000169604/ENSG00000166823/ENSG00000181790/ENSG00000128052/ENSG00000173269/ENSG00000130812/ENSG00000144810/ENSG00000128917/ENSG00000164532/ENSG00000174059/ENSG00000283785/ENSG00000076706/ENSG00000154165/ENSG00000171812/ENSG00000107338/ENSG00000134853/ENSG00000141052/ENSG00000198719/ENSG00000144891/ENSG00000186340/ENSG00000120156/ENSG00000233276/ENSG00000135298/ENSG00000175344/ENSG00000101144/ENSG00000106031/ENSG00000204291/ENSG00000204632/ENSG00000179776/ENSG00000157613/ENSG00000182580/ENSG00000105329/ENSG00000189058/ENSG00000183625/ENSG00000158125/ENSG00000104332/ENSG00000106004/ENSG00000107731/ENSG00000147257/ENSG00000136235/ENSG00000166292/ENSG00000166825/ENSG00000142627/ENSG00000138685/ENSG00000138080/ENSG00000204301/ENSG00000066468/ENSG00000167664/ENSG00000136960/ENSG00000124440/ENSG00000121753/ENSG00000154734/ENSG00000140945/ENSG00000136244/ENSG00000154096/ENSG00000173801/ENSG00000161714/ENSG00000169245/ENSG00000142515/ENSG00000118257/ENSG00000112761/ENSG00000176170/ENSG00000113905/ENSG00000161999/ENSG00000169031/ENSG00000219438/ENSG00000124212/ENSG00000196411/ENSG00000020181/ENSG00000197702/ENSG00000132170/ENSG00000173511/ENSG00000169242/ENSG00000137834/ENSG00000166025/ENSG00000162407/ENSG00000074219/ENSG00000159640/ENSG00000126458/ENSG00000106211/ENSG00000005961/ENSG00000161381/ENSG00000182585/ENSG00000165633/ENSG00000136158/ENSG00000091583/ENSG00000164683/ENSG00000091879/ENSG00000008710/ENSG00000164362/ENSG00000136848/ENSG00000185043/ENSG00000130669/ENSG00000148400/ENSG00000265107/ENSG00000106991/ENSG00000145423/ENSG00000255346/ENSG00000114378/ENSG00000102554/ENSG00000125730/ENSG00000135744/ENSG00000168811/ENSG00000079385/ENSG00000006071/ENSG00000167768/ENSG00000121075/ENSG00000250067/ENSG00000197496/ENSG00000007968/ENSG00000154133/ENSG00000069122/ENSG00000197461/ENSG00000125968
BP	GO:0042471	ear morphogenesis	117	0.632957	1.58987	3.83571e-08	1.06902e-06	8.5556e-07	6294	tags=50%, list=22%, signal=39%	ENSG00000109705/ENSG00000176165/ENSG00000152977/ENSG00000122691/ENSG00000105996/ENSG00000168505/ENSG00000151617/ENSG00000104313/ENSG00000137203/ENSG00000006377/ENSG00000112837/ENSG00000116132/ENSG00000126778/ENSG00000164920/ENSG00000184254/ENSG00000188620/ENSG00000156925/ENSG00000133937/ENSG00000170577/ENSG00000135111/ENSG00000060718/ENSG00000075891/ENSG00000100625/ENSG00000095777/ENSG00000162998/ENSG00000117707/ENSG00000181965/ENSG00000184058/ENSG00000139263/ENSG00000125398/ENSG00000112320/ENSG00000163646/ENSG00000188816/ENSG00000154342/ENSG00000121068/ENSG00000091010/ENSG00000114251/ENSG00000107831/ENSG00000143867/ENSG00000204385/ENSG00000197753/ENSG00000091536/ENSG00000077943/ENSG00000071909/ENSG00000242866/ENSG00000105880/ENSG00000163132/ENSG00000132932/ENSG00000181585/ENSG00000164932/ENSG00000006611/ENSG00000125084/ENSG00000186862/ENSG00000117013/ENSG00000065320/ENSG00000168269/ENSG00000066468/ENSG00000125618/ENSG00000172809
BP	GO:0006814	sodium ion transport	242	0.563546	1.44531	3.83494e-08	1.06902e-06	8.5556e-07	9165	tags=51%, list=32%, signal=35%	ENSG00000164588/ENSG00000072041/ENSG00000081800/ENSG00000114279/ENSG00000151617/ENSG00000102466/ENSG00000105852/ENSG00000145248/ENSG00000052344/ENSG00000129244/ENSG00000069696/ENSG00000148942/ENSG00000126562/ENSG00000099822/ENSG00000144285/ENSG00000011083/ENSG00000131183/ENSG00000136531/ENSG00000179520/ENSG00000136546/ENSG00000198569/ENSG00000104888/ENSG00000157765/ENSG00000268104/ENSG00000145283/ENSG00000160460/ENSG00000166869/ENSG00000142178/ENSG00000132681/ENSG00000102452/ENSG00000115665/ENSG00000113073/ENSG00000084628/ENSG00000105675/ENSG00000018236/ENSG00000108684/ENSG00000183873/ENSG00000112337/ENSG00000183072/ENSG00000188467/ENSG00000130821/ENSG00000170482/ENSG00000166257/ENSG00000091664/ENSG00000074803/ENSG00000149575/ENSG00000110881/ENSG00000101400/ENSG00000146039/ENSG00000213199/ENSG00000139209/ENSG00000165970/ENSG00000070985/ENSG00000188580/ENSG00000143867/ENSG00000070159/ENSG00000132164/ENSG00000103546/ENSG00000136160/ENSG00000135740/ENSG00000165238/ENSG00000138622/ENSG00000105409/ENSG00000007314/ENSG00000135750/ENSG00000180251/ENSG00000256870/ENSG00000075673/ENSG00000072182/ENSG00000002746/ENSG00000149295/ENSG00000162753/ENSG00000088836/ENSG00000153721/ENSG00000198183/ENSG00000130529/ENSG00000188782/ENSG00000155886/ENSG00000115616/ENSG00000107593/ENSG00000169174/ENSG00000057294/ENSG00000100678/ENSG00000006283/ENSG00000197506/ENSG00000125255/ENSG00000157103/ENSG00000185942/ENSG00000066230/ENSG00000101892/ENSG00000221946/ENSG00000143153/ENSG00000018625/ENSG00000089250/ENSG00000143630/ENSG00000124568/ENSG00000198947/ENSG00000168447/ENSG00000140675/ENSG00000196557/ENSG00000070915/ENSG00000196876/ENSG00000177098/ENSG00000111319/ENSG00000151577/ENSG00000185052/ENSG00000105641/ENSG00000166558/ENSG00000168356/ENSG00000185313/ENSG00000135919/ENSG00000158158/ENSG00000007216/ENSG00000161958/ENSG00000196517/ENSG00000100346/ENSG00000162572/ENSG00000108576/ENSG00000090020/ENSG00000164867/ENSG00000129682/ENSG00000104936/ENSG00000163817
BP	GO:0001944	vasculature development	703	0.493024	1.28529	3.99147e-08	1.10892e-06	8.87494e-07	7910	tags=37%, list=28%, signal=27%	ENSG00000016082/ENSG00000122691/ENSG00000164736/ENSG00000170961/ENSG00000153904/ENSG00000168505/ENSG00000198435/ENSG00000151617/ENSG00000104313/ENSG00000105989/ENSG00000146374/ENSG00000176692/ENSG00000164047/ENSG00000185551/ENSG00000116132/ENSG00000126778/ENSG00000169946/ENSG00000118523/ENSG00000163638/ENSG00000176435/ENSG00000171951/ENSG00000135547/ENSG00000185008/ENSG00000054598/ENSG00000148482/ENSG00000183287/ENSG00000115414/ENSG00000173376/ENSG00000105664/ENSG00000117525/ENSG00000130203/ENSG00000113578/ENSG00000150630/ENSG00000165556/ENSG00000135111/ENSG00000142871/ENSG00000122592/ENSG00000114019/ENSG00000125378/ENSG00000105538/ENSG00000119630/ENSG00000106688/ENSG00000136574/ENSG00000137693/ENSG00000125266/ENSG00000133710/ENSG00000164692/ENSG00000164107/ENSG00000118526/ENSG00000179388/ENSG00000170381/ENSG00000165891/ENSG00000064300/ENSG00000117707/ENSG00000105997/ENSG00000008196/ENSG00000184058/ENSG00000145147/ENSG00000164690/ENSG00000184304/ENSG00000112562/ENSG00000106025/ENSG00000156427/ENSG00000100968/ENSG00000129173/ENSG00000103241/ENSG00000007372/ENSG00000168542/ENSG00000136110/ENSG00000120738/ENSG00000122877/ENSG00000125850/ENSG00000005981/ENSG00000126785/ENSG00000120332/ENSG00000165124/ENSG00000129038/ENSG00000183072/ENSG00000064195/ENSG00000113302/ENSG00000121068/ENSG00000159184/ENSG00000174951/ENSG00000174697/ENSG00000092421/ENSG00000152104/ENSG00000164619/ENSG00000106571/ENSG00000081479/ENSG00000174804/ENSG00000177283/ENSG00000198844/ENSG00000128165/ENSG00000113083/ENSG00000141448/ENSG00000114251/ENSG00000134817/ENSG00000156574/ENSG00000107831/ENSG00000188064/ENSG00000143867/ENSG00000108821/ENSG00000104067/ENSG00000154485/ENSG00000166923/ENSG00000037280/ENSG00000182963/ENSG00000101680/ENSG00000169855/ENSG00000166396/ENSG00000138792/ENSG00000169418/ENSG00000087245/ENSG00000184937/ENSG00000274286/ENSG00000148053/ENSG00000148848/ENSG00000130508/ENSG00000084674/ENSG00000187498/ENSG00000149948/ENSG00000136011/ENSG00000143494/ENSG00000137573/ENSG00000005108/ENSG00000123358/ENSG00000169436/ENSG00000134871/ENSG00000203883/ENSG00000006638/ENSG00000122194/ENSG00000112333/ENSG00000089225/ENSG00000167772/ENSG00000007952/ENSG00000241186/ENSG00000128602/ENSG00000074181/ENSG00000100065/ENSG00000132329/ENSG00000169604/ENSG00000166823/ENSG00000181790/ENSG00000128052/ENSG00000173269/ENSG00000130812/ENSG00000144810/ENSG00000128917/ENSG00000164532/ENSG00000174059/ENSG00000283785/ENSG00000076706/ENSG00000154165/ENSG00000171812/ENSG00000107338/ENSG00000134853/ENSG00000141052/ENSG00000198719/ENSG00000144891/ENSG00000186340/ENSG00000120156/ENSG00000233276/ENSG00000135298/ENSG00000175344/ENSG00000101144/ENSG00000106031/ENSG00000204291/ENSG00000204632/ENSG00000179776/ENSG00000157613/ENSG00000182580/ENSG00000105329/ENSG00000189058/ENSG00000183625/ENSG00000158125/ENSG00000104332/ENSG00000106004/ENSG00000107731/ENSG00000128342/ENSG00000162493/ENSG00000147257/ENSG00000136235/ENSG00000166292/ENSG00000166825/ENSG00000142627/ENSG00000138685/ENSG00000138080/ENSG00000204301/ENSG00000066468/ENSG00000167664/ENSG00000136960/ENSG00000124440/ENSG00000121753/ENSG00000154734/ENSG00000140945/ENSG00000149489/ENSG00000136244/ENSG00000154096/ENSG00000173801/ENSG00000161714/ENSG00000169245/ENSG00000142515/ENSG00000118257/ENSG00000112761/ENSG00000176170/ENSG00000113905/ENSG00000161999/ENSG00000169031/ENSG00000219438/ENSG00000124212/ENSG00000196411/ENSG00000020181/ENSG00000197702/ENSG00000132170/ENSG00000173511/ENSG00000169242/ENSG00000208017/ENSG00000137834/ENSG00000166025/ENSG00000162407/ENSG00000074219/ENSG00000159640/ENSG00000126458/ENSG00000106211/ENSG00000005961/ENSG00000161381/ENSG00000182585/ENSG00000165633/ENSG00000136158/ENSG00000091583/ENSG00000164683/ENSG00000091879/ENSG00000008710/ENSG00000164362/ENSG00000136848/ENSG00000185043/ENSG00000130669/ENSG00000148400/ENSG00000265107/ENSG00000108641/ENSG00000106991/ENSG00000145423/ENSG00000255346/ENSG00000114378/ENSG00000102554/ENSG00000125730/ENSG00000135744/ENSG00000168811/ENSG00000079385/ENSG00000006071/ENSG00000167768/ENSG00000121075/ENSG00000250067/ENSG00000197496/ENSG00000007968/ENSG00000154133/ENSG00000069122/ENSG00000197461/ENSG00000125968
BP	GO:0060675	ureteric bud morphogenesis	64	0.697703	1.7055	4.27629e-08	1.18061e-06	9.44862e-07	6150	tags=62%, list=22%, signal=49%	ENSG00000104313/ENSG00000128713/ENSG00000126778/ENSG00000251493/ENSG00000115596/ENSG00000168621/ENSG00000145536/ENSG00000113578/ENSG00000125845/ENSG00000170577/ENSG00000105696/ENSG00000005073/ENSG00000125378/ENSG00000075891/ENSG00000100625/ENSG00000118526/ENSG00000103449/ENSG00000164690/ENSG00000125398/ENSG00000184292/ENSG00000106571/ENSG00000141449/ENSG00000130702/ENSG00000153976/ENSG00000107831/ENSG00000166923/ENSG00000184937/ENSG00000168743/ENSG00000128602/ENSG00000005513/ENSG00000166341/ENSG00000162849/ENSG00000273706/ENSG00000260027/ENSG00000158955/ENSG00000125084/ENSG00000147257/ENSG00000205213/ENSG00000138685/ENSG00000125618
BP	GO:0022603	regulation of anatomical structure morphogenesis	891	0.477912	1.24902	4.51322e-08	1.23825e-06	9.91e-07	7925	tags=35%, list=28%, signal=26%	ENSG00000171564/ENSG00000016082/ENSG00000171557/ENSG00000164761/ENSG00000122691/ENSG00000115297/ENSG00000170961/ENSG00000153904/ENSG00000019549/ENSG00000079841/ENSG00000184486/ENSG00000130700/ENSG00000189120/ENSG00000105989/ENSG00000112276/ENSG00000146374/ENSG00000151615/ENSG00000176692/ENSG00000112837/ENSG00000164047/ENSG00000100884/ENSG00000126778/ENSG00000137825/ENSG00000163638/ENSG00000108947/ENSG00000115963/ENSG00000168779/ENSG00000168621/ENSG00000173156/ENSG00000185008/ENSG00000137872/ENSG00000054598/ENSG00000108830/ENSG00000148482/ENSG00000183287/ENSG00000183098/ENSG00000115414/ENSG00000148948/ENSG00000251322/ENSG00000117525/ENSG00000176406/ENSG00000169760/ENSG00000113578/ENSG00000125845/ENSG00000122859/ENSG00000173253/ENSG00000170577/ENSG00000150630/ENSG00000165556/ENSG00000187867/ENSG00000005073/ENSG00000172602/ENSG00000198807/ENSG00000125378/ENSG00000165215/ENSG00000105695/ENSG00000075891/ENSG00000119630/ENSG00000100625/ENSG00000176697/ENSG00000128714/ENSG00000136574/ENSG00000153707/ENSG00000125266/ENSG00000133710/ENSG00000125798/ENSG00000170381/ENSG00000129654/ENSG00000187323/ENSG00000064300/ENSG00000184058/ENSG00000145147/ENSG00000107562/ENSG00000164690/ENSG00000184304/ENSG00000125398/ENSG00000112562/ENSG00000106025/ENSG00000131711/ENSG00000156427/ENSG00000169750/ENSG00000064218/ENSG00000163637/ENSG00000100968/ENSG00000139220/ENSG00000187391/ENSG00000105605/ENSG00000136110/ENSG00000171798/ENSG00000171560/ENSG00000111186/ENSG00000143320/ENSG00000126785/ENSG00000120332/ENSG00000154342/ENSG00000171533/ENSG00000099260/ENSG00000099864/ENSG00000155760/ENSG00000121068/ENSG00000174951/ENSG00000174697/ENSG00000130477/ENSG00000092421/ENSG00000151388/ENSG00000189056/ENSG00000138771/ENSG00000164619/ENSG00000184292/ENSG00000165588/ENSG00000174804/ENSG00000114646/ENSG00000128165/ENSG00000147655/ENSG00000170927/ENSG00000109686/ENSG00000162738/ENSG00000154645/ENSG00000080644/ENSG00000040608/ENSG00000141448/ENSG00000169071/ENSG00000114251/ENSG00000162458/ENSG00000134817/ENSG00000156574/ENSG00000107831/ENSG00000179528/ENSG00000143867/ENSG00000101222/ENSG00000104067/ENSG00000187678/ENSG00000171587/ENSG00000166923/ENSG00000037280/ENSG00000169855/ENSG00000169418/ENSG00000058404/ENSG00000184937/ENSG00000124006/ENSG00000160469/ENSG00000148053/ENSG00000148848/ENSG00000277363/ENSG00000149948/ENSG00000140285/ENSG00000143494/ENSG00000073712/ENSG00000137573/ENSG00000158856/ENSG00000167680/ENSG00000105559/ENSG00000134259/ENSG00000134871/ENSG00000135424/ENSG00000143434/ENSG00000154783/ENSG00000163132/ENSG00000006638/ENSG00000112333/ENSG00000167772/ENSG00000128602/ENSG00000005513/ENSG00000116147/ENSG00000186193/ENSG00000164741/ENSG00000001617/ENSG00000166823/ENSG00000157851/ENSG00000181790/ENSG00000174672/ENSG00000128052/ENSG00000167178/ENSG00000173269/ENSG00000273706/ENSG00000260027/ENSG00000002746/ENSG00000160716/ENSG00000088899/ENSG00000162631/ENSG00000184144/ENSG00000174059/ENSG00000283785/ENSG00000019144/ENSG00000198719/ENSG00000189143/ENSG00000186340/ENSG00000120156/ENSG00000117400/ENSG00000135298/ENSG00000175344/ENSG00000101144/ENSG00000102837/ENSG00000076716/ENSG00000164932/ENSG00000135333/ENSG00000072315/ENSG00000188305/ENSG00000153993/ENSG00000171517/ENSG00000204632/ENSG00000179776/ENSG00000157613/ENSG00000179242/ENSG00000182580/ENSG00000158955/ENSG00000082684/ENSG00000113722/ENSG00000105329/ENSG00000057294/ENSG00000164050/ENSG00000078018/ENSG00000183625/ENSG00000104332/ENSG00000197993/ENSG00000106004/ENSG00000185483/ENSG00000095739/ENSG00000275342/ENSG00000135925/ENSG00000154856/ENSG00000105426/ENSG00000170615/ENSG00000128342/ENSG00000162493/ENSG00000147257/ENSG00000136235/ENSG00000260428/ENSG00000205213/ENSG00000006740/ENSG00000142279/ENSG00000213023/ENSG00000065320/ENSG00000142627/ENSG00000138685/ENSG00000138080/ENSG00000066468/ENSG00000196581/ENSG00000167664/ENSG00000125618/ENSG00000136960/ENSG00000121753/ENSG00000154734/ENSG00000136244/ENSG00000126934/ENSG00000074527/ENSG00000154096/ENSG00000173801/ENSG00000169245/ENSG00000103260/ENSG00000150764/ENSG00000198576/ENSG00000149256/ENSG00000142515/ENSG00000112761/ENSG00000176170/ENSG00000113905/ENSG00000161999/ENSG00000169031/ENSG00000219438/ENSG00000203485/ENSG00000124212/ENSG00000072163/ENSG00000020181/ENSG00000197702/ENSG00000150760/ENSG00000132170/ENSG00000173511/ENSG00000163975/ENSG00000169242/ENSG00000075275/ENSG00000008300/ENSG00000126458/ENSG00000106211/ENSG00000166947/ENSG00000091831/ENSG00000134245/ENSG00000053108/ENSG00000136158/ENSG00000091583/ENSG00000165802/ENSG00000139725/ENSG00000091879/ENSG00000105707/ENSG00000164362/ENSG00000136848/ENSG00000107140/ENSG00000185043/ENSG00000130669/ENSG00000148400/ENSG00000106991/ENSG00000145423/ENSG00000114378/ENSG00000125730/ENSG00000111249/ENSG00000135744/ENSG00000177169/ENSG00000079385/ENSG00000006071/ENSG00000167768/ENSG00000188277/ENSG00000250067/ENSG00000186868/ENSG00000127831/ENSG00000184371/ENSG00000183579/ENSG00000169439/ENSG00000007968/ENSG00000197122/ENSG00000197461/ENSG00000125968/ENSG00000180340
BP	GO:0051962	positive regulation of nervous system development	266	0.560662	1.44005	4.87845e-08	1.3343e-06	1.06787e-06	6951	tags=40%, list=24%, signal=31%	ENSG00000176165/ENSG00000176887/ENSG00000152208/ENSG00000172201/ENSG00000105989/ENSG00000151615/ENSG00000163623/ENSG00000112038/ENSG00000137825/ENSG00000168959/ENSG00000168779/ENSG00000185008/ENSG00000108830/ENSG00000106278/ENSG00000115414/ENSG00000251322/ENSG00000169760/ENSG00000125845/ENSG00000162951/ENSG00000185070/ENSG00000148826/ENSG00000150630/ENSG00000146216/ENSG00000171540/ENSG00000189431/ENSG00000105695/ENSG00000125820/ENSG00000176697/ENSG00000153707/ENSG00000169992/ENSG00000141668/ENSG00000145147/ENSG00000107562/ENSG00000164690/ENSG00000131409/ENSG00000131711/ENSG00000102924/ENSG00000146242/ENSG00000007372/ENSG00000108684/ENSG00000122877/ENSG00000143320/ENSG00000154342/ENSG00000171533/ENSG00000142700/ENSG00000165300/ENSG00000103257/ENSG00000189056/ENSG00000173805/ENSG00000137033/ENSG00000106571/ENSG00000101463/ENSG00000081479/ENSG00000158258/ENSG00000185985/ENSG00000154645/ENSG00000171587/ENSG00000169855/ENSG00000058404/ENSG00000124006/ENSG00000146006/ENSG00000148053/ENSG00000139352/ENSG00000134259/ENSG00000180613/ENSG00000112333/ENSG00000125848/ENSG00000101412/ENSG00000166159/ENSG00000214376/ENSG00000128602/ENSG00000005513/ENSG00000100146/ENSG00000181790/ENSG00000138311/ENSG00000167178/ENSG00000149295/ENSG00000198959/ENSG00000254402/ENSG00000186340/ENSG00000135298/ENSG00000080166/ENSG00000140557/ENSG00000075702/ENSG00000072315/ENSG00000171517/ENSG00000179242/ENSG00000182580/ENSG00000105329/ENSG00000164050/ENSG00000078900/ENSG00000128342/ENSG00000265763/ENSG00000065320/ENSG00000138685/ENSG00000136244/ENSG00000126934/ENSG00000103260/ENSG00000131095/ENSG00000150764/ENSG00000149256/ENSG00000175928/ENSG00000226979/ENSG00000180914/ENSG00000159640/ENSG00000128482/ENSG00000198835
BP	GO:0019953	sexual reproduction	785	0.486454	1.26942	5.13933e-08	1.39698e-06	1.11803e-06	8295	tags=36%, list=29%, signal=26%	ENSG00000258992/ENSG00000109738/ENSG00000139292/ENSG00000168619/ENSG00000218819/ENSG00000090512/ENSG00000237452/ENSG00000104755/ENSG00000164736/ENSG00000139151/ENSG00000128709/ENSG00000079841/ENSG00000106304/ENSG00000143006/ENSG00000151617/ENSG00000151475/ENSG00000176399/ENSG00000106648/ENSG00000151615/ENSG00000154438/ENSG00000164113/ENSG00000163273/ENSG00000054796/ENSG00000163239/ENSG00000185551/ENSG00000183770/ENSG00000179008/ENSG00000170608/ENSG00000001626/ENSG00000082175/ENSG00000139874/ENSG00000173769/ENSG00000133863/ENSG00000138696/ENSG00000145536/ENSG00000154997/ENSG00000054598/ENSG00000128564/ENSG00000155816/ENSG00000077800/ENSG00000061656/ENSG00000196115/ENSG00000122641/ENSG00000170820/ENSG00000118434/ENSG00000105792/ENSG00000178279/ENSG00000185823/ENSG00000047936/ENSG00000005073/ENSG00000125378/ENSG00000152430/ENSG00000171016/ENSG00000188386/ENSG00000180336/ENSG00000144962/ENSG00000130368/ENSG00000042813/ENSG00000140955/ENSG00000129654/ENSG00000162782/ENSG00000147596/ENSG00000158077/ENSG00000101489/ENSG00000160460/ENSG00000177947/ENSG00000109832/ENSG00000100206/ENSG00000164078/ENSG00000125398/ENSG00000269964/ENSG00000132681/ENSG00000132016/ENSG00000198765/ENSG00000081051/ENSG00000198003/ENSG00000135248/ENSG00000017427/ENSG00000212122/ENSG00000137875/ENSG00000182896/ENSG00000104941/ENSG00000196184/ENSG00000157060/ENSG00000142025/ENSG00000128710/ENSG00000177045/ENSG00000154639/ENSG00000189212/ENSG00000169594/ENSG00000135454/ENSG00000135355/ENSG00000138587/ENSG00000132972/ENSG00000124678/ENSG00000197889/ENSG00000127324/ENSG00000006047/ENSG00000113302/ENSG00000039600/ENSG00000146839/ENSG00000174697/ENSG00000233436/ENSG00000171495/ENSG00000181378/ENSG00000134874/ENSG00000179168/ENSG00000184916/ENSG00000197140/ENSG00000122728/ENSG00000138741/ENSG00000139985/ENSG00000092345/ENSG00000188613/ENSG00000187166/ENSG00000164256/ENSG00000104901/ENSG00000134363/ENSG00000174898/ENSG00000253293/ENSG00000131914/ENSG00000124610/ENSG00000205301/ENSG00000161594/ENSG00000013297/ENSG00000156574/ENSG00000104368/ENSG00000231256/ENSG00000164500/ENSG00000204991/ENSG00000160886/ENSG00000143450/ENSG00000087245/ENSG00000146857/ENSG00000092445/ENSG00000248099/ENSG00000184937/ENSG00000134207/ENSG00000065371/ENSG00000159374/ENSG00000176563/ENSG00000073146/ENSG00000084674/ENSG00000115257/ENSG00000214929/ENSG00000173421/ENSG00000114547/ENSG00000169297/ENSG00000137948/ENSG00000154277/ENSG00000174948/ENSG00000078549/ENSG00000184647/ENSG00000069018/ENSG00000230246/ENSG00000163075/ENSG00000105549/ENSG00000133101/ENSG00000197483/ENSG00000171403/ENSG00000154611/ENSG00000101412/ENSG00000005513/ENSG00000177992/ENSG00000183378/ENSG00000112530/ENSG00000125207/ENSG00000130377/ENSG00000182264/ENSG00000180616/ENSG00000118156/ENSG00000107338/ENSG00000158806/ENSG00000173698/ENSG00000159409/ENSG00000186792/ENSG00000188782/ENSG00000167139/ENSG00000091138/ENSG00000060138/ENSG00000183644/ENSG00000188486/ENSG00000138039/ENSG00000152670/ENSG00000204463/ENSG00000111676/ENSG00000122574/ENSG00000139549/ENSG00000102904/ENSG00000073282/ENSG00000114487/ENSG00000108387/ENSG00000188488/ENSG00000078399/ENSG00000220201/ENSG00000154721/ENSG00000170312/ENSG00000180113/ENSG00000115556/ENSG00000164404/ENSG00000163661/ENSG00000171552/ENSG00000104044/ENSG00000239642/ENSG00000143194/ENSG00000161609/ENSG00000275793/ENSG00000177138/ENSG00000205213/ENSG00000158402/ENSG00000153132/ENSG00000188803/ENSG00000112742/ENSG00000161973/ENSG00000154734/ENSG00000250722/ENSG00000188372/ENSG00000197181/ENSG00000155754/ENSG00000188738/ENSG00000177990/ENSG00000128242/ENSG00000258484/ENSG00000166171/ENSG00000170684/ENSG00000134668/ENSG00000164708/ENSG00000183833/ENSG00000131126/ENSG00000159640/ENSG00000144061/ENSG00000162729/ENSG00000118557/ENSG00000122133/ENSG00000145888/ENSG00000106410/ENSG00000105011/ENSG00000071539/ENSG00000182985/ENSG00000099954/ENSG00000039560/ENSG00000136449/ENSG00000147400/ENSG00000196557/ENSG00000157456/ENSG00000155761/ENSG00000091879/ENSG00000171864/ENSG00000079393/ENSG00000186452/ENSG00000107140/ENSG00000185043/ENSG00000160284/ENSG00000187556/ENSG00000148400/ENSG00000164611/ENSG00000255346/ENSG00000105146/ENSG00000146707/ENSG00000125319/ENSG00000165164/ENSG00000067048/ENSG00000129437/ENSG00000006282/ENSG00000197122/ENSG00000004809/ENSG00000170627/ENSG00000175294/ENSG00000164972/ENSG00000124233/ENSG00000197763/ENSG00000130270/ENSG00000068903/ENSG00000256453/ENSG00000160188/ENSG00000100241/ENSG00000114374/ENSG00000123342/ENSG00000162526/ENSG00000104899/ENSG00000178093/ENSG00000141497
BP	GO:0050673	epithelial cell proliferation	410	0.523793	1.35711	5.50559e-08	1.48735e-06	1.19036e-06	7644	tags=38%, list=27%, signal=28%	ENSG00000139292/ENSG00000136327/ENSG00000016082/ENSG00000186790/ENSG00000176887/ENSG00000181449/ENSG00000122691/ENSG00000139515/ENSG00000170961/ENSG00000019549/ENSG00000198435/ENSG00000104313/ENSG00000176046/ENSG00000105989/ENSG00000006377/ENSG00000185551/ENSG00000126778/ENSG00000164920/ENSG00000163623/ENSG00000109132/ENSG00000082175/ENSG00000104760/ENSG00000171951/ENSG00000140832/ENSG00000103067/ENSG00000117525/ENSG00000130203/ENSG00000113578/ENSG00000125845/ENSG00000163347/ENSG00000150630/ENSG00000167244/ENSG00000125378/ENSG00000075891/ENSG00000119630/ENSG00000100625/ENSG00000137693/ENSG00000125266/ENSG00000179388/ENSG00000064300/ENSG00000117707/ENSG00000184058/ENSG00000107562/ENSG00000125965/ENSG00000164690/ENSG00000184304/ENSG00000125398/ENSG00000017427/ENSG00000007372/ENSG00000262406/ENSG00000136110/ENSG00000188816/ENSG00000183873/ENSG00000125850/ENSG00000164066/ENSG00000154342/ENSG00000183072/ENSG00000175707/ENSG00000155760/ENSG00000113302/ENSG00000121068/ENSG00000174951/ENSG00000174697/ENSG00000164619/ENSG00000184292/ENSG00000130702/ENSG00000183779/ENSG00000170927/ENSG00000134363/ENSG00000114251/ENSG00000134817/ENSG00000156574/ENSG00000143867/ENSG00000037280/ENSG00000170786/ENSG00000115461/ENSG00000169855/ENSG00000136160/ENSG00000140285/ENSG00000143494/ENSG00000137573/ENSG00000123358/ENSG00000115353/ENSG00000105880/ENSG00000232040/ENSG00000054356/ENSG00000146648/ENSG00000105971/ENSG00000128602/ENSG00000128052/ENSG00000173269/ENSG00000119508/ENSG00000144810/ENSG00000149295/ENSG00000002745/ENSG00000128917/ENSG00000206075/ENSG00000174059/ENSG00000283785/ENSG00000171812/ENSG00000144891/ENSG00000120156/ENSG00000233276/ENSG00000101311/ENSG00000077782/ENSG00000073282/ENSG00000105329/ENSG00000183625/ENSG00000276043/ENSG00000158125/ENSG00000183856/ENSG00000104332/ENSG00000171552/ENSG00000106004/ENSG00000147257/ENSG00000205213/ENSG00000142627/ENSG00000175793/ENSG00000138685/ENSG00000102878/ENSG00000147862/ENSG00000066468/ENSG00000140945/ENSG00000172867/ENSG00000136244/ENSG00000126934/ENSG00000243678/ENSG00000172817/ENSG00000118257/ENSG00000169031/ENSG00000119919/ENSG00000072163/ENSG00000132170/ENSG00000173511/ENSG00000120659/ENSG00000174775/ENSG00000178301/ENSG00000091831/ENSG00000004848/ENSG00000182585/ENSG00000261150/ENSG00000165633/ENSG00000091583/ENSG00000123454/ENSG00000168874/ENSG00000105707/ENSG00000180053/ENSG00000136848/ENSG00000148400/ENSG00000145423/ENSG00000255346/ENSG00000114378/ENSG00000146674/ENSG00000168811/ENSG00000079385
BP	GO:0048665	neuron fate specification	31	0.798414	1.84432	6.15203e-08	1.65186e-06	1.32202e-06	5046	tags=87%, list=18%, signal=72%	ENSG00000016082/ENSG00000109851/ENSG00000184486/ENSG00000164438/ENSG00000104313/ENSG00000126778/ENSG00000163497/ENSG00000107187/ENSG00000182968/ENSG00000129514/ENSG00000177468/ENSG00000125820/ENSG00000152192/ENSG00000125398/ENSG00000130675/ENSG00000064218/ENSG00000128710/ENSG00000142700/ENSG00000106571/ENSG00000186487/ENSG00000105701/ENSG00000139352/ENSG00000180613/ENSG00000074047/ENSG00000198719/ENSG00000104413/ENSG00000140538
BP	GO:0050789	regulation of biological process	10602	0.409873	1.08335	6.44937e-08	1.7212e-06	1.37751e-06	7731	tags=26%, list=27%, signal=31%	ENSG00000153246/ENSG00000187140/ENSG00000102539/ENSG00000150625/ENSG00000239839/ENSG00000223648/ENSG00000012223/ENSG00000109738/ENSG00000173976/ENSG00000183185/ENSG00000217236/ENSG00000176299/ENSG00000107105/ENSG00000181785/ENSG00000249853/ENSG00000181072/ENSG00000153923/ENSG00000139292/ENSG00000080709/ENSG00000101180/ENSG00000107295/ENSG00000109705/ENSG00000112273/ENSG00000117598/ENSG00000165762/ENSG00000282639/ENSG00000151962/ENSG00000139800/ENSG00000164588/ENSG00000187550/ENSG00000198914/ENSG00000082482/ENSG00000164129/ENSG00000129951/ENSG00000133169/ENSG00000086991/ENSG00000198774/ENSG00000125816/ENSG00000128610/ENSG00000283154/ENSG00000171564/ENSG00000060566/ENSG00000146147/ENSG00000136327/ENSG00000016082/ENSG00000090512/ENSG00000164853/ENSG00000237452/ENSG00000206538/ENSG00000161664/ENSG00000282122/ENSG00000187123/ENSG00000228075/ENSG00000235608/ENSG00000186790/ENSG00000215612/ENSG00000152402/ENSG00000186439/ENSG00000109158/ENSG00000261594/ENSG00000186479/ENSG00000179869/ENSG00000179046/ENSG00000004948/ENSG00000116141/ENSG00000164651/ENSG00000104755/ENSG00000176165/ENSG00000176887/ENSG00000152977/ENSG00000171557/ENSG00000152669/ENSG00000174963/ENSG00000181449/ENSG00000168875/ENSG00000164761/ENSG00000122691/ENSG00000182836/ENSG00000139515/ENSG00000164197/ENSG00000182632/ENSG00000171794/ENSG00000164749/ENSG00000134323/ENSG00000204612/ENSG00000115844/ENSG00000115297/ENSG00000232237/ENSG00000170561/ENSG00000152208/ENSG00000175745/ENSG00000165462/ENSG00000137142/ENSG00000164736/ENSG00000170961/ENSG00000105996/ENSG00000153904/ENSG00000181195/ENSG00000019549/ENSG00000182636/ENSG00000221887/ENSG00000170162/ENSG00000170549/ENSG00000165985/ENSG00000139151/ENSG00000128709/ENSG00000172201/ENSG00000168505/ENSG00000187902/ENSG00000079841/ENSG00000181541/ENSG00000114279/ENSG00000221836/ENSG00000170419/ENSG00000198435/ENSG00000164093/ENSG00000176294/ENSG00000152049/ENSG00000104321/ENSG00000179148/ENSG00000132671/ENSG00000130711/ENSG00000109851/ENSG00000175093/ENSG00000169040/ENSG00000130643/ENSG00000204335/ENSG00000186867/ENSG00000172247/ENSG00000162595/ENSG00000163288/ENSG00000162878/ENSG00000128045/ENSG00000173404/ENSG00000184486/ENSG00000203907/ENSG00000117152/ENSG00000114349/ENSG00000082556/ENSG00000143006/ENSG00000111432/ENSG00000151617/ENSG00000164794/ENSG00000165379/ENSG00000139910/ENSG00000164438/ENSG00000123119/ENSG00000130700/ENSG00000130182/ENSG00000188730/ENSG00000180447/ENSG00000115252/ENSG00000179603/ENSG00000174914/ENSG00000153822/ENSG00000102466/ENSG00000104313/ENSG00000176046/ENSG00000137203/ENSG00000065609/ENSG00000128713/ENSG00000091656/ENSG00000139144/ENSG00000145087/ENSG00000174279/ENSG00000105852/ENSG00000189120/ENSG00000105989/ENSG00000184302/ENSG00000151475/ENSG00000176399/ENSG00000112276/ENSG00000146374/ENSG00000185155/ENSG00000151615/ENSG00000151834/ENSG00000188263/ENSG00000148704/ENSG00000175879/ENSG00000236032/ENSG00000145777/ENSG00000006377/ENSG00000154438/ENSG00000223638/ENSG00000163064/ENSG00000221858/ENSG00000135324/ENSG00000121207/ENSG00000089116/ENSG00000163273/ENSG00000176692/ENSG00000168748/ENSG00000211448/ENSG00000112837/ENSG00000135625/ENSG00000164047/ENSG00000162624/ENSG00000212807/ENSG00000187634/ENSG00000135097/ENSG00000146360/ENSG00000185551/ENSG00000116132/ENSG00000100884/ENSG00000139200/ENSG00000214336/ENSG00000181085/ENSG00000183770/ENSG00000126778/ENSG00000179008/ENSG00000068078/ENSG00000113327/ENSG00000166006/ENSG00000138684/ENSG00000178662/ENSG00000106038/ENSG00000214513/ENSG00000164920/ENSG00000102802/ENSG00000170893/ENSG00000163623/ENSG00000183775/ENSG00000215474/ENSG00000105137/ENSG00000146809/ENSG00000183971/ENSG00000134438/ENSG00000203805/ENSG00000115194/ENSG00000170608/ENSG00000144339/ENSG00000169946/ENSG00000101425/ENSG00000184254/ENSG00000116783/ENSG00000043355/ENSG00000197561/ENSG00000001626/ENSG00000118523/ENSG00000143318/ENSG00000010932/ENSG00000121361/ENSG00000177551/ENSG00000134115/ENSG00000164900/ENSG00000061455/ENSG00000112038/ENSG00000087494/ENSG00000137825/ENSG00000180269/ENSG00000185610/ENSG00000112183/ENSG00000168140/ENSG00000109132/ENSG00000184160/ENSG00000144331/ENSG00000167971/ENSG00000175497/ENSG00000163377/ENSG00000099834/ENSG00000052344/ENSG00000129244/ENSG00000168959/ENSG00000188763/ENSG00000082175/ENSG00000181656/ENSG00000104760/ENSG00000170370/ENSG00000131650/ENSG00000164379/ENSG00000284730/ENSG00000139874/ENSG00000008735/ENSG00000105509/ENSG00000279486/ENSG00000275158/ENSG00000163638/ENSG00000136267/ENSG00000108947/ENSG00000108018/ENSG00000166407/ENSG00000198963/ENSG00000109684/ENSG00000115963/ENSG00000069696/ENSG00000122735/ENSG00000176435/ENSG00000126259/ENSG00000099812/ENSG00000168993/ENSG00000168779/ENSG00000089558/ENSG00000150551/ENSG00000161055/ENSG00000188620/ENSG00000251493/ENSG00000171951/ENSG00000133105/ENSG00000156925/ENSG00000163618/ENSG00000204314/ENSG00000107859/ENSG00000064692/ENSG00000044524/ENSG00000158246/ENSG00000135547/ENSG00000115596/ENSG00000160951/ENSG00000117600/ENSG00000137273/ENSG00000180828/ENSG00000133863/ENSG00000173641/ENSG00000138696/ENSG00000196408/ENSG00000132464/ENSG00000152154/ENSG00000168621/ENSG00000156687/ENSG00000162494/ENSG00000173156/ENSG00000167964/ENSG00000140873/ENSG00000072080/ENSG00000145536/ENSG00000185008/ENSG00000149305/ENSG00000140832/ENSG00000164796/ENSG00000086548/ENSG00000185668/ENSG00000185988/ENSG00000136352/ENSG00000185002/ENSG00000198535/ENSG00000163380/ENSG00000075429/ENSG00000048540/ENSG00000137872/ENSG00000149927/ENSG00000016402/ENSG00000054598/ENSG00000204176/ENSG00000108830/ENSG00000164188/ENSG00000112246/ENSG00000130226/ENSG00000149968/ENSG00000106278/ENSG00000128564/ENSG00000120149/ENSG00000140600/ENSG00000182070/ENSG00000171126/ENSG00000148482/ENSG00000163497/ENSG00000107187/ENSG00000163032/ENSG00000116833/ENSG00000156076/ENSG00000151025/ENSG00000104415/ENSG00000183287/ENSG00000133937/ENSG00000197849/ENSG00000183098/ENSG00000178919/ENSG00000105419/ENSG00000203499/ENSG00000186472/ENSG00000115414/ENSG00000196660/ENSG00000184544/ENSG00000103067/ENSG00000173267/ENSG00000151892/ENSG00000183840/ENSG00000116194/ENSG00000171462/ENSG00000126562/ENSG00000148948/ENSG00000116329/ENSG00000173376/ENSG00000105664/ENSG00000171509/ENSG00000179111/ENSG00000136099/ENSG00000136695/ENSG00000260001/ENSG00000188095/ENSG00000205403/ENSG00000095596/ENSG00000155816/ENSG00000116035/ENSG00000204740/ENSG00000182968/ENSG00000105464/ENSG00000164949/ENSG00000251322/ENSG00000099625/ENSG00000117525/ENSG00000176406/ENSG00000077800/ENSG00000153956/ENSG00000169760/ENSG00000151276/ENSG00000130203/ENSG00000099822/ENSG00000164488/ENSG00000113578/ENSG00000261678/ENSG00000109625/ENSG00000254585/ENSG00000196277/ENSG00000125845/ENSG00000144285/ENSG00000122859/ENSG00000132554/ENSG00000081803/ENSG00000187772/ENSG00000162951/ENSG00000173253/ENSG00000006468/ENSG00000237412/ENSG00000165566/ENSG00000170577/ENSG00000162761/ENSG00000171956/ENSG00000042781/ENSG00000174808/ENSG00000011347/ENSG00000166592/ENSG00000129514/ENSG00000182674/ENSG00000182631/ENSG00000069011/ENSG00000197213/ENSG00000180730/ENSG00000133878/ENSG00000183783/ENSG00000196344/ENSG00000185070/ENSG00000182759/ENSG00000177468/ENSG00000163347/ENSG00000122641/ENSG00000148826/ENSG00000170820/ENSG00000122176/ENSG00000112238/ENSG00000136535/ENSG00000105792/ENSG00000123095/ENSG00000153266/ENSG00000105737/ENSG00000116745/ENSG00000150630/ENSG00000162989/ENSG00000126603/ENSG00000163631/ENSG00000186723/ENSG00000233718/ENSG00000167244/ENSG00000154548/ENSG00000110975/ENSG00000077080/ENSG00000106006/ENSG00000182255/ENSG00000130751/ENSG00000151917/ENSG00000187559/ENSG00000165556/ENSG00000145623/ENSG00000135111/ENSG00000218305/ENSG00000150722/ENSG00000164778/ENSG00000153233/ENSG00000068137/ENSG00000140015/ENSG00000178279/ENSG00000178171/ENSG00000187867/ENSG00000245526/ENSG00000240771/ENSG00000184408/ENSG00000047936/ENSG00000178568/ENSG00000124818/ENSG00000149926/ENSG00000142871/ENSG00000005073/ENSG00000146216/ENSG00000170775/ENSG00000185499/ENSG00000152822/ENSG00000205922/ENSG00000198822/ENSG00000112541/ENSG00000144031/ENSG00000183578/ENSG00000149050/ENSG00000122592/ENSG00000176136/ENSG00000176956/ENSG00000172602/ENSG00000103460/ENSG00000163357/ENSG00000198807/ENSG00000151322/ENSG00000171540/ENSG00000279000/ENSG00000146678/ENSG00000113657/ENSG00000203877/ENSG00000114019/ENSG00000225206/ENSG00000166569/ENSG00000090539/ENSG00000105825/ENSG00000120251/ENSG00000196119/ENSG00000182256/ENSG00000125378/ENSG00000188536/ENSG00000174871/ENSG00000128652/ENSG00000206181/ENSG00000185040/ENSG00000196711/ENSG00000131183/ENSG00000105538/ENSG00000164458/ENSG00000176884/ENSG00000165215/ENSG00000189431/ENSG00000152430/ENSG00000126266/ENSG00000170891/ENSG00000171016/ENSG00000006128/ENSG00000150471/ENSG00000106333/ENSG00000156466/ENSG00000111405/ENSG00000105695/ENSG00000147614/ENSG00000122756/ENSG00000162627/ENSG00000253187/ENSG00000168267/ENSG00000157680/ENSG00000066032/ENSG00000110148/ENSG00000075891/ENSG00000136531/ENSG00000188386/ENSG00000167157/ENSG00000119630/ENSG00000186297/ENSG00000135638/ENSG00000141431/ENSG00000227877/ENSG00000100625/ENSG00000169840/ENSG00000166206/ENSG00000172380/ENSG00000114757/ENSG00000078725/ENSG00000156959/ENSG00000165323/ENSG00000070388/ENSG00000106688/ENSG00000165973/ENSG00000138083/ENSG00000180336/ENSG00000167619/ENSG00000165091/ENSG00000178150/ENSG00000101134/ENSG00000152578/ENSG00000157150/ENSG00000030304/ENSG00000163734/ENSG00000125820/ENSG00000255690/ENSG00000119547/ENSG00000138675/ENSG00000172733/ENSG00000176697/ENSG00000077092/ENSG00000157554/ENSG00000128714/ENSG00000172458/ENSG00000130368/ENSG00000204403/ENSG00000162409/ENSG00000179520/ENSG00000187258/ENSG00000107186/ENSG00000166741/ENSG00000177453/ENSG00000136574/ENSG00000127561/ENSG00000125533/ENSG00000163710/ENSG00000138823/ENSG00000153707/ENSG00000137693/ENSG00000174807/ENSG00000141639/ENSG00000172320/ENSG00000136546/ENSG00000104369/ENSG00000183671/ENSG00000198797/ENSG00000125266/ENSG00000133710/ENSG00000088756/ENSG00000164692/ENSG00000174576/ENSG00000164107/ENSG00000104888/ENSG00000118526/ENSG00000148123/ENSG00000127423/ENSG00000084734/ENSG00000173157/ENSG00000119938/ENSG00000182177/ENSG00000179388/ENSG00000095777/ENSG00000187244/ENSG00000125798/ENSG00000162344/ENSG00000170381/ENSG00000268041/ENSG00000076826/ENSG00000171532/ENSG00000161544/ENSG00000137135/ENSG00000170790/ENSG00000113430/ENSG00000169992/ENSG00000157119/ENSG00000155511/ENSG00000172020/ENSG00000197576/ENSG00000184478/ENSG00000113763/ENSG00000188130/ENSG00000248385/ENSG00000105613/ENSG00000165891/ENSG00000118271/ENSG00000129654/ENSG00000162998/ENSG00000159167/ENSG00000179954/ENSG00000120057/ENSG00000168263/ENSG00000128573/ENSG00000146926/ENSG00000150394/ENSG00000129152/ENSG00000156486/ENSG00000178882/ENSG00000150051/ENSG00000187033/ENSG00000107518/ENSG00000167612/ENSG00000147596/ENSG00000180998/ENSG00000258083/ENSG00000147509/ENSG00000137727/ENSG00000100604/ENSG00000186564/ENSG00000111907/ENSG00000215262/ENSG00000137558/ENSG00000155897/ENSG00000176909/ENSG00000165995/ENSG00000150281/ENSG00000159263/ENSG00000104140/ENSG00000188343/ENSG00000144355/ENSG00000101335/ENSG00000146938/ENSG00000187323/ENSG00000158077/ENSG00000103449/ENSG00000240990/ENSG00000152192/ENSG00000169862/ENSG00000101489/ENSG00000242173/ENSG00000187821/ENSG00000215397/ENSG00000064300/ENSG00000117707/ENSG00000164128/ENSG00000105997/ENSG00000230873/ENSG00000006747/ENSG00000112379/ENSG00000158815/ENSG00000181965/ENSG00000184261/ENSG00000171124/ENSG00000160460/ENSG00000109424/ENSG00000115598/ENSG00000160867/ENSG00000143355/ENSG00000185231/ENSG00000186907/ENSG00000095203/ENSG00000211896/ENSG00000074317/ENSG00000204618/ENSG00000036672/ENSG00000080224/ENSG00000184698/ENSG00000161270/ENSG00000170745/ENSG00000109832/ENSG00000156140/ENSG00000104237/ENSG00000140254/ENSG00000008196/ENSG00000180432/ENSG00000115380/ENSG00000113389/ENSG00000015413/ENSG00000115221/ENSG00000184845/ENSG00000141668/ENSG00000184058/ENSG00000166869/ENSG00000166317/ENSG00000099769/ENSG00000175175/ENSG00000164078/ENSG00000105270/ENSG00000145147/ENSG00000186919/ENSG00000107562/ENSG00000125965/ENSG00000110680/ENSG00000176842/ENSG00000154678/ENSG00000164690/ENSG00000184304/ENSG00000125398/ENSG00000112562/ENSG00000134640/ENSG00000142178/ENSG00000037965/ENSG00000113361/ENSG00000169676/ENSG00000167513/ENSG00000137843/ENSG00000077063/ENSG00000184838/ENSG00000106852/ENSG00000131771/ENSG00000106025/ENSG00000165621/ENSG00000148734/ENSG00000170128/ENSG00000168306/ENSG00000205497/ENSG00000174938/ENSG00000221813/ENSG00000127325/ENSG00000131668/ENSG00000046604/ENSG00000124249/ENSG00000176893/ENSG00000130675/ENSG00000131409/ENSG00000112319/ENSG00000156968/ENSG00000079102/ENSG00000131711/ENSG00000134138/ENSG00000105976/ENSG00000142149/ENSG00000188060/ENSG00000132681/ENSG00000126583/ENSG00000076344/ENSG00000156427/ENSG00000175065/ENSG00000159251/ENSG00000170011/ENSG00000109339/ENSG00000204655/ENSG00000167771/ENSG00000180929/ENSG00000102452/ENSG00000107165/ENSG00000198570/ENSG00000091986/ENSG00000174453/ENSG00000102924/ENSG00000078328/ENSG00000164756/ENSG00000169750/ENSG00000179626/ENSG00000165912/ENSG00000172232/ENSG00000144619/ENSG00000218336/ENSG00000186326/ENSG00000166510/ENSG00000176194/ENSG00000255804/ENSG00000136002/ENSG00000007384/ENSG00000198765/ENSG00000064218/ENSG00000106809/ENSG00000163637/ENSG00000100968/ENSG00000139220/ENSG00000081051/ENSG00000120907/ENSG00000185774/ENSG00000184611/ENSG00000024422/ENSG00000146242/ENSG00000139304/ENSG00000187391/ENSG00000157927/ENSG00000148584/ENSG00000183801/ENSG00000198003/ENSG00000153558/ENSG00000119614/ENSG00000157542/ENSG00000165810/ENSG00000143473/ENSG00000017427/ENSG00000212122/ENSG00000188760/ENSG00000152284/ENSG00000140274/ENSG00000101306/ENSG00000100448/ENSG00000186417/ENSG00000164161/ENSG00000064042/ENSG00000164418/ENSG00000178015/ENSG00000129173/ENSG00000178342/ENSG00000170178/ENSG00000137875/ENSG00000197177/ENSG00000103241/ENSG00000125285/ENSG00000154146/ENSG00000007372/ENSG00000084628/ENSG00000100276/ENSG00000177291/ENSG00000262406/ENSG00000277258/ENSG00000182747/ENSG00000160862/ENSG00000105605/ENSG00000168542/ENSG00000178403/ENSG00000196184/ENSG00000018236/ENSG00000054179/ENSG00000136110/ENSG00000258947/ENSG00000170289/ENSG00000186897/ENSG00000157060/ENSG00000177201/ENSG00000142025/ENSG00000171798/ENSG00000173578/ENSG00000145242/ENSG00000183092/ENSG00000011332/ENSG00000156509/ENSG00000116183/ENSG00000106538/ENSG00000198626/ENSG00000182168/ENSG00000120738/ENSG00000079112/ENSG00000128710/ENSG00000133083/ENSG00000198452/ENSG00000221890/ENSG00000160224/ENSG00000163646/ENSG00000108684/ENSG00000171560/ENSG00000138193/ENSG00000188816/ENSG00000150594/ENSG00000111186/ENSG00000177045/ENSG00000154620/ENSG00000183873/ENSG00000128645/ENSG00000154639/ENSG00000122877/ENSG00000124134/ENSG00000143320/ENSG00000102468/ENSG00000197360/ENSG00000134595/ENSG00000136982/ENSG00000125850/ENSG00000138028/ENSG00000005981/ENSG00000164066/ENSG00000197757/ENSG00000126785/ENSG00000169594/ENSG00000161031/ENSG00000120332/ENSG00000101670/ENSG00000119042/ENSG00000148346/ENSG00000141519/ENSG00000164270/ENSG00000165124/ENSG00000154342/ENSG00000187730/ENSG00000206052/ENSG00000171533/ENSG00000275791/ENSG00000099260/ENSG00000166211/ENSG00000118733/ENSG00000007062/ENSG00000197380/ENSG00000167754/ENSG00000050628/ENSG00000185269/ENSG00000087510/ENSG00000145934/ENSG00000152592/ENSG00000196341/ENSG00000113739/ENSG00000070182/ENSG00000144230/ENSG00000144481/ENSG00000163072/ENSG00000099864/ENSG00000133019/ENSG00000183072/ENSG00000138587/ENSG00000077279/ENSG00000144868/ENSG00000175707/ENSG00000111816/ENSG00000171450/ENSG00000124678/ENSG00000064195/ENSG00000260230/ENSG00000213512/ENSG00000172461/ENSG00000222014/ENSG00000125657/ENSG00000070808/ENSG00000120645/ENSG00000198816/ENSG00000127324/ENSG00000126500/ENSG00000120341/ENSG00000155760/ENSG00000119283/ENSG00000152767/ENSG00000171189/ENSG00000172901/ENSG00000006047/ENSG00000170667/ENSG00000092051/ENSG00000135447/ENSG00000113302/ENSG00000106689/ENSG00000253368/ENSG00000151778/ENSG00000205502/ENSG00000092607/ENSG00000039600/ENSG00000153714/ENSG00000170689/ENSG00000185046/ENSG00000166450/ENSG00000187642/ENSG00000171786/ENSG00000143171/ENSG00000188467/ENSG00000121068/ENSG00000234965/ENSG00000175832/ENSG00000145362/ENSG00000170801/ENSG00000069431/ENSG00000259439/ENSG00000159184/ENSG00000162975/ENSG00000130528/ENSG00000182175/ENSG00000233608/ENSG00000174951/ENSG00000269959/ENSG00000174697/ENSG00000196415/ENSG00000149516/ENSG00000145824/ENSG00000147465/ENSG00000233436/ENSG00000142700/ENSG00000198010/ENSG00000140937/ENSG00000130477/ENSG00000173705/ENSG00000171495/ENSG00000169302/ENSG00000240694/ENSG00000165300/ENSG00000168481/ENSG00000140279/ENSG00000173320/ENSG00000125813/ENSG00000103257/ENSG00000234438/ENSG00000092421/ENSG00000078295/ENSG00000128298/ENSG00000166257/ENSG00000101282/ENSG00000146670/ENSG00000171431/ENSG00000134874/ENSG00000152104/ENSG00000198785/ENSG00000151388/ENSG00000112936/ENSG00000164520/ENSG00000196482/ENSG00000138207/ENSG00000165655/ENSG00000115226/ENSG00000049768/ENSG00000106633/ENSG00000146276/ENSG00000177508/ENSG00000106483/ENSG00000176798/ENSG00000189056/ENSG00000128965/ENSG00000254154/ENSG00000152034/ENSG00000173805/ENSG00000184916/ENSG00000124232/ENSG00000204347/ENSG00000022355/ENSG00000214357/ENSG00000090932/ENSG00000171401/ENSG00000138771/ENSG00000172350/ENSG00000180921/ENSG00000198768/ENSG00000157110/ENSG00000153930/ENSG00000164619/ENSG00000124657/ENSG00000133980/ENSG00000161940/ENSG00000161681/ENSG00000104953/ENSG00000261221/ENSG00000140323/ENSG00000184292/ENSG00000137033/ENSG00000138379/ENSG00000115266/ENSG00000122728/ENSG00000138741/ENSG00000136931/ENSG00000189292/ENSG00000169515/ENSG00000166831/ENSG00000144730/ENSG00000106571/ENSG00000137561/ENSG00000043039/ENSG00000165588/ENSG00000168348/ENSG00000184156/ENSG00000125861/ENSG00000149575/ENSG00000101463/ENSG00000081479/ENSG00000174804/ENSG00000177283/ENSG00000092345/ENSG00000184471/ENSG00000188613/ENSG00000198720/ENSG00000164045/ENSG00000091010/ENSG00000154493/ENSG00000058085/ENSG00000183317/ENSG00000197125/ENSG00000114646/ENSG00000101200/ENSG00000158258/ENSG00000118946/ENSG00000112559/ENSG00000132854/ENSG00000187672/ENSG00000169933/ENSG00000130702/ENSG00000110881/ENSG00000123364/ENSG00000081923/ENSG00000161082/ENSG00000273604/ENSG00000124557/ENSG00000185985/ENSG00000198844/ENSG00000183779/ENSG00000125998/ENSG00000119888/ENSG00000039537/ENSG00000179930/ENSG00000128165/ENSG00000112964/ENSG00000169856/ENSG00000087085/ENSG00000099866/ENSG00000178719/ENSG00000147655/ENSG00000113083/ENSG00000120094/ENSG00000122952/ENSG00000127955/ENSG00000163576/ENSG00000170927/ENSG00000143768/ENSG00000109686/ENSG00000101400/ENSG00000111704/ENSG00000093009/ENSG00000166926/ENSG00000225180/ENSG00000151704/ENSG00000099365/ENSG00000110243/ENSG00000256463/ENSG00000147799/ENSG00000185245/ENSG00000266265/ENSG00000132915/ENSG00000170959/ENSG00000145358/ENSG00000162738/ENSG00000213199/ENSG00000167693/ENSG00000196391/ENSG00000141934/ENSG00000188505/ENSG00000154645/ENSG00000135903/ENSG00000080644/ENSG00000164199/ENSG00000177535/ENSG00000096088/ENSG00000100842/ENSG00000108231/ENSG00000157219/ENSG00000196611/ENSG00000173714/ENSG00000157131/ENSG00000283063/ENSG00000229344/ENSG00000173285/ENSG00000006016/ENSG00000164256/ENSG00000147573/ENSG00000008323/ENSG00000214866/ENSG00000164122/ENSG00000198967/ENSG00000158445/ENSG00000069812/ENSG00000134160/ENSG00000100399/ENSG00000124253/ENSG00000040608/ENSG00000152910/ENSG00000187957/ENSG00000243649/ENSG00000172742/ENSG00000104901/ENSG00000050820/ENSG00000176230/ENSG00000133135/ENSG00000165188/ENSG00000134363/ENSG00000253293/ENSG00000184363/ENSG00000141448/ENSG00000167654/ENSG00000185933/ENSG00000131914/ENSG00000188916/ENSG00000070019/ENSG00000065361/ENSG00000149043/ENSG00000171992/ENSG00000095752/ENSG00000169071/ENSG00000124610/ENSG00000106536/ENSG00000154478/ENSG00000266524/ENSG00000159387/ENSG00000205301/ENSG00000112984/ENSG00000158901/ENSG00000114251/ENSG00000070985/ENSG00000103034/ENSG00000203943/ENSG00000128655/ENSG00000101333/ENSG00000182379/ENSG00000144857/ENSG00000188580/ENSG00000143032/ENSG00000177640/ENSG00000072195/ENSG00000171227/ENSG00000162458/ENSG00000134817/ENSG00000171873/ENSG00000244734/ENSG00000156574/ENSG00000107831/ENSG00000120693/ENSG00000114859/ENSG00000179528/ENSG00000104368/ENSG00000005001/ENSG00000129990/ENSG00000183979/ENSG00000149596/ENSG00000197428/ENSG00000188064/ENSG00000204991/ENSG00000006453/ENSG00000170579/ENSG00000104435/ENSG00000143867/ENSG00000265190/ENSG00000175084/ENSG00000186487/ENSG00000101222/ENSG00000008056/ENSG00000184185/ENSG00000121454/ENSG00000109819/ENSG00000159335/ENSG00000134873/ENSG00000108821/ENSG00000104067/ENSG00000141738/ENSG00000187678/ENSG00000184702/ENSG00000169282/ENSG00000180934/ENSG00000112041/ENSG00000132563/ENSG00000177732/ENSG00000070159/ENSG00000169126/ENSG00000171587/ENSG00000140682/ENSG00000166923/ENSG00000101098/ENSG00000105255/ENSG00000154099/ENSG00000108950/ENSG00000089685/ENSG00000144834/ENSG00000037280/ENSG00000075618/ENSG00000182963/ENSG00000118849/ENSG00000124116/ENSG00000204385/ENSG00000170786/ENSG00000115461/ENSG00000101680/ENSG00000124191/ENSG00000147488/ENSG00000188779/ENSG00000170681/ENSG00000129170/ENSG00000177494/ENSG00000198633/ENSG00000168955/ENSG00000143450/ENSG00000166153/ENSG00000219607/ENSG00000138136/ENSG00000171056/ENSG00000149054/ENSG00000169855/ENSG00000248767/ENSG00000166396/ENSG00000138792/ENSG00000197430/ENSG00000169418/ENSG00000183389/ENSG00000111664/ENSG00000104848/ENSG00000087245/ENSG00000183145/ENSG00000005421/ENSG00000105701/ENSG00000177807/ENSG00000058404/ENSG00000141441/ENSG00000144460/ENSG00000187079/ENSG00000130522/ENSG00000162881/ENSG00000109255/ENSG00000146857/ENSG00000182613/ENSG00000125878/ENSG00000158748/ENSG00000234602/ENSG00000117425/ENSG00000197641/ENSG00000092445/ENSG00000181418/ENSG00000143195/ENSG00000183230/ENSG00000170262/ENSG00000003249/ENSG00000172324/ENSG00000214575/ENSG00000248099/ENSG00000184937/ENSG00000153292/ENSG00000197558/ENSG00000157782/ENSG00000124006/ENSG00000160469/ENSG00000154118/ENSG00000136160/ENSG00000171119/ENSG00000134207/ENSG00000120088/ENSG00000240505/ENSG00000188958/ENSG00000100867/ENSG00000065371/ENSG00000146006/ENSG00000188000/ENSG00000274286/ENSG00000160963/ENSG00000174307/ENSG00000213215/ENSG00000043591/ENSG00000131773/ENSG00000196388/ENSG00000148053/ENSG00000204420/ENSG00000138435/ENSG00000176563/ENSG00000105290/ENSG00000077943/ENSG00000148848/ENSG00000277363/ENSG00000073146/ENSG00000130508/ENSG00000084674/ENSG00000198729/ENSG00000129946/ENSG00000100987/ENSG00000100979/ENSG00000127578/ENSG00000136155/ENSG00000166573/ENSG00000071909/ENSG00000109846/ENSG00000116014/ENSG00000185737/ENSG00000273079/ENSG00000187498/ENSG00000149948/ENSG00000211728/ENSG00000132958/ENSG00000173421/ENSG00000041982/ENSG00000185559/ENSG00000214872/ENSG00000168453/ENSG00000204688/ENSG00000126838/ENSG00000158014/ENSG00000163362/ENSG00000147256/ENSG00000114547/ENSG00000197728/ENSG00000215045/ENSG00000140285/ENSG00000161509/ENSG00000171496/ENSG00000143494/ENSG00000221977/ENSG00000130176/ENSG00000169297/ENSG00000138075/ENSG00000072657/ENSG00000125337/ENSG00000178184/ENSG00000170214/ENSG00000164621/ENSG00000182752/ENSG00000073712/ENSG00000176253/ENSG00000144452/ENSG00000137948/ENSG00000075218/ENSG00000270550/ENSG00000218891/ENSG00000106078/ENSG00000169006/ENSG00000221818/ENSG00000158458/ENSG00000164318/ENSG00000127241/ENSG00000059915/ENSG00000186895/ENSG00000113889/ENSG00000137573/ENSG00000154277/ENSG00000173621/ENSG00000115009/ENSG00000228526/ENSG00000008441/ENSG00000137766/ENSG00000085552/ENSG00000257017/ENSG00000165804/ENSG00000165238/ENSG00000138622/ENSG00000139352/ENSG00000174948/ENSG00000078549/ENSG00000166924/ENSG00000143869/ENSG00000105409/ENSG00000135835/ENSG00000113231/ENSG00000163792/ENSG00000123358/ENSG00000215372/ENSG00000187288/ENSG00000145794/ENSG00000172137/ENSG00000105219/ENSG00000158856/ENSG00000132688/ENSG00000167680/ENSG00000274602/ENSG00000223609/ENSG00000105559/ENSG00000134259/ENSG00000134871/ENSG00000137674/ENSG00000007314/ENSG00000184933/ENSG00000168243/ENSG00000066735/ENSG00000185585/ENSG00000135424/ENSG00000139053/ENSG00000129159/ENSG00000188124/ENSG00000146038/ENSG00000115353/ENSG00000132975/ENSG00000134775/ENSG00000168743/ENSG00000203883/ENSG00000105880/ENSG00000158022/ENSG00000188037/ENSG00000179399/ENSG00000160062/ENSG00000143434/ENSG00000228198/ENSG00000169248/ENSG00000153086/ENSG00000167910/ENSG00000155011/ENSG00000196961/ENSG00000164695/ENSG00000167100/ENSG00000133101/ENSG00000149599/ENSG00000153902/ENSG00000049130/ENSG00000009724/ENSG00000108839/ENSG00000196104/ENSG00000184347/ENSG00000139767/ENSG00000101210/ENSG00000154783/ENSG00000087237/ENSG00000197483/ENSG00000154175/ENSG00000120075/ENSG00000154839/ENSG00000046889/ENSG00000178187/ENSG00000215644/ENSG00000181856/ENSG00000073734/ENSG00000160808/ENSG00000173898/ENSG00000163132/ENSG00000174586/ENSG00000152137/ENSG00000011590/ENSG00000232040/ENSG00000184828/ENSG00000165066/ENSG00000175426/ENSG00000006638/ENSG00000171885/ENSG00000180613/ENSG00000243729/ENSG00000156049/ENSG00000167779/ENSG00000108001/ENSG00000122194/ENSG00000188766/ENSG00000110811/ENSG00000162772/ENSG00000112333/ENSG00000054356/ENSG00000131037/ENSG00000158163/ENSG00000181518/ENSG00000179262/ENSG00000178498/ENSG00000066405/ENSG00000205143/ENSG00000244219/ENSG00000132932/ENSG00000146648/ENSG00000122870/ENSG00000182771/ENSG00000186513/ENSG00000071282/ENSG00000089225/ENSG00000196917/ENSG00000129221/ENSG00000090971/ENSG00000167772/ENSG00000154611/ENSG00000186766/ENSG00000196218/ENSG00000168539/ENSG00000123243/ENSG00000130158/ENSG00000249715/ENSG00000187997/ENSG00000108813/ENSG00000135472/ENSG00000088002/ENSG00000167588/ENSG00000178860/ENSG00000187855/ENSG00000125848/ENSG00000163701/ENSG00000101412/ENSG00000007952/ENSG00000196242/ENSG00000074047/ENSG00000211745/ENSG00000105971/ENSG00000019505/ENSG00000106976/ENSG00000156463/ENSG00000063438/ENSG00000241186/ENSG00000169962/ENSG00000166159/ENSG00000112499/ENSG00000214376/ENSG00000013588/ENSG00000075073/ENSG00000064655/ENSG00000169194/ENSG00000120457/ENSG00000241360/ENSG00000141750/ENSG00000132821/ENSG00000104327/ENSG00000122420/ENSG00000168135/ENSG00000169752/ENSG00000158488/ENSG00000065717/ENSG00000179165/ENSG00000128602/ENSG00000005513/ENSG00000100302/ENSG00000105877/ENSG00000100146/ENSG00000172260/ENSG00000171094/ENSG00000162374/ENSG00000074181/ENSG00000116147/ENSG00000153303/ENSG00000186193/ENSG00000077522/ENSG00000164741/ENSG00000184451/ENSG00000185634/ENSG00000141527/ENSG00000204979/ENSG00000261787/ENSG00000158485/ENSG00000121653/ENSG00000100065/ENSG00000170683/ENSG00000104967/ENSG00000001617/ENSG00000277494/ENSG00000139998/ENSG00000105173/ENSG00000136206/ENSG00000253309/ENSG00000070601/ENSG00000132329/ENSG00000088881/ENSG00000181652/ENSG00000166341/ENSG00000144724/ENSG00000112164/ENSG00000169604/ENSG00000225614/ENSG00000181092/ENSG00000184709/ENSG00000145113/ENSG00000166823/ENSG00000157851/ENSG00000181790/ENSG00000156113/ENSG00000174672/ENSG00000169218/ENSG00000112530/ENSG00000185532/ENSG00000102109/ENSG00000138311/ENSG00000138769/ENSG00000173077/ENSG00000198542/ENSG00000125733/ENSG00000198049/ENSG00000026559/ENSG00000128052/ENSG00000091844/ENSG00000244623/ENSG00000151967/ENSG00000113645/ENSG00000167178/ENSG00000164675/ENSG00000110076/ENSG00000134258/ENSG00000173269/ENSG00000160113/ENSG00000115361/ENSG00000186185/ENSG00000091137/ENSG00000113594/ENSG00000162849/ENSG00000106823/ENSG00000165125/ENSG00000135643/ENSG00000033122/ENSG00000136928/ENSG00000070729/ENSG00000119147/ENSG00000163624/ENSG00000273706/ENSG00000075388/ENSG00000160801/ENSG00000182132/ENSG00000140564/ENSG00000119508/ENSG00000117114/ENSG00000211677/ENSG00000171303/ENSG00000144810/ENSG00000126856/ENSG00000260027/ENSG00000164976/ENSG00000178997/ENSG00000170743/ENSG00000131941/ENSG00000002746/ENSG00000149295/ENSG00000002745/ENSG00000119973/ENSG00000128917/ENSG00000206075/ENSG00000106331/ENSG00000125207/ENSG00000137285/ENSG00000117266/ENSG00000162896/ENSG00000164532/ENSG00000090530/ENSG00000196832/ENSG00000108375/ENSG00000160716/ENSG00000095970/ENSG00000029559/ENSG00000198959/ENSG00000128849/ENSG00000113262/ENSG00000100739/ENSG00000180616/ENSG00000101188/ENSG00000088899/ENSG00000162631/ENSG00000184144/ENSG00000156097/ENSG00000170092/ENSG00000143545/ENSG00000198758/ENSG00000238243/ENSG00000186994/ENSG00000174059/ENSG00000182704/ENSG00000283785/ENSG00000091428/ENSG00000118156/ENSG00000123838/ENSG00000076706/ENSG00000165495/ENSG00000154165/ENSG00000108551/ENSG00000169213/ENSG00000088836/ENSG00000126243/ENSG00000224287/ENSG00000147432/ENSG00000172000/ENSG00000153721/ENSG00000162692/ENSG00000107338/ENSG00000166863/ENSG00000134853/ENSG00000229544/ENSG00000198183/ENSG00000176678/ENSG00000103710/ENSG00000158806/ENSG00000100285/ENSG00000183695/ENSG00000019144/ENSG00000173698/ENSG00000173762/ENSG00000143382/ENSG00000205277/ENSG00000141052/ENSG00000118972/ENSG00000107282/ENSG00000165821/ENSG00000174292/ENSG00000091513/ENSG00000089199/ENSG00000254402/ENSG00000254126/ENSG00000164287/ENSG00000146005/ENSG00000113492/ENSG00000144596/ENSG00000112139/ENSG00000145506/ENSG00000275832/ENSG00000159409/ENSG00000167780/ENSG00000180785/ENSG00000242550/ENSG00000141198/ENSG00000137857/ENSG00000198719/ENSG00000171877/ENSG00000167798/ENSG00000090659/ENSG00000171180/ENSG00000204262/ENSG00000021852/ENSG00000260458/ENSG00000130529/ENSG00000144681/ENSG00000149488/ENSG00000146555/ENSG00000196700/ENSG00000207736/ENSG00000101349/ENSG00000166925/ENSG00000106018/ENSG00000027644/ENSG00000204695/ENSG00000186792/ENSG00000106236/ENSG00000109501/ENSG00000099785/ENSG00000189143/ENSG00000180264/ENSG00000144891/ENSG00000206531/ENSG00000171561/ENSG00000104413/ENSG00000075290/ENSG00000186340/ENSG00000185527/ENSG00000083307/ENSG00000120156/ENSG00000009950/ENSG00000188782/ENSG00000117691/ENSG00000036828/ENSG00000170091/ENSG00000100767/ENSG00000148143/ENSG00000233276/ENSG00000204694/ENSG00000135374/ENSG00000152292/ENSG00000101311/ENSG00000184163/ENSG00000106624/ENSG00000176890/ENSG00000117400/ENSG00000130037/ENSG00000179862/ENSG00000111783/ENSG00000060138/ENSG00000011426/ENSG00000135298/ENSG00000175344/ENSG00000162062/ENSG00000140538/ENSG00000188486/ENSG00000279301/ENSG00000125508/ENSG00000131187/ENSG00000114993/ENSG00000101144/ENSG00000177238/ENSG00000134769/ENSG00000196460/ENSG00000139926/ENSG00000155886/ENSG00000166803/ENSG00000064270/ENSG00000205363/ENSG00000172346/ENSG00000125492/ENSG00000138039/ENSG00000106031/ENSG00000102837/ENSG00000211893/ENSG00000152670/ENSG00000197696/ENSG00000115468/ENSG00000162728/ENSG00000204463/ENSG00000076716/ENSG00000080166/ENSG00000072133/ENSG00000164932/ENSG00000166444/ENSG00000111676/ENSG00000205517/ENSG00000140557/ENSG00000204291/ENSG00000154556/ENSG00000167755/ENSG00000152932/ENSG00000165606/ENSG00000075702/ENSG00000156395/ENSG00000129474/ENSG00000139549/ENSG00000135333/ENSG00000119715/ENSG00000148677/ENSG00000072315/ENSG00000140534/ENSG00000099381/ENSG00000188305/ENSG00000173917/ENSG00000153993/ENSG00000102287/ENSG00000167701/ENSG00000188191/ENSG00000128285/ENSG00000171517/ENSG00000111077/ENSG00000145864/ENSG00000182261/ENSG00000166268/ENSG00000077782/ENSG00000204632/ENSG00000163697/ENSG00000107593/ENSG00000004939/ENSG00000124257/ENSG00000115457/ENSG00000168913/ENSG00000179776/ENSG00000206172/ENSG00000123094/ENSG00000198104/ENSG00000105227/ENSG00000157613/ENSG00000165246/ENSG00000168309/ENSG00000204060/ENSG00000146013/ENSG00000131096/ENSG00000134398/ENSG00000073282/ENSG00000135100/ENSG00000101204/ENSG00000167815/ENSG00000179242/ENSG00000072832/ENSG00000114487/ENSG00000166147/ENSG00000182580/ENSG00000108511/ENSG00000108387/ENSG00000007908/ENSG00000188488/ENSG00000172519/ENSG00000187889/ENSG00000007171/ENSG00000211970/ENSG00000078399/ENSG00000158955/ENSG00000220201/ENSG00000103175/ENSG00000018408/ENSG00000177106/ENSG00000180090/ENSG00000035499/ENSG00000154721/ENSG00000180834/ENSG00000101197/ENSG00000082684/ENSG00000113722/ENSG00000170312/ENSG00000142453/ENSG00000159307/ENSG00000153294/ENSG00000169548/ENSG00000105329/ENSG00000196240/ENSG00000175920/ENSG00000211679/ENSG00000184350/ENSG00000162643/ENSG00000139445/ENSG00000120903/ENSG00000121634/ENSG00000243056/ENSG00000110786/ENSG00000189058/ENSG00000057593/ENSG00000170075/ENSG00000169174/ENSG00000204099/ENSG00000115556/ENSG00000165478/ENSG00000215580/ENSG00000276240/ENSG00000147434/ENSG00000132639/ENSG00000057294/ENSG00000164404/ENSG00000167641/ENSG00000164050/ENSG00000078018/ENSG00000197256/ENSG00000204311/ENSG00000135476/ENSG00000197415/ENSG00000081248/ENSG00000006611/ENSG00000183625/ENSG00000196136/ENSG00000007080/ENSG00000155269/ENSG00000075043/ENSG00000125731/ENSG00000187583/ENSG00000078900/ENSG00000276043/ENSG00000175766/ENSG00000136378/ENSG00000163661/ENSG00000081277/ENSG00000012504/ENSG00000088280/ENSG00000197532/ENSG00000239388/ENSG00000158125/ENSG00000183856/ENSG00000104332/ENSG00000088320/ENSG00000168062
BP	GO:0048514	blood vessel morphogenesis	597	0.498229	1.29641	6.65911e-08	1.77181e-06	1.41801e-06	7675	tags=37%, list=27%, signal=28%	ENSG00000016082/ENSG00000122691/ENSG00000164736/ENSG00000170961/ENSG00000153904/ENSG00000168505/ENSG00000198435/ENSG00000151617/ENSG00000104313/ENSG00000146374/ENSG00000176692/ENSG00000164047/ENSG00000185551/ENSG00000116132/ENSG00000126778/ENSG00000169946/ENSG00000118523/ENSG00000163638/ENSG00000176435/ENSG00000171951/ENSG00000135547/ENSG00000054598/ENSG00000148482/ENSG00000183287/ENSG00000115414/ENSG00000173376/ENSG00000105664/ENSG00000117525/ENSG00000130203/ENSG00000113578/ENSG00000150630/ENSG00000142871/ENSG00000122592/ENSG00000114019/ENSG00000125378/ENSG00000105538/ENSG00000119630/ENSG00000106688/ENSG00000136574/ENSG00000137693/ENSG00000125266/ENSG00000133710/ENSG00000164107/ENSG00000118526/ENSG00000179388/ENSG00000170381/ENSG00000165891/ENSG00000064300/ENSG00000117707/ENSG00000105997/ENSG00000008196/ENSG00000184058/ENSG00000145147/ENSG00000164690/ENSG00000184304/ENSG00000112562/ENSG00000106025/ENSG00000156427/ENSG00000100968/ENSG00000129173/ENSG00000103241/ENSG00000168542/ENSG00000136110/ENSG00000125850/ENSG00000005981/ENSG00000126785/ENSG00000120332/ENSG00000183072/ENSG00000113302/ENSG00000121068/ENSG00000159184/ENSG00000174951/ENSG00000174697/ENSG00000092421/ENSG00000164619/ENSG00000081479/ENSG00000174804/ENSG00000177283/ENSG00000128165/ENSG00000113083/ENSG00000141448/ENSG00000114251/ENSG00000134817/ENSG00000156574/ENSG00000107831/ENSG00000188064/ENSG00000104067/ENSG00000166923/ENSG00000037280/ENSG00000182963/ENSG00000101680/ENSG00000169855/ENSG00000138792/ENSG00000169418/ENSG00000087245/ENSG00000184937/ENSG00000274286/ENSG00000148053/ENSG00000148848/ENSG00000130508/ENSG00000084674/ENSG00000187498/ENSG00000149948/ENSG00000136011/ENSG00000143494/ENSG00000137573/ENSG00000005108/ENSG00000123358/ENSG00000169436/ENSG00000134871/ENSG00000203883/ENSG00000006638/ENSG00000112333/ENSG00000089225/ENSG00000167772/ENSG00000007952/ENSG00000241186/ENSG00000128602/ENSG00000074181/ENSG00000100065/ENSG00000132329/ENSG00000181790/ENSG00000128052/ENSG00000173269/ENSG00000130812/ENSG00000144810/ENSG00000128917/ENSG00000164532/ENSG00000174059/ENSG00000283785/ENSG00000076706/ENSG00000154165/ENSG00000171812/ENSG00000107338/ENSG00000134853/ENSG00000141052/ENSG00000198719/ENSG00000144891/ENSG00000186340/ENSG00000120156/ENSG00000233276/ENSG00000135298/ENSG00000175344/ENSG00000106031/ENSG00000204291/ENSG00000204632/ENSG00000179776/ENSG00000157613/ENSG00000182580/ENSG00000105329/ENSG00000189058/ENSG00000183625/ENSG00000158125/ENSG00000104332/ENSG00000106004/ENSG00000107731/ENSG00000136235/ENSG00000166292/ENSG00000166825/ENSG00000142627/ENSG00000138685/ENSG00000138080/ENSG00000204301/ENSG00000066468/ENSG00000167664/ENSG00000136960/ENSG00000124440/ENSG00000121753/ENSG00000154734/ENSG00000140945/ENSG00000136244/ENSG00000154096/ENSG00000173801/ENSG00000161714/ENSG00000169245/ENSG00000142515/ENSG00000118257/ENSG00000112761/ENSG00000176170/ENSG00000113905/ENSG00000161999/ENSG00000169031/ENSG00000219438/ENSG00000124212/ENSG00000196411/ENSG00000020181/ENSG00000197702/ENSG00000132170/ENSG00000173511/ENSG00000169242/ENSG00000166025/ENSG00000074219/ENSG00000159640/ENSG00000126458/ENSG00000106211/ENSG00000005961/ENSG00000161381/ENSG00000182585/ENSG00000165633/ENSG00000136158/ENSG00000091583/ENSG00000164683/ENSG00000091879/ENSG00000164362/ENSG00000136848/ENSG00000185043/ENSG00000130669/ENSG00000148400/ENSG00000265107/ENSG00000106991/ENSG00000145423/ENSG00000255346/ENSG00000114378/ENSG00000102554/ENSG00000125730/ENSG00000135744/ENSG00000168811/ENSG00000079385/ENSG00000006071/ENSG00000167768/ENSG00000121075/ENSG00000250067
BP	GO:0042127	regulation of cell population proliferation	1559	0.456504	1.19837	6.76397e-08	1.79429e-06	1.436e-06	7910	tags=32%, list=28%, signal=24%	ENSG00000012223/ENSG00000139292/ENSG00000198914/ENSG00000082482/ENSG00000164129/ENSG00000086991/ENSG00000128610/ENSG00000136327/ENSG00000016082/ENSG00000186790/ENSG00000176165/ENSG00000176887/ENSG00000181449/ENSG00000122691/ENSG00000139515/ENSG00000164736/ENSG00000170961/ENSG00000153904/ENSG00000019549/ENSG00000182636/ENSG00000172201/ENSG00000181541/ENSG00000170419/ENSG00000198435/ENSG00000132671/ENSG00000173404/ENSG00000184486/ENSG00000104313/ENSG00000176046/ENSG00000137203/ENSG00000105989/ENSG00000148704/ENSG00000145777/ENSG00000006377/ENSG00000089116/ENSG00000163273/ENSG00000135625/ENSG00000164047/ENSG00000185551/ENSG00000116132/ENSG00000181085/ENSG00000126778/ENSG00000068078/ENSG00000138684/ENSG00000164920/ENSG00000169946/ENSG00000197561/ENSG00000118523/ENSG00000112038/ENSG00000087494/ENSG00000109132/ENSG00000188763/ENSG00000082175/ENSG00000139874/ENSG00000166407/ENSG00000168779/ENSG00000161055/ENSG00000171951/ENSG00000107859/ENSG00000158246/ENSG00000135547/ENSG00000138696/ENSG00000168621/ENSG00000140832/ENSG00000086548/ENSG00000106278/ENSG00000120149/ENSG00000116833/ENSG00000104415/ENSG00000105419/ENSG00000115414/ENSG00000103067/ENSG00000105664/ENSG00000117525/ENSG00000130203/ENSG00000113578/ENSG00000125845/ENSG00000170577/ENSG00000174808/ENSG00000163347/ENSG00000122641/ENSG00000153266/ENSG00000150630/ENSG00000167244/ENSG00000077080/ENSG00000165556/ENSG00000145623/ENSG00000135111/ENSG00000178568/ENSG00000142871/ENSG00000171540/ENSG00000090539/ENSG00000125378/ENSG00000165215/ENSG00000189431/ENSG00000122756/ENSG00000110148/ENSG00000075891/ENSG00000119630/ENSG00000135638/ENSG00000100625/ENSG00000070388/ENSG00000165973/ENSG00000138083/ENSG00000138675/ENSG00000077092/ENSG00000128714/ENSG00000130368/ENSG00000137693/ENSG00000174807/ENSG00000125266/ENSG00000164107/ENSG00000179388/ENSG00000162344/ENSG00000169992/ENSG00000165891/ENSG00000129654/ENSG00000162998/ENSG00000120057/ENSG00000129152/ENSG00000150281/ENSG00000064300/ENSG00000117707/ENSG00000105997/ENSG00000006747/ENSG00000158815/ENSG00000171124/ENSG00000160867/ENSG00000008196/ENSG00000113389/ENSG00000184058/ENSG00000166869/ENSG00000164078/ENSG00000107562/ENSG00000125965/ENSG00000164690/ENSG00000184304/ENSG00000125398/ENSG00000134138/ENSG00000156427/ENSG00000106809/ENSG00000120907/ENSG00000146242/ENSG00000187391/ENSG00000143473/ENSG00000017427/ENSG00000103241/ENSG00000007372/ENSG00000262406/ENSG00000160862/ENSG00000136110/ENSG00000186897/ENSG00000120738/ENSG00000188816/ENSG00000150594/ENSG00000177045/ENSG00000183873/ENSG00000154639/ENSG00000102468/ENSG00000125850/ENSG00000138028/ENSG00000164066/ENSG00000169594/ENSG00000120332/ENSG00000154342/ENSG00000087510/ENSG00000183072/ENSG00000175707/ENSG00000125657/ENSG00000155760/ENSG00000113302/ENSG00000106689/ENSG00000253368/ENSG00000121068/ENSG00000174951/ENSG00000174697/ENSG00000196415/ENSG00000142700/ENSG00000103257/ENSG00000152104/ENSG00000138207/ENSG00000165655/ENSG00000049768/ENSG00000106483/ENSG00000184916/ENSG00000161940/ENSG00000184292/ENSG00000137033/ENSG00000138379/ENSG00000166831/ENSG00000106571/ENSG00000081479/ENSG00000058085/ENSG00000101200/ENSG00000130702/ENSG00000183779/ENSG00000119888/ENSG00000170927/ENSG00000111704/ENSG00000188505/ENSG00000006016/ENSG00000141448/ENSG00000131914/ENSG00000070019/ENSG00000065361/ENSG00000095752/ENSG00000114251/ENSG00000103034/ENSG00000072195/ENSG00000134817/ENSG00000171873/ENSG00000156574/ENSG00000107831/ENSG00000143867/ENSG00000109819/ENSG00000104067/ENSG00000140682/ENSG00000166923/ENSG00000089685/ENSG00000037280/ENSG00000118849/ENSG00000115461/ENSG00000147488/ENSG00000138136/ENSG00000171056/ENSG00000169855/ENSG00000166396/ENSG00000169418/ENSG00000087245/ENSG00000183145/ENSG00000141441/ENSG00000130522/ENSG00000248099/ENSG00000184937/ENSG00000136160/ENSG00000240505/ENSG00000100867/ENSG00000196388/ENSG00000148053/ENSG00000149948/ENSG00000132958/ENSG00000041982/ENSG00000140285/ENSG00000143494/ENSG00000130176/ENSG00000073712/ENSG00000186895/ENSG00000137573/ENSG00000165238/ENSG00000139352/ENSG00000123358/ENSG00000145794/ENSG00000132688/ENSG00000134259/ENSG00000115353/ENSG00000203883/ENSG00000105880/ENSG00000169248/ENSG00000049130/ENSG00000184347/ENSG00000163132/ENSG00000232040/ENSG00000184828/ENSG00000167779/ENSG00000122194/ENSG00000110811/ENSG00000162772/ENSG00000112333/ENSG00000054356/ENSG00000132932/ENSG00000146648/ENSG00000089225/ENSG00000168539/ENSG00000088002/ENSG00000101412/ENSG00000007952/ENSG00000105971/ENSG00000241186/ENSG00000169194/ENSG00000122420/ENSG00000128602/ENSG00000005513/ENSG00000100146/ENSG00000171094/ENSG00000074181/ENSG00000186193/ENSG00000164741/ENSG00000185634/ENSG00000121653/ENSG00000105173/ENSG00000181092/ENSG00000181790/ENSG00000185532/ENSG00000173077/ENSG00000198049/ENSG00000128052/ENSG00000134258/ENSG00000173269/ENSG00000113594/ENSG00000119147/ENSG00000273706/ENSG00000075388/ENSG00000160801/ENSG00000119508/ENSG00000149295/ENSG00000128917/ENSG00000206075/ENSG00000164532/ENSG00000090530/ENSG00000160716/ENSG00000095970/ENSG00000180616/ENSG00000283785/ENSG00000162692/ENSG00000134853/ENSG00000141052/ENSG00000118972/ENSG00000198719/ENSG00000090659/ENSG00000130529/ENSG00000207736/ENSG00000106018/ENSG00000144891/ENSG00000120156/ENSG00000009950/ENSG00000036828/ENSG00000233276/ENSG00000101311/ENSG00000117400/ENSG00000130037/ENSG00000175344/ENSG00000140538/ENSG00000101144/ENSG00000197696/ENSG00000080166/ENSG00000164932/ENSG00000075702/ENSG00000072315/ENSG00000111077/ENSG00000077782/ENSG00000204632/ENSG00000115457/ENSG00000179776/ENSG00000073282/ENSG00000007171/ENSG00000018408/ENSG00000101197/ENSG00000170312/ENSG00000142453/ENSG00000105329/ENSG00000189058/ENSG00000170075/ENSG00000164404/ENSG00000164050/ENSG00000197256/ENSG00000183625/ENSG00000078900/ENSG00000276043/ENSG00000158125/ENSG00000183856/ENSG00000104332/ENSG00000125084/ENSG00000206557/ENSG00000171552/ENSG00000063169/ENSG00000182566/ENSG00000106004/ENSG00000102145/ENSG00000138669/ENSG00000169184/ENSG00000169047/ENSG00000095739/ENSG00000162430/ENSG00000182195/ENSG00000128342/ENSG00000165409/ENSG00000162493/ENSG00000147257/ENSG00000136235/ENSG00000260428/ENSG00000065320/ENSG00000143816/ENSG00000134533/ENSG00000163485/ENSG00000127666/ENSG00000172987/ENSG00000175793/ENSG00000138685/ENSG00000138080/ENSG00000102878/ENSG00000147862/ENSG00000134917/ENSG00000111206/ENSG00000105928/ENSG00000180818/ENSG00000112742/ENSG00000066468/ENSG00000167664/ENSG00000154734/ENSG00000140945/ENSG00000174348/ENSG00000188372/ENSG00000136244/ENSG00000186094/ENSG00000173801/ENSG00000243678/ENSG00000161714/ENSG00000169245/ENSG00000205250/ENSG00000272398/ENSG00000131095/ENSG00000172817/ENSG00000147100/ENSG00000126010/ENSG00000118257/ENSG00000112761/ENSG00000176170/ENSG00000137309/ENSG00000113905/ENSG00000169031/ENSG00000119919/ENSG00000219438/ENSG00000041515/ENSG00000072163/ENSG00000132170/ENSG00000173511/ENSG00000124762/ENSG00000226979/ENSG00000208017/ENSG00000137834/ENSG00000174775/ENSG00000199023/ENSG00000198901/ENSG00000196453/ENSG00000178301/ENSG00000133661/ENSG00000159640/ENSG00000143443/ENSG00000197272/ENSG00000091831/ENSG00000198835/ENSG00000004848/ENSG00000181885/ENSG00000182585/ENSG00000261150/ENSG00000136158/ENSG00000215939/ENSG00000091583/ENSG00000117399/ENSG00000278463/ENSG00000116254/ENSG00000123454/ENSG00000141655/ENSG00000064309/ENSG00000114455/ENSG00000067836/ENSG00000168874/ENSG00000185652/ENSG00000105707/ENSG00000129194/ENSG00000180053/ENSG00000164362/ENSG00000136848/ENSG00000185043/ENSG00000148400/ENSG00000213977/ENSG00000145423/ENSG00000129355/ENSG00000114378/ENSG00000277075/ENSG00000162009/ENSG00000146674/ENSG00000090554/ENSG00000103855/ENSG00000135744/ENSG00000168811/ENSG00000116133/ENSG00000151632/ENSG00000185686/ENSG00000177169/ENSG00000079385/ENSG00000006071/ENSG00000175130/ENSG00000121742/ENSG00000148344/ENSG00000111012/ENSG00000117595/ENSG00000151577/ENSG00000104885/ENSG00000116721/ENSG00000184371/ENSG00000205420/ENSG00000106128/ENSG00000130147/ENSG00000166033/ENSG00000197122/ENSG00000149922/ENSG00000197461/ENSG00000125968
BP	GO:0048609	multicellular organismal reproductive process	781	0.484713	1.26487	6.86884e-08	1.81663e-06	1.45389e-06	8295	tags=36%, list=29%, signal=26%	ENSG00000258992/ENSG00000139292/ENSG00000168619/ENSG00000164129/ENSG00000218819/ENSG00000237452/ENSG00000164736/ENSG00000170961/ENSG00000163288/ENSG00000082556/ENSG00000143006/ENSG00000151617/ENSG00000151475/ENSG00000176399/ENSG00000106648/ENSG00000151615/ENSG00000154438/ENSG00000164113/ENSG00000163273/ENSG00000054796/ENSG00000163239/ENSG00000185551/ENSG00000183770/ENSG00000179008/ENSG00000165474/ENSG00000170608/ENSG00000001626/ENSG00000177551/ENSG00000112038/ENSG00000082175/ENSG00000139874/ENSG00000188620/ENSG00000173769/ENSG00000133863/ENSG00000138696/ENSG00000145536/ENSG00000185008/ENSG00000154997/ENSG00000054598/ENSG00000128564/ENSG00000155816/ENSG00000077800/ENSG00000061656/ENSG00000122641/ENSG00000170820/ENSG00000118434/ENSG00000105792/ENSG00000178279/ENSG00000185823/ENSG00000047936/ENSG00000005073/ENSG00000134760/ENSG00000125378/ENSG00000152430/ENSG00000171016/ENSG00000006128/ENSG00000188386/ENSG00000180336/ENSG00000157150/ENSG00000144962/ENSG00000130368/ENSG00000042813/ENSG00000140955/ENSG00000129654/ENSG00000159167/ENSG00000162782/ENSG00000147596/ENSG00000158077/ENSG00000101489/ENSG00000177947/ENSG00000109832/ENSG00000100206/ENSG00000145147/ENSG00000125398/ENSG00000269964/ENSG00000132681/ENSG00000132016/ENSG00000198765/ENSG00000081051/ENSG00000198003/ENSG00000135248/ENSG00000017427/ENSG00000212122/ENSG00000137875/ENSG00000104941/ENSG00000157060/ENSG00000142025/ENSG00000120738/ENSG00000177045/ENSG00000154639/ENSG00000189212/ENSG00000169594/ENSG00000135454/ENSG00000135355/ENSG00000113739/ENSG00000138587/ENSG00000132972/ENSG00000124678/ENSG00000197889/ENSG00000127324/ENSG00000006047/ENSG00000039600/ENSG00000174697/ENSG00000233436/ENSG00000171495/ENSG00000181378/ENSG00000173320/ENSG00000134874/ENSG00000179168/ENSG00000184916/ENSG00000104953/ENSG00000138379/ENSG00000122728/ENSG00000136931/ENSG00000174804/ENSG00000092345/ENSG00000188613/ENSG00000101200/ENSG00000187166/ENSG00000164256/ENSG00000104901/ENSG00000134363/ENSG00000174898/ENSG00000253293/ENSG00000131914/ENSG00000124610/ENSG00000266524/ENSG00000205301/ENSG00000161594/ENSG00000013297/ENSG00000156574/ENSG00000104368/ENSG00000231256/ENSG00000164500/ENSG00000204991/ENSG00000143450/ENSG00000087245/ENSG00000146857/ENSG00000092445/ENSG00000248099/ENSG00000184937/ENSG00000136160/ENSG00000065371/ENSG00000159374/ENSG00000176563/ENSG00000073146/ENSG00000084674/ENSG00000115257/ENSG00000214929/ENSG00000173421/ENSG00000114547/ENSG00000169297/ENSG00000137948/ENSG00000154277/ENSG00000174948/ENSG00000078549/ENSG00000163792/ENSG00000115353/ENSG00000230246/ENSG00000163075/ENSG00000105549/ENSG00000133101/ENSG00000184347/ENSG00000197483/ENSG00000054356/ENSG00000171403/ENSG00000154611/ENSG00000101412/ENSG00000005513/ENSG00000177992/ENSG00000112530/ENSG00000125207/ENSG00000130377/ENSG00000180616/ENSG00000118156/ENSG00000107338/ENSG00000134853/ENSG00000158806/ENSG00000173698/ENSG00000159409/ENSG00000186792/ENSG00000188782/ENSG00000167139/ENSG00000091138/ENSG00000060138/ENSG00000183644/ENSG00000188486/ENSG00000138039/ENSG00000152670/ENSG00000204463/ENSG00000111676/ENSG00000122574/ENSG00000139549/ENSG00000102904/ENSG00000073282/ENSG00000114487/ENSG00000108387/ENSG00000188488/ENSG00000078399/ENSG00000220201/ENSG00000154721/ENSG00000180113/ENSG00000164404/ENSG00000163661/ENSG00000171552/ENSG00000104044/ENSG00000239642/ENSG00000143194/ENSG00000161609/ENSG00000275793/ENSG00000182195/ENSG00000128342/ENSG00000177138/ENSG00000205213/ENSG00000158402/ENSG00000188803/ENSG00000112742/ENSG00000161973/ENSG00000125409/ENSG00000154734/ENSG00000188372/ENSG00000197181/ENSG00000155754/ENSG00000188738/ENSG00000177990/ENSG00000128242/ENSG00000166171/ENSG00000170684/ENSG00000134668/ENSG00000164708/ENSG00000183833/ENSG00000180914/ENSG00000159640/ENSG00000144061/ENSG00000118557/ENSG00000122133/ENSG00000091831/ENSG00000106410/ENSG00000105011/ENSG00000071539/ENSG00000182985/ENSG00000039560/ENSG00000136449/ENSG00000147400/ENSG00000157456/ENSG00000155761/ENSG00000091879/ENSG00000079393/ENSG00000107140/ENSG00000185043/ENSG00000160284/ENSG00000187556/ENSG00000148400/ENSG00000164611/ENSG00000105146/ENSG00000146707/ENSG00000125319/ENSG00000165164/ENSG00000111012/ENSG00000067048/ENSG00000129437/ENSG00000106128/ENSG00000006282/ENSG00000197122/ENSG00000004809/ENSG00000170627/ENSG00000175294/ENSG00000164972/ENSG00000124233/ENSG00000197763/ENSG00000068903/ENSG00000256453/ENSG00000160188/ENSG00000100241/ENSG00000114374/ENSG00000123342/ENSG00000213853/ENSG00000162526/ENSG00000104899/ENSG00000178093/ENSG00000141497
BP	GO:0007167	enzyme-linked receptor protein signaling pathway	920	0.475447	1.24307	8.02236e-08	2.11536e-06	1.69296e-06	10058	tags=43%, list=35%, signal=29%	ENSG00000176887/ENSG00000182636/ENSG00000114279/ENSG00000128045/ENSG00000188730/ENSG00000163273/ENSG00000176692/ENSG00000068078/ENSG00000215474/ENSG00000118523/ENSG00000168140/ENSG00000108947/ENSG00000109684/ENSG00000122735/ENSG00000176435/ENSG00000251493/ENSG00000044524/ENSG00000138696/ENSG00000136352/ENSG00000054598/ENSG00000120149/ENSG00000183287/ENSG00000196660/ENSG00000151892/ENSG00000116194/ENSG00000105664/ENSG00000260001/ENSG00000117525/ENSG00000164488/ENSG00000113578/ENSG00000125845/ENSG00000174808/ENSG00000180730/ENSG00000185070/ENSG00000122641/ENSG00000122176/ENSG00000116745/ENSG00000150630/ENSG00000167244/ENSG00000145623/ENSG00000153233/ENSG00000047936/ENSG00000178568/ENSG00000142871/ENSG00000146678/ENSG00000090539/ENSG00000125378/ENSG00000156466/ENSG00000119630/ENSG00000070388/ENSG00000101134/ENSG00000030304/ENSG00000119547/ENSG00000138675/ENSG00000176697/ENSG00000136574/ENSG00000153707/ENSG00000125266/ENSG00000164692/ENSG00000162344/ENSG00000120057/ENSG00000147596/ENSG00000150281/ENSG00000144355/ENSG00000064300/ENSG00000158815/ENSG00000160867/ENSG00000080224/ENSG00000156140/ENSG00000008196/ENSG00000115380/ENSG00000115221/ENSG00000164078/ENSG00000125965/ENSG00000164690/ENSG00000184304/ENSG00000125398/ENSG00000112562/ENSG00000106025/ENSG00000105976/ENSG00000156427/ENSG00000175065/ENSG00000174453/ENSG00000176194/ENSG00000007384/ENSG00000100968/ENSG00000081051/ENSG00000187391/ENSG00000017427/ENSG00000164161/ENSG00000168542/ENSG00000145242/ENSG00000106538/ENSG00000120738/ENSG00000138193/ENSG00000150594/ENSG00000125850/ENSG00000165124/ENSG00000206052/ENSG00000144868/ENSG00000111816/ENSG00000064195/ENSG00000126500/ENSG00000113302/ENSG00000185046/ENSG00000121068/ENSG00000170801/ENSG00000182175/ENSG00000174697/ENSG00000092421/ENSG00000151388/ENSG00000106483/ENSG00000173805/ENSG00000157110/ENSG00000164619/ENSG00000138379/ENSG00000166831/ENSG00000144730/ENSG00000165588/ENSG00000125861/ENSG00000081479/ENSG00000174804/ENSG00000183317/ENSG00000183779/ENSG00000112964/ENSG00000169856/ENSG00000113083/ENSG00000143768/ENSG00000080644/ENSG00000100842/ENSG00000173714/ENSG00000050820/ENSG00000134363/ENSG00000141448/ENSG00000070019/ENSG00000065361/ENSG00000169071/ENSG00000266524/ENSG00000114251/ENSG00000103034/ENSG00000156574/ENSG00000107831/ENSG00000120693/ENSG00000104368/ENSG00000006453/ENSG00000108821/ENSG00000141738/ENSG00000187678/ENSG00000070159/ENSG00000140682/ENSG00000166923/ENSG00000037280/ENSG00000115461/ENSG00000188779/ENSG00000129170/ENSG00000169855/ENSG00000169418/ENSG00000087245/ENSG00000105701/ENSG00000141441/ENSG00000092445/ENSG00000171119/ENSG00000148053/ENSG00000077943/ENSG00000129946/ENSG00000127578/ENSG00000185737/ENSG00000187498/ENSG00000140285/ENSG00000073712/ENSG00000186895/ENSG00000137573/ENSG00000143869/ENSG00000134259/ENSG00000134871/ENSG00000139053/ENSG00000168743/ENSG00000105880/ENSG00000181856/ENSG00000163132/ENSG00000167779/ENSG00000188766/ENSG00000146648/ENSG00000125848/ENSG00000105971/ENSG00000241186/ENSG00000013588/ENSG00000169752/ENSG00000171094/ENSG00000185634/ENSG00000144724/ENSG00000181092/ENSG00000128052/ENSG00000173269/ENSG00000113594/ENSG00000075388/ENSG00000140564/ENSG00000119508/ENSG00000164976/ENSG00000162896/ENSG00000164532/ENSG00000134853/ENSG00000173762/ENSG00000141052/ENSG00000118972/ENSG00000174292/ENSG00000091513/ENSG00000198719/ENSG00000027644/ENSG00000185527/ENSG00000120156/ENSG00000152292/ENSG00000101311/ENSG00000184163/ENSG00000140538/ENSG00000125508/ENSG00000101144/ENSG00000177238/ENSG00000106031/ENSG00000135333/ENSG00000111077/ENSG00000077782/ENSG00000115457/ENSG00000179776/ENSG00000157613/ENSG00000146013/ENSG00000166147/ENSG00000182580/ENSG00000018408/ENSG00000105329/ENSG00000189058/ENSG00000057593/ENSG00000164404/ENSG00000197415/ENSG00000012504/ENSG00000158125/ENSG00000104332/ENSG00000125084/ENSG00000206557/ENSG00000169047/ENSG00000172367/ENSG00000095739/ENSG00000165953/ENSG00000128342/ENSG00000146197/ENSG00000147257/ENSG00000260428/ENSG00000166292/ENSG00000163485/ENSG00000142627/ENSG00000138685/ENSG00000138080/ENSG00000140479/ENSG00000112742/ENSG00000066468/ENSG00000140945/ENSG00000175931/ENSG00000165816/ENSG00000118257/ENSG00000142675/ENSG00000113905/ENSG00000169031/ENSG00000167941/ENSG00000152785/ENSG00000197879/ENSG00000196411/ENSG00000187045/ENSG00000020181/ENSG00000132170/ENSG00000173511/ENSG00000135253/ENSG00000169242/ENSG00000070404/ENSG00000208017/ENSG00000137834/ENSG00000160999/ENSG00000121716/ENSG00000106211/ENSG00000182585/ENSG00000169129/ENSG00000132518/ENSG00000053108/ENSG00000136158/ENSG00000063660/ENSG00000137936/ENSG00000176108/ENSG00000091879/ENSG00000168874/ENSG00000185652/ENSG00000136848/ENSG00000168398/ENSG00000148400/ENSG00000106991/ENSG00000188153/ENSG00000145423/ENSG00000146674/ENSG00000135744/ENSG00000168811/ENSG00000160145/ENSG00000079385/ENSG00000178752/ENSG00000127831/ENSG00000149639/ENSG00000197496/ENSG00000137218/ENSG00000126106/ENSG00000184371/ENSG00000106128/ENSG00000166033/ENSG00000197122/ENSG00000197461/ENSG00000125968/ENSG00000141622/ENSG00000164509/ENSG00000176945/ENSG00000145192/ENSG00000159840/ENSG00000068903/ENSG00000174004/ENSG00000072310/ENSG00000127946/ENSG00000114374/ENSG00000106123/ENSG00000134962/ENSG00000104899/ENSG00000066248/ENSG00000146904/ENSG00000141753/ENSG00000123159/ENSG00000197594/ENSG00000138615/ENSG00000127418/ENSG00000136856/ENSG00000169495/ENSG00000066336/ENSG00000165731/ENSG00000168546/ENSG00000165757/ENSG00000176973/ENSG00000207582/ENSG00000118046/ENSG00000101213/ENSG00000145214/ENSG00000184481/ENSG00000054938/ENSG00000092969/ENSG00000171777/ENSG00000105855/ENSG00000141971/ENSG00000204673/ENSG00000171388/ENSG00000005884/ENSG00000101076/ENSG00000141736/ENSG00000169247/ENSG00000113721/ENSG00000049323/ENSG00000163430/ENSG00000050165/ENSG00000102935/ENSG00000070423/ENSG00000099250/ENSG00000082781/ENSG00000112290/ENSG00000168556/ENSG00000089159/ENSG00000105639/ENSG00000178951/ENSG00000139567/ENSG00000163666/ENSG00000162552/ENSG00000068971/ENSG00000077264/ENSG00000197859/ENSG00000105672/ENSG00000095637/ENSG00000101220/ENSG00000171241/ENSG00000124225/ENSG00000176396/ENSG00000108262/ENSG00000185897/ENSG00000100600/ENSG00000175866/ENSG00000088053/ENSG00000198400/ENSG00000117632/ENSG00000159346/ENSG00000151136/ENSG00000156535/ENSG00000170365/ENSG00000162733/ENSG00000107872/ENSG00000103197/ENSG00000185338/ENSG00000182511/ENSG00000158747/ENSG00000174136/ENSG00000137090
BP	GO:0010817	regulation of hormone levels	458	0.516452	1.34001	8.23209e-08	2.15774e-06	1.72688e-06	8092	tags=41%, list=28%, signal=30%	ENSG00000171564/ENSG00000016082/ENSG00000176887/ENSG00000171557/ENSG00000139515/ENSG00000082556/ENSG00000121207/ENSG00000211448/ENSG00000183770/ENSG00000170893/ENSG00000163623/ENSG00000231852/ENSG00000184254/ENSG00000001626/ENSG00000168993/ENSG00000251493/ENSG00000185002/ENSG00000244122/ENSG00000128564/ENSG00000163032/ENSG00000178919/ENSG00000186472/ENSG00000126562/ENSG00000095596/ENSG00000196616/ENSG00000176406/ENSG00000277893/ENSG00000125845/ENSG00000011347/ENSG00000129514/ENSG00000196344/ENSG00000182759/ENSG00000122641/ENSG00000116745/ENSG00000135111/ENSG00000129673/ENSG00000198099/ENSG00000172955/ENSG00000126266/ENSG00000154080/ENSG00000125798/ENSG00000169992/ENSG00000118271/ENSG00000100604/ENSG00000155897/ENSG00000140254/ENSG00000008196/ENSG00000164690/ENSG00000134640/ENSG00000073067/ENSG00000175535/ENSG00000170011/ENSG00000164756/ENSG00000081051/ENSG00000140274/ENSG00000100448/ENSG00000145242/ENSG00000114115/ENSG00000120738/ENSG00000171560/ENSG00000150594/ENSG00000143320/ENSG00000113739/ENSG00000174697/ENSG00000140279/ENSG00000103257/ENSG00000138207/ENSG00000106633/ENSG00000136931/ENSG00000174804/ENSG00000112964/ENSG00000186684/ENSG00000158445/ENSG00000009765/ENSG00000095752/ENSG00000114859/ENSG00000170786/ENSG00000138792/ENSG00000111664/ENSG00000143195/ENSG00000136160/ENSG00000120088/ENSG00000100867/ENSG00000203857/ENSG00000080511/ENSG00000115257/ENSG00000166573/ENSG00000101187/ENSG00000144452/ENSG00000203859/ENSG00000113231/ENSG00000122787/ENSG00000115353/ENSG00000175426/ENSG00000054356/ENSG00000075073/ENSG00000005513/ENSG00000112164/ENSG00000181092/ENSG00000174672/ENSG00000102109/ENSG00000148795/ENSG00000106258/ENSG00000165125/ENSG00000140564/ENSG00000170743/ENSG00000149295/ENSG00000119973/ENSG00000198074/ENSG00000091428/ENSG00000134853/ENSG00000118972/ENSG00000137857/ENSG00000086696/ENSG00000130529/ENSG00000144891/ENSG00000036828/ENSG00000184163/ENSG00000092068/ENSG00000130037/ENSG00000138039/ENSG00000197696/ENSG00000167755/ENSG00000211452/ENSG00000138109/ENSG00000135100/ENSG00000007171/ENSG00000132639/ENSG00000164404/ENSG00000160868/ENSG00000012504/ENSG00000104332/ENSG00000169047/ENSG00000135697/ENSG00000111199/ENSG00000128342/ENSG00000141433/ENSG00000108786/ENSG00000160882/ENSG00000163485/ENSG00000125851/ENSG00000140479/ENSG00000106327/ENSG00000125618/ENSG00000136244/ENSG00000115705/ENSG00000079435/ENSG00000140459/ENSG00000036530/ENSG00000147100/ENSG00000186188/ENSG00000119782/ENSG00000177542/ENSG00000132170/ENSG00000120659/ENSG00000159640/ENSG00000091831/ENSG00000168447/ENSG00000185236/ENSG00000187486/ENSG00000270885/ENSG00000167600/ENSG00000103316/ENSG00000131620/ENSG00000173175/ENSG00000196557/ENSG00000105707/ENSG00000139547/ENSG00000139155/ENSG00000149742/ENSG00000162009/ENSG00000135744/ENSG00000151632/ENSG00000006071/ENSG00000145103/ENSG00000111012/ENSG00000007516/ENSG00000138115/ENSG00000170835/ENSG00000106128/ENSG00000198643/ENSG00000272636/ENSG00000198832/ENSG00000100197/ENSG00000053438/ENSG00000105641/ENSG00000072310
BP	GO:0098661	inorganic anion transmembrane transport	120	0.626009	1.57422	8.44183e-08	2.20615e-06	1.76562e-06	7321	tags=50%, list=26%, signal=37%	ENSG00000109738/ENSG00000183185/ENSG00000153923/ENSG00000109158/ENSG00000081800/ENSG00000016602/ENSG00000163288/ENSG00000151834/ENSG00000113327/ENSG00000039987/ENSG00000001626/ENSG00000168959/ENSG00000167614/ENSG00000182256/ENSG00000131183/ENSG00000135502/ENSG00000186297/ENSG00000166206/ENSG00000106688/ENSG00000134343/ENSG00000179520/ENSG00000104888/ENSG00000016490/ENSG00000146205/ENSG00000127325/ENSG00000187730/ENSG00000091664/ENSG00000146276/ENSG00000022355/ENSG00000074803/ENSG00000086159/ENSG00000151572/ENSG00000114859/ENSG00000137975/ENSG00000183048/ENSG00000188037/ENSG00000147606/ENSG00000145217/ENSG00000091137/ENSG00000088836/ENSG00000189143/ENSG00000036828/ENSG00000091138/ENSG00000102287/ENSG00000145864/ENSG00000004939/ENSG00000162399/ENSG00000170615/ENSG00000124140/ENSG00000134917/ENSG00000157103/ENSG00000163285/ENSG00000221955/ENSG00000124568/ENSG00000145888/ENSG00000145451/ENSG00000159212/ENSG00000131620/ENSG00000162383/ENSG00000070915
BP	GO:0001503	ossification	391	0.522325	1.35226	8.75642e-08	2.28159e-06	1.826e-06	6748	tags=35%, list=24%, signal=27%	ENSG00000012223/ENSG00000176887/ENSG00000181449/ENSG00000122691/ENSG00000105996/ENSG00000181195/ENSG00000019549/ENSG00000172201/ENSG00000162878/ENSG00000137203/ENSG00000163273/ENSG00000176692/ENSG00000068078/ENSG00000164920/ENSG00000118523/ENSG00000087494/ENSG00000188763/ENSG00000131650/ENSG00000198963/ENSG00000168779/ENSG00000138696/ENSG00000156103/ENSG00000054598/ENSG00000164188/ENSG00000120149/ENSG00000104415/ENSG00000105664/ENSG00000125845/ENSG00000170577/ENSG00000137745/ENSG00000150630/ENSG00000167244/ENSG00000142871/ENSG00000060718/ENSG00000203877/ENSG00000090539/ENSG00000125378/ENSG00000131183/ENSG00000165973/ENSG00000137693/ENSG00000164692/ENSG00000164107/ENSG00000166509/ENSG00000159167/ENSG00000178882/ENSG00000125965/ENSG00000110680/ENSG00000164690/ENSG00000184304/ENSG00000125398/ENSG00000156427/ENSG00000017427/ENSG00000122877/ENSG00000164066/ENSG00000120332/ENSG00000119042/ENSG00000154342/ENSG00000185269/ENSG00000152592/ENSG00000233608/ENSG00000174697/ENSG00000140937/ENSG00000151388/ENSG00000106571/ENSG00000125861/ENSG00000087085/ENSG00000147655/ENSG00000113083/ENSG00000164199/ENSG00000169071/ENSG00000266524/ENSG00000114251/ENSG00000169710/ENSG00000188064/ENSG00000143867/ENSG00000108821/ENSG00000166923/ENSG00000115461/ENSG00000087245/ENSG00000130522/ENSG00000041982/ENSG00000073712/ENSG00000115353/ENSG00000168743/ENSG00000105880/ENSG00000146648/ENSG00000196218/ENSG00000074047/ENSG00000128602/ENSG00000005513/ENSG00000166341/ENSG00000160801/ENSG00000029559/ENSG00000118972/ENSG00000204262/ENSG00000130529/ENSG00000105929/ENSG00000036828/ENSG00000101144/ENSG00000164932/ENSG00000139549/ENSG00000157613/ENSG00000073282/ENSG00000018408/ENSG00000105329/ENSG00000162643/ENSG00000164050/ENSG00000136378/ENSG00000104332/ENSG00000152580/ENSG00000102145/ENSG00000169184/ENSG00000197599/ENSG00000095739/ENSG00000161905/ENSG00000146197/ENSG00000147257/ENSG00000260428/ENSG00000205213/ENSG00000170374/ENSG00000142627/ENSG00000242252/ENSG00000138685/ENSG00000066468/ENSG00000136244/ENSG00000172809/ENSG00000168487/ENSG00000107821/ENSG00000186188/ENSG00000167941/ENSG00000152785/ENSG00000132170/ENSG00000173868/ENSG00000120659/ENSG00000019186/ENSG00000070404/ENSG00000137834
BP	GO:0045596	negative regulation of cell differentiation	641	0.497415	1.29553	8.96616e-08	2.32935e-06	1.86423e-06	8163	tags=38%, list=29%, signal=28%	ENSG00000012223/ENSG00000109705/ENSG00000016082/ENSG00000186790/ENSG00000116141/ENSG00000176165/ENSG00000176887/ENSG00000181449/ENSG00000164761/ENSG00000122691/ENSG00000115844/ENSG00000115297/ENSG00000105996/ENSG00000019549/ENSG00000172201/ENSG00000198435/ENSG00000117152/ENSG00000164438/ENSG00000185155/ENSG00000151615/ENSG00000148704/ENSG00000163273/ENSG00000163623/ENSG00000169946/ENSG00000061455/ENSG00000087494/ENSG00000168140/ENSG00000109132/ENSG00000108947/ENSG00000198963/ENSG00000107859/ENSG00000135547/ENSG00000152154/ENSG00000136352/ENSG00000137872/ENSG00000164188/ENSG00000120149/ENSG00000104415/ENSG00000125845/ENSG00000170577/ENSG00000162761/ENSG00000042781/ENSG00000129514/ENSG00000122641/ENSG00000148826/ENSG00000123095/ENSG00000153266/ENSG00000150630/ENSG00000167244/ENSG00000077080/ENSG00000135111/ENSG00000149926/ENSG00000122592/ENSG00000090539/ENSG00000125378/ENSG00000105695/ENSG00000100625/ENSG00000078725/ENSG00000138083/ENSG00000125820/ENSG00000176697/ENSG00000077092/ENSG00000137693/ENSG00000164107/ENSG00000125798/ENSG00000170381/ENSG00000129654/ENSG00000162998/ENSG00000178882/ENSG00000144355/ENSG00000187323/ENSG00000117707/ENSG00000115380/ENSG00000184058/ENSG00000125965/ENSG00000164690/ENSG00000125398/ENSG00000079102/ENSG00000134138/ENSG00000144619/ENSG00000100968/ENSG00000017427/ENSG00000007372/ENSG00000186897/ENSG00000134595/ENSG00000125850/ENSG00000161031/ENSG00000120332/ENSG00000154342/ENSG00000197380/ENSG00000183072/ENSG00000155760/ENSG00000106689/ENSG00000166450/ENSG00000233608/ENSG00000092421/ENSG00000151388/ENSG00000049768/ENSG00000177508/ENSG00000090932/ENSG00000184292/ENSG00000138379/ENSG00000166831/ENSG00000144730/ENSG00000106571/ENSG00000137561/ENSG00000164199/ENSG00000100399/ENSG00000040608/ENSG00000134363/ENSG00000131914/ENSG00000266524/ENSG00000114251/ENSG00000156574/ENSG00000143867/ENSG00000187678/ENSG00000140682/ENSG00000166923/ENSG00000115461/ENSG00000138136/ENSG00000125878/ENSG00000136160/ENSG00000073712/ENSG00000139352/ENSG00000163792/ENSG00000158856/ENSG00000167680/ENSG00000143434/ENSG00000087237/ENSG00000163132/ENSG00000165066/ENSG00000188766/ENSG00000112333/ENSG00000066405/ENSG00000146648/ENSG00000089225/ENSG00000101412/ENSG00000169194/ENSG00000128602/ENSG00000005513/ENSG00000100146/ENSG00000074181/ENSG00000116147/ENSG00000001617/ENSG00000181092/ENSG00000166823/ENSG00000157851/ENSG00000095970/ENSG00000184144/ENSG00000182704/ENSG00000107338/ENSG00000141052/ENSG00000118972/ENSG00000198719/ENSG00000204262/ENSG00000130529/ENSG00000083307/ENSG00000140538/ENSG00000101144/ENSG00000177238/ENSG00000135333/ENSG00000119715/ENSG00000072315/ENSG00000153993/ENSG00000204632/ENSG00000073282/ENSG00000167815/ENSG00000166147/ENSG00000078399/ENSG00000018408/ENSG00000082684/ENSG00000105329/ENSG00000170075/ENSG00000057294/ENSG00000078018/ENSG00000078900/ENSG00000136378/ENSG00000158125/ENSG00000104332/ENSG00000125084/ENSG00000063169/ENSG00000182566/ENSG00000106004/ENSG00000095739/ENSG00000180535/ENSG00000105426/ENSG00000111199/ENSG00000278637/ENSG00000065320/ENSG00000143816/ENSG00000204301/ENSG00000120068/ENSG00000136244/ENSG00000278705/ENSG00000006042/ENSG00000154096/ENSG00000169245/ENSG00000166091/ENSG00000150764/ENSG00000128606/ENSG00000159189/ENSG00000132170/ENSG00000163975/ENSG00000277157/ENSG00000169242/ENSG00000070404/ENSG00000137834/ENSG00000197238/ENSG00000124664/ENSG00000158406/ENSG00000122133/ENSG00000029993/ENSG00000053108/ENSG00000136158/ENSG00000165887/ENSG00000164683/ENSG00000099953/ENSG00000105707/ENSG00000136848/ENSG00000185043/ENSG00000148400/ENSG00000145423/ENSG00000131408/ENSG00000185686/ENSG00000177169/ENSG00000276180/ENSG00000079385/ENSG00000006071/ENSG00000151577/ENSG00000197061/ENSG00000276966/ENSG00000126106/ENSG00000135144/ENSG00000116721/ENSG00000197837/ENSG00000149922/ENSG00000125968/ENSG00000205927/ENSG00000179588/ENSG00000151014/ENSG00000068903/ENSG00000010319/ENSG00000274618/ENSG00000173406/ENSG00000039068/ENSG00000112902
BP	GO:0048525	negative regulation of viral process	83	-0.491367	-2.19482	9.31608e-08	2.41314e-06	1.93128e-06	2785	tags=36%, list=10%, signal=33%	ENSG00000174720/ENSG00000121060/ENSG00000085265/ENSG00000115415/ENSG00000163946/ENSG00000128383/ENSG00000160932/ENSG00000142089/ENSG00000105939/ENSG00000106785/ENSG00000124201/ENSG00000096063/ENSG00000178685/ENSG00000174718/ENSG00000188313/ENSG00000132256/ENSG00000163565/ENSG00000121236/ENSG00000089127/ENSG00000115267/ENSG00000179750/ENSG00000111335/ENSG00000152778/ENSG00000055332/ENSG00000135114/ENSG00000111331/ENSG00000157601/ENSG00000187608/ENSG00000185745/ENSG00000134321
BP	GO:2000027	regulation of animal organ morphogenesis	125	0.620163	1.56208	9.49049e-08	2.45111e-06	1.96167e-06	6288	tags=50%, list=22%, signal=39%	ENSG00000164761/ENSG00000019549/ENSG00000130700/ENSG00000189120/ENSG00000105989/ENSG00000146374/ENSG00000126778/ENSG00000168621/ENSG00000185008/ENSG00000183098/ENSG00000113578/ENSG00000125845/ENSG00000170577/ENSG00000005073/ENSG00000198807/ENSG00000125378/ENSG00000075891/ENSG00000100625/ENSG00000064300/ENSG00000184058/ENSG00000164690/ENSG00000125398/ENSG00000064218/ENSG00000163637/ENSG00000187391/ENSG00000154342/ENSG00000155760/ENSG00000184292/ENSG00000147655/ENSG00000170927/ENSG00000162738/ENSG00000169071/ENSG00000114251/ENSG00000107831/ENSG00000101222/ENSG00000166923/ENSG00000169855/ENSG00000184937/ENSG00000140285/ENSG00000137573/ENSG00000105559/ENSG00000163132/ENSG00000128602/ENSG00000005513/ENSG00000186193/ENSG00000166823/ENSG00000273706/ENSG00000260027/ENSG00000174059/ENSG00000101144/ENSG00000076716/ENSG00000164932/ENSG00000158955/ENSG00000104332/ENSG00000185483/ENSG00000135925/ENSG00000154856/ENSG00000147257/ENSG00000205213/ENSG00000138685/ENSG00000196581/ENSG00000125618/ENSG00000074527
BP	GO:0015698	inorganic anion transport	180	0.583945	1.48573	9.90995e-08	2.54452e-06	2.03643e-06	7321	tags=41%, list=26%, signal=31%	ENSG00000109738/ENSG00000183185/ENSG00000153923/ENSG00000109158/ENSG00000081800/ENSG00000016602/ENSG00000163288/ENSG00000151834/ENSG00000168748/ENSG00000113327/ENSG00000039987/ENSG00000001626/ENSG00000168959/ENSG00000126562/ENSG00000167614/ENSG00000182256/ENSG00000131183/ENSG00000135502/ENSG00000186297/ENSG00000166206/ENSG00000106688/ENSG00000134343/ENSG00000179520/ENSG00000198569/ENSG00000104888/ENSG00000157765/ENSG00000268104/ENSG00000016490/ENSG00000146205/ENSG00000127325/ENSG00000113073/ENSG00000187730/ENSG00000069431/ENSG00000171017/ENSG00000091664/ENSG00000146276/ENSG00000106483/ENSG00000022355/ENSG00000074803/ENSG00000081923/ENSG00000086159/ENSG00000151572/ENSG00000114859/ENSG00000198445/ENSG00000137975/ENSG00000121270/ENSG00000183048/ENSG00000188037/ENSG00000147606/ENSG00000145217/ENSG00000091137/ENSG00000088836/ENSG00000118972/ENSG00000189143/ENSG00000036828/ENSG00000091138/ENSG00000102287/ENSG00000145864/ENSG00000004939/ENSG00000138669/ENSG00000162399/ENSG00000170615/ENSG00000124140/ENSG00000134917/ENSG00000157103/ENSG00000163285/ENSG00000221955/ENSG00000124568/ENSG00000145888/ENSG00000145451/ENSG00000159212/ENSG00000131620/ENSG00000162383/ENSG00000070915
BP	GO:0048608	reproductive structure development	282	0.545599	1.403	1.00148e-07	2.56397e-06	2.052e-06	6417	tags=36%, list=22%, signal=28%	ENSG00000258992/ENSG00000171794/ENSG00000172201/ENSG00000176046/ENSG00000176399/ENSG00000162624/ENSG00000054796/ENSG00000185551/ENSG00000183770/ENSG00000169946/ENSG00000177551/ENSG00000082175/ENSG00000133105/ENSG00000137273/ENSG00000138696/ENSG00000185008/ENSG00000136352/ENSG00000054598/ENSG00000128564/ENSG00000151892/ENSG00000277893/ENSG00000129514/ENSG00000122641/ENSG00000170820/ENSG00000135111/ENSG00000005073/ENSG00000125378/ENSG00000100625/ENSG00000128714/ENSG00000130368/ENSG00000136574/ENSG00000118526/ENSG00000103449/ENSG00000181965/ENSG00000143355/ENSG00000100206/ENSG00000145147/ENSG00000176842/ENSG00000164690/ENSG00000125398/ENSG00000081051/ENSG00000087510/ENSG00000159184/ENSG00000174697/ENSG00000138207/ENSG00000136931/ENSG00000106571/ENSG00000139985/ENSG00000081479/ENSG00000174804/ENSG00000141449/ENSG00000134363/ENSG00000253293/ENSG00000141448/ENSG00000169071/ENSG00000114251/ENSG00000161594/ENSG00000107831/ENSG00000143867/ENSG00000087245/ENSG00000092445/ENSG00000248099/ENSG00000184937/ENSG00000041982/ENSG00000169297/ENSG00000137573/ENSG00000174948/ENSG00000143869/ENSG00000049130/ENSG00000184347/ENSG00000054356/ENSG00000005513/ENSG00000128052/ENSG00000273706/ENSG00000206075/ENSG00000143545/ENSG00000134853/ENSG00000141052/ENSG00000186792/ENSG00000060138/ENSG00000101144/ENSG00000138039/ENSG00000106031/ENSG00000111676/ENSG00000139549/ENSG00000073282/ENSG00000078399/ENSG00000158955/ENSG00000164404/ENSG00000163661/ENSG00000104332/ENSG00000171552/ENSG00000102145/ENSG00000115884/ENSG00000260428/ENSG00000205213/ENSG00000066468/ENSG00000100290/ENSG00000154734/ENSG00000188372/ENSG00000106268/ENSG00000172817
BP	GO:1903522	regulation of blood circulation	235	0.560774	1.43789	1.02246e-07	2.60253e-06	2.08286e-06	7628	tags=47%, list=27%, signal=35%	ENSG00000181072/ENSG00000080709/ENSG00000164588/ENSG00000171564/ENSG00000016082/ENSG00000186439/ENSG00000171557/ENSG00000152049/ENSG00000117152/ENSG00000151617/ENSG00000112276/ENSG00000112837/ENSG00000116783/ENSG00000118523/ENSG00000184160/ENSG00000129244/ENSG00000168779/ENSG00000135547/ENSG00000173641/ENSG00000153956/ENSG00000099822/ENSG00000162989/ENSG00000106688/ENSG00000136574/ENSG00000159167/ENSG00000100604/ENSG00000165995/ENSG00000160460/ENSG00000110680/ENSG00000134640/ENSG00000046604/ENSG00000120907/ENSG00000178342/ENSG00000198626/ENSG00000108684/ENSG00000171560/ENSG00000150594/ENSG00000183873/ENSG00000154639/ENSG00000102468/ENSG00000133019/ENSG00000183072/ENSG00000121068/ENSG00000145362/ENSG00000069431/ENSG00000130528/ENSG00000174697/ENSG00000166257/ENSG00000177508/ENSG00000149575/ENSG00000101200/ENSG00000128165/ENSG00000101400/ENSG00000171873/ENSG00000175084/ENSG00000184185/ENSG00000182963/ENSG00000129170/ENSG00000087245/ENSG00000183230/ENSG00000136160/ENSG00000274286/ENSG00000043591/ENSG00000214872/ENSG00000170214/ENSG00000138622/ENSG00000105409/ENSG00000115353/ENSG00000160808/ENSG00000006638/ENSG00000089225/ENSG00000120457/ENSG00000112164/ENSG00000198049/ENSG00000135643/ENSG00000149295/ENSG00000130529/ENSG00000144891/ENSG00000036828/ENSG00000130037/ENSG00000139445/ENSG00000057294/ENSG00000100678/ENSG00000006283/ENSG00000055118/ENSG00000157087/ENSG00000163485/ENSG00000197616/ENSG00000173801/ENSG00000118729/ENSG00000143153/ENSG00000151090/ENSG00000119782/ENSG00000018625/ENSG00000198336/ENSG00000089250/ENSG00000143630/ENSG00000180914/ENSG00000159640/ENSG00000198947/ENSG00000188176/ENSG00000123454/ENSG00000196557/ENSG00000224420/ENSG00000168398/ENSG00000177098/ENSG00000265107/ENSG00000135744/ENSG00000114923/ENSG00000160014
BP	GO:0090497	mesenchymal cell migration	59	0.698973	1.69912	1.09379e-07	2.77608e-06	2.22176e-06	5389	tags=56%, list=19%, signal=45%	ENSG00000016082/ENSG00000122691/ENSG00000168505/ENSG00000164093/ENSG00000151617/ENSG00000109132/ENSG00000168621/ENSG00000137872/ENSG00000115414/ENSG00000178568/ENSG00000125378/ENSG00000164107/ENSG00000162344/ENSG00000170381/ENSG00000184058/ENSG00000164690/ENSG00000146242/ENSG00000157927/ENSG00000125850/ENSG00000092421/ENSG00000130702/ENSG00000136160/ENSG00000171119/ENSG00000167680/ENSG00000143434/ENSG00000049130/ENSG00000128602/ENSG00000005513/ENSG00000100146/ENSG00000001617/ENSG00000101144/ENSG00000153993/ENSG00000082684
BP	GO:0001658	branching involved in ureteric bud morphogenesis	58	0.706803	1.71684	1.17827e-07	2.9819e-06	2.38647e-06	6150	tags=67%, list=22%, signal=53%	ENSG00000104313/ENSG00000128713/ENSG00000126778/ENSG00000251493/ENSG00000115596/ENSG00000168621/ENSG00000145536/ENSG00000113578/ENSG00000125845/ENSG00000170577/ENSG00000105696/ENSG00000005073/ENSG00000125378/ENSG00000075891/ENSG00000100625/ENSG00000118526/ENSG00000103449/ENSG00000164690/ENSG00000125398/ENSG00000184292/ENSG00000106571/ENSG00000141449/ENSG00000130702/ENSG00000153976/ENSG00000107831/ENSG00000166923/ENSG00000184937/ENSG00000168743/ENSG00000128602/ENSG00000005513/ENSG00000166341/ENSG00000273706/ENSG00000260027/ENSG00000158955/ENSG00000125084/ENSG00000147257/ENSG00000205213/ENSG00000138685/ENSG00000125618
BP	GO:0099565	chemical synaptic transmission, postsynaptic	123	0.622111	1.56567	1.25422e-07	3.16501e-06	2.53302e-06	7678	tags=54%, list=27%, signal=40%	ENSG00000109738/ENSG00000183185/ENSG00000109158/ENSG00000152208/ENSG00000079841/ENSG00000163288/ENSG00000117152/ENSG00000151834/ENSG00000113327/ENSG00000112038/ENSG00000008735/ENSG00000069696/ENSG00000149305/ENSG00000105464/ENSG00000251322/ENSG00000176406/ENSG00000169760/ENSG00000105737/ENSG00000182256/ENSG00000176884/ENSG00000186297/ENSG00000166206/ENSG00000174576/ENSG00000169992/ENSG00000146938/ENSG00000101489/ENSG00000186919/ENSG00000102924/ENSG00000164418/ENSG00000187730/ENSG00000144868/ENSG00000146276/ENSG00000189056/ENSG00000022355/ENSG00000161681/ENSG00000099365/ENSG00000080644/ENSG00000188916/ENSG00000138435/ENSG00000273079/ENSG00000161509/ENSG00000149295/ENSG00000160716/ENSG00000101188/ENSG00000147432/ENSG00000175344/ENSG00000205363/ENSG00000102287/ENSG00000188191/ENSG00000145864/ENSG00000101204/ENSG00000120903/ENSG00000147434/ENSG00000100678/ENSG00000183454/ENSG00000163485/ENSG00000112759/ENSG00000163285/ENSG00000144847/ENSG00000145888/ENSG00000196811/ENSG00000145451/ENSG00000162383/ENSG00000109991/ENSG00000094755/ENSG00000111249/ENSG00000149582
BP	GO:0035725	sodium ion transmembrane transport	174	0.584938	1.48736	1.27517e-07	3.20869e-06	2.56798e-06	8812	tags=53%, list=31%, signal=37%	ENSG00000164588/ENSG00000072041/ENSG00000114279/ENSG00000102466/ENSG00000129244/ENSG00000069696/ENSG00000126562/ENSG00000099822/ENSG00000144285/ENSG00000011083/ENSG00000131183/ENSG00000136531/ENSG00000179520/ENSG00000136546/ENSG00000198569/ENSG00000104888/ENSG00000157765/ENSG00000268104/ENSG00000166869/ENSG00000132681/ENSG00000102452/ENSG00000113073/ENSG00000105675/ENSG00000108684/ENSG00000183873/ENSG00000112337/ENSG00000188467/ENSG00000130821/ENSG00000170482/ENSG00000166257/ENSG00000091664/ENSG00000074803/ENSG00000149575/ENSG00000110881/ENSG00000101400/ENSG00000146039/ENSG00000213199/ENSG00000165970/ENSG00000070985/ENSG00000143867/ENSG00000070159/ENSG00000132164/ENSG00000103546/ENSG00000135740/ENSG00000165238/ENSG00000138622/ENSG00000105409/ENSG00000007314/ENSG00000135750/ENSG00000180251/ENSG00000075673/ENSG00000072182/ENSG00000002746/ENSG00000162753/ENSG00000088836/ENSG00000153721/ENSG00000198183/ENSG00000130529/ENSG00000155886/ENSG00000115616/ENSG00000107593/ENSG00000169174/ENSG00000100678/ENSG00000006283/ENSG00000197506/ENSG00000157103/ENSG00000066230/ENSG00000221946/ENSG00000143153/ENSG00000018625/ENSG00000089250/ENSG00000143630/ENSG00000124568/ENSG00000198947/ENSG00000168447/ENSG00000140675/ENSG00000196557/ENSG00000070915/ENSG00000196876/ENSG00000177098/ENSG00000111319/ENSG00000151577/ENSG00000185052/ENSG00000105641/ENSG00000168356/ENSG00000185313/ENSG00000158158/ENSG00000161958/ENSG00000196517/ENSG00000100346/ENSG00000162572/ENSG00000108576
BP	GO:0042475	odontogenesis of dentin-containing tooth	83	0.659475	1.63433	1.34175e-07	3.35705e-06	2.68671e-06	5720	tags=51%, list=20%, signal=41%	ENSG00000164761/ENSG00000115844/ENSG00000162624/ENSG00000001626/ENSG00000115596/ENSG00000132464/ENSG00000054598/ENSG00000120149/ENSG00000125845/ENSG00000125378/ENSG00000131183/ENSG00000166415/ENSG00000164107/ENSG00000144355/ENSG00000064300/ENSG00000115221/ENSG00000184058/ENSG00000164690/ENSG00000064218/ENSG00000183873/ENSG00000167754/ENSG00000152592/ENSG00000064195/ENSG00000184916/ENSG00000106571/ENSG00000130702/ENSG00000147655/ENSG00000134363/ENSG00000141448/ENSG00000107831/ENSG00000108950/ENSG00000137674/ENSG00000163132/ENSG00000074047/ENSG00000128602/ENSG00000075388/ENSG00000134853/ENSG00000101144/ENSG00000073282/ENSG00000197599/ENSG00000135925/ENSG00000154856
BP	GO:0009799	specification of symmetry	130	0.608108	1.53386	1.3384e-07	3.35705e-06	2.68671e-06	4936	tags=35%, list=17%, signal=29%	ENSG00000109705/ENSG00000164736/ENSG00000164093/ENSG00000283654/ENSG00000214513/ENSG00000122735/ENSG00000156925/ENSG00000039139/ENSG00000135111/ENSG00000203877/ENSG00000125378/ENSG00000136574/ENSG00000164107/ENSG00000129654/ENSG00000184058/ENSG00000164690/ENSG00000167646/ENSG00000198003/ENSG00000103241/ENSG00000125850/ENSG00000141519/ENSG00000154342/ENSG00000183072/ENSG00000121068/ENSG00000162738/ENSG00000114251/ENSG00000103034/ENSG00000134817/ENSG00000156574/ENSG00000107831/ENSG00000169126/ENSG00000154485/ENSG00000166923/ENSG00000154099/ENSG00000138136/ENSG00000123977/ENSG00000203883/ENSG00000122870/ENSG00000241186/ENSG00000128602/ENSG00000105877/ENSG00000166823/ENSG00000164532/ENSG00000198719/ENSG00000163093/ENSG00000075290
BP	GO:0003012	muscle system process	408	0.516839	1.33897	1.35947e-07	3.38217e-06	2.70682e-06	7650	tags=40%, list=27%, signal=30%	ENSG00000181072/ENSG00000080709/ENSG00000146147/ENSG00000186439/ENSG00000114279/ENSG00000152049/ENSG00000117152/ENSG00000151617/ENSG00000130700/ENSG00000116783/ENSG00000118523/ENSG00000143318/ENSG00000121361/ENSG00000184160/ENSG00000135547/ENSG00000168621/ENSG00000163380/ENSG00000105664/ENSG00000153956/ENSG00000144285/ENSG00000182674/ENSG00000162989/ENSG00000135111/ENSG00000136574/ENSG00000136546/ENSG00000164107/ENSG00000159167/ENSG00000129152/ENSG00000100604/ENSG00000165995/ENSG00000101335/ENSG00000181965/ENSG00000184845/ENSG00000110680/ENSG00000046604/ENSG00000120907/ENSG00000017427/ENSG00000101306/ENSG00000198626/ENSG00000138193/ENSG00000150594/ENSG00000183873/ENSG00000102468/ENSG00000050628/ENSG00000133019/ENSG00000183072/ENSG00000121068/ENSG00000145362/ENSG00000069431/ENSG00000130528/ENSG00000174697/ENSG00000130821/ENSG00000234438/ENSG00000166257/ENSG00000138379/ENSG00000138741/ENSG00000149575/ENSG00000101400/ENSG00000225180/ENSG00000080644/ENSG00000141448/ENSG00000175084/ENSG00000184185/ENSG00000182963/ENSG00000115461/ENSG00000129170/ENSG00000133392/ENSG00000058404/ENSG00000109255/ENSG00000183230/ENSG00000136160/ENSG00000274286/ENSG00000138435/ENSG00000109846/ENSG00000130176/ENSG00000036448/ENSG00000170214/ENSG00000137573/ENSG00000138622/ENSG00000123358/ENSG00000007314/ENSG00000115353/ENSG00000168743/ENSG00000158022/ENSG00000188037/ENSG00000160808/ENSG00000006638/ENSG00000132932/ENSG00000071282/ENSG00000196218/ENSG00000075073/ENSG00000120457/ENSG00000141750/ENSG00000006788/ENSG00000109061/ENSG00000156113/ENSG00000185532/ENSG00000119508/ENSG00000149295/ENSG00000164532/ENSG00000160716/ENSG00000180616/ENSG00000141052/ENSG00000144596/ENSG00000130529/ENSG00000144681/ENSG00000130037/ENSG00000177238/ENSG00000134769/ENSG00000154556/ENSG00000196465/ENSG00000163697/ENSG00000183963/ENSG00000057294/ENSG00000081248/ENSG00000115592/ENSG00000100678/ENSG00000162430/ENSG00000006283/ENSG00000111199/ENSG00000055118/ENSG00000131730/ENSG00000111262/ENSG00000104881/ENSG00000163485/ENSG00000180209/ENSG00000197616/ENSG00000173801/ENSG00000118729/ENSG00000143153/ENSG00000143632/ENSG00000133020/ENSG00000176170/ENSG00000119782/ENSG00000207547/ENSG00000132170/ENSG00000018625/ENSG00000198336/ENSG00000173511/ENSG00000089250/ENSG00000167476/ENSG00000164708/ENSG00000006704/ENSG00000180914/ENSG00000173991/ENSG00000215375/ENSG00000198947/ENSG00000163884/ENSG00000264424/ENSG00000101470/ENSG00000168447/ENSG00000145888/ENSG00000196811/ENSG00000196557/ENSG00000162004/ENSG00000165887/ENSG00000109991/ENSG00000168398/ENSG00000148400/ENSG00000177098/ENSG00000265107/ENSG00000108823/ENSG00000135744/ENSG00000160014/ENSG00000006071
BP	GO:0006821	chloride transport	112	0.631538	1.58334	1.44407e-07	3.58251e-06	2.86716e-06	7321	tags=52%, list=26%, signal=39%	ENSG00000109738/ENSG00000183185/ENSG00000153923/ENSG00000109158/ENSG00000016602/ENSG00000163288/ENSG00000151834/ENSG00000168748/ENSG00000113327/ENSG00000039987/ENSG00000001626/ENSG00000168959/ENSG00000126562/ENSG00000167614/ENSG00000182256/ENSG00000135502/ENSG00000186297/ENSG00000166206/ENSG00000106688/ENSG00000134343/ENSG00000179520/ENSG00000104888/ENSG00000268104/ENSG00000016490/ENSG00000146205/ENSG00000127325/ENSG00000187730/ENSG00000091664/ENSG00000146276/ENSG00000022355/ENSG00000074803/ENSG00000081923/ENSG00000151572/ENSG00000114859/ENSG00000137975/ENSG00000188037/ENSG00000147606/ENSG00000145217/ENSG00000091137/ENSG00000189143/ENSG00000036828/ENSG00000091138/ENSG00000102287/ENSG00000145864/ENSG00000004939/ENSG00000138669/ENSG00000162399/ENSG00000170615/ENSG00000124140/ENSG00000157103/ENSG00000163285/ENSG00000221955/ENSG00000145888/ENSG00000145451/ENSG00000159212/ENSG00000131620/ENSG00000162383/ENSG00000070915
BP	GO:0008284	positive regulation of cell population proliferation	872	0.477773	1.24836	1.46486e-07	3.62388e-06	2.90026e-06	7910	tags=34%, list=28%, signal=25%	ENSG00000012223/ENSG00000198914/ENSG00000164129/ENSG00000016082/ENSG00000186790/ENSG00000176165/ENSG00000176887/ENSG00000122691/ENSG00000139515/ENSG00000170961/ENSG00000172201/ENSG00000181541/ENSG00000170419/ENSG00000198435/ENSG00000173404/ENSG00000184486/ENSG00000104313/ENSG00000105989/ENSG00000145777/ENSG00000006377/ENSG00000089116/ENSG00000135625/ENSG00000164047/ENSG00000116132/ENSG00000181085/ENSG00000126778/ENSG00000068078/ENSG00000138684/ENSG00000164920/ENSG00000169946/ENSG00000197561/ENSG00000118523/ENSG00000087494/ENSG00000188763/ENSG00000168779/ENSG00000171951/ENSG00000107859/ENSG00000135547/ENSG00000168621/ENSG00000086548/ENSG00000104415/ENSG00000105419/ENSG00000115414/ENSG00000103067/ENSG00000105664/ENSG00000117525/ENSG00000113578/ENSG00000125845/ENSG00000170577/ENSG00000174808/ENSG00000163347/ENSG00000150630/ENSG00000167244/ENSG00000077080/ENSG00000165556/ENSG00000145623/ENSG00000135111/ENSG00000178568/ENSG00000142871/ENSG00000171540/ENSG00000090539/ENSG00000125378/ENSG00000189431/ENSG00000122756/ENSG00000110148/ENSG00000075891/ENSG00000119630/ENSG00000070388/ENSG00000138675/ENSG00000130368/ENSG00000137693/ENSG00000174807/ENSG00000125266/ENSG00000179388/ENSG00000162344/ENSG00000169992/ENSG00000150281/ENSG00000064300/ENSG00000117707/ENSG00000105997/ENSG00000158815/ENSG00000160867/ENSG00000008196/ENSG00000184058/ENSG00000166869/ENSG00000164078/ENSG00000107562/ENSG00000164690/ENSG00000184304/ENSG00000125398/ENSG00000134138/ENSG00000156427/ENSG00000017427/ENSG00000103241/ENSG00000007372/ENSG00000262406/ENSG00000120738/ENSG00000188816/ENSG00000150594/ENSG00000183873/ENSG00000102468/ENSG00000169594/ENSG00000154342/ENSG00000183072/ENSG00000125657/ENSG00000155760/ENSG00000113302/ENSG00000106689/ENSG00000121068/ENSG00000174697/ENSG00000196415/ENSG00000142700/ENSG00000103257/ENSG00000049768/ENSG00000166831/ENSG00000106571/ENSG00000081479/ENSG00000058085/ENSG00000101200/ENSG00000183779/ENSG00000119888/ENSG00000170927/ENSG00000111704/ENSG00000188505/ENSG00000006016/ENSG00000141448/ENSG00000131914/ENSG00000065361/ENSG00000095752/ENSG00000114251/ENSG00000134817/ENSG00000171873/ENSG00000156574/ENSG00000107831/ENSG00000143867/ENSG00000104067/ENSG00000166923/ENSG00000089685/ENSG00000037280/ENSG00000115461/ENSG00000166396/ENSG00000087245/ENSG00000141441/ENSG00000248099/ENSG00000136160/ENSG00000148053/ENSG00000149948/ENSG00000041982/ENSG00000140285/ENSG00000143494/ENSG00000073712/ENSG00000186895/ENSG00000139352/ENSG00000123358/ENSG00000145794/ENSG00000132688/ENSG00000115353/ENSG00000105880/ENSG00000049130/ENSG00000232040/ENSG00000162772/ENSG00000112333/ENSG00000054356/ENSG00000146648/ENSG00000089225/ENSG00000101412/ENSG00000007952/ENSG00000105971/ENSG00000241186/ENSG00000169194/ENSG00000122420/ENSG00000128602/ENSG00000005513/ENSG00000100146/ENSG00000074181/ENSG00000186193/ENSG00000185634/ENSG00000105173/ENSG00000128052/ENSG00000134258/ENSG00000113594/ENSG00000273706/ENSG00000075388/ENSG00000160801/ENSG00000119508/ENSG00000149295/ENSG00000128917/ENSG00000164532/ENSG00000160716/ENSG00000162692/ENSG00000134853/ENSG00000141052/ENSG00000118972/ENSG00000198719/ENSG00000090659/ENSG00000130529/ENSG00000207736/ENSG00000144891/ENSG00000120156/ENSG00000009950/ENSG00000036828/ENSG00000117400/ENSG00000130037/ENSG00000175344/ENSG00000140538/ENSG00000197696/ENSG00000080166/ENSG00000164932/ENSG00000075702/ENSG00000072315/ENSG00000077782/ENSG00000115457/ENSG00000073282/ENSG00000018408/ENSG00000170312/ENSG00000142453/ENSG00000105329/ENSG00000170075/ENSG00000164404/ENSG00000183625/ENSG00000183856/ENSG00000104332/ENSG00000125084/ENSG00000171552/ENSG00000063169/ENSG00000102145/ENSG00000169047/ENSG00000095739/ENSG00000162430/ENSG00000128342/ENSG00000165409/ENSG00000260428/ENSG00000065320/ENSG00000127666/ENSG00000172987/ENSG00000138685/ENSG00000102878/ENSG00000111206/ENSG00000180818/ENSG00000112742/ENSG00000066468/ENSG00000167664/ENSG00000154734/ENSG00000140945/ENSG00000188372/ENSG00000136244/ENSG00000243678/ENSG00000169245/ENSG00000272398/ENSG00000131095/ENSG00000172817/ENSG00000118257/ENSG00000176170/ENSG00000173511/ENSG00000124762/ENSG00000226979/ENSG00000174775/ENSG00000198901/ENSG00000178301/ENSG00000091831/ENSG00000198835/ENSG00000181885/ENSG00000182585/ENSG00000117399/ENSG00000141655/ENSG00000064309/ENSG00000114455/ENSG00000067836/ENSG00000185652/ENSG00000105707/ENSG00000129194/ENSG00000180053/ENSG00000164362/ENSG00000185043/ENSG00000148400/ENSG00000145423/ENSG00000114378/ENSG00000090554/ENSG00000103855/ENSG00000135744/ENSG00000168811/ENSG00000151632/ENSG00000185686/ENSG00000175130/ENSG00000151577/ENSG00000104885/ENSG00000116721/ENSG00000184371/ENSG00000205420/ENSG00000106128/ENSG00000166033/ENSG00000197122/ENSG00000149922/ENSG00000197461/ENSG00000125968
BP	GO:0003205	cardiac chamber development	159	0.587215	1.4893	1.57024e-07	3.86288e-06	3.09154e-06	8525	tags=50%, list=30%, signal=36%	ENSG00000082482/ENSG00000164129/ENSG00000016082/ENSG00000176887/ENSG00000151617/ENSG00000105989/ENSG00000176692/ENSG00000169946/ENSG00000168779/ENSG00000135547/ENSG00000185008/ENSG00000054598/ENSG00000120149/ENSG00000125845/ENSG00000135111/ENSG00000142871/ENSG00000060718/ENSG00000125378/ENSG00000163092/ENSG00000136574/ENSG00000164107/ENSG00000103449/ENSG00000152192/ENSG00000117707/ENSG00000184058/ENSG00000145147/ENSG00000103241/ENSG00000198626/ENSG00000183873/ENSG00000125850/ENSG00000183072/ENSG00000121068/ENSG00000145362/ENSG00000138207/ENSG00000081479/ENSG00000141449/ENSG00000141448/ENSG00000114251/ENSG00000134817/ENSG00000107831/ENSG00000169855/ENSG00000184347/ENSG00000160808/ENSG00000089225/ENSG00000128602/ENSG00000105877/ENSG00000166823/ENSG00000128917/ENSG00000164532/ENSG00000141052/ENSG00000083307/ENSG00000120156/ENSG00000101144/ENSG00000106031/ENSG00000105329/ENSG00000057294/ENSG00000163909/ENSG00000112414/ENSG00000104881/ENSG00000066468/ENSG00000197616/ENSG00000125618/ENSG00000154734/ENSG00000118257/ENSG00000197702/ENSG00000137834/ENSG00000164683/ENSG00000148400/ENSG00000265107/ENSG00000106991/ENSG00000145423/ENSG00000115641/ENSG00000149922/ENSG00000180340/ENSG00000179588/ENSG00000092054/ENSG00000109472/ENSG00000127418/ENSG00000113196/ENSG00000153531
BP	GO:0048645	animal organ formation	63	0.689931	1.68474	1.57972e-07	3.87537e-06	3.10154e-06	6274	tags=56%, list=22%, signal=43%	ENSG00000109705/ENSG00000016082/ENSG00000164736/ENSG00000130700/ENSG00000104313/ENSG00000105989/ENSG00000126778/ENSG00000168621/ENSG00000185008/ENSG00000113578/ENSG00000125845/ENSG00000136535/ENSG00000005073/ENSG00000125378/ENSG00000075891/ENSG00000164107/ENSG00000105997/ENSG00000164690/ENSG00000154342/ENSG00000106571/ENSG00000081479/ENSG00000141448/ENSG00000114251/ENSG00000107831/ENSG00000169855/ENSG00000184937/ENSG00000137573/ENSG00000089225/ENSG00000166823/ENSG00000101144/ENSG00000073282/ENSG00000138685/ENSG00000066468/ENSG00000125618/ENSG00000126934
BP	GO:0198738	cell-cell signaling by wnt	434	0.511778	1.32711	1.88639e-07	4.60207e-06	3.68313e-06	6976	tags=34%, list=24%, signal=26%	ENSG00000139292/ENSG00000016082/ENSG00000187123/ENSG00000261594/ENSG00000116141/ENSG00000181449/ENSG00000182632/ENSG00000164736/ENSG00000019549/ENSG00000198435/ENSG00000111432/ENSG00000151617/ENSG00000105989/ENSG00000146374/ENSG00000112837/ENSG00000112038/ENSG00000188763/ENSG00000131650/ENSG00000251493/ENSG00000115596/ENSG00000156076/ENSG00000104415/ENSG00000133937/ENSG00000183098/ENSG00000116035/ENSG00000130203/ENSG00000109625/ENSG00000125845/ENSG00000165566/ENSG00000180730/ENSG00000178171/ENSG00000146678/ENSG00000114019/ENSG00000171016/ENSG00000162409/ENSG00000137693/ENSG00000162998/ENSG00000120057/ENSG00000103449/ENSG00000169862/ENSG00000164690/ENSG00000125398/ENSG00000131668/ENSG00000169750/ENSG00000163637/ENSG00000100968/ENSG00000146242/ENSG00000187391/ENSG00000188760/ENSG00000152284/ENSG00000120738/ENSG00000111186/ENSG00000120332/ENSG00000154342/ENSG00000197380/ENSG00000185269/ENSG00000183072/ENSG00000064195/ENSG00000155760/ENSG00000039600/ENSG00000101282/ENSG00000106483/ENSG00000198768/ENSG00000104953/ENSG00000115266/ENSG00000106571/ENSG00000174804/ENSG00000177283/ENSG00000112559/ENSG00000183779/ENSG00000147655/ENSG00000162738/ENSG00000167693/ENSG00000104901/ENSG00000169071/ENSG00000114251/ENSG00000179528/ENSG00000188064/ENSG00000101222/ENSG00000108821/ENSG00000140682/ENSG00000166923/ENSG00000171056/ENSG00000136160/ENSG00000136155/ENSG00000073712/ENSG00000137573/ENSG00000165238/ENSG00000105559/ENSG00000146038/ENSG00000105880/ENSG00000179399/ENSG00000155011/ENSG00000167779/ENSG00000146648/ENSG00000122870/ENSG00000065717/ENSG00000100146/ENSG00000105173/ENSG00000166823/ENSG00000169218/ENSG00000002746/ENSG00000149295/ENSG00000002745/ENSG00000108375/ENSG00000182704/ENSG00000176678/ENSG00000145506/ENSG00000130529/ENSG00000075290/ENSG00000101311/ENSG00000076716/ENSG00000164932/ENSG00000115457/ENSG00000158955/ENSG00000018408/ENSG00000035499/ENSG00000105329/ENSG00000104332/ENSG00000125084/ENSG00000185483/ENSG00000095739/ENSG00000135925/ENSG00000154856/ENSG00000115884/ENSG00000147257/ENSG00000177374/ENSG00000205213/ENSG00000144642/ENSG00000143816/ENSG00000188803/ENSG00000138685/ENSG00000066468/ENSG00000198796/ENSG00000173801/ENSG00000272398/ENSG00000150764/ENSG00000143882/ENSG00000167941/ENSG00000020181/ENSG00000075275/ENSG00000166025/ENSG00000162407/ENSG00000168772/ENSG00000008300/ENSG00000163884/ENSG00000260734/ENSG00000134245/ENSG00000104964
BP	GO:0003407	neural retina development	77	0.666224	1.64492	1.91455e-07	4.65787e-06	3.72778e-06	6458	tags=53%, list=23%, signal=41%	ENSG00000150625/ENSG00000164588/ENSG00000115844/ENSG00000137203/ENSG00000151615/ENSG00000198963/ENSG00000116745/ENSG00000168267/ENSG00000165323/ENSG00000106688/ENSG00000138083/ENSG00000179520/ENSG00000104888/ENSG00000144355/ENSG00000104237/ENSG00000008196/ENSG00000125398/ENSG00000106025/ENSG00000179431/ENSG00000007062/ENSG00000143032/ENSG00000171587/ENSG00000124006/ENSG00000148053/ENSG00000100987/ENSG00000132932/ENSG00000104327/ENSG00000005513/ENSG00000134376/ENSG00000273706/ENSG00000128917/ENSG00000146555/ENSG00000163395/ENSG00000139445/ENSG00000006611/ENSG00000157890/ENSG00000102104/ENSG00000157087/ENSG00000149489/ENSG00000154096/ENSG00000151090
BP	GO:0042692	muscle cell differentiation	360	0.52596	1.35949	1.94962e-07	4.73012e-06	3.78561e-06	6880	tags=36%, list=24%, signal=28%	ENSG00000086991/ENSG00000016082/ENSG00000117152/ENSG00000151617/ENSG00000112276/ENSG00000112837/ENSG00000126778/ENSG00000175183/ENSG00000143318/ENSG00000061455/ENSG00000112183/ENSG00000168779/ENSG00000161055/ENSG00000135547/ENSG00000163380/ENSG00000105664/ENSG00000125845/ENSG00000123095/ENSG00000167244/ENSG00000135111/ENSG00000125378/ENSG00000100625/ENSG00000176697/ENSG00000077092/ENSG00000136574/ENSG00000125266/ENSG00000157119/ENSG00000188130/ENSG00000129152/ENSG00000176909/ENSG00000101335/ENSG00000117707/ENSG00000161270/ENSG00000184058/ENSG00000166317/ENSG00000164690/ENSG00000125398/ENSG00000142178/ENSG00000159251/ENSG00000100968/ENSG00000120907/ENSG00000024422/ENSG00000163833/ENSG00000143473/ENSG00000017427/ENSG00000103241/ENSG00000111186/ENSG00000154639/ENSG00000154342/ENSG00000183072/ENSG00000155760/ENSG00000121068/ENSG00000145362/ENSG00000177508/ENSG00000166831/ENSG00000043039/ENSG00000113083/ENSG00000173714/ENSG00000187957/ENSG00000141448/ENSG00000072195/ENSG00000134817/ENSG00000179528/ENSG00000166923/ENSG00000115461/ENSG00000101680/ENSG00000129170/ENSG00000133392/ENSG00000184937/ENSG00000124006/ENSG00000136160/ENSG00000077943/ENSG00000148848/ENSG00000127578/ENSG00000138347/ENSG00000036448/ENSG00000242950/ENSG00000154277/ENSG00000163792/ENSG00000145794/ENSG00000134775/ENSG00000168743/ENSG00000163132/ENSG00000089225/ENSG00000196218/ENSG00000249715/ENSG00000105971/ENSG00000128602/ENSG00000077522/ENSG00000166823/ENSG00000181790/ENSG00000164976/ENSG00000134853/ENSG00000141052/ENSG00000198719/ENSG00000233276/ENSG00000135298/ENSG00000177238/ENSG00000154556/ENSG00000148677/ENSG00000166106/ENSG00000154721/ENSG00000170312/ENSG00000105329/ENSG00000081248/ENSG00000125084/ENSG00000197993/ENSG00000180535/ENSG00000162430/ENSG00000115884/ENSG00000115183/ENSG00000066468/ENSG00000172037/ENSG00000197616/ENSG00000122367/ENSG00000198796/ENSG00000132819/ENSG00000115593/ENSG00000143028/ENSG00000169245/ENSG00000143632/ENSG00000197893/ENSG00000128591/ENSG00000150760/ENSG00000089250/ENSG00000208017/ENSG00000173991/ENSG00000198947/ENSG00000140795
BP	GO:0007368	determination of left/right symmetry	121	0.613298	1.54284	2.30876e-07	5.57076e-06	4.45839e-06	4831	tags=36%, list=17%, signal=30%	ENSG00000109705/ENSG00000164736/ENSG00000164093/ENSG00000283654/ENSG00000214513/ENSG00000122735/ENSG00000156925/ENSG00000039139/ENSG00000135111/ENSG00000203877/ENSG00000136574/ENSG00000164107/ENSG00000129654/ENSG00000184058/ENSG00000164690/ENSG00000167646/ENSG00000198003/ENSG00000103241/ENSG00000125850/ENSG00000141519/ENSG00000154342/ENSG00000183072/ENSG00000121068/ENSG00000162738/ENSG00000114251/ENSG00000103034/ENSG00000134817/ENSG00000156574/ENSG00000107831/ENSG00000169126/ENSG00000154485/ENSG00000154099/ENSG00000138136/ENSG00000123977/ENSG00000203883/ENSG00000122870/ENSG00000241186/ENSG00000128602/ENSG00000105877/ENSG00000166823/ENSG00000164532/ENSG00000198719/ENSG00000163093
BP	GO:0042476	odontogenesis	126	0.614276	1.54738	2.35112e-07	5.64205e-06	4.51545e-06	6104	tags=48%, list=21%, signal=38%	ENSG00000164761/ENSG00000122691/ENSG00000115844/ENSG00000164093/ENSG00000137203/ENSG00000189120/ENSG00000162624/ENSG00000164920/ENSG00000001626/ENSG00000161798/ENSG00000115596/ENSG00000132464/ENSG00000054598/ENSG00000120149/ENSG00000125845/ENSG00000122641/ENSG00000198807/ENSG00000125378/ENSG00000131183/ENSG00000164692/ENSG00000166415/ENSG00000164107/ENSG00000144355/ENSG00000064300/ENSG00000115221/ENSG00000184058/ENSG00000164690/ENSG00000064218/ENSG00000183873/ENSG00000167754/ENSG00000152592/ENSG00000064195/ENSG00000103257/ENSG00000184916/ENSG00000106571/ENSG00000130702/ENSG00000147655/ENSG00000086159/ENSG00000134363/ENSG00000141448/ENSG00000107831/ENSG00000143867/ENSG00000108821/ENSG00000108950/ENSG00000137674/ENSG00000163132/ENSG00000074047/ENSG00000128602/ENSG00000075388/ENSG00000174059/ENSG00000134853/ENSG00000101144/ENSG00000073282/ENSG00000197599/ENSG00000135925/ENSG00000154856/ENSG00000115884/ENSG00000170374/ENSG00000242252/ENSG00000066468
BP	GO:0060021	roof of mouth development	88	0.6503	1.61534	2.39852e-07	5.74015e-06	4.59396e-06	4184	tags=38%, list=15%, signal=32%	ENSG00000176887/ENSG00000122691/ENSG00000019549/ENSG00000162878/ENSG00000137203/ENSG00000148704/ENSG00000006377/ENSG00000116132/ENSG00000164920/ENSG00000137273/ENSG00000178919/ENSG00000122641/ENSG00000135111/ENSG00000166206/ENSG00000164107/ENSG00000118526/ENSG00000115221/ENSG00000184058/ENSG00000164690/ENSG00000164066/ENSG00000119042/ENSG00000154342/ENSG00000121068/ENSG00000184916/ENSG00000106571/ENSG00000138759/ENSG00000173714/ENSG00000114251/ENSG00000143867/ENSG00000127578/ENSG00000105880/ENSG00000163132/ENSG00000178860
BP	GO:0032879	regulation of localization	1980	0.446308	1.17344	2.64765e-07	6.28514e-06	5.03013e-06	8159	tags=31%, list=29%, signal=23%	ENSG00000153246/ENSG00000181072/ENSG00000153923/ENSG00000080709/ENSG00000101180/ENSG00000164588/ENSG00000164129/ENSG00000171564/ENSG00000016082/ENSG00000186439/ENSG00000179869/ENSG00000179046/ENSG00000004948/ENSG00000176887/ENSG00000152977/ENSG00000171557/ENSG00000122691/ENSG00000139515/ENSG00000187902/ENSG00000079841/ENSG00000114279/ENSG00000170419/ENSG00000152049/ENSG00000104321/ENSG00000132671/ENSG00000130643/ENSG00000162878/ENSG00000203907/ENSG00000117152/ENSG00000082556/ENSG00000151617/ENSG00000164794/ENSG00000180447/ENSG00000153822/ENSG00000102466/ENSG00000065609/ENSG00000145087/ENSG00000151475/ENSG00000112276/ENSG00000151615/ENSG00000135324/ENSG00000121207/ENSG00000168748/ENSG00000181085/ENSG00000183770/ENSG00000126778/ENSG00000166006/ENSG00000170893/ENSG00000163623/ENSG00000203805/ENSG00000115194/ENSG00000001626/ENSG00000143318/ENSG00000121361/ENSG00000112038/ENSG00000184160/ENSG00000175497/ENSG00000052344/ENSG00000129244/ENSG00000168959/ENSG00000188763/ENSG00000008735/ENSG00000069696/ENSG00000099812/ENSG00000168993/ENSG00000089558/ENSG00000150551/ENSG00000163618/ENSG00000204314/ENSG00000064692/ENSG00000044524/ENSG00000168621/ENSG00000162494/ENSG00000167964/ENSG00000185002/ENSG00000075429/ENSG00000149927/ENSG00000204176/ENSG00000130226/ENSG00000140600/ENSG00000171126/ENSG00000163032/ENSG00000183098/ENSG00000186472/ENSG00000196660/ENSG00000184544/ENSG00000173267/ENSG00000126562/ENSG00000116329/ENSG00000105464/ENSG00000164949/ENSG00000251322/ENSG00000099625/ENSG00000176406/ENSG00000153956/ENSG00000169760/ENSG00000130203/ENSG00000099822/ENSG00000196277/ENSG00000125845/ENSG00000144285/ENSG00000081803/ENSG00000162951/ENSG00000011347/ENSG00000166592/ENSG00000182674/ENSG00000122641/ENSG00000105737/ENSG00000150630/ENSG00000162989/ENSG00000126603/ENSG00000110975/ENSG00000182255/ENSG00000140015/ENSG00000184408/ENSG00000178568/ENSG00000166569/ENSG00000125378/ENSG00000174871/ENSG00000131183/ENSG00000176884/ENSG00000165215/ENSG00000126266/ENSG00000136531/ENSG00000188386/ENSG00000227877/ENSG00000100625/ENSG00000106688/ENSG00000165091/ENSG00000176697/ENSG00000162409/ENSG00000179520/ENSG00000187258/ENSG00000127561/ENSG00000137693/ENSG00000136546/ENSG00000104369/ENSG00000125266/ENSG00000104888/ENSG00000125798/ENSG00000162344/ENSG00000169992/ENSG00000159167/ENSG00000168263/ENSG00000156486/ENSG00000100604/ENSG00000215262/ENSG00000155897/ENSG00000165995/ENSG00000242173/ENSG00000064300/ENSG00000006747/ENSG00000181965/ENSG00000184261/ENSG00000160460/ENSG00000170745/ENSG00000008196/ENSG00000180432/ENSG00000184845/ENSG00000166869/ENSG00000105270/ENSG00000107562/ENSG00000164690/ENSG00000184304/ENSG00000134640/ENSG00000142178/ENSG00000167513/ENSG00000127325/ENSG00000124249/ENSG00000156968/ENSG00000131711/ENSG00000126583/ENSG00000170011/ENSG00000102452/ENSG00000164756/ENSG00000165912/ENSG00000172232/ENSG00000176194/ENSG00000007384/ENSG00000198765/ENSG00000120907/ENSG00000185774/ENSG00000184611/ENSG00000024422/ENSG00000187391/ENSG00000157542/ENSG00000143473/ENSG00000017427/ENSG00000101306/ENSG00000178342/ENSG00000103241/ENSG00000084628/ENSG00000182747/ENSG00000105605/ENSG00000018236/ENSG00000173578/ENSG00000145242/ENSG00000198626/ENSG00000133083/ENSG00000108684/ENSG00000171560/ENSG00000150594/ENSG00000183873/ENSG00000124134/ENSG00000102468/ENSG00000101670/ENSG00000154342/ENSG00000050628/ENSG00000113739/ENSG00000133019/ENSG00000183072/ENSG00000171450/ENSG00000260230/ENSG00000070808/ENSG00000120341/ENSG00000119283/ENSG00000092051/ENSG00000113302/ENSG00000234965/ENSG00000145362/ENSG00000069431/ENSG00000162975/ENSG00000130528/ENSG00000174697/ENSG00000196415/ENSG00000168481/ENSG00000103257/ENSG00000166257/ENSG00000146670/ENSG00000171431/ENSG00000134874/ENSG00000152104/ENSG00000198785/ENSG00000138207/ENSG00000106633/ENSG00000106483/ENSG00000189056/ENSG00000254154/ENSG00000173805/ENSG00000172350/ENSG00000164619/ENSG00000161681/ENSG00000138741/ENSG00000106571/ENSG00000184156/ENSG00000149575/ENSG00000198720/ENSG00000114646/ENSG00000101200/ENSG00000118946/ENSG00000110881/ENSG00000081923/ENSG00000087085/ENSG00000127955/ENSG00000163576/ENSG00000101400/ENSG00000151704/ENSG00000099365/ENSG00000110243/ENSG00000185245/ENSG00000080644/ENSG00000158445/ENSG00000167654/ENSG00000185933/ENSG00000065361/ENSG00000149043/ENSG00000095752/ENSG00000124610/ENSG00000114251/ENSG00000070985/ENSG00000103034/ENSG00000188580/ENSG00000171227/ENSG00000134817/ENSG00000114859/ENSG00000129990/ENSG00000149596/ENSG00000143867/ENSG00000008056/ENSG00000184185/ENSG00000134873/ENSG00000184702/ENSG00000169282/ENSG00000112041/ENSG00000132563/ENSG00000070159/ENSG00000166923/ENSG00000101098/ENSG00000089685/ENSG00000129170/ENSG00000143450/ENSG00000169418/ENSG00000104848/ENSG00000005421/ENSG00000177807/ENSG00000058404/ENSG00000170262/ENSG00000157782/ENSG00000160469/ENSG00000154118/ENSG00000136160/ENSG00000134207/ENSG00000120088/ENSG00000146006/ENSG00000274286/ENSG00000277363/ENSG00000084674/ENSG00000100979/ENSG00000166573/ENSG00000109846/ENSG00000273079/ENSG00000158014/ENSG00000138075/ENSG00000178184/ENSG00000073712/ENSG00000144452/ENSG00000165238/ENSG00000138622/ENSG00000078549/ENSG00000135835/ENSG00000158856/ENSG00000007314/ENSG00000129159/ENSG00000115353/ENSG00000188037/ENSG00000179399/ENSG00000169248/ENSG00000087237/ENSG00000073734/ENSG00000175426/ENSG00000054356/ENSG00000158163/ENSG00000066405/ENSG00000132932/ENSG00000146648/ENSG00000196218/ENSG00000168539/ENSG00000249715/ENSG00000007952/ENSG00000019505/ENSG00000075073/ENSG00000169194/ENSG00000120457/ENSG00000141750/ENSG00000168135/ENSG00000128602/ENSG00000186193/ENSG00000077522/ENSG00000100065/ENSG00000139998/ENSG00000105173/ENSG00000181092/ENSG00000184709/ENSG00000156113/ENSG00000174672/ENSG00000169218/ENSG00000198049/ENSG00000026559/ENSG00000113645/ENSG00000091137/ENSG00000165125/ENSG00000135643/ENSG00000182132/ENSG00000140564/ENSG00000119508/ENSG00000171303/ENSG00000170743/ENSG00000002746/ENSG00000149295/ENSG00000160716/ENSG00000095970/ENSG00000198959/ENSG00000113262/ENSG00000100739/ENSG00000101188/ENSG00000143545/ENSG00000091428/ENSG00000169213/ENSG00000147432/ENSG00000153721/ENSG00000198183/ENSG00000100285/ENSG00000118972/ENSG00000107282/ENSG00000091513/ENSG00000145506/ENSG00000198719/ENSG00000260458/ENSG00000130529/ENSG00000144681/ENSG00000149488/ENSG00000186792/ENSG00000109501/ENSG00000144891/ENSG00000188782/ENSG00000036828/ENSG00000101311/ENSG00000184163/ENSG00000130037/ENSG00000064270/ENSG00000138039/ENSG00000197696/ENSG00000162728/ENSG00000076716/ENSG00000152932/ENSG00000148677/ENSG00000102287/ENSG00000188191/ENSG00000128285/ENSG00000101204/ENSG00000108387/ENSG00000007908/ENSG00000007171/ENSG00000018408/ENSG00000170312/ENSG00000105329/ENSG00000189058/ENSG00000169174/ENSG00000147434/ENSG00000132639/ENSG00000057294/ENSG00000164404/ENSG00000078018/ENSG00000081248/ENSG00000075043/ENSG00000163661/ENSG00000012504/ENSG00000104332/ENSG00000088320/ENSG00000171552/ENSG00000197993/ENSG00000102145/ENSG00000138669/ENSG00000169047/ENSG00000178999/ENSG00000118473/ENSG00000162430/ENSG00000006283/ENSG00000170615/ENSG00000175318/ENSG00000115884/ENSG00000128342/ENSG00000161905/ENSG00000183454/ENSG00000141433/ENSG00000147257/ENSG00000117013/ENSG00000143921/ENSG00000055118/ENSG00000169704/ENSG00000006740/ENSG00000111262/ENSG00000213023/ENSG00000204614/ENSG00000207839/ENSG00000110436/ENSG00000163485/ENSG00000142627/ENSG00000188803/ENSG00000175793/ENSG00000099958/ENSG00000138685/ENSG00000106327/ENSG00000150337/ENSG00000157103/ENSG00000185942/ENSG00000125618/ENSG00000167535/ENSG00000140945/ENSG00000168502/ENSG00000188372/ENSG00000173210/ENSG00000136244/ENSG00000006042/ENSG00000221946/ENSG00000126934/ENSG00000154096/ENSG00000173801/ENSG00000118729/ENSG00000169245/ENSG00000142408/ENSG00000131095/ENSG00000105507/ENSG00000141338/ENSG00000187116/ENSG00000143153/ENSG00000102981/ENSG00000198576/ENSG00000164061/ENSG00000186188/ENSG00000176170/ENSG00000100433/ENSG00000119782/ENSG00000197879/ENSG00000250479/ENSG00000177542/ENSG00000166278/ENSG00000132170/ENSG00000018625/ENSG00000089250/ENSG00000167476/ENSG00000141837/ENSG00000141522/ENSG00000143630/ENSG00000120659/ENSG00000174775/ENSG00000180914/ENSG00000133661/ENSG00000149150/ENSG00000159640/ENSG00000198947/ENSG00000163884/ENSG00000104783/ENSG00000215475/ENSG00000125652/ENSG00000099904/ENSG00000198835/ENSG00000100385/ENSG00000090674/ENSG00000185236/ENSG00000187486/ENSG00000151474/ENSG00000149557/ENSG00000270885/ENSG00000173227/ENSG00000215939/ENSG00000182107/ENSG00000104904/ENSG00000187566/ENSG00000063660/ENSG00000168952/ENSG00000159212/ENSG00000131620/ENSG00000173175/ENSG00000196557/ENSG00000141655/ENSG00000115041/ENSG00000166402/ENSG00000046653/ENSG00000124839/ENSG00000103647/ENSG00000185652/ENSG00000109991/ENSG00000164362/ENSG00000196876/ENSG00000107140/ENSG00000185043/ENSG00000148400/ENSG00000213977/ENSG00000118004/ENSG00000177098/ENSG00000164082/ENSG00000130433/ENSG00000038945/ENSG00000108641/ENSG00000131408/ENSG00000178732/ENSG00000125730/ENSG00000177951/ENSG00000162009/ENSG00000151929/ENSG00000135744/ENSG00000168811/ENSG00000070087/ENSG00000133246/ENSG00000160014/ENSG00000079385/ENSG00000006071/ENSG00000250067/ENSG00000186868/ENSG00000178752/ENSG00000145103/ENSG00000148344/ENSG00000127831/ENSG00000151577/ENSG00000116032/ENSG00000126106/ENSG00000007516/ENSG00000173338/ENSG00000089169/ENSG00000106128/ENSG00000168418/ENSG00000135596/ENSG00000197122/ENSG00000198643/ENSG00000272636/ENSG00000186115/ENSG00000175294/ENSG00000109047/ENSG00000155066/ENSG00000145192/ENSG00000124233/ENSG00000170049/ENSG00000108878/ENSG00000120885/ENSG00000141503/ENSG00000053438/ENSG00000072310/ENSG00000169696/ENSG00000205542/ENSG00000213420/ENSG00000127946/ENSG00000164687/ENSG00000039068/ENSG00000168356
BP	GO:0060079	excitatory postsynaptic potential	117	0.618313	1.55309	2.9024e-07	6.87136e-06	5.49929e-06	7678	tags=54%, list=27%, signal=40%	ENSG00000109738/ENSG00000183185/ENSG00000109158/ENSG00000152208/ENSG00000079841/ENSG00000163288/ENSG00000117152/ENSG00000151834/ENSG00000113327/ENSG00000112038/ENSG00000008735/ENSG00000149305/ENSG00000105464/ENSG00000251322/ENSG00000176406/ENSG00000169760/ENSG00000105737/ENSG00000182256/ENSG00000176884/ENSG00000186297/ENSG00000166206/ENSG00000174576/ENSG00000169992/ENSG00000146938/ENSG00000101489/ENSG00000186919/ENSG00000102924/ENSG00000164418/ENSG00000187730/ENSG00000144868/ENSG00000146276/ENSG00000189056/ENSG00000022355/ENSG00000161681/ENSG00000099365/ENSG00000080644/ENSG00000138435/ENSG00000273079/ENSG00000161509/ENSG00000149295/ENSG00000160716/ENSG00000147432/ENSG00000175344/ENSG00000102287/ENSG00000188191/ENSG00000145864/ENSG00000101204/ENSG00000120903/ENSG00000147434/ENSG00000100678/ENSG00000183454/ENSG00000163485/ENSG00000112759/ENSG00000163285/ENSG00000144847/ENSG00000145888/ENSG00000196811/ENSG00000145451/ENSG00000162383/ENSG00000109991/ENSG00000094755/ENSG00000111249/ENSG00000149582
BP	GO:0001755	neural crest cell migration	57	0.702962	1.7056	3.0521e-07	7.20639e-06	5.76742e-06	5389	tags=56%, list=19%, signal=46%	ENSG00000016082/ENSG00000122691/ENSG00000168505/ENSG00000164093/ENSG00000151617/ENSG00000109132/ENSG00000168621/ENSG00000137872/ENSG00000115414/ENSG00000178568/ENSG00000125378/ENSG00000164107/ENSG00000162344/ENSG00000170381/ENSG00000184058/ENSG00000164690/ENSG00000157927/ENSG00000125850/ENSG00000092421/ENSG00000130702/ENSG00000136160/ENSG00000171119/ENSG00000167680/ENSG00000143434/ENSG00000049130/ENSG00000128602/ENSG00000005513/ENSG00000100146/ENSG00000001617/ENSG00000101144/ENSG00000153993/ENSG00000082684
BP	GO:0045665	negative regulation of neuron differentiation	71	0.67993	1.67198	3.08391e-07	7.26203e-06	5.81195e-06	5511	tags=46%, list=19%, signal=38%	ENSG00000016082/ENSG00000176165/ENSG00000181449/ENSG00000115844/ENSG00000105996/ENSG00000172201/ENSG00000164438/ENSG00000151615/ENSG00000109132/ENSG00000162761/ENSG00000153266/ENSG00000105695/ENSG00000138083/ENSG00000125820/ENSG00000144355/ENSG00000164690/ENSG00000125398/ENSG00000144619/ENSG00000007372/ENSG00000134595/ENSG00000154342/ENSG00000177508/ENSG00000106571/ENSG00000138136/ENSG00000139352/ENSG00000112333/ENSG00000005513/ENSG00000074181/ENSG00000184144/ENSG00000198719/ENSG00000101144/ENSG00000170075/ENSG00000078900
BP	GO:0009855	determination of bilateral symmetry	129	0.603516	1.52172	3.3678e-07	7.88836e-06	6.31321e-06	4936	tags=35%, list=17%, signal=29%	ENSG00000109705/ENSG00000164736/ENSG00000164093/ENSG00000283654/ENSG00000214513/ENSG00000122735/ENSG00000156925/ENSG00000039139/ENSG00000135111/ENSG00000203877/ENSG00000136574/ENSG00000164107/ENSG00000129654/ENSG00000184058/ENSG00000164690/ENSG00000167646/ENSG00000198003/ENSG00000103241/ENSG00000125850/ENSG00000141519/ENSG00000154342/ENSG00000183072/ENSG00000121068/ENSG00000162738/ENSG00000114251/ENSG00000103034/ENSG00000134817/ENSG00000156574/ENSG00000107831/ENSG00000169126/ENSG00000154485/ENSG00000166923/ENSG00000154099/ENSG00000138136/ENSG00000123977/ENSG00000203883/ENSG00000122870/ENSG00000241186/ENSG00000128602/ENSG00000105877/ENSG00000166823/ENSG00000164532/ENSG00000198719/ENSG00000163093/ENSG00000075290
BP	GO:0098656	anion transmembrane transport	256	0.548194	1.40746	3.3678e-07	7.88836e-06	6.31321e-06	7587	tags=38%, list=27%, signal=28%	ENSG00000109738/ENSG00000183185/ENSG00000153923/ENSG00000174899/ENSG00000109158/ENSG00000081800/ENSG00000016602/ENSG00000163288/ENSG00000117152/ENSG00000151475/ENSG00000151834/ENSG00000113327/ENSG00000039987/ENSG00000001626/ENSG00000168959/ENSG00000165449/ENSG00000148942/ENSG00000003989/ENSG00000167614/ENSG00000152822/ENSG00000182256/ENSG00000131183/ENSG00000135502/ENSG00000186297/ENSG00000166206/ENSG00000106688/ENSG00000134343/ENSG00000179520/ENSG00000104888/ENSG00000100156/ENSG00000016490/ENSG00000146205/ENSG00000127325/ENSG00000113073/ENSG00000152779/ENSG00000182747/ENSG00000187730/ENSG00000171017/ENSG00000130821/ENSG00000170482/ENSG00000103257/ENSG00000091664/ENSG00000146276/ENSG00000022355/ENSG00000074803/ENSG00000081479/ENSG00000086159/ENSG00000165970/ENSG00000151572/ENSG00000114859/ENSG00000137975/ENSG00000204385/ENSG00000177807/ENSG00000017483/ENSG00000013306/ENSG00000105143/ENSG00000183048/ENSG00000188037/ENSG00000183032/ENSG00000147606/ENSG00000112499/ENSG00000256870/ENSG00000145217/ENSG00000091137/ENSG00000101188/ENSG00000088836/ENSG00000189143/ENSG00000036828/ENSG00000092068/ENSG00000091138/ENSG00000102287/ENSG00000145864/ENSG00000004939/ENSG00000162399/ENSG00000170615/ENSG00000124140/ENSG00000110436/ENSG00000112212/ENSG00000134917/ENSG00000157103/ENSG00000131095/ENSG00000177542/ENSG00000018625/ENSG00000163285/ENSG00000221955/ENSG00000149150/ENSG00000124568/ENSG00000174326/ENSG00000145888/ENSG00000145451/ENSG00000159212/ENSG00000131620/ENSG00000105281/ENSG00000162383/ENSG00000070915/ENSG00000094755/ENSG00000135744/ENSG00000114923
BP	GO:0061458	reproductive system development	286	0.542207	1.39443	3.41016e-07	7.96639e-06	6.37567e-06	6417	tags=36%, list=22%, signal=28%	ENSG00000258992/ENSG00000171794/ENSG00000172201/ENSG00000176046/ENSG00000176399/ENSG00000162624/ENSG00000054796/ENSG00000185551/ENSG00000183770/ENSG00000169946/ENSG00000177551/ENSG00000082175/ENSG00000133105/ENSG00000137273/ENSG00000138696/ENSG00000185008/ENSG00000136352/ENSG00000054598/ENSG00000128564/ENSG00000151892/ENSG00000277893/ENSG00000129514/ENSG00000122641/ENSG00000170820/ENSG00000135111/ENSG00000005073/ENSG00000125378/ENSG00000100625/ENSG00000128714/ENSG00000130368/ENSG00000136574/ENSG00000118526/ENSG00000103449/ENSG00000181965/ENSG00000143355/ENSG00000100206/ENSG00000145147/ENSG00000176842/ENSG00000164690/ENSG00000125398/ENSG00000081051/ENSG00000087510/ENSG00000159184/ENSG00000174697/ENSG00000138207/ENSG00000136931/ENSG00000106571/ENSG00000139985/ENSG00000081479/ENSG00000174804/ENSG00000141449/ENSG00000134363/ENSG00000253293/ENSG00000141448/ENSG00000169071/ENSG00000114251/ENSG00000161594/ENSG00000107831/ENSG00000143867/ENSG00000087245/ENSG00000092445/ENSG00000248099/ENSG00000184937/ENSG00000041982/ENSG00000169297/ENSG00000137573/ENSG00000174948/ENSG00000143869/ENSG00000049130/ENSG00000184347/ENSG00000054356/ENSG00000005513/ENSG00000128052/ENSG00000273706/ENSG00000206075/ENSG00000143545/ENSG00000134853/ENSG00000141052/ENSG00000186792/ENSG00000060138/ENSG00000101144/ENSG00000138039/ENSG00000106031/ENSG00000111676/ENSG00000139549/ENSG00000073282/ENSG00000078399/ENSG00000158955/ENSG00000164404/ENSG00000163661/ENSG00000104332/ENSG00000171552/ENSG00000102145/ENSG00000115884/ENSG00000260428/ENSG00000205213/ENSG00000066468/ENSG00000100290/ENSG00000154734/ENSG00000188372/ENSG00000106268/ENSG00000172817
BP	GO:0030326	embryonic limb morphogenesis	116	0.621772	1.56118	3.45287e-07	8.02359e-06	6.42144e-06	5369	tags=39%, list=19%, signal=32%	ENSG00000217236/ENSG00000164651/ENSG00000122691/ENSG00000128709/ENSG00000137203/ENSG00000006377/ENSG00000163064/ENSG00000116132/ENSG00000164920/ENSG00000150893/ENSG00000168779/ENSG00000120149/ENSG00000069011/ENSG00000135111/ENSG00000005073/ENSG00000125378/ENSG00000077092/ENSG00000128714/ENSG00000164107/ENSG00000103449/ENSG00000125965/ENSG00000164690/ENSG00000170178/ENSG00000128710/ENSG00000143320/ENSG00000164066/ENSG00000198816/ENSG00000121068/ENSG00000106571/ENSG00000147655/ENSG00000138759/ENSG00000253293/ENSG00000114251/ENSG00000107831/ENSG00000143867/ENSG00000166923/ENSG00000105880/ENSG00000163132/ENSG00000089225/ENSG00000075388/ENSG00000083307/ENSG00000101144/ENSG00000106031/ENSG00000073282/ENSG00000078399
BP	GO:0035113	embryonic appendage morphogenesis	116	0.621772	1.56118	3.45287e-07	8.02359e-06	6.42144e-06	5369	tags=39%, list=19%, signal=32%	ENSG00000217236/ENSG00000164651/ENSG00000122691/ENSG00000128709/ENSG00000137203/ENSG00000006377/ENSG00000163064/ENSG00000116132/ENSG00000164920/ENSG00000150893/ENSG00000168779/ENSG00000120149/ENSG00000069011/ENSG00000135111/ENSG00000005073/ENSG00000125378/ENSG00000077092/ENSG00000128714/ENSG00000164107/ENSG00000103449/ENSG00000125965/ENSG00000164690/ENSG00000170178/ENSG00000128710/ENSG00000143320/ENSG00000164066/ENSG00000198816/ENSG00000121068/ENSG00000106571/ENSG00000147655/ENSG00000138759/ENSG00000253293/ENSG00000114251/ENSG00000107831/ENSG00000143867/ENSG00000166923/ENSG00000105880/ENSG00000163132/ENSG00000089225/ENSG00000075388/ENSG00000083307/ENSG00000101144/ENSG00000106031/ENSG00000073282/ENSG00000078399
BP	GO:0021536	diencephalon development	72	0.66558	1.63762	3.50998e-07	8.13483e-06	6.51047e-06	4618	tags=49%, list=16%, signal=41%	ENSG00000016082/ENSG00000181449/ENSG00000168505/ENSG00000164093/ENSG00000184486/ENSG00000166006/ENSG00000134438/ENSG00000177551/ENSG00000136352/ENSG00000107187/ENSG00000173376/ENSG00000277893/ENSG00000125845/ENSG00000171956/ENSG00000069011/ENSG00000171540/ENSG00000125378/ENSG00000169840/ENSG00000138083/ENSG00000170381/ENSG00000103449/ENSG00000152192/ENSG00000164690/ENSG00000007372/ENSG00000134595/ENSG00000173805/ENSG00000114251/ENSG00000107831/ENSG00000169297/ENSG00000129159/ENSG00000175426/ENSG00000074047/ENSG00000128602/ENSG00000149295/ENSG00000160716
BP	GO:1902476	chloride transmembrane transport	95	0.640277	1.59509	3.54256e-07	8.16736e-06	6.53651e-06	7321	tags=55%, list=26%, signal=41%	ENSG00000109738/ENSG00000183185/ENSG00000153923/ENSG00000109158/ENSG00000016602/ENSG00000163288/ENSG00000151834/ENSG00000113327/ENSG00000039987/ENSG00000001626/ENSG00000167614/ENSG00000182256/ENSG00000135502/ENSG00000186297/ENSG00000166206/ENSG00000106688/ENSG00000134343/ENSG00000179520/ENSG00000104888/ENSG00000016490/ENSG00000146205/ENSG00000127325/ENSG00000187730/ENSG00000091664/ENSG00000146276/ENSG00000022355/ENSG00000074803/ENSG00000151572/ENSG00000114859/ENSG00000137975/ENSG00000188037/ENSG00000147606/ENSG00000145217/ENSG00000091137/ENSG00000189143/ENSG00000036828/ENSG00000091138/ENSG00000102287/ENSG00000145864/ENSG00000004939/ENSG00000162399/ENSG00000170615/ENSG00000124140/ENSG00000157103/ENSG00000163285/ENSG00000221955/ENSG00000145888/ENSG00000145451/ENSG00000159212/ENSG00000131620/ENSG00000162383/ENSG00000070915
BP	GO:0065007	biological regulation	11278	0.409396	1.08216	3.53725e-07	8.16736e-06	6.53651e-06	8171	tags=28%, list=29%, signal=33%	ENSG00000153246/ENSG00000187140/ENSG00000102539/ENSG00000150625/ENSG00000239839/ENSG00000223648/ENSG00000012223/ENSG00000109738/ENSG00000173976/ENSG00000183185/ENSG00000217236/ENSG00000176299/ENSG00000107105/ENSG00000181785/ENSG00000249853/ENSG00000181072/ENSG00000153923/ENSG00000139292/ENSG00000080709/ENSG00000101180/ENSG00000107295/ENSG00000109705/ENSG00000112273/ENSG00000117598/ENSG00000165762/ENSG00000282639/ENSG00000151962/ENSG00000139800/ENSG00000164588/ENSG00000187550/ENSG00000198914/ENSG00000082482/ENSG00000164129/ENSG00000129951/ENSG00000133169/ENSG00000086991/ENSG00000198774/ENSG00000125816/ENSG00000128610/ENSG00000283154/ENSG00000171564/ENSG00000060566/ENSG00000146147/ENSG00000136327/ENSG00000016082/ENSG00000090512/ENSG00000164853/ENSG00000237452/ENSG00000206538/ENSG00000161664/ENSG00000282122/ENSG00000187123/ENSG00000228075/ENSG00000235608/ENSG00000186790/ENSG00000215612/ENSG00000152402/ENSG00000186439/ENSG00000109158/ENSG00000261594/ENSG00000186479/ENSG00000179869/ENSG00000179046/ENSG00000004948/ENSG00000116141/ENSG00000164651/ENSG00000104755/ENSG00000176165/ENSG00000176887/ENSG00000152977/ENSG00000171557/ENSG00000152669/ENSG00000174963/ENSG00000181449/ENSG00000168875/ENSG00000164761/ENSG00000122691/ENSG00000182836/ENSG00000139515/ENSG00000164197/ENSG00000182632/ENSG00000171794/ENSG00000164749/ENSG00000134323/ENSG00000110675/ENSG00000204612/ENSG00000115844/ENSG00000115297/ENSG00000232237/ENSG00000170561/ENSG00000152208/ENSG00000175745/ENSG00000165462/ENSG00000137142/ENSG00000164736/ENSG00000170961/ENSG00000105996/ENSG00000153904/ENSG00000181195/ENSG00000019549/ENSG00000182636/ENSG00000221887/ENSG00000170162/ENSG00000170549/ENSG00000165985/ENSG00000139151/ENSG00000128709/ENSG00000172201/ENSG00000168505/ENSG00000187902/ENSG00000079841/ENSG00000181541/ENSG00000114279/ENSG00000221836/ENSG00000170419/ENSG00000198435/ENSG00000164093/ENSG00000113946/ENSG00000176294/ENSG00000152049/ENSG00000104321/ENSG00000179148/ENSG00000132671/ENSG00000130711/ENSG00000109851/ENSG00000175093/ENSG00000169040/ENSG00000130643/ENSG00000204335/ENSG00000186867/ENSG00000172247/ENSG00000162595/ENSG00000163288/ENSG00000162878/ENSG00000128045/ENSG00000173404/ENSG00000184486/ENSG00000203907/ENSG00000117152/ENSG00000114349/ENSG00000082556/ENSG00000143006/ENSG00000111432/ENSG00000151617/ENSG00000164794/ENSG00000165379/ENSG00000139910/ENSG00000164438/ENSG00000123119/ENSG00000130700/ENSG00000130182/ENSG00000188730/ENSG00000180447/ENSG00000115252/ENSG00000179603/ENSG00000174914/ENSG00000153822/ENSG00000102466/ENSG00000104313/ENSG00000176046/ENSG00000137203/ENSG00000114790/ENSG00000065609/ENSG00000128713/ENSG00000091656/ENSG00000139144/ENSG00000145087/ENSG00000174279/ENSG00000105852/ENSG00000189120/ENSG00000105989/ENSG00000184302/ENSG00000151475/ENSG00000176399/ENSG00000112276/ENSG00000146374/ENSG00000185155/ENSG00000151615/ENSG00000151834/ENSG00000188263/ENSG00000148704/ENSG00000175879/ENSG00000236032/ENSG00000133107/ENSG00000145777/ENSG00000006377/ENSG00000154438/ENSG00000223638/ENSG00000163064/ENSG00000221858/ENSG00000135324/ENSG00000121207/ENSG00000089116/ENSG00000163273/ENSG00000176692/ENSG00000168748/ENSG00000211448/ENSG00000112837/ENSG00000135625/ENSG00000164047/ENSG00000162624/ENSG00000212807/ENSG00000187634/ENSG00000135097/ENSG00000146360/ENSG00000185551/ENSG00000116132/ENSG00000100884/ENSG00000139200/ENSG00000214336/ENSG00000181085/ENSG00000183770/ENSG00000126778/ENSG00000179008/ENSG00000068078/ENSG00000113327/ENSG00000166006/ENSG00000138684/ENSG00000178662/ENSG00000106038/ENSG00000214513/ENSG00000164920/ENSG00000206579/ENSG00000102802/ENSG00000170893/ENSG00000163623/ENSG00000183775/ENSG00000215474/ENSG00000231852/ENSG00000105137/ENSG00000146809/ENSG00000183971/ENSG00000134438/ENSG00000203805/ENSG00000115194/ENSG00000170608/ENSG00000144339/ENSG00000169946/ENSG00000079557/ENSG00000039987/ENSG00000101425/ENSG00000184254/ENSG00000116783/ENSG00000043355/ENSG00000197561/ENSG00000001626/ENSG00000118523/ENSG00000143318/ENSG00000010932/ENSG00000121361/ENSG00000177551/ENSG00000134115/ENSG00000164900/ENSG00000061455/ENSG00000112038/ENSG00000087494/ENSG00000137825/ENSG00000180269/ENSG00000146233/ENSG00000185610/ENSG00000112183/ENSG00000168140/ENSG00000109132/ENSG00000184160/ENSG00000144331/ENSG00000167971/ENSG00000175497/ENSG00000163377/ENSG00000099834/ENSG00000052344/ENSG00000129244/ENSG00000168959/ENSG00000188763/ENSG00000082175/ENSG00000181656/ENSG00000160606/ENSG00000104760/ENSG00000170370/ENSG00000131650/ENSG00000164379/ENSG00000284730/ENSG00000139874/ENSG00000008735/ENSG00000105509/ENSG00000279486/ENSG00000275158/ENSG00000163638/ENSG00000161798/ENSG00000136267/ENSG00000108947/ENSG00000108018/ENSG00000166407/ENSG00000198963/ENSG00000109684/ENSG00000115963/ENSG00000069696/ENSG00000122735/ENSG00000176435/ENSG00000126259/ENSG00000099812/ENSG00000168993/ENSG00000168779/ENSG00000089558/ENSG00000150551/ENSG00000161055/ENSG00000188620/ENSG00000251493/ENSG00000171951/ENSG00000133105/ENSG00000156925/ENSG00000163618/ENSG00000204314/ENSG00000107859/ENSG00000064692/ENSG00000044524/ENSG00000158246/ENSG00000135547/ENSG00000115596/ENSG00000160951/ENSG00000117600/ENSG00000137273/ENSG00000180828/ENSG00000133863/ENSG00000173641/ENSG00000138696/ENSG00000156103/ENSG00000196408/ENSG00000132464/ENSG00000152154/ENSG00000168621/ENSG00000156687/ENSG00000162494/ENSG00000173156/ENSG00000167964/ENSG00000140873/ENSG00000072080/ENSG00000145536/ENSG00000185008/ENSG00000149305/ENSG00000140832/ENSG00000164796/ENSG00000086548/ENSG00000185668/ENSG00000185988/ENSG00000136352/ENSG00000185002/ENSG00000198535/ENSG00000163380/ENSG00000075429/ENSG00000048540/ENSG00000137872/ENSG00000149927/ENSG00000016402/ENSG00000054598/ENSG00000204176/ENSG00000108830/ENSG00000164188/ENSG00000112246/ENSG00000144063/ENSG00000130226/ENSG00000149968/ENSG00000106278/ENSG00000244122/ENSG00000128564/ENSG00000120149/ENSG00000140600/ENSG00000182070/ENSG00000171126/ENSG00000148482/ENSG00000163497/ENSG00000107187/ENSG00000163032/ENSG00000116833/ENSG00000156076/ENSG00000151025/ENSG00000104415/ENSG00000183287/ENSG00000133937/ENSG00000197849/ENSG00000183098/ENSG00000178919/ENSG00000105419/ENSG00000203499/ENSG00000186472/ENSG00000115414/ENSG00000196660/ENSG00000184544/ENSG00000103067/ENSG00000173267/ENSG00000151892/ENSG00000183840/ENSG00000116194/ENSG00000171462/ENSG00000126562/ENSG00000148948/ENSG00000116329/ENSG00000173376/ENSG00000105664/ENSG00000171509/ENSG00000179111/ENSG00000136099/ENSG00000136695/ENSG00000260001/ENSG00000188095/ENSG00000205403/ENSG00000095596/ENSG00000155816/ENSG00000116035/ENSG00000204740/ENSG00000182968/ENSG00000196616/ENSG00000105464/ENSG00000164949/ENSG00000251322/ENSG00000099625/ENSG00000117525/ENSG00000176406/ENSG00000077800/ENSG00000153956/ENSG00000277893/ENSG00000169760/ENSG00000151276/ENSG00000130203/ENSG00000099822/ENSG00000164488/ENSG00000113578/ENSG00000261678/ENSG00000109625/ENSG00000254585/ENSG00000196277/ENSG00000125845/ENSG00000144285/ENSG00000122859/ENSG00000132554/ENSG00000081803/ENSG00000187772/ENSG00000162951/ENSG00000173253/ENSG00000006468/ENSG00000237412/ENSG00000165566/ENSG00000170577/ENSG00000162761/ENSG00000171956/ENSG00000042781/ENSG00000174808/ENSG00000011347/ENSG00000166592/ENSG00000129514/ENSG00000182674/ENSG00000182631/ENSG00000069011/ENSG00000197213/ENSG00000180730/ENSG00000133878/ENSG00000183783/ENSG00000196344/ENSG00000185070/ENSG00000182759/ENSG00000177468/ENSG00000163347/ENSG00000122641/ENSG00000148826/ENSG00000170820/ENSG00000122176/ENSG00000112238/ENSG00000136535/ENSG00000105792/ENSG00000123095/ENSG00000153266/ENSG00000105737/ENSG00000116745/ENSG00000150630/ENSG00000162989/ENSG00000126603/ENSG00000163631/ENSG00000186723/ENSG00000233718/ENSG00000167244/ENSG00000154548/ENSG00000110975/ENSG00000077080/ENSG00000236699/ENSG00000106006/ENSG00000182255/ENSG00000130751/ENSG00000151917/ENSG00000187559/ENSG00000165556/ENSG00000145623/ENSG00000172058/ENSG00000135111/ENSG00000218305/ENSG00000136425/ENSG00000129673/ENSG00000150722/ENSG00000164778/ENSG00000153233/ENSG00000157214/ENSG00000068137/ENSG00000140015/ENSG00000178279/ENSG00000178171/ENSG00000187867/ENSG00000245526/ENSG00000240771/ENSG00000184408/ENSG00000047936/ENSG00000178568/ENSG00000124818/ENSG00000149926/ENSG00000142871/ENSG00000005073/ENSG00000134760/ENSG00000146216/ENSG00000170775/ENSG00000185499/ENSG00000152822/ENSG00000136750/ENSG00000205922/ENSG00000198822/ENSG00000112541/ENSG00000144031/ENSG00000183578/ENSG00000149050/ENSG00000122592/ENSG00000176136/ENSG00000176956/ENSG00000172602/ENSG00000103460/ENSG00000163357/ENSG00000198807/ENSG00000151322/ENSG00000171540/ENSG00000279000/ENSG00000146678/ENSG00000113657/ENSG00000203877/ENSG00000114019/ENSG00000225206/ENSG00000198099/ENSG00000166569/ENSG00000090539/ENSG00000105825/ENSG00000172955/ENSG00000120251/ENSG00000196119/ENSG00000182256/ENSG00000125378/ENSG00000188536/ENSG00000174871/ENSG00000128652/ENSG00000206181/ENSG00000185040/ENSG00000196711/ENSG00000131183/ENSG00000105538/ENSG00000164458/ENSG00000176884/ENSG00000165215/ENSG00000189431/ENSG00000152430/ENSG00000126266/ENSG00000170891/ENSG00000171016/ENSG00000006128/ENSG00000150471/ENSG00000106333/ENSG00000156466/ENSG00000111405/ENSG00000105695/ENSG00000147614/ENSG00000122756/ENSG00000162627/ENSG00000253187/ENSG00000168267/ENSG00000157680/ENSG00000066032/ENSG00000110148/ENSG00000075891/ENSG00000136531/ENSG00000188386/ENSG00000167157/ENSG00000119630/ENSG00000186297/ENSG00000135638/ENSG00000141431/ENSG00000227877/ENSG00000100625/ENSG00000169840/ENSG00000166206/ENSG00000172380/ENSG00000114757/ENSG00000078725/ENSG00000156959/ENSG00000165323/ENSG00000070388/ENSG00000106688/ENSG00000165973/ENSG00000138083/ENSG00000180336/ENSG00000167619/ENSG00000165091/ENSG00000178150/ENSG00000101134/ENSG00000152578/ENSG00000157150/ENSG00000030304/ENSG00000163734/ENSG00000125820/ENSG00000255690/ENSG00000119547/ENSG00000138675/ENSG00000172733/ENSG00000176697/ENSG00000077092/ENSG00000157554/ENSG00000178363/ENSG00000128714/ENSG00000134343/ENSG00000172458/ENSG00000130368/ENSG00000204403/ENSG00000162409/ENSG00000179520/ENSG00000187258/ENSG00000107186/ENSG00000166741/ENSG00000177453/ENSG00000136574/ENSG00000127561/ENSG00000125533/ENSG00000163710/ENSG00000138823/ENSG00000153707/ENSG00000137693/ENSG00000174807/ENSG00000196604/ENSG00000141639/ENSG00000172320/ENSG00000136546/ENSG00000104369/ENSG00000183671/ENSG00000109610/ENSG00000198797/ENSG00000198569/ENSG00000125266/ENSG00000133710/ENSG00000088756/ENSG00000164692/ENSG00000174576/ENSG00000164107/ENSG00000104888/ENSG00000118526/ENSG00000148123/ENSG00000127423/ENSG00000084734/ENSG00000144406/ENSG00000173157/ENSG00000119938/ENSG00000182177/ENSG00000179388/ENSG00000157765/ENSG00000095777/ENSG00000154080/ENSG00000187244/ENSG00000125798/ENSG00000162344/ENSG00000170381/ENSG00000268041/ENSG00000076826/ENSG00000171532/ENSG00000161544/ENSG00000137135/ENSG00000170790/ENSG00000113430/ENSG00000169992/ENSG00000157119/ENSG00000155511/ENSG00000172020/ENSG00000197576/ENSG00000184478/ENSG00000113763/ENSG00000164638/ENSG00000188130/ENSG00000248385/ENSG00000105613/ENSG00000165891/ENSG00000118271/ENSG00000167580/ENSG00000129654/ENSG00000162998/ENSG00000159167/ENSG00000179954/ENSG00000120057/ENSG00000168263/ENSG00000128573/ENSG00000146926/ENSG00000150394/ENSG00000129152/ENSG00000156486/ENSG00000178882/ENSG00000150051/ENSG00000187033/ENSG00000107518/ENSG00000167612/ENSG00000147596/ENSG00000180998/ENSG00000258083/ENSG00000147509/ENSG00000137727/ENSG00000100604/ENSG00000186564/ENSG00000111907/ENSG00000215262/ENSG00000137558/ENSG00000155897/ENSG00000176909/ENSG00000165995/ENSG00000150281/ENSG00000159263/ENSG00000104140/ENSG00000004846/ENSG00000188343/ENSG00000144355/ENSG00000101335/ENSG00000146938/ENSG00000187323/ENSG00000150275/ENSG00000158077/ENSG00000103449/ENSG00000240990/ENSG00000152192/ENSG00000169862/ENSG00000101489/ENSG00000242173/ENSG00000187821/ENSG00000215397/ENSG00000064300/ENSG00000117707/ENSG00000164128/ENSG00000105997/ENSG00000230873/ENSG00000006747/ENSG00000112379/ENSG00000158815/ENSG00000181965/ENSG00000184261/ENSG00000171124/ENSG00000160460/ENSG00000109424/ENSG00000115598/ENSG00000160867/ENSG00000143355/ENSG00000185231/ENSG00000186907/ENSG00000095203/ENSG00000211896/ENSG00000074317/ENSG00000204618/ENSG00000036672/ENSG00000080224/ENSG00000184698/ENSG00000161270/ENSG00000170745/ENSG00000109832/ENSG00000156140/ENSG00000104237/ENSG00000140254/ENSG00000008196/ENSG00000180432/ENSG00000121005/ENSG00000115380/ENSG00000113389/ENSG00000015413/ENSG00000115221/ENSG00000184845/ENSG00000141668/ENSG00000184058/ENSG00000166869/ENSG00000166317/ENSG00000099769/ENSG00000175175/ENSG00000146205/ENSG00000164078/ENSG00000105270/ENSG00000145147/ENSG00000186919/ENSG00000107562/ENSG00000125965/ENSG00000110680/ENSG00000176842/ENSG00000154678/ENSG00000164690/ENSG00000184304/ENSG00000125398/ENSG00000112562/ENSG00000134640/ENSG00000142178/ENSG00000118322/ENSG00000037965/ENSG00000113361/ENSG00000169676/ENSG00000167513/ENSG00000137843/ENSG00000077063/ENSG00000184838/ENSG00000106852/ENSG00000131771/ENSG00000074771/ENSG00000106025/ENSG00000165621/ENSG00000148734/ENSG00000169169/ENSG00000170128/ENSG00000168306/ENSG00000205497/ENSG00000174938/ENSG00000221813/ENSG00000127325/ENSG00000131668/ENSG00000046604/ENSG00000124249/ENSG00000176893/ENSG00000130675/ENSG00000131409/ENSG00000112319/ENSG00000156968/ENSG00000079102/ENSG00000131711/ENSG00000134138/ENSG00000105976/ENSG00000142149/ENSG00000073067/ENSG00000188060/ENSG00000175535/ENSG00000132681/ENSG00000126583/ENSG00000076344/ENSG00000156427/ENSG00000175065/ENSG00000159251/ENSG00000170011/ENSG00000109339/ENSG00000204655/ENSG00000167771/ENSG00000180929/ENSG00000102452/ENSG00000132677/ENSG00000107165/ENSG00000198570/ENSG00000091986/ENSG00000174453/ENSG00000102924/ENSG00000078328/ENSG00000164756/ENSG00000169750/ENSG00000115665/ENSG00000179626/ENSG00000165912/ENSG00000172232/ENSG00000144619/ENSG00000218336/ENSG00000186326/ENSG00000166510/ENSG00000176194/ENSG00000255804/ENSG00000136002/ENSG00000007384/ENSG00000198765/ENSG00000064218/ENSG00000106809/ENSG00000163637/ENSG00000100968/ENSG00000139220/ENSG00000081051/ENSG00000222038/ENSG00000120907/ENSG00000185774/ENSG00000184611/ENSG00000024422/ENSG00000146242/ENSG00000139304/ENSG00000187391/ENSG00000157927/ENSG00000148584/ENSG00000183801/ENSG00000198003/ENSG00000153558/ENSG00000119614/ENSG00000157542/ENSG00000113073/ENSG00000165810/ENSG00000143473/ENSG00000017427/ENSG00000212122/ENSG00000188760/ENSG00000152284/ENSG00000140274/ENSG00000101306/ENSG00000100448/ENSG00000186417/ENSG00000164161/ENSG00000064042/ENSG00000164418/ENSG00000150773/ENSG00000178015/ENSG00000129173/ENSG00000136872/ENSG00000178342/ENSG00000176387/ENSG00000170178/ENSG00000137875/ENSG00000197177/ENSG00000103241/ENSG00000125285/ENSG00000168334/ENSG00000154146/ENSG00000007372/ENSG00000084628/ENSG00000100276/ENSG00000177291/ENSG00000262406/ENSG00000277258/ENSG00000105675/ENSG00000182747/ENSG00000160862/ENSG00000105605/ENSG00000168542/ENSG00000178403/ENSG00000196184/ENSG00000018236/ENSG00000021826/ENSG00000054179/ENSG00000136110/ENSG00000258947/ENSG00000170289/ENSG00000186897/ENSG00000157060/ENSG00000177201/ENSG00000142025/ENSG00000171798/ENSG00000173578/ENSG00000145242/ENSG00000183092/ENSG00000011332/ENSG00000156509/ENSG00000116183/ENSG00000106538/ENSG00000114115/ENSG00000198626/ENSG00000182168/ENSG00000120738/ENSG00000079112/ENSG00000128710/ENSG00000133083/ENSG00000198452/ENSG00000221890/ENSG00000160224/ENSG00000163646/ENSG00000108684/ENSG00000171560/ENSG00000138193/ENSG00000188816/ENSG00000150594/ENSG00000111186/ENSG00000177045/ENSG00000154620/ENSG00000183873/ENSG00000128645/ENSG00000154639/ENSG00000122877/ENSG00000124134/ENSG00000143320/ENSG00000102468/ENSG00000197360/ENSG00000134595/ENSG00000136982/ENSG00000125850/ENSG00000138028/ENSG00000005981/ENSG00000164066/ENSG00000197757/ENSG00000126785/ENSG00000169594/ENSG00000161031/ENSG00000120332/ENSG00000101670/ENSG00000119042/ENSG00000148346/ENSG00000141519/ENSG00000164270/ENSG00000165124/ENSG00000154342/ENSG00000187730/ENSG00000206052/ENSG00000171533/ENSG00000275791/ENSG00000099260/ENSG00000166211/ENSG00000118733/ENSG00000007062/ENSG00000197380/ENSG00000167754/ENSG00000050628/ENSG00000185269/ENSG00000087510/ENSG00000145934/ENSG00000152592/ENSG00000196341/ENSG00000113739/ENSG00000070182/ENSG00000144230/ENSG00000144481/ENSG00000163072/ENSG00000099864/ENSG00000133019/ENSG00000183072/ENSG00000138587/ENSG00000077279/ENSG00000144868/ENSG00000175707/ENSG00000111816/ENSG00000171450/ENSG00000124678/ENSG00000064195/ENSG00000260230/ENSG00000213512/ENSG00000225968/ENSG00000172461/ENSG00000222014/ENSG00000125657/ENSG00000070808/ENSG00000120645/ENSG00000198816/ENSG00000127324/ENSG00000126500/ENSG00000120341/ENSG00000102996/ENSG00000155760/ENSG00000119283/ENSG00000152767/ENSG00000171189/ENSG00000172901/ENSG00000006047/ENSG00000170667/ENSG00000092051/ENSG00000135447/ENSG00000113302/ENSG00000106689/ENSG00000253368/ENSG00000151778/ENSG00000205502/ENSG00000092607/ENSG00000039600/ENSG00000153714/ENSG00000170689/ENSG00000185046/ENSG00000260903/ENSG00000166450/ENSG00000187642/ENSG00000171786/ENSG00000143171/ENSG00000188467/ENSG00000121068/ENSG00000234965/ENSG00000175832/ENSG00000145362/ENSG00000170801/ENSG00000069431/ENSG00000259439/ENSG00000159184/ENSG00000162975/ENSG00000130528/ENSG00000182175/ENSG00000233608/ENSG00000174951/ENSG00000269959/ENSG00000171017/ENSG00000174697/ENSG00000196415/ENSG00000149516/ENSG00000145824/ENSG00000167695/ENSG00000147465/ENSG00000233436/ENSG00000142700/ENSG00000198010/ENSG00000140937/ENSG00000130477/ENSG00000173705/ENSG00000157152/ENSG00000164647/ENSG00000171495/ENSG00000169302/ENSG00000240694/ENSG00000165300/ENSG00000168481/ENSG00000140279/ENSG00000173320/ENSG00000125813/ENSG00000103257/ENSG00000234438/ENSG00000092421/ENSG00000078295/ENSG00000128298/ENSG00000166257/ENSG00000091664/ENSG00000101282/ENSG00000146670/ENSG00000171431/ENSG00000134874/ENSG00000152104/ENSG00000198785/ENSG00000151388/ENSG00000112936/ENSG00000164520/ENSG00000196482/ENSG00000138207/ENSG00000165655/ENSG00000115226/ENSG00000049768/ENSG00000106633/ENSG00000146276/ENSG00000177508/ENSG00000106483/ENSG00000176798/ENSG00000189056/ENSG00000128965/ENSG00000254154/ENSG00000152034/ENSG00000173805/ENSG00000184916/ENSG00000124232/ENSG00000146477/ENSG00000204347/ENSG00000022355/ENSG00000214357/ENSG00000173702/ENSG00000090932/ENSG00000171401/ENSG00000138771/ENSG00000172350/ENSG00000180921/ENSG00000198768/ENSG00000157110/ENSG00000153930/ENSG00000164619/ENSG00000124657/ENSG00000074803/ENSG00000133980/ENSG00000161940/ENSG00000187527/ENSG00000161681/ENSG00000104953/ENSG00000261221/ENSG00000140323/ENSG00000184292/ENSG00000137033/ENSG00000138379/ENSG00000115266/ENSG00000122728/ENSG00000138741/ENSG00000136931/ENSG00000189292/ENSG00000169515/ENSG00000166831/ENSG00000144730/ENSG00000106571/ENSG00000197915/ENSG00000137561/ENSG00000043039/ENSG00000165588/ENSG00000168348/ENSG00000184156/ENSG00000125861/ENSG00000149575/ENSG00000101463/ENSG00000081479/ENSG00000174804/ENSG00000177283/ENSG00000092345/ENSG00000184471/ENSG00000169877/ENSG00000188613/ENSG00000198720/ENSG00000164045/ENSG00000091010/ENSG00000154493/ENSG00000058085/ENSG00000183317/ENSG00000197125/ENSG00000114646/ENSG00000101200/ENSG00000158258/ENSG00000118946/ENSG00000112559/ENSG00000132854/ENSG00000187672/ENSG00000169933/ENSG00000130702/ENSG00000110881/ENSG00000123364/ENSG00000081923/ENSG00000161082/ENSG00000273604/ENSG00000124557/ENSG00000185985/ENSG00000198844/ENSG00000183779/ENSG00000125998/ENSG00000119888/ENSG00000039537/ENSG00000179930/ENSG00000128165/ENSG00000112964/ENSG00000169856/ENSG00000087085/ENSG00000099866/ENSG00000178719/ENSG00000147655/ENSG00000113083/ENSG00000120094/ENSG00000122952/ENSG00000127955/ENSG00000163576/ENSG00000170927/ENSG00000143768/ENSG00000109686/ENSG00000101400/ENSG00000111704/ENSG00000093009/ENSG00000166926/ENSG00000225180/ENSG00000151704/ENSG00000099365/ENSG00000110243/ENSG00000256463/ENSG00000147799/ENSG00000086159/ENSG00000185245/ENSG00000266265/ENSG00000132915/ENSG00000170959/ENSG00000186684/ENSG00000145358/ENSG00000162738/ENSG00000213199/ENSG00000167693/ENSG00000169885/ENSG00000196391/ENSG00000141934/ENSG00000188505/ENSG00000154645/ENSG00000135903/ENSG00000159248/ENSG00000080644/ENSG00000164199/ENSG00000177535/ENSG00000096088/ENSG00000100842/ENSG00000108231/ENSG00000157219/ENSG00000196611/ENSG00000173714/ENSG00000157131/ENSG00000283063/ENSG00000229344/ENSG00000173285/ENSG00000006016/ENSG00000164256/ENSG00000147573/ENSG00000008323/ENSG00000214866/ENSG00000164122/ENSG00000198967/ENSG00000165970/ENSG00000158445/ENSG00000069812/ENSG00000134160/ENSG00000100399/ENSG00000124253/ENSG00000249948/ENSG00000040608/ENSG00000188219/ENSG00000152910/ENSG00000187957/ENSG00000243649/ENSG00000009765/ENSG00000139835/ENSG00000172742/ENSG00000104901/ENSG00000050820/ENSG00000176230/ENSG00000133135/ENSG00000151572/ENSG00000165188/ENSG00000134363/ENSG00000253293/ENSG00000184363/ENSG00000141448/ENSG00000167654/ENSG00000185933/ENSG00000131914/ENSG00000188916/ENSG00000070019/ENSG00000065361/ENSG00000149043/ENSG00000171992/ENSG00000095752/ENSG00000169071/ENSG00000124610/ENSG00000106536/ENSG00000154478/ENSG00000266524/ENSG00000159387/ENSG00000205301/ENSG00000112984/ENSG00000158901/ENSG00000114251/ENSG00000161594/ENSG00000070985/ENSG00000103034/ENSG00000203943/ENSG00000128655/ENSG00000101333/ENSG00000182379/ENSG00000144857/ENSG00000188580/ENSG00000143032/ENSG00000177640/ENSG00000072195/ENSG00000171227/ENSG00000162458/ENSG00000134817/ENSG00000171873/ENSG00000244734/ENSG00000156574/ENSG00000107831/ENSG00000120693/ENSG00000114859/ENSG00000179528/ENSG00000104368/ENSG00000005001/ENSG00000129990/ENSG00000183979/ENSG00000149596/ENSG00000197428/ENSG00000188064/ENSG00000204991/ENSG00000006453/ENSG00000170579/ENSG00000104435/ENSG00000143867/ENSG00000265190/ENSG00000175084/ENSG00000186487/ENSG00000101222/ENSG00000008056/ENSG00000184185/ENSG00000121454/ENSG00000109819/ENSG00000159335/ENSG00000134873/ENSG00000108821/ENSG00000104067/ENSG00000141738/ENSG00000187678/ENSG00000184702/ENSG00000169282/ENSG00000180934/ENSG00000112041/ENSG00000132563/ENSG00000177732/ENSG00000070159/ENSG00000169126/ENSG00000171587/ENSG00000140682/ENSG00000166923/ENSG00000275591/ENSG00000101098/ENSG00000105255/ENSG00000154099/ENSG00000108950/ENSG00000089685/ENSG00000144834/ENSG00000037280/ENSG00000075618/ENSG00000182963/ENSG00000118849/ENSG00000124116/ENSG00000204385/ENSG00000170786/ENSG00000115461/ENSG00000135338/ENSG00000101680/ENSG00000124191/ENSG00000166897/ENSG00000147488/ENSG00000188779/ENSG00000170681/ENSG00000129170/ENSG00000177494/ENSG00000198633/ENSG00000168955/ENSG00000143450/ENSG00000166153/ENSG00000219607/ENSG00000138136/ENSG00000171056/ENSG00000149054/ENSG00000169855/ENSG00000248767/ENSG00000166396/ENSG00000138792/ENSG00000197430/ENSG00000169418/ENSG00000183389/ENSG00000111664/ENSG00000104848/ENSG00000087245/ENSG00000183145/ENSG00000005421/ENSG00000105701/ENSG00000177807/ENSG00000058404/ENSG00000141441/ENSG00000144460/ENSG00000187079/ENSG00000130522/ENSG00000132164/ENSG00000162881/ENSG00000109255/ENSG00000146857/ENSG00000182613/ENSG00000125878/ENSG00000103546/ENSG00000158748/ENSG00000234602/ENSG00000117425/ENSG00000197641/ENSG00000092445/ENSG00000181418/ENSG00000143195/ENSG00000183230/ENSG00000170262/ENSG00000003249/ENSG00000172324/ENSG00000214575/ENSG00000248099/ENSG00000184937/ENSG00000153292/ENSG00000197558/ENSG00000157782/ENSG00000124006/ENSG00000160469/ENSG00000154118/ENSG00000136160/ENSG00000171119/ENSG00000134207/ENSG00000120088/ENSG00000240505/ENSG00000188958/ENSG00000100867/ENSG00000065371/ENSG00000203857/ENSG00000146006/ENSG00000188000/ENSG00000274286/ENSG00000160963/ENSG00000080511/ENSG00000174307/ENSG00000213215/ENSG00000043591/ENSG00000131773/ENSG00000196388/ENSG00000148053/ENSG00000204420/ENSG00000138435/ENSG00000176563/ENSG00000105290/ENSG00000077943/ENSG00000148848/ENSG00000277363/ENSG00000073146/ENSG00000130508/ENSG00000205593/ENSG00000084674/ENSG00000198729/ENSG00000129946/ENSG00000100987/ENSG00000115257/ENSG00000100979/ENSG00000127578/ENSG00000136155/ENSG00000166573/ENSG00000171759/ENSG00000071909/ENSG00000109846/ENSG00000116014/ENSG00000101187/ENSG00000185737/ENSG00000273079/ENSG00000187498/ENSG00000149948/ENSG00000211728/ENSG00000132958/ENSG00000173421/ENSG00000041982/ENSG00000185559/ENSG00000214872/ENSG00000168453/ENSG00000204688/ENSG00000126838/ENSG00000158014/ENSG00000163362/ENSG00000147256/ENSG00000114547/ENSG00000197728/ENSG00000215045/ENSG00000140285/ENSG00000161509/ENSG00000171496/ENSG00000143494/ENSG00000221977/ENSG00000130176/ENSG00000169297/ENSG00000138075/ENSG00000072657/ENSG00000125337/ENSG00000178184/ENSG00000170214/ENSG00000135740/ENSG00000164621/ENSG00000182752/ENSG00000073712/ENSG00000176253/ENSG00000144452/ENSG00000137948/ENSG00000075218/ENSG00000270550/ENSG00000218891/ENSG00000106078/ENSG00000169006/ENSG00000221818/ENSG00000158458/ENSG00000164318/ENSG00000127241/ENSG00000059915/ENSG00000186895/ENSG00000113889/ENSG00000137573/ENSG00000154277/ENSG00000173621/ENSG00000115009/ENSG00000228526/ENSG00000008441/ENSG00000137766/ENSG00000085552/ENSG00000257017/ENSG00000165804/ENSG00000165238/ENSG00000138622/ENSG00000139352/ENSG00000174948/ENSG00000078549/ENSG00000166924/ENSG00000143869/ENSG00000203859/ENSG00000105409/ENSG00000135835/ENSG00000113231/ENSG00000163792/ENSG00000123358/ENSG00000125966/ENSG00000215372/ENSG00000187288/ENSG00000145794/ENSG00000172137/ENSG00000105219/ENSG00000158856/ENSG00000132688/ENSG00000122787/ENSG00000167680/ENSG00000274602/ENSG00000223609/ENSG00000105559/ENSG00000105143/ENSG00000134259/ENSG00000134871/ENSG00000137674/ENSG00000007314/ENSG00000184933/ENSG00000168243/ENSG00000066735/ENSG00000185585/ENSG00000135424/ENSG00000139053/ENSG00000129159/ENSG00000188124/ENSG00000146038/ENSG00000164035/ENSG00000115353/ENSG00000132975/ENSG00000134775/ENSG00000168743/ENSG00000069018/ENSG00000203883/ENSG00000105880/ENSG00000135750/ENSG00000158022/ENSG00000169876/ENSG00000188037/ENSG00000179399/ENSG00000160062/ENSG00000143434/ENSG00000228198/ENSG00000169248/ENSG00000153086/ENSG00000167910/ENSG00000155011/ENSG00000196961/ENSG00000164695/ENSG00000167100/ENSG00000133101/ENSG00000149599/ENSG00000153902/ENSG00000049130/ENSG00000009724/ENSG00000108839/ENSG00000196104/ENSG00000184347/ENSG00000139767/ENSG00000101210/ENSG00000154783/ENSG00000087237/ENSG00000197483/ENSG00000154175/ENSG00000120075/ENSG00000154839/ENSG00000046889/ENSG00000178187/ENSG00000215644/ENSG00000181856/ENSG00000073734/ENSG00000160808/ENSG00000173898/ENSG00000163132/ENSG00000174586/ENSG00000152137/ENSG00000011590/ENSG00000232040/ENSG00000184828/ENSG00000165066/ENSG00000175426/ENSG00000006638/ENSG00000171885/ENSG00000180613/ENSG00000243729/ENSG00000156049/ENSG00000167779/ENSG00000108001/ENSG00000122194/ENSG00000188766/ENSG00000110811/ENSG00000162772/ENSG00000112333/ENSG00000054356/ENSG00000131037/ENSG00000158163/ENSG00000181518/ENSG00000179262/ENSG00000178498/ENSG00000066405/ENSG00000205143/ENSG00000189375/ENSG00000244219/ENSG00000132932/ENSG00000146648/ENSG00000122870/ENSG00000180251/ENSG00000182771/ENSG00000186513/ENSG00000071282/ENSG00000089225/ENSG00000196917/ENSG00000129221/ENSG00000090971/ENSG00000167772/ENSG00000154611/ENSG00000186766/ENSG00000196218/ENSG00000168539/ENSG00000123243/ENSG00000130158/ENSG00000249715/ENSG00000187997/ENSG00000108813/ENSG00000135472/ENSG00000088002/ENSG00000154864/ENSG00000167588/ENSG00000178860/ENSG00000187855/ENSG00000125848/ENSG00000163701/ENSG00000101412/ENSG00000007952/ENSG00000196242/ENSG00000074047/ENSG00000211745/ENSG00000105971/ENSG00000019505/ENSG00000106976/ENSG00000156463/ENSG00000063438/ENSG00000241186/ENSG00000169962/ENSG00000166159/ENSG00000112499/ENSG00000214376/ENSG00000013588/ENSG00000075073/ENSG00000064655/ENSG00000169194/ENSG00000120457/ENSG00000241360/ENSG00000141750/ENSG00000132821/ENSG00000104327/ENSG00000122420/ENSG00000168135/ENSG00000169752/ENSG00000158488/ENSG00000065717/ENSG00000179165/ENSG00000128602/ENSG00000005513/ENSG00000100302/ENSG00000105877/ENSG00000100146/ENSG00000172260/ENSG00000171094/ENSG00000162374/ENSG00000074181/ENSG00000116147/ENSG00000153303/ENSG00000186193/ENSG00000077522/ENSG00000164741/ENSG00000184451/ENSG00000185634/ENSG00000141527/ENSG00000204979/ENSG00000261787/ENSG00000158485/ENSG00000121653/ENSG00000100065/ENSG00000150656/ENSG00000170683/ENSG00000104967/ENSG00000001617/ENSG00000277494/ENSG00000139998/ENSG00000105173/ENSG00000136206/ENSG00000253309/ENSG00000070601/ENSG00000132329/ENSG00000088881/ENSG00000181652/ENSG00000166341/ENSG00000144724/ENSG00000112164/ENSG00000169604/ENSG00000225614/ENSG00000181092/ENSG00000184709/ENSG00000145113/ENSG00000166823/ENSG00000075673/ENSG00000157851/ENSG00000181790/ENSG00000156113/ENSG00000174672/ENSG00000169218/ENSG00000112530/ENSG00000185532/ENSG00000102109/ENSG00000148795/ENSG00000138311/ENSG00000167994/ENSG00000138769/ENSG00000173077/ENSG00000198542/ENSG00000125733/ENSG00000198049/ENSG00000026559/ENSG00000128052/ENSG00000091844/ENSG00000134376/ENSG00000244623/ENSG00000151967/ENSG00000113645/ENSG00000167178/ENSG00000164675/ENSG00000110076/ENSG00000134258/ENSG00000173269/ENSG00000092096/ENSG00000160113/ENSG00000115361/ENSG00000186185/ENSG00000106258/ENSG00000091137/ENSG00000113594/ENSG00000162849/ENSG00000106823/ENSG00000165125/ENSG00000135643/ENSG00000109758/ENSG00000033122/ENSG00000136928/ENSG00000070729/ENSG00000119147/ENSG00000163624/ENSG00000273706/ENSG00000075388/ENSG00000160801/ENSG00000182132/ENSG00000140564/ENSG00000119508/ENSG00000117114/ENSG00000211677/ENSG00000171303/ENSG00000144810/ENSG00000126856/ENSG00000260027/ENSG00000164976/ENSG00000178997/ENSG00000170743/ENSG00000131941/ENSG00000002746/ENSG00000149295/ENSG00000002745/ENSG00000119973/ENSG00000128917/ENSG00000206075/ENSG00000106331/ENSG00000125207/ENSG00000137285/ENSG00000047457/ENSG00000117266/ENSG00000162896/ENSG00000164532/ENSG00000090530/ENSG00000196832/ENSG00000108375/ENSG00000160716/ENSG00000095970/ENSG00000029559/ENSG00000198959/ENSG00000128849/ENSG00000113262/ENSG00000100739/ENSG00000180616/ENSG00000101188/ENSG00000088899/ENSG00000162631/ENSG00000184144/ENSG00000156097/ENSG00000170092/ENSG00000143545/ENSG00000198758/ENSG00000238243/ENSG00000162753/ENSG00000186994/ENSG00000174059/ENSG00000182704/ENSG00000283785/ENSG00000198074/ENSG00000091428/ENSG00000118156/ENSG00000123838/ENSG00000076706/ENSG00000165495/ENSG00000154165/ENSG00000108551/ENSG00000169213/ENSG00000088836/ENSG00000126243/ENSG00000224287/ENSG00000147432/ENSG00000172000/ENSG00000153721/ENSG00000162692/ENSG00000107338/ENSG00000166863/ENSG00000134853/ENSG00000229544/ENSG00000198183/ENSG00000176678/ENSG00000103710/ENSG00000158806/ENSG00000100285/ENSG00000183695/ENSG00000019144/ENSG00000173698/ENSG00000173762/ENSG00000143382/ENSG00000205277/ENSG00000141052/ENSG00000118972/ENSG00000107282/ENSG00000165821/ENSG00000174292/ENSG00000091513/ENSG00000089199/ENSG00000254402/ENSG00000196834/ENSG00000254126/ENSG00000164287/ENSG00000146005/ENSG00000113492/ENSG00000144596/ENSG00000112139/ENSG00000145506/ENSG00000275832/ENSG00000159409/ENSG00000167780/ENSG00000180785/ENSG00000242550/ENSG00000141198/ENSG00000137857/ENSG00000198719/ENSG00000171877/ENSG00000167798/ENSG00000090659/ENSG00000086696/ENSG00000171180/ENSG00000204262/ENSG00000021852/ENSG00000260458/ENSG00000130529/ENSG00000144681/ENSG00000149488/ENSG00000146555/ENSG00000073711/ENSG00000196700/ENSG00000207736/ENSG00000132613/ENSG00000101349/ENSG00000166925/ENSG00000106018/ENSG00000027644/ENSG00000204695/ENSG00000186792/ENSG00000106236/ENSG00000109501/ENSG00000099785/ENSG00000189143/ENSG00000180264/ENSG00000144891/ENSG00000206531/ENSG00000171561/ENSG00000104413/ENSG00000075290/ENSG00000186340/ENSG00000185527/ENSG00000083307/ENSG00000120156/ENSG00000140519/ENSG00000009950/ENSG00000188782/ENSG00000105929/ENSG00000117691/ENSG00000036828/ENSG00000170091/ENSG00000167139/ENSG00000100767/ENSG00000148143/ENSG00000233276/ENSG00000204694/ENSG00000135374/ENSG00000152292/ENSG00000101311/ENSG00000184163/ENSG00000092068/ENSG00000106624/ENSG00000091138/ENSG00000176890/ENSG00000117400/ENSG00000130037/ENSG00000179862/ENSG00000111783/ENSG00000060138/ENSG00000011426/ENSG00000135298/ENSG00000175344/ENSG00000087495/ENSG00000162062/ENSG00000140538/ENSG00000188486/ENSG00000074211/ENSG00000279301/ENSG00000125508/ENSG00000131187/ENSG00000114993/ENSG00000101144/ENSG00000177238/ENSG00000134769/ENSG00000196460/ENSG00000139926/ENSG00000155886/ENSG00000166803/ENSG00000064270/ENSG00000205363/ENSG00000172346/ENSG00000125492/ENSG00000138039/ENSG00000100344/ENSG00000106031/ENSG00000102837/ENSG00000211893/ENSG00000152670/ENSG00000197696/ENSG00000115468/ENSG00000162728/ENSG00000204463/ENSG00000076716/ENSG00000080166/ENSG00000196862/ENSG00000072133/ENSG00000164932/ENSG00000166444/ENSG00000111676/ENSG00000205517/ENSG00000140557/ENSG00000204291/ENSG00000154556/ENSG00000167755/ENSG00000152932/ENSG00000165606/ENSG00000075702/ENSG00000156395/ENSG00000129474/ENSG00000139549/ENSG00000135333
BP	GO:0035282	segmentation	97	0.636201	1.58665	3.62632e-07	8.33865e-06	6.67359e-06	5555	tags=44%, list=19%, signal=36%	ENSG00000218819/ENSG00000170561/ENSG00000105996/ENSG00000170549/ENSG00000198435/ENSG00000175879/ENSG00000176692/ENSG00000112837/ENSG00000163239/ENSG00000156925/ENSG00000054598/ENSG00000179111/ENSG00000136099/ENSG00000188095/ENSG00000173253/ENSG00000171956/ENSG00000165556/ENSG00000135111/ENSG00000203877/ENSG00000125378/ENSG00000164458/ENSG00000162782/ENSG00000181965/ENSG00000164690/ENSG00000103241/ENSG00000122877/ENSG00000154342/ENSG00000177508/ENSG00000090932/ENSG00000130702/ENSG00000114251/ENSG00000143867/ENSG00000125878/ENSG00000184937/ENSG00000106078/ENSG00000241186/ENSG00000001617/ENSG00000166823/ENSG00000273706/ENSG00000198719/ENSG00000113722/ENSG00000180113/ENSG00000104332
BP	GO:0000122	negative regulation of transcription by RNA polymerase II	896	0.474124	1.23923	3.9185e-07	8.98705e-06	7.19252e-06	6104	tags=23%, list=21%, signal=19%	ENSG00000187140/ENSG00000109705/ENSG00000128610/ENSG00000146147/ENSG00000016082/ENSG00000215612/ENSG00000176165/ENSG00000176887/ENSG00000181449/ENSG00000168875/ENSG00000122691/ENSG00000139515/ENSG00000115844/ENSG00000170561/ENSG00000175745/ENSG00000105996/ENSG00000019549/ENSG00000182636/ENSG00000170549/ENSG00000128709/ENSG00000172201/ENSG00000198435/ENSG00000130711/ENSG00000204335/ENSG00000173404/ENSG00000130700/ENSG00000137203/ENSG00000151615/ENSG00000148704/ENSG00000175879/ENSG00000163064/ENSG00000176692/ENSG00000112837/ENSG00000185551/ENSG00000116132/ENSG00000183770/ENSG00000126778/ENSG00000164920/ENSG00000163623/ENSG00000215474/ENSG00000169946/ENSG00000197561/ENSG00000061455/ENSG00000164379/ENSG00000166407/ENSG00000168779/ENSG00000135547/ENSG00000136352/ENSG00000054598/ENSG00000120149/ENSG00000133937/ENSG00000178919/ENSG00000179111/ENSG00000116035/ENSG00000182968/ENSG00000261678/ENSG00000254585/ENSG00000125845/ENSG00000122859/ENSG00000129514/ENSG00000133878/ENSG00000177468/ENSG00000148826/ENSG00000112238/ENSG00000123095/ENSG00000153266/ENSG00000126603/ENSG00000167244/ENSG00000130751/ENSG00000165556/ENSG00000135111/ENSG00000122592/ENSG00000171540/ENSG00000203877/ENSG00000125378/ENSG00000164458/ENSG00000077092/ENSG00000136574/ENSG00000137693/ENSG00000118526/ENSG00000165891/ENSG00000129654/ENSG00000128573/ENSG00000167612/ENSG00000147596/ENSG00000159263/ENSG00000144355/ENSG00000103449/ENSG00000152192/ENSG00000187821/ENSG00000215397/ENSG00000117707/ENSG00000036672/ENSG00000008196/ENSG00000164690/ENSG00000125398/ENSG00000037965/ENSG00000134138/ENSG00000100968/ENSG00000119614/ENSG00000129173/ENSG00000103241/ENSG00000007372/ENSG00000262406/ENSG00000277258/ENSG00000120738/ENSG00000134595/ENSG00000125850/ENSG00000119042/ENSG00000087510/ENSG00000145934/ENSG00000183072/ENSG00000111816/ENSG00000092607/ENSG00000039600/ENSG00000121068/ENSG00000159184/ENSG00000174697/ENSG00000049768/ENSG00000177508/ENSG00000161940/ENSG00000104953/ENSG00000137033/ENSG00000106571/ENSG00000043039/ENSG00000168348/ENSG00000112559/ENSG00000111704/ENSG00000069812/ENSG00000134363/ENSG00000141448/ENSG00000156574/ENSG00000143867/ENSG00000186487/ENSG00000144834/ENSG00000170786/ENSG00000188779/ENSG00000177494/ENSG00000183145/ENSG00000130522/ENSG00000184937/ENSG00000136160/ENSG00000149948/ENSG00000169297/ENSG00000008441/ENSG00000165804/ENSG00000139352/ENSG00000163792/ENSG00000215372/ENSG00000203883/ENSG00000160062/ENSG00000163132/ENSG00000011590/ENSG00000165066/ENSG00000162772/ENSG00000112333/ENSG00000071282/ENSG00000108813/ENSG00000178860/ENSG00000101412/ENSG00000074047/ENSG00000128602/ENSG00000005513/ENSG00000100146/ENSG00000074181/ENSG00000105173/ENSG00000225614/ENSG00000113645/ENSG00000160113/ENSG00000119508/ENSG00000128917/ENSG00000164532/ENSG00000172000/ENSG00000141052/ENSG00000196700/ENSG00000109501/ENSG00000009950/ENSG00000106624/ENSG00000060138/ENSG00000111676/ENSG00000129474/ENSG00000163697/ENSG00000157613/ENSG00000073282/ENSG00000220201/ENSG00000018408/ENSG00000215580/ENSG00000197256/ENSG00000276043/ENSG00000012504/ENSG00000102145/ENSG00000143194/ENSG00000178999/ENSG00000163909/ENSG00000111199/ENSG00000179627/ENSG00000177374/ENSG00000123685/ENSG00000141905/ENSG00000107249/ENSG00000104881/ENSG00000102878/ENSG00000111206/ENSG00000204301/ENSG00000066468
BP	GO:0008344	adult locomotory behavior	76	0.6614	1.63198	4.06265e-07	9.22159e-06	7.38022e-06	4643	tags=37%, list=16%, signal=31%	ENSG00000109738/ENSG00000152977/ENSG00000128709/ENSG00000114279/ENSG00000163064/ENSG00000170893/ENSG00000164900/ENSG00000108947/ENSG00000069696/ENSG00000168621/ENSG00000173267/ENSG00000116329/ENSG00000105464/ENSG00000144285/ENSG00000125798/ENSG00000169992/ENSG00000160460/ENSG00000184845/ENSG00000107562/ENSG00000064218/ENSG00000128710/ENSG00000177807/ENSG00000154277/ENSG00000153902/ENSG00000046889/ENSG00000149295/ENSG00000101188/ENSG00000184144
BP	GO:0051963	regulation of synapse assembly	94	0.636329	1.58444	4.05248e-07	9.22159e-06	7.38022e-06	5633	tags=49%, list=20%, signal=39%	ENSG00000152208/ENSG00000165379/ENSG00000126778/ENSG00000185008/ENSG00000183098/ENSG00000169760/ENSG00000162951/ENSG00000185070/ENSG00000100625/ENSG00000156959/ENSG00000030304/ENSG00000176697/ENSG00000153707/ENSG00000169992/ENSG00000141668/ENSG00000131409/ENSG00000102924/ENSG00000146242/ENSG00000108684/ENSG00000154342/ENSG00000152767/ENSG00000165300/ENSG00000101463/ENSG00000158258/ENSG00000185985/ENSG00000114251/ENSG00000146006/ENSG00000148053/ENSG00000173621/ENSG00000125848/ENSG00000166159/ENSG00000214376/ENSG00000172260/ENSG00000181790/ENSG00000160716/ENSG00000126243/ENSG00000254402/ENSG00000112139/ENSG00000186340/ENSG00000135298/ENSG00000140538/ENSG00000076716/ENSG00000140557/ENSG00000135333/ENSG00000182580/ENSG00000171246
BP	GO:0050678	regulation of epithelial cell proliferation	348	0.522986	1.35074	4.04559e-07	9.22159e-06	7.38022e-06	7715	tags=38%, list=27%, signal=28%	ENSG00000136327/ENSG00000016082/ENSG00000186790/ENSG00000176887/ENSG00000181449/ENSG00000122691/ENSG00000139515/ENSG00000170961/ENSG00000019549/ENSG00000198435/ENSG00000104313/ENSG00000176046/ENSG00000105989/ENSG00000006377/ENSG00000185551/ENSG00000126778/ENSG00000164920/ENSG00000109132/ENSG00000082175/ENSG00000171951/ENSG00000140832/ENSG00000103067/ENSG00000117525/ENSG00000130203/ENSG00000113578/ENSG00000125845/ENSG00000163347/ENSG00000150630/ENSG00000167244/ENSG00000125378/ENSG00000075891/ENSG00000119630/ENSG00000100625/ENSG00000137693/ENSG00000125266/ENSG00000179388/ENSG00000064300/ENSG00000117707/ENSG00000184058/ENSG00000107562/ENSG00000125965/ENSG00000164690/ENSG00000184304/ENSG00000125398/ENSG00000017427/ENSG00000007372/ENSG00000262406/ENSG00000136110/ENSG00000188816/ENSG00000183873/ENSG00000125850/ENSG00000164066/ENSG00000154342/ENSG00000183072/ENSG00000175707/ENSG00000155760/ENSG00000113302/ENSG00000174951/ENSG00000174697/ENSG00000184292/ENSG00000130702/ENSG00000183779/ENSG00000170927/ENSG00000114251/ENSG00000134817/ENSG00000156574/ENSG00000143867/ENSG00000037280/ENSG00000169855/ENSG00000136160/ENSG00000140285/ENSG00000143494/ENSG00000137573/ENSG00000123358/ENSG00000115353/ENSG00000105880/ENSG00000232040/ENSG00000054356/ENSG00000146648/ENSG00000105971/ENSG00000128602/ENSG00000128052/ENSG00000173269/ENSG00000119508/ENSG00000149295/ENSG00000128917/ENSG00000206075/ENSG00000283785/ENSG00000144891/ENSG00000120156/ENSG00000233276/ENSG00000077782/ENSG00000073282/ENSG00000105329/ENSG00000183625/ENSG00000276043/ENSG00000158125/ENSG00000183856/ENSG00000104332/ENSG00000106004/ENSG00000147257/ENSG00000175793/ENSG00000138685/ENSG00000102878/ENSG00000147862/ENSG00000066468/ENSG00000140945/ENSG00000243678/ENSG00000172817/ENSG00000118257/ENSG00000169031/ENSG00000119919/ENSG00000072163/ENSG00000132170/ENSG00000173511/ENSG00000174775/ENSG00000178301/ENSG00000004848/ENSG00000182585/ENSG00000261150/ENSG00000091583/ENSG00000123454/ENSG00000168874/ENSG00000105707/ENSG00000180053/ENSG00000136848/ENSG00000148400/ENSG00000145423/ENSG00000114378/ENSG00000168811/ENSG00000079385/ENSG00000117595
BP	GO:0008283	cell population proliferation	1829	0.446886	1.1744	4.21504e-07	9.49407e-06	7.5983e-06	7910	tags=31%, list=28%, signal=24%	ENSG00000012223/ENSG00000139292/ENSG00000198914/ENSG00000082482/ENSG00000164129/ENSG00000086991/ENSG00000128610/ENSG00000136327/ENSG00000016082/ENSG00000164853/ENSG00000186790/ENSG00000176165/ENSG00000176887/ENSG00000181449/ENSG00000122691/ENSG00000139515/ENSG00000164736/ENSG00000170961/ENSG00000153904/ENSG00000181195/ENSG00000019549/ENSG00000182636/ENSG00000172201/ENSG00000168505/ENSG00000181541/ENSG00000170419/ENSG00000198435/ENSG00000164093/ENSG00000132671/ENSG00000173404/ENSG00000184486/ENSG00000114349/ENSG00000151617/ENSG00000104313/ENSG00000176046/ENSG00000137203/ENSG00000105989/ENSG00000148704/ENSG00000145777/ENSG00000006377/ENSG00000089116/ENSG00000163273/ENSG00000176692/ENSG00000135625/ENSG00000164047/ENSG00000185551/ENSG00000116132/ENSG00000181085/ENSG00000126778/ENSG00000068078/ENSG00000138684/ENSG00000164920/ENSG00000163623/ENSG00000169946/ENSG00000197561/ENSG00000118523/ENSG00000112038/ENSG00000087494/ENSG00000109132/ENSG00000188763/ENSG00000082175/ENSG00000104760/ENSG00000170370/ENSG00000139874/ENSG00000166407/ENSG00000168779/ENSG00000161055/ENSG00000171951/ENSG00000107859/ENSG00000158246/ENSG00000135547/ENSG00000138696/ENSG00000156103/ENSG00000168621/ENSG00000140832/ENSG00000086548/ENSG00000054598/ENSG00000106278/ENSG00000120149/ENSG00000116833/ENSG00000104415/ENSG00000105419/ENSG00000115414/ENSG00000103067/ENSG00000105664/ENSG00000117525/ENSG00000130203/ENSG00000113578/ENSG00000125845/ENSG00000170577/ENSG00000174808/ENSG00000163347/ENSG00000122641/ENSG00000153266/ENSG00000150630/ENSG00000167244/ENSG00000077080/ENSG00000165556/ENSG00000145623/ENSG00000135111/ENSG00000178568/ENSG00000142871/ENSG00000171540/ENSG00000090539/ENSG00000125378/ENSG00000165215/ENSG00000189431/ENSG00000122756/ENSG00000110148/ENSG00000075891/ENSG00000119630/ENSG00000135638/ENSG00000100625/ENSG00000070388/ENSG00000165973/ENSG00000138083/ENSG00000138675/ENSG00000077092/ENSG00000128714/ENSG00000130368/ENSG00000137693/ENSG00000174807/ENSG00000125266/ENSG00000164107/ENSG00000179388/ENSG00000162344/ENSG00000169992/ENSG00000165891/ENSG00000129654/ENSG00000162998/ENSG00000159167/ENSG00000120057/ENSG00000129152/ENSG00000150281/ENSG00000064300/ENSG00000117707/ENSG00000105997/ENSG00000006747/ENSG00000158815/ENSG00000171124/ENSG00000160867/ENSG00000143355/ENSG00000008196/ENSG00000113389/ENSG00000184058/ENSG00000166869/ENSG00000164078/ENSG00000107562/ENSG00000125965/ENSG00000197410/ENSG00000164690/ENSG00000184304/ENSG00000125398/ENSG00000134138/ENSG00000156427/ENSG00000007384/ENSG00000106809/ENSG00000120907/ENSG00000146242/ENSG00000187391/ENSG00000143473/ENSG00000017427/ENSG00000164161/ENSG00000129173/ENSG00000103241/ENSG00000007372/ENSG00000262406/ENSG00000160862/ENSG00000168542/ENSG00000136110/ENSG00000186897/ENSG00000120738/ENSG00000188816/ENSG00000150594/ENSG00000177045/ENSG00000183873/ENSG00000154639/ENSG00000102468/ENSG00000125850/ENSG00000138028/ENSG00000164066/ENSG00000169594/ENSG00000120332/ENSG00000101670/ENSG00000154342/ENSG00000087510/ENSG00000183072/ENSG00000175707/ENSG00000064195/ENSG00000125657/ENSG00000155760/ENSG00000113302/ENSG00000106689/ENSG00000253368/ENSG00000121068/ENSG00000174951/ENSG00000174697/ENSG00000196415/ENSG00000142700/ENSG00000103257/ENSG00000152104/ENSG00000138207/ENSG00000165655/ENSG00000049768/ENSG00000106483/ENSG00000184916/ENSG00000164619/ENSG00000161940/ENSG00000184292/ENSG00000137033/ENSG00000138379/ENSG00000166831/ENSG00000106571/ENSG00000081479/ENSG00000164045/ENSG00000058085/ENSG00000101200/ENSG00000130702/ENSG00000183779/ENSG00000119888/ENSG00000170927/ENSG00000111704/ENSG00000188505/ENSG00000006016/ENSG00000134363/ENSG00000141448/ENSG00000131914/ENSG00000070019/ENSG00000065361/ENSG00000095752/ENSG00000114251/ENSG00000103034/ENSG00000072195/ENSG00000134817/ENSG00000171873/ENSG00000156574/ENSG00000107831/ENSG00000188064/ENSG00000143867/ENSG00000109819/ENSG00000104067/ENSG00000140682/ENSG00000166923/ENSG00000089685/ENSG00000037280/ENSG00000118849/ENSG00000170786/ENSG00000115461/ENSG00000147488/ENSG00000138136/ENSG00000171056/ENSG00000169855/ENSG00000166396/ENSG00000138792/ENSG00000169418/ENSG00000087245/ENSG00000183145/ENSG00000141441/ENSG00000130522/ENSG00000248099/ENSG00000184937/ENSG00000136160/ENSG00000240505/ENSG00000100867/ENSG00000196388/ENSG00000148053/ENSG00000149948/ENSG00000132958/ENSG00000041982/ENSG00000140285/ENSG00000143494/ENSG00000130176/ENSG00000073712/ENSG00000186895/ENSG00000137573/ENSG00000154277/ENSG00000165238/ENSG00000139352/ENSG00000123358/ENSG00000145794/ENSG00000132688/ENSG00000134259/ENSG00000115353/ENSG00000203883/ENSG00000105880/ENSG00000169248/ENSG00000153902/ENSG00000049130/ENSG00000184347/ENSG00000163132/ENSG00000232040/ENSG00000184828/ENSG00000167779/ENSG00000122194/ENSG00000110811/ENSG00000162772/ENSG00000112333/ENSG00000054356/ENSG00000132932/ENSG00000146648/ENSG00000089225/ENSG00000168539/ENSG00000088002/ENSG00000101412/ENSG00000007952/ENSG00000105971/ENSG00000241186/ENSG00000169194/ENSG00000122420/ENSG00000128602/ENSG00000005513/ENSG00000100146/ENSG00000171094/ENSG00000074181/ENSG00000186193/ENSG00000164741/ENSG00000185634/ENSG00000121653/ENSG00000105173/ENSG00000166341/ENSG00000181092/ENSG00000181790/ENSG00000185532/ENSG00000173077/ENSG00000198049/ENSG00000128052/ENSG00000134258/ENSG00000173269/ENSG00000113594/ENSG00000119147/ENSG00000273706/ENSG00000075388/ENSG00000160801/ENSG00000119508/ENSG00000144810/ENSG00000149295/ENSG00000002745/ENSG00000128917/ENSG00000206075/ENSG00000152936/ENSG00000164532/ENSG00000090530/ENSG00000108375/ENSG00000160716/ENSG00000095970/ENSG00000180616/ENSG00000174059/ENSG00000283785/ENSG00000171812/ENSG00000162692/ENSG00000107338/ENSG00000134853/ENSG00000141052/ENSG00000118972/ENSG00000138162/ENSG00000198719/ENSG00000090659/ENSG00000130529/ENSG00000207736/ENSG00000101349/ENSG00000106018/ENSG00000144891/ENSG00000083307/ENSG00000120156/ENSG00000009950/ENSG00000036828/ENSG00000233276/ENSG00000101311/ENSG00000117400/ENSG00000130037/ENSG00000175344/ENSG00000140538/ENSG00000101144/ENSG00000197696/ENSG00000080166/ENSG00000164932/ENSG00000075702/ENSG00000072315/ENSG00000111077/ENSG00000077782/ENSG00000204632/ENSG00000115457/ENSG00000179776/ENSG00000073282/ENSG00000167815/ENSG00000007171/ENSG00000018408/ENSG00000101197/ENSG00000170312/ENSG00000142453/ENSG00000105329/ENSG00000189058/ENSG00000170075/ENSG00000164404/ENSG00000164050/ENSG00000197256/ENSG00000183625/ENSG00000078900/ENSG00000276043/ENSG00000158125/ENSG00000183856/ENSG00000104332/ENSG00000125084/ENSG00000206557/ENSG00000171552/ENSG00000063169/ENSG00000182566/ENSG00000104044/ENSG00000106004/ENSG00000102145/ENSG00000138669/ENSG00000169184/ENSG00000169047/ENSG00000178999/ENSG00000095739/ENSG00000162430/ENSG00000007866/ENSG00000182195/ENSG00000128342/ENSG00000165409/ENSG00000085276/ENSG00000162493/ENSG00000147257/ENSG00000136235/ENSG00000260428/ENSG00000205213/ENSG00000111262/ENSG00000158402/ENSG00000065320/ENSG00000143816/ENSG00000134533/ENSG00000163485/ENSG00000127666/ENSG00000142627/ENSG00000172987/ENSG00000175793/ENSG00000138685/ENSG00000138080/ENSG00000102878/ENSG00000147862/ENSG00000134917/ENSG00000111206/ENSG00000105928/ENSG00000180818/ENSG00000112742/ENSG00000066468/ENSG00000167664/ENSG00000105369/ENSG00000154734/ENSG00000140945/ENSG00000172867/ENSG00000174348/ENSG00000188372/ENSG00000136244/ENSG00000126934/ENSG00000186094/ENSG00000173801/ENSG00000243678/ENSG00000161714/ENSG00000169245/ENSG00000205250/ENSG00000272398/ENSG00000066629/ENSG00000131095/ENSG00000172817/ENSG00000150764/ENSG00000147100/ENSG00000149256/ENSG00000126010/ENSG00000118257/ENSG00000112761/ENSG00000176170/ENSG00000137309/ENSG00000134532/ENSG00000113905/ENSG00000119782/ENSG00000169031/ENSG00000119919/ENSG00000219438/ENSG00000041515/ENSG00000072163/ENSG00000132170/ENSG00000173511/ENSG00000120659/ENSG00000159217/ENSG00000124762/ENSG00000226979/ENSG00000208017/ENSG00000137834/ENSG00000174775/ENSG00000199023/ENSG00000198901/ENSG00000196453/ENSG00000178301/ENSG00000133661/ENSG00000159640/ENSG00000143443/ENSG00000197272/ENSG00000091831/ENSG00000134245/ENSG00000198835/ENSG00000004848/ENSG00000181885/ENSG00000182585/ENSG00000261150/ENSG00000165633/ENSG00000136158/ENSG00000215939/ENSG00000091583/ENSG00000117399/ENSG00000278463/ENSG00000116254/ENSG00000123454/ENSG00000141655/ENSG00000064309/ENSG00000105245/ENSG00000114455/ENSG00000067836/ENSG00000168874/ENSG00000185652/ENSG00000105707/ENSG00000129194/ENSG00000180053/ENSG00000164362/ENSG00000136848/ENSG00000185043/ENSG00000148400/ENSG00000213977/ENSG00000145423/ENSG00000255346/ENSG00000129355/ENSG00000114378/ENSG00000277075/ENSG00000162009/ENSG00000146674/ENSG00000090554/ENSG00000103855/ENSG00000135744/ENSG00000168811/ENSG00000116133/ENSG00000151632/ENSG00000185686/ENSG00000177169/ENSG00000079385/ENSG00000006071/ENSG00000250067/ENSG00000175130/ENSG00000121742/ENSG00000148344/ENSG00000111012/ENSG00000117595/ENSG00000151577/ENSG00000104885/ENSG00000116721/ENSG00000184371/ENSG00000183579/ENSG00000205420/ENSG00000106128/ENSG00000130147/ENSG00000166033/ENSG00000197122/ENSG00000149922/ENSG00000197461/ENSG00000125968
BP	GO:0003206	cardiac chamber morphogenesis	119	0.612265	1.53892	4.25782e-07	9.56598e-06	7.65585e-06	8525	tags=58%, list=30%, signal=41%	ENSG00000164129/ENSG00000016082/ENSG00000176887/ENSG00000151617/ENSG00000105989/ENSG00000176692/ENSG00000169946/ENSG00000168779/ENSG00000135547/ENSG00000185008/ENSG00000054598/ENSG00000120149/ENSG00000125845/ENSG00000135111/ENSG00000142871/ENSG00000060718/ENSG00000125378/ENSG00000136574/ENSG00000164107/ENSG00000152192/ENSG00000117707/ENSG00000184058/ENSG00000145147/ENSG00000103241/ENSG00000198626/ENSG00000125850/ENSG00000183072/ENSG00000121068/ENSG00000138207/ENSG00000081479/ENSG00000141448/ENSG00000114251/ENSG00000134817/ENSG00000107831/ENSG00000169855/ENSG00000184347/ENSG00000160808/ENSG00000089225/ENSG00000128602/ENSG00000105877/ENSG00000166823/ENSG00000128917/ENSG00000164532/ENSG00000083307/ENSG00000120156/ENSG00000101144/ENSG00000105329/ENSG00000057294/ENSG00000163909/ENSG00000112414/ENSG00000104881/ENSG00000066468/ENSG00000197616/ENSG00000154734/ENSG00000118257/ENSG00000197702/ENSG00000137834/ENSG00000164683/ENSG00000148400/ENSG00000106991/ENSG00000145423/ENSG00000115641/ENSG00000180340/ENSG00000179588/ENSG00000092054/ENSG00000109472/ENSG00000127418/ENSG00000113196/ENSG00000153531
BP	GO:0007218	neuropeptide signaling pathway	75	0.664567	1.63838	4.27578e-07	9.58189e-06	7.66858e-06	6503	tags=59%, list=23%, signal=45%	ENSG00000109738/ENSG00000164129/ENSG00000181195/ENSG00000132671/ENSG00000186867/ENSG00000082556/ENSG00000183971/ENSG00000112038/ENSG00000180269/ENSG00000139874/ENSG00000108018/ENSG00000116329/ENSG00000182631/ENSG00000170775/ENSG00000006128/ENSG00000187258/ENSG00000183671/ENSG00000164128/ENSG00000185231/ENSG00000110680/ENSG00000148734/ENSG00000152034/ENSG00000182379/ENSG00000183979/ENSG00000109255/ENSG00000092445/ENSG00000166573/ENSG00000116014/ENSG00000169006/ENSG00000174948/ENSG00000102109/ENSG00000119973/ENSG00000180616/ENSG00000101188/ENSG00000166863/ENSG00000197696/ENSG00000156395/ENSG00000128285/ENSG00000131096/ENSG00000141433/ENSG00000182575/ENSG00000123901/ENSG00000126010/ENSG00000171551
BP	GO:0007215	glutamate receptor signaling pathway	51	0.705076	1.69898	4.34934e-07	9.67288e-06	7.7414e-06	4636	tags=49%, list=16%, signal=41%	ENSG00000152208/ENSG00000179603/ENSG00000168959/ENSG00000139874/ENSG00000105464/ENSG00000251322/ENSG00000196277/ENSG00000105737/ENSG00000152822/ENSG00000198822/ENSG00000120251/ENSG00000176884/ENSG00000106688/ENSG00000152578/ENSG00000155511/ENSG00000164418/ENSG00000260230/ENSG00000171189/ENSG00000198785/ENSG00000158445/ENSG00000134160/ENSG00000273079/ENSG00000161509/ENSG00000182771/ENSG00000113262
BP	GO:0007605	sensory perception of sound	147	0.58944	1.49184	4.55518e-07	1.01052e-05	8.08737e-06	7703	tags=52%, list=27%, signal=38%	ENSG00000019549/ENSG00000104313/ENSG00000137203/ENSG00000151615/ENSG00000126778/ENSG00000165474/ENSG00000187017/ENSG00000149972/ENSG00000196277/ENSG00000042781/ENSG00000125879/ENSG00000060718/ENSG00000186297/ENSG00000156959/ENSG00000165091/ENSG00000179520/ENSG00000187416/ENSG00000095777/ENSG00000165899/ENSG00000150275/ENSG00000160460/ENSG00000184058/ENSG00000112319/ENSG00000112320/ENSG00000163646/ENSG00000108684/ENSG00000144488/ENSG00000081479/ENSG00000174804/ENSG00000091010/ENSG00000081923/ENSG00000135903/ENSG00000164199/ENSG00000108821/ENSG00000089685/ENSG00000197753/ENSG00000091536/ENSG00000071909/ENSG00000242866/ENSG00000146038/ENSG00000139767/ENSG00000091137/ENSG00000160716/ENSG00000181585/ENSG00000149488/ENSG00000109501/ENSG00000105929/ENSG00000233276/ENSG00000125492/ENSG00000145864/ENSG00000164904/ENSG00000177106/ENSG00000204311/ENSG00000006611/ENSG00000185483/ENSG00000186862/ENSG00000170615/ENSG00000101276/ENSG00000117013/ENSG00000155719/ENSG00000152939/ENSG00000166866/ENSG00000157087/ENSG00000105928/ENSG00000172809/ENSG00000151090/ENSG00000169031/ENSG00000183018/ENSG00000169994/ENSG00000204248/ENSG00000136158/ENSG00000103316/ENSG00000166402/ENSG00000105707/ENSG00000129355/ENSG00000166833/ENSG00000121742
BP	GO:0002062	chondrocyte differentiation	111	0.620056	1.55382	4.64264e-07	1.02733e-05	8.22194e-06	6050	tags=41%, list=21%, signal=33%	ENSG00000109705/ENSG00000019549/ENSG00000162878/ENSG00000163273/ENSG00000068078/ENSG00000164920/ENSG00000118523/ENSG00000087494/ENSG00000168779/ENSG00000138696/ENSG00000120149/ENSG00000104415/ENSG00000105664/ENSG00000125845/ENSG00000170577/ENSG00000005073/ENSG00000060718/ENSG00000125378/ENSG00000170891/ENSG00000156466/ENSG00000077092/ENSG00000178882/ENSG00000006747/ENSG00000115380/ENSG00000125965/ENSG00000125398/ENSG00000156427/ENSG00000168542/ENSG00000111186/ENSG00000151388/ENSG00000106571/ENSG00000100399/ENSG00000143867/ENSG00000166923/ENSG00000149948/ENSG00000137573/ENSG00000165804/ENSG00000160801/ENSG00000182704/ENSG00000196739/ENSG00000105329/ENSG00000136378/ENSG00000138669/ENSG00000260428/ENSG00000143816/ENSG00000147862
BP	GO:0032728	positive regulation of interferon-beta production	39	-0.621083	-2.42678	4.69987e-07	1.03739e-05	8.30241e-06	3304	tags=46%, list=12%, signal=41%	ENSG00000169871/ENSG00000135829/ENSG00000164342/ENSG00000101916/ENSG00000101782/ENSG00000164104/ENSG00000154174/ENSG00000080824/ENSG00000183735/ENSG00000185507/ENSG00000215301/ENSG00000137462/ENSG00000089127/ENSG00000115267/ENSG00000111335/ENSG00000107201/ENSG00000111331/ENSG00000187608
BP	GO:0050954	sensory perception of mechanical stimulus	167	0.581897	1.47801	4.72546e-07	1.04043e-05	8.32677e-06	7703	tags=51%, list=27%, signal=38%	ENSG00000019549/ENSG00000104321/ENSG00000104313/ENSG00000137203/ENSG00000151615/ENSG00000126778/ENSG00000165474/ENSG00000187017/ENSG00000149972/ENSG00000196277/ENSG00000144285/ENSG00000042781/ENSG00000125879/ENSG00000060718/ENSG00000186297/ENSG00000156959/ENSG00000165091/ENSG00000179520/ENSG00000187416/ENSG00000095777/ENSG00000165899/ENSG00000150275/ENSG00000160460/ENSG00000184058/ENSG00000107562/ENSG00000112319/ENSG00000112320/ENSG00000163646/ENSG00000108684/ENSG00000102468/ENSG00000144488/ENSG00000081479/ENSG00000174804/ENSG00000091010/ENSG00000081923/ENSG00000213199/ENSG00000135903/ENSG00000164199/ENSG00000108821/ENSG00000089685/ENSG00000197753/ENSG00000091536/ENSG00000071909/ENSG00000242866/ENSG00000146038/ENSG00000139767/ENSG00000154864/ENSG00000091137/ENSG00000160716/ENSG00000181585/ENSG00000149488/ENSG00000109501/ENSG00000105929/ENSG00000233276/ENSG00000125492/ENSG00000165606/ENSG00000145864/ENSG00000164904/ENSG00000177106/ENSG00000204311/ENSG00000006611/ENSG00000185483/ENSG00000186862/ENSG00000170615/ENSG00000101276/ENSG00000117013/ENSG00000155719/ENSG00000111262/ENSG00000152939/ENSG00000166866/ENSG00000157087/ENSG00000105928/ENSG00000172809/ENSG00000151090/ENSG00000169031/ENSG00000122733/ENSG00000183018/ENSG00000169994/ENSG00000204248/ENSG00000136158/ENSG00000103316/ENSG00000166402/ENSG00000105707/ENSG00000129355/ENSG00000166833/ENSG00000121742
BP	GO:0045071	negative regulation of viral genome replication	54	-0.565188	-2.37091	4.82024e-07	1.05865e-05	8.47259e-06	1570	tags=39%, list=5%, signal=37%	ENSG00000142089/ENSG00000105939/ENSG00000124201/ENSG00000096063/ENSG00000178685/ENSG00000174718/ENSG00000188313/ENSG00000163565/ENSG00000121236/ENSG00000089127/ENSG00000115267/ENSG00000179750/ENSG00000111335/ENSG00000152778/ENSG00000055332/ENSG00000135114/ENSG00000111331/ENSG00000157601/ENSG00000187608/ENSG00000185745/ENSG00000134321
BP	GO:0035050	embryonic heart tube development	79	0.654636	1.61765	5.42449e-07	1.18251e-05	9.46389e-06	4831	tags=41%, list=17%, signal=34%	ENSG00000164736/ENSG00000164093/ENSG00000151617/ENSG00000176692/ENSG00000214513/ENSG00000156925/ENSG00000054598/ENSG00000135111/ENSG00000136574/ENSG00000137693/ENSG00000164107/ENSG00000164690/ENSG00000198626/ENSG00000125850/ENSG00000141519/ENSG00000154342/ENSG00000183072/ENSG00000121068/ENSG00000162738/ENSG00000114251/ENSG00000103034/ENSG00000134817/ENSG00000156574/ENSG00000107831/ENSG00000154099/ENSG00000138136/ENSG00000203883/ENSG00000128602/ENSG00000166823/ENSG00000164532/ENSG00000198719/ENSG00000163093
BP	GO:0009798	axis specification	89	0.638697	1.58712	5.41852e-07	1.18251e-05	9.46389e-06	6051	tags=47%, list=21%, signal=37%	ENSG00000218819/ENSG00000198435/ENSG00000164093/ENSG00000175879/ENSG00000163239/ENSG00000156925/ENSG00000135547/ENSG00000115596/ENSG00000188095/ENSG00000116035/ENSG00000170577/ENSG00000165556/ENSG00000135111/ENSG00000203877/ENSG00000125378/ENSG00000164458/ENSG00000138083/ENSG00000125798/ENSG00000113430/ENSG00000159167/ENSG00000162782/ENSG00000181965/ENSG00000164690/ENSG00000007372/ENSG00000138587/ENSG00000165588/ENSG00000112559/ENSG00000114251/ENSG00000156574/ENSG00000184937/ENSG00000106078/ENSG00000241186/ENSG00000128602/ENSG00000166823/ENSG00000273706/ENSG00000198719/ENSG00000113722/ENSG00000180113/ENSG00000104332/ENSG00000125084/ENSG00000147257/ENSG00000140479
BP	GO:0016055	Wnt signaling pathway	432	0.510415	1.32351	5.4066e-07	1.18251e-05	9.46389e-06	6976	tags=34%, list=24%, signal=26%	ENSG00000139292/ENSG00000016082/ENSG00000187123/ENSG00000261594/ENSG00000116141/ENSG00000181449/ENSG00000182632/ENSG00000164736/ENSG00000019549/ENSG00000198435/ENSG00000111432/ENSG00000151617/ENSG00000105989/ENSG00000146374/ENSG00000112837/ENSG00000188763/ENSG00000131650/ENSG00000251493/ENSG00000115596/ENSG00000156076/ENSG00000104415/ENSG00000133937/ENSG00000183098/ENSG00000116035/ENSG00000130203/ENSG00000109625/ENSG00000125845/ENSG00000165566/ENSG00000180730/ENSG00000178171/ENSG00000146678/ENSG00000114019/ENSG00000171016/ENSG00000162409/ENSG00000137693/ENSG00000162998/ENSG00000120057/ENSG00000103449/ENSG00000169862/ENSG00000164690/ENSG00000125398/ENSG00000131668/ENSG00000169750/ENSG00000163637/ENSG00000100968/ENSG00000146242/ENSG00000187391/ENSG00000188760/ENSG00000152284/ENSG00000120738/ENSG00000111186/ENSG00000120332/ENSG00000154342/ENSG00000197380/ENSG00000185269/ENSG00000183072/ENSG00000064195/ENSG00000155760/ENSG00000039600/ENSG00000101282/ENSG00000106483/ENSG00000198768/ENSG00000104953/ENSG00000115266/ENSG00000106571/ENSG00000174804/ENSG00000177283/ENSG00000112559/ENSG00000183779/ENSG00000147655/ENSG00000162738/ENSG00000167693/ENSG00000104901/ENSG00000169071/ENSG00000114251/ENSG00000179528/ENSG00000188064/ENSG00000101222/ENSG00000108821/ENSG00000140682/ENSG00000166923/ENSG00000171056/ENSG00000136160/ENSG00000136155/ENSG00000073712/ENSG00000137573/ENSG00000165238/ENSG00000105559/ENSG00000146038/ENSG00000105880/ENSG00000179399/ENSG00000155011/ENSG00000167779/ENSG00000146648/ENSG00000122870/ENSG00000065717/ENSG00000100146/ENSG00000105173/ENSG00000166823/ENSG00000169218/ENSG00000002746/ENSG00000149295/ENSG00000002745/ENSG00000108375/ENSG00000182704/ENSG00000176678/ENSG00000145506/ENSG00000130529/ENSG00000075290/ENSG00000101311/ENSG00000076716/ENSG00000164932/ENSG00000115457/ENSG00000158955/ENSG00000018408/ENSG00000035499/ENSG00000105329/ENSG00000104332/ENSG00000125084/ENSG00000185483/ENSG00000095739/ENSG00000135925/ENSG00000154856/ENSG00000115884/ENSG00000147257/ENSG00000177374/ENSG00000205213/ENSG00000144642/ENSG00000143816/ENSG00000188803/ENSG00000138685/ENSG00000066468/ENSG00000198796/ENSG00000173801/ENSG00000272398/ENSG00000150764/ENSG00000143882/ENSG00000167941/ENSG00000020181/ENSG00000075275/ENSG00000166025/ENSG00000162407/ENSG00000168772/ENSG00000008300/ENSG00000163884/ENSG00000260734/ENSG00000134245/ENSG00000104964
BP	GO:1904062	regulation of cation transmembrane transport	358	0.524332	1.35512	5.49174e-07	1.19422e-05	9.55755e-06	6861	tags=34%, list=24%, signal=26%	ENSG00000080709/ENSG00000164588/ENSG00000186439/ENSG00000004948/ENSG00000122691/ENSG00000187902/ENSG00000114279/ENSG00000152049/ENSG00000117152/ENSG00000082556/ENSG00000151617/ENSG00000102466/ENSG00000166006/ENSG00000143318/ENSG00000112038/ENSG00000175497/ENSG00000129244/ENSG00000008735/ENSG00000069696/ENSG00000204314/ENSG00000162494/ENSG00000075429/ENSG00000130226/ENSG00000184544/ENSG00000126562/ENSG00000105464/ENSG00000164949/ENSG00000251322/ENSG00000099625/ENSG00000153956/ENSG00000169760/ENSG00000099822/ENSG00000166592/ENSG00000174871/ENSG00000176884/ENSG00000188386/ENSG00000227877/ENSG00000165091/ENSG00000187258/ENSG00000104369/ENSG00000169992/ENSG00000156486/ENSG00000165995/ENSG00000184845/ENSG00000166869/ENSG00000184304/ENSG00000134640/ENSG00000185774/ENSG00000105605/ENSG00000198626/ENSG00000150594/ENSG00000183873/ENSG00000124134/ENSG00000092051/ENSG00000234965/ENSG00000145362/ENSG00000069431/ENSG00000130528/ENSG00000166257/ENSG00000189056/ENSG00000173805/ENSG00000161681/ENSG00000138741/ENSG00000149575/ENSG00000101400/ENSG00000134817/ENSG00000149596/ENSG00000143867/ENSG00000169282/ENSG00000070159/ENSG00000157782/ENSG00000154118/ENSG00000120088/ENSG00000273079/ENSG00000165238/ENSG00000138622/ENSG00000078549/ENSG00000129159/ENSG00000169248/ENSG00000169194/ENSG00000141750/ENSG00000077522/ENSG00000184709/ENSG00000026559/ENSG00000182132/ENSG00000171303/ENSG00000002746/ENSG00000149295/ENSG00000095970/ENSG00000113262/ENSG00000100739/ENSG00000101188/ENSG00000153721/ENSG00000198183/ENSG00000144681/ENSG00000149488/ENSG00000138039/ENSG00000169174/ENSG00000088320/ENSG00000197993/ENSG00000162430/ENSG00000183454/ENSG00000055118/ENSG00000111262/ENSG00000188803/ENSG00000167535/ENSG00000221946/ENSG00000154096/ENSG00000118729/ENSG00000169245/ENSG00000142408/ENSG00000105507/ENSG00000143153/ENSG00000198576/ENSG00000119782/ENSG00000018625/ENSG00000089250/ENSG00000167476/ENSG00000143630/ENSG00000149150/ENSG00000198947/ENSG00000104783
BP	GO:0035249	synaptic transmission, glutamatergic	98	0.638416	1.59294	6.09443e-07	1.31876e-05	1.05543e-05	4636	tags=40%, list=16%, signal=33%	ENSG00000164588/ENSG00000152208/ENSG00000179603/ENSG00000168959/ENSG00000008735/ENSG00000117600/ENSG00000075429/ENSG00000105464/ENSG00000251322/ENSG00000169760/ENSG00000196277/ENSG00000105737/ENSG00000152822/ENSG00000198822/ENSG00000120251/ENSG00000174871/ENSG00000176884/ENSG00000157680/ENSG00000179520/ENSG00000104888/ENSG00000169992/ENSG00000150394/ENSG00000184845/ENSG00000164418/ENSG00000105605/ENSG00000102468/ENSG00000260230/ENSG00000171189/ENSG00000130477/ENSG00000091664/ENSG00000189056/ENSG00000169071/ENSG00000104368/ENSG00000273079/ENSG00000137766/ENSG00000182771/ENSG00000116147/ENSG00000149295/ENSG00000113262
BP	GO:0007189	adenylate cyclase-activating G protein-coupled receptor signaling pathway	133	0.602568	1.52069	6.76886e-07	1.46111e-05	1.16936e-05	6356	tags=47%, list=22%, signal=37%	ENSG00000004948/ENSG00000132671/ENSG00000135324/ENSG00000146360/ENSG00000112038/ENSG00000087494/ENSG00000184160/ENSG00000133105/ENSG00000160951/ENSG00000171509/ENSG00000170820/ENSG00000176136/ENSG00000150471/ENSG00000100604/ENSG00000155897/ENSG00000185231/ENSG00000184845/ENSG00000110680/ENSG00000169676/ENSG00000180929/ENSG00000120907/ENSG00000150594/ENSG00000050628/ENSG00000124678/ENSG00000078295/ENSG00000128165/ENSG00000157219/ENSG00000154478/ENSG00000171873/ENSG00000170262/ENSG00000153292/ENSG00000120088/ENSG00000274286/ENSG00000043591/ENSG00000105290/ENSG00000166573/ENSG00000170214/ENSG00000132975/ENSG00000169248/ENSG00000215644/ENSG00000006638/ENSG00000122420/ENSG00000132329/ENSG00000112164/ENSG00000181790/ENSG00000160801/ENSG00000117114/ENSG00000149295/ENSG00000091428/ENSG00000173698/ENSG00000180264/ENSG00000135298/ENSG00000138039/ENSG00000171517/ENSG00000153294/ENSG00000155269/ENSG00000143147/ENSG00000165409/ENSG00000141433/ENSG00000112414/ENSG00000164393/ENSG00000121753/ENSG00000169245
BP	GO:0035051	cardiocyte differentiation	135	0.595434	1.50362	7.10943e-07	1.52714e-05	1.2222e-05	5412	tags=38%, list=19%, signal=31%	ENSG00000086991/ENSG00000016082/ENSG00000122691/ENSG00000164736/ENSG00000164093/ENSG00000117152/ENSG00000151617/ENSG00000112276/ENSG00000112837/ENSG00000168779/ENSG00000135547/ENSG00000125845/ENSG00000122641/ENSG00000135111/ENSG00000125378/ENSG00000164458/ENSG00000077092/ENSG00000136574/ENSG00000125266/ENSG00000164107/ENSG00000117707/ENSG00000142178/ENSG00000159251/ENSG00000120907/ENSG00000017427/ENSG00000154639/ENSG00000154342/ENSG00000183072/ENSG00000155760/ENSG00000121068/ENSG00000177508/ENSG00000141448/ENSG00000166923/ENSG00000129170/ENSG00000133392/ENSG00000184937/ENSG00000124006/ENSG00000134775/ENSG00000203883/ENSG00000146648/ENSG00000089225/ENSG00000077522/ENSG00000166823/ENSG00000162692/ENSG00000134853/ENSG00000141052/ENSG00000198719/ENSG00000101144/ENSG00000154556/ENSG00000170312/ENSG00000105329
BP	GO:0034340	response to type I interferon	65	-0.534676	-2.31076	7.97195e-07	1.69997e-05	1.36052e-05	2452	tags=31%, list=9%, signal=28%	ENSG00000115415/ENSG00000160710/ENSG00000183735/ENSG00000185507/ENSG00000142089/ENSG00000170581/ENSG00000101347/ENSG00000067066/ENSG00000184995/ENSG00000163512/ENSG00000165949/ENSG00000121236/ENSG00000124256/ENSG00000089127/ENSG00000111335/ENSG00000184979/ENSG00000111331/ENSG00000157601/ENSG00000187608/ENSG00000185745
BP	GO:0071357	cellular response to type I interferon	60	-0.526311	-2.23282	7.96768e-07	1.69997e-05	1.36052e-05	2452	tags=32%, list=9%, signal=29%	ENSG00000115415/ENSG00000160710/ENSG00000183735/ENSG00000185507/ENSG00000142089/ENSG00000170581/ENSG00000101347/ENSG00000067066/ENSG00000184995/ENSG00000163512/ENSG00000165949/ENSG00000121236/ENSG00000124256/ENSG00000089127/ENSG00000111335/ENSG00000184979/ENSG00000111331/ENSG00000187608/ENSG00000185745
BP	GO:0021515	cell differentiation in spinal cord	50	0.709121	1.70499	8.06161e-07	1.71494e-05	1.3725e-05	5561	tags=58%, list=19%, signal=47%	ENSG00000016082/ENSG00000165462/ENSG00000109851/ENSG00000089116/ENSG00000164900/ENSG00000107187/ENSG00000182968/ENSG00000177468/ENSG00000139915/ENSG00000169840/ENSG00000125820/ENSG00000164690/ENSG00000130675/ENSG00000064218/ENSG00000128710/ENSG00000154342/ENSG00000106571/ENSG00000121454/ENSG00000138136/ENSG00000139352/ENSG00000143869/ENSG00000180613/ENSG00000074047/ENSG00000273706/ENSG00000128917/ENSG00000164532/ENSG00000112139/ENSG00000139445/ENSG00000125084
BP	GO:0032330	regulation of chondrocyte differentiation	52	0.694496	1.67621	8.56505e-07	1.81765e-05	1.4547e-05	3787	tags=46%, list=13%, signal=40%	ENSG00000109705/ENSG00000019549/ENSG00000162878/ENSG00000118523/ENSG00000087494/ENSG00000168779/ENSG00000138696/ENSG00000104415/ENSG00000170577/ENSG00000005073/ENSG00000125378/ENSG00000156466/ENSG00000077092/ENSG00000178882/ENSG00000006747/ENSG00000115380/ENSG00000125965/ENSG00000125398/ENSG00000156427/ENSG00000151388/ENSG00000106571/ENSG00000100399/ENSG00000166923/ENSG00000165804
BP	GO:0001709	cell fate determination	42	0.725347	1.72243	8.63576e-07	1.82825e-05	1.46319e-05	6086	tags=62%, list=21%, signal=49%	ENSG00000016082/ENSG00000176165/ENSG00000164736/ENSG00000105996/ENSG00000116132/ENSG00000153266/ENSG00000125378/ENSG00000075891/ENSG00000125820/ENSG00000129152/ENSG00000117707/ENSG00000007372/ENSG00000121068/ENSG00000141448/ENSG00000106536/ENSG00000143032/ENSG00000138136/ENSG00000117425/ENSG00000221818/ENSG00000139352/ENSG00000165066/ENSG00000166823/ENSG00000198719/ENSG00000125084/ENSG00000204610/ENSG00000204301
BP	GO:0061371	determination of heart left/right asymmetry	63	0.673695	1.64509	8.69414e-07	1.83619e-05	1.46954e-05	4831	tags=44%, list=17%, signal=37%	ENSG00000164736/ENSG00000214513/ENSG00000156925/ENSG00000135111/ENSG00000136574/ENSG00000164107/ENSG00000164690/ENSG00000198003/ENSG00000125850/ENSG00000141519/ENSG00000154342/ENSG00000183072/ENSG00000121068/ENSG00000162738/ENSG00000114251/ENSG00000103034/ENSG00000134817/ENSG00000156574/ENSG00000107831/ENSG00000154485/ENSG00000154099/ENSG00000138136/ENSG00000203883/ENSG00000128602/ENSG00000166823/ENSG00000164532/ENSG00000198719/ENSG00000163093
BP	GO:0060349	bone morphogenesis	94	0.630651	1.5703	9.17094e-07	1.93226e-05	1.54643e-05	4905	tags=38%, list=17%, signal=32%	ENSG00000012223/ENSG00000122691/ENSG00000170961/ENSG00000204335/ENSG00000137203/ENSG00000163273/ENSG00000068078/ENSG00000164920/ENSG00000168779/ENSG00000138696/ENSG00000156103/ENSG00000054598/ENSG00000120149/ENSG00000105664/ENSG00000137745/ENSG00000005073/ENSG00000203877/ENSG00000125378/ENSG00000077092/ENSG00000159167/ENSG00000181965/ENSG00000125398/ENSG00000156427/ENSG00000168542/ENSG00000116183/ENSG00000106483/ENSG00000164946/ENSG00000106571/ENSG00000112964/ENSG00000108821/ENSG00000105880/ENSG00000163132/ENSG00000181652/ENSG00000075388/ENSG00000182704/ENSG00000196739
BP	GO:0048871	multicellular organismal homeostasis	507	0.501424	1.30244	9.4976e-07	1.99631e-05	1.59769e-05	7957	tags=36%, list=28%, signal=26%	ENSG00000012223/ENSG00000107295/ENSG00000086991/ENSG00000164761/ENSG00000170961/ENSG00000182636/ENSG00000179148/ENSG00000139910/ENSG00000135324/ENSG00000176692/ENSG00000211448/ENSG00000001626/ENSG00000118523/ENSG00000010932/ENSG00000109132/ENSG00000129244/ENSG00000016402/ENSG00000054598/ENSG00000105664/ENSG00000042781/ENSG00000163347/ENSG00000116745/ENSG00000163631/ENSG00000136425/ENSG00000165215/ENSG00000170891/ENSG00000106688/ENSG00000162409/ENSG00000137693/ENSG00000196604/ENSG00000167580/ENSG00000147596/ENSG00000150275/ENSG00000109424/ENSG00000104237/ENSG00000008196/ENSG00000113389/ENSG00000115221/ENSG00000184845/ENSG00000110680/ENSG00000125398/ENSG00000074771/ENSG00000105976/ENSG00000169750/ENSG00000176194/ENSG00000222038/ENSG00000182747/ENSG00000160862/ENSG00000168542/ENSG00000120738/ENSG00000163646/ENSG00000154639/ENSG00000102468/ENSG00000148346/ENSG00000007062/ENSG00000050628/ENSG00000144481/ENSG00000175707/ENSG00000006047/ENSG00000174697/ENSG00000196482/ENSG00000138207/ENSG00000177508/ENSG00000173702/ENSG00000197915/ENSG00000188613/ENSG00000101200/ENSG00000087085/ENSG00000086159/ENSG00000164199/ENSG00000188219/ENSG00000161594/ENSG00000109819/ENSG00000104067/ENSG00000112041/ENSG00000135338/ENSG00000109255/ENSG00000143195/ENSG00000136160/ENSG00000043591/ENSG00000163362/ENSG00000144452/ENSG00000221818/ENSG00000108839/ENSG00000171885/ENSG00000066405/ENSG00000129221/ENSG00000169194/ENSG00000128602/ENSG00000171094/ENSG00000104967/ENSG00000181092/ENSG00000145113/ENSG00000128052/ENSG00000134376/ENSG00000115361/ENSG00000070729/ENSG00000160801/ENSG00000119508/ENSG00000149295/ENSG00000162896/ENSG00000101188/ENSG00000174059/ENSG00000182704/ENSG00000198183/ENSG00000091513/ENSG00000196834/ENSG00000198719/ENSG00000109501/ENSG00000189143/ENSG00000009950/ENSG00000233276/ENSG00000106031/ENSG00000119715/ENSG00000111077/ENSG00000163697/ENSG00000179776/ENSG00000137860/ENSG00000073282/ENSG00000018408/ENSG00000154721/ENSG00000006611/ENSG00000196136/ENSG00000102145/ENSG00000197599/ENSG00000118473/ENSG00000111199/ENSG00000165409/ENSG00000141433/ENSG00000184956/ENSG00000260428/ENSG00000205213/ENSG00000123689/ENSG00000183638/ENSG00000104881/ENSG00000163485/ENSG00000242252/ENSG00000175793/ENSG00000180818/ENSG00000167769/ENSG00000164935/ENSG00000136244/ENSG00000198691/ENSG00000112769/ENSG00000105699/ENSG00000186188/ENSG00000109265/ENSG00000211897/ENSG00000120659/ENSG00000180914/ENSG00000133661/ENSG00000198947/ENSG00000144407/ENSG00000105289/ENSG00000197046/ENSG00000106211/ENSG00000168447/ENSG00000165633/ENSG00000099194/ENSG00000102575/ENSG00000123454/ENSG00000141655/ENSG00000166402/ENSG00000171435/ENSG00000148400/ENSG00000131408/ENSG00000160180/ENSG00000142552/ENSG00000006071/ENSG00000167768/ENSG00000145103/ENSG00000121742/ENSG00000111319/ENSG00000148344/ENSG00000184371/ENSG00000117394/ENSG00000197122/ENSG00000069122/ENSG00000125968/ENSG00000186115/ENSG00000130045/ENSG00000162551
BP	GO:0006836	neurotransmitter transport	206	0.554337	1.41577	9.83985e-07	2.05842e-05	1.6474e-05	4774	tags=33%, list=17%, signal=28%	ENSG00000181072/ENSG00000101180/ENSG00000072041/ENSG00000079841/ENSG00000151834/ENSG00000069696/ENSG00000168993/ENSG00000163618/ENSG00000064692/ENSG00000168621/ENSG00000149927/ENSG00000186472/ENSG00000173267/ENSG00000176406/ENSG00000169760/ENSG00000081803/ENSG00000011347/ENSG00000105737/ENSG00000166569/ENSG00000011083/ENSG00000106688/ENSG00000179520/ENSG00000127561/ENSG00000104888/ENSG00000164638/ENSG00000165995/ENSG00000184845/ENSG00000126583/ENSG00000115665/ENSG00000120907/ENSG00000150594/ENSG00000102468/ENSG00000187714/ENSG00000070808/ENSG00000130821/ENSG00000130477/ENSG00000157152/ENSG00000091664/ENSG00000198785/ENSG00000146477/ENSG00000114646/ENSG00000187672/ENSG00000110881/ENSG00000099365/ENSG00000080644/ENSG00000165970/ENSG00000149043/ENSG00000129990/ENSG00000008056/ENSG00000184702/ENSG00000101098/ENSG00000177807/ENSG00000132164/ENSG00000103546/ENSG00000160469/ENSG00000137766/ENSG00000123358/ENSG00000105143/ENSG00000112499/ENSG00000075073/ENSG00000122012/ENSG00000110076/ENSG00000135643/ENSG00000170743/ENSG00000149295/ENSG00000169213/ENSG00000147432/ENSG00000107282
BP	GO:0071772	response to BMP	161	0.575075	1.45914	1.06955e-06	2.22683e-05	1.78218e-05	6748	tags=44%, list=24%, signal=34%	ENSG00000176887/ENSG00000170419/ENSG00000130700/ENSG00000188730/ENSG00000215474/ENSG00000109132/ENSG00000251493/ENSG00000138696/ENSG00000120149/ENSG00000105664/ENSG00000125845/ENSG00000142871/ENSG00000090539/ENSG00000125378/ENSG00000156466/ENSG00000136574/ENSG00000120057/ENSG00000144355/ENSG00000008196/ENSG00000125965/ENSG00000125398/ENSG00000175065/ENSG00000174453/ENSG00000120738/ENSG00000064195/ENSG00000170801/ENSG00000182175/ENSG00000151388/ENSG00000106483/ENSG00000164619/ENSG00000166831/ENSG00000081479/ENSG00000143768/ENSG00000134363/ENSG00000141448/ENSG00000114251/ENSG00000156574/ENSG00000120693/ENSG00000166923/ENSG00000188779/ENSG00000105701/ENSG00000137573/ENSG00000143869/ENSG00000105880/ENSG00000163132/ENSG00000128052/ENSG00000164532/ENSG00000101144/ENSG00000106031/ENSG00000179776/ENSG00000166147/ENSG00000105329/ENSG00000164404/ENSG00000136378/ENSG00000104332/ENSG00000125084/ENSG00000095739/ENSG00000163909/ENSG00000146197/ENSG00000147257/ENSG00000260428/ENSG00000166292/ENSG00000140479/ENSG00000175931/ENSG00000167941/ENSG00000187045/ENSG00000132170/ENSG00000135253/ENSG00000070404/ENSG00000208017/ENSG00000137834
BP	GO:0071773	cellular response to BMP stimulus	161	0.575075	1.45914	1.06955e-06	2.22683e-05	1.78218e-05	6748	tags=44%, list=24%, signal=34%	ENSG00000176887/ENSG00000170419/ENSG00000130700/ENSG00000188730/ENSG00000215474/ENSG00000109132/ENSG00000251493/ENSG00000138696/ENSG00000120149/ENSG00000105664/ENSG00000125845/ENSG00000142871/ENSG00000090539/ENSG00000125378/ENSG00000156466/ENSG00000136574/ENSG00000120057/ENSG00000144355/ENSG00000008196/ENSG00000125965/ENSG00000125398/ENSG00000175065/ENSG00000174453/ENSG00000120738/ENSG00000064195/ENSG00000170801/ENSG00000182175/ENSG00000151388/ENSG00000106483/ENSG00000164619/ENSG00000166831/ENSG00000081479/ENSG00000143768/ENSG00000134363/ENSG00000141448/ENSG00000114251/ENSG00000156574/ENSG00000120693/ENSG00000166923/ENSG00000188779/ENSG00000105701/ENSG00000137573/ENSG00000143869/ENSG00000105880/ENSG00000163132/ENSG00000128052/ENSG00000164532/ENSG00000101144/ENSG00000106031/ENSG00000179776/ENSG00000166147/ENSG00000105329/ENSG00000164404/ENSG00000136378/ENSG00000104332/ENSG00000125084/ENSG00000095739/ENSG00000163909/ENSG00000146197/ENSG00000147257/ENSG00000260428/ENSG00000166292/ENSG00000140479/ENSG00000175931/ENSG00000167941/ENSG00000187045/ENSG00000132170/ENSG00000135253/ENSG00000070404/ENSG00000208017/ENSG00000137834
BP	GO:0021517	ventral spinal cord development	46	0.715529	1.7113	1.13853e-06	2.3593e-05	1.8882e-05	6076	tags=59%, list=21%, signal=46%	ENSG00000016082/ENSG00000165462/ENSG00000109851/ENSG00000164900/ENSG00000107187/ENSG00000182968/ENSG00000177468/ENSG00000139915/ENSG00000125820/ENSG00000164690/ENSG00000130675/ENSG00000064218/ENSG00000007372/ENSG00000128710/ENSG00000189056/ENSG00000106571/ENSG00000121454/ENSG00000138136/ENSG00000139352/ENSG00000074047/ENSG00000214376/ENSG00000273706/ENSG00000128917/ENSG00000164532/ENSG00000139445/ENSG00000147852/ENSG00000180818
BP	GO:0032412	regulation of ion transmembrane transporter activity	252	0.53804	1.38077	1.44602e-06	2.98246e-05	2.38692e-05	6707	tags=35%, list=23%, signal=27%	ENSG00000164588/ENSG00000186439/ENSG00000187902/ENSG00000114279/ENSG00000152049/ENSG00000151617/ENSG00000102466/ENSG00000166006/ENSG00000001626/ENSG00000143318/ENSG00000112038/ENSG00000129244/ENSG00000168959/ENSG00000008735/ENSG00000069696/ENSG00000204314/ENSG00000162494/ENSG00000075429/ENSG00000126562/ENSG00000164949/ENSG00000251322/ENSG00000099625/ENSG00000153956/ENSG00000169760/ENSG00000099822/ENSG00000166592/ENSG00000174871/ENSG00000188386/ENSG00000227877/ENSG00000104369/ENSG00000169992/ENSG00000156486/ENSG00000165995/ENSG00000166869/ENSG00000134640/ENSG00000105605/ENSG00000198626/ENSG00000150594/ENSG00000124134/ENSG00000133019/ENSG00000092051/ENSG00000234965/ENSG00000145362/ENSG00000069431/ENSG00000130528/ENSG00000166257/ENSG00000189056/ENSG00000173805/ENSG00000161681/ENSG00000149575/ENSG00000149596/ENSG00000143867/ENSG00000169282/ENSG00000070159/ENSG00000157782/ENSG00000154118/ENSG00000120088/ENSG00000165238/ENSG00000138622/ENSG00000129159/ENSG00000141750/ENSG00000077522/ENSG00000184709/ENSG00000026559/ENSG00000171303/ENSG00000002746/ENSG00000149295/ENSG00000095970/ENSG00000101188/ENSG00000153721/ENSG00000144681/ENSG00000169174/ENSG00000088320/ENSG00000162430/ENSG00000111262/ENSG00000188803/ENSG00000167535/ENSG00000221946/ENSG00000118729/ENSG00000142408/ENSG00000105507/ENSG00000143153/ENSG00000198576/ENSG00000119782/ENSG00000018625/ENSG00000089250/ENSG00000167476/ENSG00000143630
BP	GO:0042472	inner ear morphogenesis	96	0.624823	1.55751	1.48217e-06	3.04988e-05	2.44088e-05	6150	tags=50%, list=22%, signal=39%	ENSG00000176165/ENSG00000152977/ENSG00000168505/ENSG00000104313/ENSG00000137203/ENSG00000006377/ENSG00000112837/ENSG00000116132/ENSG00000126778/ENSG00000184254/ENSG00000188620/ENSG00000135111/ENSG00000060718/ENSG00000075891/ENSG00000100625/ENSG00000095777/ENSG00000162998/ENSG00000117707/ENSG00000181965/ENSG00000184058/ENSG00000139263/ENSG00000125398/ENSG00000112320/ENSG00000163646/ENSG00000188816/ENSG00000154342/ENSG00000121068/ENSG00000091010/ENSG00000114251/ENSG00000107831/ENSG00000204385/ENSG00000197753/ENSG00000091536/ENSG00000077943/ENSG00000071909/ENSG00000242866/ENSG00000105880/ENSG00000132932/ENSG00000181585/ENSG00000164932/ENSG00000006611/ENSG00000125084/ENSG00000186862/ENSG00000117013/ENSG00000065320/ENSG00000168269/ENSG00000066468/ENSG00000125618
BP	GO:0022412	cellular process involved in reproduction in multicellular organism	384	0.511685	1.32418	1.54869e-06	3.17194e-05	2.53857e-05	5710	tags=30%, list=20%, signal=25%	ENSG00000139292/ENSG00000218819/ENSG00000237452/ENSG00000104755/ENSG00000106304/ENSG00000143006/ENSG00000151617/ENSG00000151475/ENSG00000176399/ENSG00000106648/ENSG00000154438/ENSG00000164113/ENSG00000163273/ENSG00000054796/ENSG00000163239/ENSG00000183770/ENSG00000179008/ENSG00000001626/ENSG00000173769/ENSG00000133863/ENSG00000138696/ENSG00000185008/ENSG00000154997/ENSG00000054598/ENSG00000155816/ENSG00000077800/ENSG00000122641/ENSG00000170820/ENSG00000118434/ENSG00000105792/ENSG00000125378/ENSG00000171016/ENSG00000180336/ENSG00000144962/ENSG00000042813/ENSG00000140955/ENSG00000162782/ENSG00000147596/ENSG00000101489/ENSG00000109832/ENSG00000100206/ENSG00000145147/ENSG00000269964/ENSG00000132016/ENSG00000198765/ENSG00000135248/ENSG00000017427/ENSG00000212122/ENSG00000182896/ENSG00000104941/ENSG00000157060/ENSG00000142025/ENSG00000177045/ENSG00000154639/ENSG00000189212/ENSG00000169594/ENSG00000138587/ENSG00000132972/ENSG00000124678/ENSG00000197889/ENSG00000006047/ENSG00000039600/ENSG00000233436/ENSG00000181378/ENSG00000134874/ENSG00000122728/ENSG00000174804/ENSG00000092345/ENSG00000188613/ENSG00000187166/ENSG00000174898/ENSG00000131914/ENSG00000161594/ENSG00000156574/ENSG00000231256/ENSG00000204991/ENSG00000146857/ENSG00000248099/ENSG00000184937/ENSG00000065371/ENSG00000159374/ENSG00000073146/ENSG00000115257/ENSG00000173421/ENSG00000114547/ENSG00000137948/ENSG00000154277/ENSG00000174948/ENSG00000163075/ENSG00000133101/ENSG00000184347/ENSG00000112530/ENSG00000125207/ENSG00000182264/ENSG00000107338/ENSG00000158806/ENSG00000188782/ENSG00000167139/ENSG00000091138/ENSG00000152670/ENSG00000139549/ENSG00000114487/ENSG00000108387/ENSG00000188488/ENSG00000220201/ENSG00000154721/ENSG00000180113/ENSG00000164404/ENSG00000163661/ENSG00000104332/ENSG00000171552/ENSG00000104044/ENSG00000239642/ENSG00000143194/ENSG00000161609/ENSG00000275793
BP	GO:0050803	regulation of synapse structure or activity	204	0.559005	1.42727	1.60003e-06	3.26192e-05	2.61058e-05	5342	tags=36%, list=19%, signal=29%	ENSG00000150625/ENSG00000152208/ENSG00000165985/ENSG00000165379/ENSG00000126778/ENSG00000116783/ENSG00000137825/ENSG00000185008/ENSG00000183098/ENSG00000136099/ENSG00000251322/ENSG00000169760/ENSG00000130203/ENSG00000162951/ENSG00000185070/ENSG00000066032/ENSG00000100625/ENSG00000156959/ENSG00000030304/ENSG00000176697/ENSG00000179520/ENSG00000153707/ENSG00000104888/ENSG00000171532/ENSG00000169992/ENSG00000150394/ENSG00000141668/ENSG00000077063/ENSG00000131409/ENSG00000102924/ENSG00000100968/ENSG00000139220/ENSG00000146242/ENSG00000108684/ENSG00000154342/ENSG00000152767/ENSG00000165300/ENSG00000091664/ENSG00000189056/ENSG00000101463/ENSG00000158258/ENSG00000169933/ENSG00000185985/ENSG00000198844/ENSG00000099365/ENSG00000114251/ENSG00000058404/ENSG00000146006/ENSG00000148053/ENSG00000277363/ENSG00000273079/ENSG00000173621/ENSG00000085552/ENSG00000125848/ENSG00000166159/ENSG00000214376/ENSG00000172260/ENSG00000001617/ENSG00000181790/ENSG00000149295/ENSG00000160716/ENSG00000095970/ENSG00000088899/ENSG00000126243/ENSG00000254402/ENSG00000112139/ENSG00000186340/ENSG00000135298/ENSG00000140538/ENSG00000076716/ENSG00000140557/ENSG00000135333/ENSG00000182580
BP	GO:0051146	striated muscle cell differentiation	260	0.537481	1.38028	1.68559e-06	3.41265e-05	2.73121e-05	6880	tags=38%, list=24%, signal=29%	ENSG00000086991/ENSG00000016082/ENSG00000117152/ENSG00000112276/ENSG00000112837/ENSG00000126778/ENSG00000175183/ENSG00000143318/ENSG00000112183/ENSG00000168779/ENSG00000161055/ENSG00000135547/ENSG00000163380/ENSG00000125845/ENSG00000123095/ENSG00000167244/ENSG00000135111/ENSG00000125378/ENSG00000100625/ENSG00000176697/ENSG00000077092/ENSG00000136574/ENSG00000125266/ENSG00000157119/ENSG00000129152/ENSG00000176909/ENSG00000101335/ENSG00000117707/ENSG00000161270/ENSG00000184058/ENSG00000166317/ENSG00000164690/ENSG00000142178/ENSG00000159251/ENSG00000120907/ENSG00000024422/ENSG00000143473/ENSG00000017427/ENSG00000154639/ENSG00000154342/ENSG00000183072/ENSG00000155760/ENSG00000177508/ENSG00000043039/ENSG00000187957/ENSG00000141448/ENSG00000166923/ENSG00000115461/ENSG00000129170/ENSG00000133392/ENSG00000184937/ENSG00000124006/ENSG00000148848/ENSG00000138347/ENSG00000036448/ENSG00000242950/ENSG00000134775/ENSG00000163132/ENSG00000089225/ENSG00000196218/ENSG00000249715/ENSG00000105971/ENSG00000128602/ENSG00000077522/ENSG00000166823/ENSG00000181790/ENSG00000164976/ENSG00000134853/ENSG00000141052/ENSG00000198719/ENSG00000233276/ENSG00000135298/ENSG00000177238/ENSG00000154556/ENSG00000148677/ENSG00000166106/ENSG00000154721/ENSG00000170312/ENSG00000105329/ENSG00000081248/ENSG00000125084/ENSG00000197993/ENSG00000180535/ENSG00000162430/ENSG00000115884/ENSG00000115183/ENSG00000197616/ENSG00000122367/ENSG00000198796/ENSG00000132819/ENSG00000115593/ENSG00000169245/ENSG00000143632/ENSG00000197893/ENSG00000128591/ENSG00000150760/ENSG00000089250/ENSG00000173991/ENSG00000140795
BP	GO:0010959	regulation of metal ion transport	383	0.510196	1.32021	1.68559e-06	3.41265e-05	2.73121e-05	6861	tags=33%, list=24%, signal=26%	ENSG00000080709/ENSG00000186439/ENSG00000004948/ENSG00000114279/ENSG00000152049/ENSG00000117152/ENSG00000082556/ENSG00000102466/ENSG00000166006/ENSG00000203805/ENSG00000143318/ENSG00000175497/ENSG00000052344/ENSG00000129244/ENSG00000069696/ENSG00000162494/ENSG00000130226/ENSG00000196660/ENSG00000184544/ENSG00000126562/ENSG00000116329/ENSG00000164949/ENSG00000099625/ENSG00000153956/ENSG00000166592/ENSG00000176884/ENSG00000126266/ENSG00000188386/ENSG00000227877/ENSG00000165091/ENSG00000187258/ENSG00000104369/ENSG00000159167/ENSG00000156486/ENSG00000165995/ENSG00000160460/ENSG00000184845/ENSG00000166869/ENSG00000107562/ENSG00000184304/ENSG00000134640/ENSG00000142178/ENSG00000165912/ENSG00000185774/ENSG00000084628/ENSG00000018236/ENSG00000198626/ENSG00000150594/ENSG00000183873/ENSG00000124134/ENSG00000102468/ENSG00000113739/ENSG00000183072/ENSG00000070808/ENSG00000092051/ENSG00000145362/ENSG00000069431/ENSG00000130528/ENSG00000166257/ENSG00000106633/ENSG00000173805/ENSG00000138741/ENSG00000149575/ENSG00000163576/ENSG00000101400/ENSG00000188580/ENSG00000134817/ENSG00000149596/ENSG00000143867/ENSG00000169282/ENSG00000070159/ENSG00000058404/ENSG00000157782/ENSG00000154118/ENSG00000120088/ENSG00000165238/ENSG00000078549/ENSG00000129159/ENSG00000169248/ENSG00000169194/ENSG00000141750/ENSG00000077522/ENSG00000184709/ENSG00000026559/ENSG00000182132/ENSG00000171303/ENSG00000002746/ENSG00000149295/ENSG00000095970/ENSG00000113262/ENSG00000100739/ENSG00000101188/ENSG00000153721/ENSG00000198183/ENSG00000091513/ENSG00000144681/ENSG00000149488/ENSG00000109501/ENSG00000036828/ENSG00000130037/ENSG00000064270/ENSG00000138039/ENSG00000128285/ENSG00000169174/ENSG00000057294/ENSG00000088320/ENSG00000197993/ENSG00000162430/ENSG00000175318/ENSG00000055118/ENSG00000111262/ENSG00000163485/ENSG00000185942/ENSG00000167535/ENSG00000221946/ENSG00000154096/ENSG00000118729/ENSG00000169245/ENSG00000105507/ENSG00000187116/ENSG00000143153/ENSG00000119782/ENSG00000018625/ENSG00000089250/ENSG00000167476/ENSG00000159640/ENSG00000198947/ENSG00000104783
BP	GO:0048589	developmental growth	608	0.486473	1.26608	1.68559e-06	3.41265e-05	2.73121e-05	6231	tags=29%, list=22%, signal=23%	ENSG00000107295/ENSG00000082482/ENSG00000181449/ENSG00000182636/ENSG00000079841/ENSG00000162878/ENSG00000184486/ENSG00000117152/ENSG00000151617/ENSG00000180447/ENSG00000105989/ENSG00000151615/ENSG00000163064/ENSG00000163273/ENSG00000176692/ENSG00000100884/ENSG00000183770/ENSG00000126778/ENSG00000068078/ENSG00000163623/ENSG00000169946/ENSG00000188763/ENSG00000135547/ENSG00000138696/ENSG00000137872/ENSG00000054598/ENSG00000108830/ENSG00000120149/ENSG00000115414/ENSG00000105664/ENSG00000176406/ENSG00000130203/ENSG00000113578/ENSG00000137745/ENSG00000167244/ENSG00000178568/ENSG00000005073/ENSG00000146678/ENSG00000125378/ENSG00000105695/ENSG00000135638/ENSG00000100625/ENSG00000030304/ENSG00000176697/ENSG00000077092/ENSG00000128714/ENSG00000136574/ENSG00000137693/ENSG00000170381/ENSG00000172020/ENSG00000159167/ENSG00000129152/ENSG00000146938/ENSG00000187323/ENSG00000103449/ENSG00000187821/ENSG00000117707/ENSG00000164128/ENSG00000160460/ENSG00000145147/ENSG00000107562/ENSG00000125965/ENSG00000164690/ENSG00000125398/ENSG00000137843/ENSG00000131711/ENSG00000120907/ENSG00000187391/ENSG00000198003/ENSG00000017427/ENSG00000177291/ENSG00000105605/ENSG00000168542/ENSG00000133083/ENSG00000154639/ENSG00000143320/ENSG00000120332/ENSG00000154342/ENSG00000113739/ENSG00000183072/ENSG00000144868/ENSG00000175707/ENSG00000126500/ENSG00000155760/ENSG00000106689/ENSG00000121068/ENSG00000174697/ENSG00000130477/ENSG00000092421/ENSG00000138207/ENSG00000138379/ENSG00000106571/ENSG00000091010/ENSG00000112964/ENSG00000147655/ENSG00000110243/ENSG00000040608/ENSG00000141448/ENSG00000114251/ENSG00000103034/ENSG00000143032/ENSG00000107831/ENSG00000188064/ENSG00000171587/ENSG00000105701/ENSG00000184937/ENSG00000043591/ENSG00000138435/ENSG00000140285/ENSG00000106078/ENSG00000174948/ENSG00000167680/ENSG00000134259/ENSG00000143434/ENSG00000184347/ENSG00000173898/ENSG00000122194/ENSG00000132932/ENSG00000089225/ENSG00000125848/ENSG00000074047/ENSG00000128602/ENSG00000100146/ENSG00000116147/ENSG00000001617/ENSG00000166823/ENSG00000113645/ENSG00000167178/ENSG00000162849/ENSG00000273706/ENSG00000149295/ENSG00000164532/ENSG00000182704/ENSG00000107282/ENSG00000198719/ENSG00000196739/ENSG00000083307/ENSG00000233276/ENSG00000176890/ENSG00000060138/ENSG00000111676/ENSG00000140557/ENSG00000154556/ENSG00000167755/ENSG00000135333/ENSG00000072315/ENSG00000153993/ENSG00000171517/ENSG00000111077/ENSG00000179242/ENSG00000018408/ENSG00000082684/ENSG00000170312/ENSG00000189058/ENSG00000078018/ENSG00000078900/ENSG00000163661/ENSG00000104332/ENSG00000106004/ENSG00000143194/ENSG00000162430/ENSG00000105426/ENSG00000124140/ENSG00000213023/ENSG00000065320/ENSG00000110436/ENSG00000104881/ENSG00000138685/ENSG00000066468/ENSG00000172037/ENSG00000197616/ENSG00000124785/ENSG00000235387/ENSG00000188372
BP	GO:0016339	calcium-dependent cell-cell adhesion via plasma membrane cell adhesion molecules	39	0.731646	1.72767	1.70653e-06	3.44712e-05	2.7588e-05	5703	tags=69%, list=20%, signal=55%	ENSG00000081818/ENSG00000113209/ENSG00000145526/ENSG00000169760/ENSG00000187372/ENSG00000113205/ENSG00000112852/ENSG00000134760/ENSG00000081138/ENSG00000149654/ENSG00000272674/ENSG00000150394/ENSG00000113211/ENSG00000113361/ENSG00000154162/ENSG00000197479/ENSG00000079112/ENSG00000177839/ENSG00000140937/ENSG00000120327/ENSG00000101542/ENSG00000166589/ENSG00000166341/ENSG00000139880/ENSG00000129474/ENSG00000179776/ENSG00000240184
BP	GO:0002064	epithelial cell development	203	0.561255	1.43278	1.73693e-06	3.50049e-05	2.80152e-05	6361	tags=38%, list=22%, signal=30%	ENSG00000109705/ENSG00000173404/ENSG00000151617/ENSG00000114790/ENSG00000176692/ENSG00000163623/ENSG00000082175/ENSG00000116218/ENSG00000164488/ENSG00000129514/ENSG00000163347/ENSG00000047936/ENSG00000125378/ENSG00000165215/ENSG00000138083/ENSG00000125820/ENSG00000119547/ENSG00000077092/ENSG00000137693/ENSG00000129654/ENSG00000162998/ENSG00000159167/ENSG00000117707/ENSG00000161270/ENSG00000125398/ENSG00000105976/ENSG00000132702/ENSG00000187391/ENSG00000007372/ENSG00000111186/ENSG00000175707/ENSG00000159184/ENSG00000049768/ENSG00000138771/ENSG00000083857/ENSG00000169856/ENSG00000170927/ENSG00000114251/ENSG00000169710/ENSG00000188064/ENSG00000104067/ENSG00000170819/ENSG00000136160/ENSG00000144452/ENSG00000169436/ENSG00000203883/ENSG00000180251/ENSG00000128602/ENSG00000005513/ENSG00000181092/ENSG00000128052/ENSG00000143545/ENSG00000143382/ENSG00000198719/ENSG00000083307/ENSG00000233276/ENSG00000176890/ENSG00000139926/ENSG00000106031/ENSG00000204291/ENSG00000179776/ENSG00000073282/ENSG00000106004/ENSG00000102145/ENSG00000180535/ENSG00000115884/ENSG00000152939/ENSG00000142627/ENSG00000175793/ENSG00000204301/ENSG00000172037/ENSG00000128567/ENSG00000172867/ENSG00000134202/ENSG00000188026/ENSG00000125864/ENSG00000205250
BP	GO:0098657	import into cell	242	0.543399	1.39363	1.9089e-06	3.83828e-05	3.07186e-05	7816	tags=44%, list=27%, signal=32%	ENSG00000004948/ENSG00000117152/ENSG00000153822/ENSG00000181085/ENSG00000204442/ENSG00000121361/ENSG00000129244/ENSG00000069696/ENSG00000117600/ENSG00000168621/ENSG00000148482/ENSG00000126562/ENSG00000003989/ENSG00000153956/ENSG00000099822/ENSG00000162989/ENSG00000157214/ENSG00000088386/ENSG00000152822/ENSG00000131183/ENSG00000188386/ENSG00000106688/ENSG00000179520/ENSG00000127561/ENSG00000268104/ENSG00000164638/ENSG00000184845/ENSG00000132681/ENSG00000157542/ENSG00000105675/ENSG00000069431/ENSG00000171017/ENSG00000103257/ENSG00000146477/ENSG00000214357/ENSG00000074803/ENSG00000081479/ENSG00000151704/ENSG00000165970/ENSG00000134160/ENSG00000184185/ENSG00000177807/ENSG00000132164/ENSG00000103546/ENSG00000135740/ENSG00000165238/ENSG00000138622/ENSG00000105409/ENSG00000105143/ENSG00000140284/ENSG00000180251/ENSG00000112499/ENSG00000120457/ENSG00000168135/ENSG00000075673/ENSG00000165125/ENSG00000149295/ENSG00000095970/ENSG00000113262/ENSG00000101188/ENSG00000162753/ENSG00000169213/ENSG00000260458/ENSG00000130529/ENSG00000092068/ENSG00000155886/ENSG00000162728/ENSG00000115616/ENSG00000169427/ENSG00000132639/ENSG00000081248/ENSG00000100678/ENSG00000111199/ENSG00000055118/ENSG00000124140/ENSG00000110436/ENSG00000112212/ENSG00000106327/ENSG00000157103/ENSG00000066230/ENSG00000131095/ENSG00000143153/ENSG00000147100/ENSG00000112759/ENSG00000018625/ENSG00000142583/ENSG00000127412/ENSG00000221955/ENSG00000089250/ENSG00000141837/ENSG00000149150/ENSG00000130054/ENSG00000168447/ENSG00000144191/ENSG00000187486/ENSG00000140675/ENSG00000174669/ENSG00000105281/ENSG00000162383/ENSG00000046653/ENSG00000070915/ENSG00000135744/ENSG00000006071/ENSG00000111319/ENSG00000151577/ENSG00000197496/ENSG00000117394
BP	GO:0050890	cognition	293	0.52926	1.36218	1.94329e-06	3.89854e-05	3.12008e-05	6106	tags=33%, list=21%, signal=27%	ENSG00000101180/ENSG00000082482/ENSG00000131094/ENSG00000104755/ENSG00000187902/ENSG00000082556/ENSG00000163064/ENSG00000162624/ENSG00000168959/ENSG00000188763/ENSG00000181656/ENSG00000008735/ENSG00000204314/ENSG00000106278/ENSG00000251322/ENSG00000130203/ENSG00000162761/ENSG00000171956/ENSG00000136535/ENSG00000146216/ENSG00000176884/ENSG00000136531/ENSG00000186297/ENSG00000078725/ENSG00000106688/ENSG00000030304/ENSG00000176697/ENSG00000174576/ENSG00000171532/ENSG00000155511/ENSG00000155897/ENSG00000146938/ENSG00000181965/ENSG00000184845/ENSG00000169676/ENSG00000137843/ENSG00000131771/ENSG00000112320/ENSG00000134138/ENSG00000126583/ENSG00000100968/ENSG00000146242/ENSG00000104723/ENSG00000154146/ENSG00000122877/ENSG00000102468/ENSG00000092051/ENSG00000021645/ENSG00000189056/ENSG00000125872/ENSG00000161681/ENSG00000110881/ENSG00000103034/ENSG00000153292/ENSG00000160469/ENSG00000154118/ENSG00000148053/ENSG00000077943/ENSG00000273079/ENSG00000113231/ENSG00000134259/ENSG00000115353/ENSG00000181856/ENSG00000146648/ENSG00000168539/ENSG00000075073/ENSG00000104327/ENSG00000105877/ENSG00000162374/ENSG00000116147/ENSG00000112164/ENSG00000110076/ENSG00000149295/ENSG00000160716/ENSG00000095970/ENSG00000101188/ENSG00000184144/ENSG00000101349/ENSG00000106236/ENSG00000135298/ENSG00000175344/ENSG00000138039/ENSG00000087128/ENSG00000156395/ENSG00000188191/ENSG00000165246/ENSG00000168309/ENSG00000204060/ENSG00000101204/ENSG00000132639/ENSG00000100678/ENSG00000147852/ENSG00000183454/ENSG00000124140/ENSG00000079432/ENSG00000163485/ENSG00000115183/ENSG00000157103
BP	GO:0003143	embryonic heart tube morphogenesis	66	0.662541	1.62276	2.02199e-06	4.04719e-05	3.23905e-05	4831	tags=42%, list=17%, signal=35%	ENSG00000164736/ENSG00000214513/ENSG00000156925/ENSG00000135111/ENSG00000136574/ENSG00000137693/ENSG00000164107/ENSG00000164690/ENSG00000198626/ENSG00000125850/ENSG00000141519/ENSG00000154342/ENSG00000183072/ENSG00000121068/ENSG00000162738/ENSG00000114251/ENSG00000103034/ENSG00000134817/ENSG00000156574/ENSG00000107831/ENSG00000154099/ENSG00000138136/ENSG00000203883/ENSG00000128602/ENSG00000166823/ENSG00000164532/ENSG00000198719/ENSG00000163093
BP	GO:0061035	regulation of cartilage development	69	0.659781	1.61959	2.15937e-06	4.30262e-05	3.44348e-05	3787	tags=42%, list=13%, signal=37%	ENSG00000109705/ENSG00000019549/ENSG00000162878/ENSG00000118523/ENSG00000087494/ENSG00000168779/ENSG00000138696/ENSG00000104415/ENSG00000125845/ENSG00000170577/ENSG00000142871/ENSG00000005073/ENSG00000125378/ENSG00000156466/ENSG00000077092/ENSG00000162998/ENSG00000178882/ENSG00000006747/ENSG00000115380/ENSG00000125965/ENSG00000125398/ENSG00000156427/ENSG00000174697/ENSG00000151388/ENSG00000106571/ENSG00000100399/ENSG00000114251/ENSG00000166923/ENSG00000165804
BP	GO:0060541	respiratory system development	207	0.556774	1.42215	2.18405e-06	4.34197e-05	3.47497e-05	6942	tags=40%, list=24%, signal=31%	ENSG00000136327/ENSG00000176887/ENSG00000162878/ENSG00000105989/ENSG00000126778/ENSG00000169946/ENSG00000184254/ENSG00000118523/ENSG00000109132/ENSG00000082175/ENSG00000156925/ENSG00000136352/ENSG00000107187/ENSG00000183287/ENSG00000103067/ENSG00000171509/ENSG00000113578/ENSG00000129514/ENSG00000125378/ENSG00000100625/ENSG00000137693/ENSG00000118526/ENSG00000129654/ENSG00000159263/ENSG00000117707/ENSG00000115221/ENSG00000164690/ENSG00000125398/ENSG00000156427/ENSG00000164161/ENSG00000103241/ENSG00000262406/ENSG00000168542/ENSG00000141519/ENSG00000121068/ENSG00000170482/ENSG00000138207/ENSG00000106571/ENSG00000130702/ENSG00000147655/ENSG00000113083/ENSG00000141448/ENSG00000114251/ENSG00000156574/ENSG00000107831/ENSG00000114859/ENSG00000188064/ENSG00000154099/ENSG00000037280/ENSG00000115461/ENSG00000101680/ENSG00000184937/ENSG00000140285/ENSG00000144452/ENSG00000139352/ENSG00000105880/ENSG00000089225/ENSG00000178860/ENSG00000074047/ENSG00000169194/ENSG00000128052/ENSG00000134853/ENSG00000141052/ENSG00000083307/ENSG00000204463/ENSG00000134240/ENSG00000078900/ENSG00000106004/ENSG00000121570/ENSG00000162430/ENSG00000128342/ENSG00000162493/ENSG00000147257/ENSG00000138685/ENSG00000147862/ENSG00000066468/ENSG00000126934/ENSG00000151090/ENSG00000075275/ENSG00000133661/ENSG00000159640/ENSG00000124664/ENSG00000134245
BP	GO:0007611	learning or memory	255	0.53875	1.38309	2.25284e-06	4.46864e-05	3.57634e-05	6106	tags=35%, list=21%, signal=28%	ENSG00000082482/ENSG00000131094/ENSG00000104755/ENSG00000187902/ENSG00000082556/ENSG00000163064/ENSG00000162624/ENSG00000168959/ENSG00000188763/ENSG00000181656/ENSG00000008735/ENSG00000204314/ENSG00000106278/ENSG00000251322/ENSG00000130203/ENSG00000162761/ENSG00000171956/ENSG00000136535/ENSG00000146216/ENSG00000176884/ENSG00000136531/ENSG00000186297/ENSG00000078725/ENSG00000106688/ENSG00000030304/ENSG00000176697/ENSG00000174576/ENSG00000171532/ENSG00000155511/ENSG00000155897/ENSG00000146938/ENSG00000181965/ENSG00000184845/ENSG00000169676/ENSG00000137843/ENSG00000131771/ENSG00000134138/ENSG00000126583/ENSG00000100968/ENSG00000146242/ENSG00000154146/ENSG00000122877/ENSG00000102468/ENSG00000092051/ENSG00000021645/ENSG00000189056/ENSG00000125872/ENSG00000161681/ENSG00000110881/ENSG00000103034/ENSG00000153292/ENSG00000160469/ENSG00000154118/ENSG00000148053/ENSG00000077943/ENSG00000273079/ENSG00000113231/ENSG00000134259/ENSG00000115353/ENSG00000181856/ENSG00000146648/ENSG00000075073/ENSG00000104327/ENSG00000105877/ENSG00000162374/ENSG00000116147/ENSG00000112164/ENSG00000110076/ENSG00000149295/ENSG00000160716/ENSG00000095970/ENSG00000101188/ENSG00000184144/ENSG00000101349/ENSG00000106236/ENSG00000135298/ENSG00000175344/ENSG00000156395/ENSG00000188191/ENSG00000165246/ENSG00000204060/ENSG00000132639/ENSG00000100678/ENSG00000147852/ENSG00000183454/ENSG00000124140/ENSG00000079432/ENSG00000115183/ENSG00000157103
BP	GO:0030324	lung development	183	0.565807	1.44032	2.49359e-06	4.93508e-05	3.94964e-05	6942	tags=42%, list=24%, signal=32%	ENSG00000136327/ENSG00000176887/ENSG00000162878/ENSG00000105989/ENSG00000169946/ENSG00000118523/ENSG00000082175/ENSG00000156925/ENSG00000136352/ENSG00000107187/ENSG00000183287/ENSG00000103067/ENSG00000171509/ENSG00000113578/ENSG00000129514/ENSG00000125378/ENSG00000137693/ENSG00000118526/ENSG00000129654/ENSG00000159263/ENSG00000117707/ENSG00000115221/ENSG00000164690/ENSG00000125398/ENSG00000156427/ENSG00000164161/ENSG00000103241/ENSG00000262406/ENSG00000168542/ENSG00000141519/ENSG00000121068/ENSG00000170482/ENSG00000138207/ENSG00000106571/ENSG00000130702/ENSG00000147655/ENSG00000113083/ENSG00000141448/ENSG00000114251/ENSG00000156574/ENSG00000107831/ENSG00000114859/ENSG00000188064/ENSG00000154099/ENSG00000037280/ENSG00000115461/ENSG00000101680/ENSG00000140285/ENSG00000144452/ENSG00000139352/ENSG00000089225/ENSG00000074047/ENSG00000169194/ENSG00000128052/ENSG00000134853/ENSG00000141052/ENSG00000083307/ENSG00000204463/ENSG00000134240/ENSG00000078900/ENSG00000106004/ENSG00000121570/ENSG00000162430/ENSG00000128342/ENSG00000162493/ENSG00000147257/ENSG00000138685/ENSG00000147862/ENSG00000066468/ENSG00000126934/ENSG00000151090/ENSG00000075275/ENSG00000133661/ENSG00000159640/ENSG00000124664/ENSG00000134245
BP	GO:0021983	pituitary gland development	39	0.726133	1.71465	2.72636e-06	5.38363e-05	4.30863e-05	4572	tags=54%, list=16%, signal=45%	ENSG00000016082/ENSG00000181449/ENSG00000164093/ENSG00000184486/ENSG00000136352/ENSG00000107187/ENSG00000125845/ENSG00000069011/ENSG00000171540/ENSG00000125378/ENSG00000169840/ENSG00000138083/ENSG00000103449/ENSG00000007372/ENSG00000134595/ENSG00000114251/ENSG00000107831/ENSG00000169297/ENSG00000175426/ENSG00000074047/ENSG00000149295
BP	GO:1902680	positive regulation of RNA biosynthetic process	1613	0.44389	1.16551	2.94071e-06	5.79393e-05	4.637e-05	6361	tags=22%, list=22%, signal=18%	ENSG00000187140/ENSG00000173976/ENSG00000198914/ENSG00000133169/ENSG00000128610/ENSG00000060566/ENSG00000146147/ENSG00000136327/ENSG00000016082/ENSG00000176887/ENSG00000152977/ENSG00000181449/ENSG00000122691/ENSG00000139515/ENSG00000171794/ENSG00000164749/ENSG00000134323/ENSG00000115844/ENSG00000115297/ENSG00000232237/ENSG00000175745/ENSG00000165462/ENSG00000164736/ENSG00000105996/ENSG00000182636/ENSG00000170162/ENSG00000128709/ENSG00000172201/ENSG00000168505/ENSG00000164093/ENSG00000184486/ENSG00000130700/ENSG00000104313/ENSG00000176046/ENSG00000137203/ENSG00000105989/ENSG00000185155/ENSG00000151615/ENSG00000175879/ENSG00000223638/ENSG00000163064/ENSG00000089116/ENSG00000176692/ENSG00000112837/ENSG00000135625/ENSG00000185551/ENSG00000116132/ENSG00000183770/ENSG00000126778/ENSG00000178662/ENSG00000106038/ENSG00000164920/ENSG00000163623/ENSG00000134438/ENSG00000170608/ENSG00000169946/ENSG00000043355/ENSG00000177551/ENSG00000109132/ENSG00000082175/ENSG00000166407/ENSG00000198963/ENSG00000251493/ENSG00000156925/ENSG00000107859/ENSG00000135547/ENSG00000115596/ENSG00000137273/ENSG00000138696/ENSG00000168621/ENSG00000185668/ENSG00000136352/ENSG00000185002/ENSG00000048540/ENSG00000054598/ENSG00000163497/ENSG00000107187/ENSG00000116833/ENSG00000178919/ENSG00000105419/ENSG00000182968/ENSG00000130203/ENSG00000113578/ENSG00000125845/ENSG00000122859/ENSG00000173253/ENSG00000006468/ENSG00000170577/ENSG00000162761/ENSG00000129514/ENSG00000069011/ENSG00000182759/ENSG00000122641/ENSG00000136535/ENSG00000153266/ENSG00000126603/ENSG00000167244/ENSG00000077080/ENSG00000165556/ENSG00000135111/ENSG00000164778/ENSG00000178568/ENSG00000142871/ENSG00000005073/ENSG00000185499/ENSG00000205922/ENSG00000122592/ENSG00000103460/ENSG00000198807/ENSG00000151322/ENSG00000125378/ENSG00000128652/ENSG00000164458/ENSG00000176884/ENSG00000170891/ENSG00000171016/ENSG00000156466/ENSG00000168267/ENSG00000075891/ENSG00000141431/ENSG00000100625/ENSG00000169840/ENSG00000138083/ENSG00000125820/ENSG00000119547/ENSG00000077092/ENSG00000157554/ENSG00000128714/ENSG00000136574/ENSG00000137693/ENSG00000174576/ENSG00000164107/ENSG00000118526/ENSG00000179388/ENSG00000125798/ENSG00000171532/ENSG00000165891/ENSG00000129654/ENSG00000129152/ENSG00000186564/ENSG00000176909/ENSG00000144355/ENSG00000103449/ENSG00000152192/ENSG00000187821/ENSG00000064300/ENSG00000117707/ENSG00000181965/ENSG00000008196/ENSG00000184058/ENSG00000166869/ENSG00000164690/ENSG00000184304/ENSG00000125398/ENSG00000134138/ENSG00000105976/ENSG00000100968/ENSG00000017427/ENSG00000129173/ENSG00000103241/ENSG00000125285/ENSG00000007372/ENSG00000262406/ENSG00000011332/ENSG00000120738/ENSG00000128710/ENSG00000160224/ENSG00000177045/ENSG00000122877/ENSG00000134595/ENSG00000125850/ENSG00000169594/ENSG00000119042/ENSG00000154342/ENSG00000166211/ENSG00000087510/ENSG00000183072/ENSG00000064195/ENSG00000155760/ENSG00000106689/ENSG00000092607/ENSG00000039600/ENSG00000170689/ENSG00000171786/ENSG00000143171/ENSG00000121068/ENSG00000175832/ENSG00000182175/ENSG00000233436/ENSG00000173320/ENSG00000196482/ENSG00000049768/ENSG00000177508/ENSG00000124232/ENSG00000157110/ENSG00000137033/ENSG00000138379/ENSG00000122728/ENSG00000136931/ENSG00000106571/ENSG00000043039/ENSG00000165588/ENSG00000174804/ENSG00000091010/ENSG00000123364/ENSG00000119888/ENSG00000169856/ENSG00000120094/ENSG00000111704/ENSG00000266265/ENSG00000135903/ENSG00000124253/ENSG00000253293/ENSG00000141448/ENSG00000095752/ENSG00000159387/ENSG00000114251/ENSG00000143032/ENSG00000156574/ENSG00000120693/ENSG00000143867/ENSG00000121454/ENSG00000109819/ENSG00000159335/ENSG00000108821/ENSG00000177732/ENSG00000140682/ENSG00000166923/ENSG00000124191/ENSG00000147488/ENSG00000170681/ENSG00000129170/ENSG00000171056/ENSG00000187079/ENSG00000130522/ENSG00000125878/ENSG00000234602/ENSG00000181418/ENSG00000184937/ENSG00000077943/ENSG00000166573/ENSG00000149948/ENSG00000140285/ENSG00000137948/ENSG00000221818/ENSG00000008441/ENSG00000165804/ENSG00000139352/ENSG00000143869/ENSG00000123358/ENSG00000168743/ENSG00000203883/ENSG00000105880/ENSG00000120075/ENSG00000163132/ENSG00000184828/ENSG00000165066/ENSG00000108001/ENSG00000162772/ENSG00000112333/ENSG00000054356/ENSG00000205143/ENSG00000146648/ENSG00000089225/ENSG00000090971/ENSG00000101412/ENSG00000074047/ENSG00000128602/ENSG00000005513/ENSG00000100146/ENSG00000074181/ENSG00000077522/ENSG00000166823/ENSG00000113645/ENSG00000273706/ENSG00000075388/ENSG00000119508/ENSG00000260027/ENSG00000149295/ENSG00000164532/ENSG00000141052/ENSG00000118972/ENSG00000165821/ENSG00000091513/ENSG00000198719/ENSG00000083307/ENSG00000009950/ENSG00000148143/ENSG00000179862/ENSG00000111783/ENSG00000101144/ENSG00000125492/ENSG00000106031/ENSG00000111676/ENSG00000119715/ENSG00000148677/ENSG00000173917/ENSG00000166268/ENSG00000163697/ENSG00000157613/ENSG00000073282/ENSG00000135100/ENSG00000078399/ENSG00000220201/ENSG00000018408/ENSG00000113722/ENSG00000142453/ENSG00000105329/ENSG00000139445/ENSG00000007080/ENSG00000078900/ENSG00000276043/ENSG00000012504/ENSG00000104332/ENSG00000125084/ENSG00000063169/ENSG00000105392/ENSG00000106004/ENSG00000102145/ENSG00000204610/ENSG00000095739/ENSG00000101057/ENSG00000180535/ENSG00000163909/ENSG00000007866/ENSG00000128342/ENSG00000197905/ENSG00000085276/ENSG00000141433/ENSG00000198795/ENSG00000260428/ENSG00000205213/ENSG00000055118/ENSG00000141905/ENSG00000107249/ENSG00000170374/ENSG00000262814/ENSG00000138685/ENSG00000102878/ENSG00000147862/ENSG00000168269/ENSG00000111206/ENSG00000180818/ENSG00000106327/ENSG00000204301/ENSG00000066468/ENSG00000125618/ENSG00000140945/ENSG00000188372/ENSG00000173210/ENSG00000136244/ENSG00000107807/ENSG00000126934/ENSG00000173801/ENSG00000243678/ENSG00000069399/ENSG00000169245/ENSG00000205250
BP	GO:0003015	heart process	234	0.544844	1.39692	3.07829e-06	6.05145e-05	4.8431e-05	6842	tags=39%, list=24%, signal=30%	ENSG00000181072/ENSG00000080709/ENSG00000164588/ENSG00000086991/ENSG00000016082/ENSG00000186439/ENSG00000114279/ENSG00000152049/ENSG00000117152/ENSG00000151617/ENSG00000112276/ENSG00000112837/ENSG00000116783/ENSG00000118523/ENSG00000121361/ENSG00000129244/ENSG00000168779/ENSG00000135547/ENSG00000173641/ENSG00000153956/ENSG00000099822/ENSG00000144285/ENSG00000162989/ENSG00000106688/ENSG00000136574/ENSG00000137693/ENSG00000159167/ENSG00000100604/ENSG00000165995/ENSG00000160460/ENSG00000110680/ENSG00000046604/ENSG00000159251/ENSG00000120907/ENSG00000101306/ENSG00000178342/ENSG00000198626/ENSG00000183873/ENSG00000154639/ENSG00000183072/ENSG00000121068/ENSG00000145362/ENSG00000069431/ENSG00000130528/ENSG00000166257/ENSG00000177508/ENSG00000149575/ENSG00000128165/ENSG00000101400/ENSG00000141448/ENSG00000171873/ENSG00000175084/ENSG00000184185/ENSG00000182963/ENSG00000129170/ENSG00000183230/ENSG00000136160/ENSG00000043591/ENSG00000170214/ENSG00000138622/ENSG00000105409/ENSG00000160808/ENSG00000089225/ENSG00000120457/ENSG00000112164/ENSG00000149295/ENSG00000130529/ENSG00000233276/ENSG00000130037/ENSG00000018408/ENSG00000139445/ENSG00000057294/ENSG00000100678/ENSG00000006283/ENSG00000055118/ENSG00000157087/ENSG00000104881/ENSG00000163485/ENSG00000197616/ENSG00000173801/ENSG00000118729/ENSG00000143153/ENSG00000151090/ENSG00000119782/ENSG00000018625/ENSG00000198336/ENSG00000173511/ENSG00000089250/ENSG00000143630/ENSG00000173991/ENSG00000159640/ENSG00000198947
BP	GO:0022898	regulation of transmembrane transporter activity	260	0.533894	1.37107	3.14708e-06	6.1729e-05	4.9403e-05	6707	tags=34%, list=23%, signal=26%	ENSG00000164588/ENSG00000186439/ENSG00000122691/ENSG00000187902/ENSG00000114279/ENSG00000152049/ENSG00000151617/ENSG00000102466/ENSG00000166006/ENSG00000001626/ENSG00000143318/ENSG00000112038/ENSG00000129244/ENSG00000168959/ENSG00000008735/ENSG00000069696/ENSG00000204314/ENSG00000162494/ENSG00000075429/ENSG00000126562/ENSG00000164949/ENSG00000251322/ENSG00000099625/ENSG00000153956/ENSG00000169760/ENSG00000099822/ENSG00000166592/ENSG00000174871/ENSG00000188386/ENSG00000227877/ENSG00000104369/ENSG00000169992/ENSG00000156486/ENSG00000165995/ENSG00000166869/ENSG00000134640/ENSG00000105605/ENSG00000198626/ENSG00000150594/ENSG00000124134/ENSG00000133019/ENSG00000092051/ENSG00000234965/ENSG00000145362/ENSG00000069431/ENSG00000130528/ENSG00000166257/ENSG00000189056/ENSG00000173805/ENSG00000161681/ENSG00000149575/ENSG00000149596/ENSG00000143867/ENSG00000169282/ENSG00000070159/ENSG00000157782/ENSG00000154118/ENSG00000120088/ENSG00000165238/ENSG00000138622/ENSG00000129159/ENSG00000141750/ENSG00000077522/ENSG00000184709/ENSG00000026559/ENSG00000171303/ENSG00000002746/ENSG00000149295/ENSG00000095970/ENSG00000101188/ENSG00000153721/ENSG00000144681/ENSG00000169174/ENSG00000088320/ENSG00000162430/ENSG00000111262/ENSG00000188803/ENSG00000167535/ENSG00000221946/ENSG00000118729/ENSG00000142408/ENSG00000105507/ENSG00000143153/ENSG00000198576/ENSG00000119782/ENSG00000018625/ENSG00000089250/ENSG00000167476/ENSG00000143630
BP	GO:0021766	hippocampus development	80	0.636406	1.57328	3.15781e-06	6.18019e-05	4.94613e-05	4878	tags=38%, list=17%, signal=31%	ENSG00000152977/ENSG00000115844/ENSG00000172201/ENSG00000089116/ENSG00000170370/ENSG00000156925/ENSG00000136352/ENSG00000277893/ENSG00000162761/ENSG00000153266/ENSG00000130368/ENSG00000144355/ENSG00000117707/ENSG00000184845/ENSG00000145242/ENSG00000154342/ENSG00000144868/ENSG00000171450/ENSG00000189056/ENSG00000106571/ENSG00000157219/ENSG00000132692/ENSG00000203857/ENSG00000203859/ENSG00000167680/ENSG00000112333/ENSG00000128602/ENSG00000171094/ENSG00000182704/ENSG00000149571
BP	GO:1901888	regulation of cell junction assembly	188	0.556241	1.41703	3.21587e-06	6.27985e-05	5.02589e-05	6864	tags=39%, list=24%, signal=30%	ENSG00000152208/ENSG00000019549/ENSG00000165379/ENSG00000126778/ENSG00000044524/ENSG00000185008/ENSG00000183098/ENSG00000169760/ENSG00000162951/ENSG00000185070/ENSG00000163347/ENSG00000165215/ENSG00000100625/ENSG00000156959/ENSG00000030304/ENSG00000176697/ENSG00000153707/ENSG00000076826/ENSG00000169992/ENSG00000141668/ENSG00000131409/ENSG00000102924/ENSG00000146242/ENSG00000064042/ENSG00000108684/ENSG00000154342/ENSG00000152767/ENSG00000165300/ENSG00000177508/ENSG00000101463/ENSG00000158258/ENSG00000185985/ENSG00000114251/ENSG00000134817/ENSG00000104067/ENSG00000166923/ENSG00000146006/ENSG00000148053/ENSG00000073712/ENSG00000173621/ENSG00000158856/ENSG00000089225/ENSG00000125848/ENSG00000166159/ENSG00000214376/ENSG00000172260/ENSG00000164741/ENSG00000181790/ENSG00000128052/ENSG00000160716/ENSG00000126243/ENSG00000254402/ENSG00000112139/ENSG00000186340/ENSG00000120156/ENSG00000135298/ENSG00000140538/ENSG00000076716/ENSG00000140557/ENSG00000135333/ENSG00000168309/ENSG00000182580/ENSG00000189058/ENSG00000104332/ENSG00000171246/ENSG00000065320/ENSG00000142627/ENSG00000154096/ENSG00000113905/ENSG00000197879/ENSG00000175928/ENSG00000180914/ENSG00000159640/ENSG00000144061
BP	GO:0045893	positive regulation of DNA-templated transcription	1607	0.445564	1.16988	3.28465e-06	6.38586e-05	5.11073e-05	6361	tags=22%, list=22%, signal=18%	ENSG00000187140/ENSG00000173976/ENSG00000198914/ENSG00000133169/ENSG00000128610/ENSG00000060566/ENSG00000146147/ENSG00000136327/ENSG00000016082/ENSG00000176887/ENSG00000152977/ENSG00000181449/ENSG00000122691/ENSG00000139515/ENSG00000171794/ENSG00000164749/ENSG00000134323/ENSG00000115844/ENSG00000115297/ENSG00000232237/ENSG00000175745/ENSG00000165462/ENSG00000164736/ENSG00000105996/ENSG00000182636/ENSG00000170162/ENSG00000128709/ENSG00000172201/ENSG00000168505/ENSG00000164093/ENSG00000184486/ENSG00000130700/ENSG00000104313/ENSG00000176046/ENSG00000137203/ENSG00000105989/ENSG00000185155/ENSG00000151615/ENSG00000175879/ENSG00000223638/ENSG00000163064/ENSG00000089116/ENSG00000176692/ENSG00000112837/ENSG00000135625/ENSG00000185551/ENSG00000116132/ENSG00000183770/ENSG00000126778/ENSG00000178662/ENSG00000106038/ENSG00000164920/ENSG00000163623/ENSG00000134438/ENSG00000170608/ENSG00000169946/ENSG00000043355/ENSG00000177551/ENSG00000109132/ENSG00000082175/ENSG00000166407/ENSG00000198963/ENSG00000251493/ENSG00000156925/ENSG00000107859/ENSG00000135547/ENSG00000115596/ENSG00000137273/ENSG00000138696/ENSG00000168621/ENSG00000185668/ENSG00000136352/ENSG00000185002/ENSG00000048540/ENSG00000054598/ENSG00000163497/ENSG00000107187/ENSG00000116833/ENSG00000178919/ENSG00000105419/ENSG00000182968/ENSG00000130203/ENSG00000113578/ENSG00000125845/ENSG00000122859/ENSG00000173253/ENSG00000006468/ENSG00000170577/ENSG00000162761/ENSG00000129514/ENSG00000069011/ENSG00000182759/ENSG00000122641/ENSG00000136535/ENSG00000153266/ENSG00000126603/ENSG00000167244/ENSG00000077080/ENSG00000165556/ENSG00000135111/ENSG00000164778/ENSG00000178568/ENSG00000142871/ENSG00000005073/ENSG00000185499/ENSG00000205922/ENSG00000122592/ENSG00000103460/ENSG00000198807/ENSG00000151322/ENSG00000125378/ENSG00000128652/ENSG00000164458/ENSG00000176884/ENSG00000170891/ENSG00000171016/ENSG00000156466/ENSG00000168267/ENSG00000075891/ENSG00000141431/ENSG00000100625/ENSG00000169840/ENSG00000138083/ENSG00000125820/ENSG00000119547/ENSG00000077092/ENSG00000157554/ENSG00000128714/ENSG00000136574/ENSG00000137693/ENSG00000174576/ENSG00000164107/ENSG00000118526/ENSG00000179388/ENSG00000125798/ENSG00000171532/ENSG00000165891/ENSG00000129654/ENSG00000129152/ENSG00000186564/ENSG00000176909/ENSG00000144355/ENSG00000103449/ENSG00000152192/ENSG00000187821/ENSG00000064300/ENSG00000117707/ENSG00000181965/ENSG00000008196/ENSG00000184058/ENSG00000166869/ENSG00000164690/ENSG00000184304/ENSG00000125398/ENSG00000134138/ENSG00000105976/ENSG00000100968/ENSG00000017427/ENSG00000129173/ENSG00000103241/ENSG00000125285/ENSG00000007372/ENSG00000262406/ENSG00000011332/ENSG00000120738/ENSG00000128710/ENSG00000160224/ENSG00000177045/ENSG00000122877/ENSG00000134595/ENSG00000125850/ENSG00000169594/ENSG00000119042/ENSG00000154342/ENSG00000166211/ENSG00000087510/ENSG00000183072/ENSG00000064195/ENSG00000155760/ENSG00000106689/ENSG00000092607/ENSG00000039600/ENSG00000170689/ENSG00000171786/ENSG00000143171/ENSG00000121068/ENSG00000175832/ENSG00000182175/ENSG00000233436/ENSG00000173320/ENSG00000196482/ENSG00000049768/ENSG00000177508/ENSG00000124232/ENSG00000157110/ENSG00000137033/ENSG00000138379/ENSG00000122728/ENSG00000136931/ENSG00000106571/ENSG00000043039/ENSG00000165588/ENSG00000174804/ENSG00000091010/ENSG00000123364/ENSG00000119888/ENSG00000169856/ENSG00000120094/ENSG00000111704/ENSG00000266265/ENSG00000135903/ENSG00000124253/ENSG00000253293/ENSG00000141448/ENSG00000095752/ENSG00000159387/ENSG00000114251/ENSG00000143032/ENSG00000156574/ENSG00000120693/ENSG00000143867/ENSG00000121454/ENSG00000109819/ENSG00000159335/ENSG00000108821/ENSG00000177732/ENSG00000140682/ENSG00000166923/ENSG00000124191/ENSG00000147488/ENSG00000170681/ENSG00000129170/ENSG00000171056/ENSG00000187079/ENSG00000130522/ENSG00000125878/ENSG00000234602/ENSG00000181418/ENSG00000184937/ENSG00000077943/ENSG00000166573/ENSG00000149948/ENSG00000140285/ENSG00000137948/ENSG00000221818/ENSG00000008441/ENSG00000165804/ENSG00000139352/ENSG00000143869/ENSG00000123358/ENSG00000168743/ENSG00000203883/ENSG00000105880/ENSG00000120075/ENSG00000163132/ENSG00000184828/ENSG00000165066/ENSG00000108001/ENSG00000162772/ENSG00000112333/ENSG00000054356/ENSG00000205143/ENSG00000146648/ENSG00000089225/ENSG00000090971/ENSG00000101412/ENSG00000074047/ENSG00000128602/ENSG00000005513/ENSG00000100146/ENSG00000074181/ENSG00000077522/ENSG00000166823/ENSG00000113645/ENSG00000273706/ENSG00000075388/ENSG00000119508/ENSG00000260027/ENSG00000149295/ENSG00000164532/ENSG00000141052/ENSG00000118972/ENSG00000165821/ENSG00000091513/ENSG00000198719/ENSG00000083307/ENSG00000009950/ENSG00000148143/ENSG00000179862/ENSG00000111783/ENSG00000101144/ENSG00000125492/ENSG00000106031/ENSG00000111676/ENSG00000119715/ENSG00000148677/ENSG00000173917/ENSG00000166268/ENSG00000163697/ENSG00000157613/ENSG00000073282/ENSG00000135100/ENSG00000078399/ENSG00000220201/ENSG00000018408/ENSG00000113722/ENSG00000142453/ENSG00000105329/ENSG00000139445/ENSG00000007080/ENSG00000078900/ENSG00000276043/ENSG00000012504/ENSG00000104332/ENSG00000125084/ENSG00000063169/ENSG00000105392/ENSG00000106004/ENSG00000102145/ENSG00000204610/ENSG00000095739/ENSG00000101057/ENSG00000180535/ENSG00000163909/ENSG00000007866/ENSG00000128342/ENSG00000197905/ENSG00000085276/ENSG00000141433/ENSG00000198795/ENSG00000260428/ENSG00000205213/ENSG00000055118/ENSG00000141905/ENSG00000107249/ENSG00000170374/ENSG00000262814/ENSG00000138685/ENSG00000102878/ENSG00000147862/ENSG00000168269/ENSG00000111206/ENSG00000180818/ENSG00000106327/ENSG00000204301/ENSG00000066468/ENSG00000125618/ENSG00000140945/ENSG00000188372/ENSG00000173210/ENSG00000136244/ENSG00000107807/ENSG00000126934/ENSG00000173801/ENSG00000243678/ENSG00000069399/ENSG00000169245/ENSG00000205250
BP	GO:1903508	positive regulation of nucleic acid-templated transcription	1607	0.445564	1.16988	3.28465e-06	6.38586e-05	5.11073e-05	6361	tags=22%, list=22%, signal=18%	ENSG00000187140/ENSG00000173976/ENSG00000198914/ENSG00000133169/ENSG00000128610/ENSG00000060566/ENSG00000146147/ENSG00000136327/ENSG00000016082/ENSG00000176887/ENSG00000152977/ENSG00000181449/ENSG00000122691/ENSG00000139515/ENSG00000171794/ENSG00000164749/ENSG00000134323/ENSG00000115844/ENSG00000115297/ENSG00000232237/ENSG00000175745/ENSG00000165462/ENSG00000164736/ENSG00000105996/ENSG00000182636/ENSG00000170162/ENSG00000128709/ENSG00000172201/ENSG00000168505/ENSG00000164093/ENSG00000184486/ENSG00000130700/ENSG00000104313/ENSG00000176046/ENSG00000137203/ENSG00000105989/ENSG00000185155/ENSG00000151615/ENSG00000175879/ENSG00000223638/ENSG00000163064/ENSG00000089116/ENSG00000176692/ENSG00000112837/ENSG00000135625/ENSG00000185551/ENSG00000116132/ENSG00000183770/ENSG00000126778/ENSG00000178662/ENSG00000106038/ENSG00000164920/ENSG00000163623/ENSG00000134438/ENSG00000170608/ENSG00000169946/ENSG00000043355/ENSG00000177551/ENSG00000109132/ENSG00000082175/ENSG00000166407/ENSG00000198963/ENSG00000251493/ENSG00000156925/ENSG00000107859/ENSG00000135547/ENSG00000115596/ENSG00000137273/ENSG00000138696/ENSG00000168621/ENSG00000185668/ENSG00000136352/ENSG00000185002/ENSG00000048540/ENSG00000054598/ENSG00000163497/ENSG00000107187/ENSG00000116833/ENSG00000178919/ENSG00000105419/ENSG00000182968/ENSG00000130203/ENSG00000113578/ENSG00000125845/ENSG00000122859/ENSG00000173253/ENSG00000006468/ENSG00000170577/ENSG00000162761/ENSG00000129514/ENSG00000069011/ENSG00000182759/ENSG00000122641/ENSG00000136535/ENSG00000153266/ENSG00000126603/ENSG00000167244/ENSG00000077080/ENSG00000165556/ENSG00000135111/ENSG00000164778/ENSG00000178568/ENSG00000142871/ENSG00000005073/ENSG00000185499/ENSG00000205922/ENSG00000122592/ENSG00000103460/ENSG00000198807/ENSG00000151322/ENSG00000125378/ENSG00000128652/ENSG00000164458/ENSG00000176884/ENSG00000170891/ENSG00000171016/ENSG00000156466/ENSG00000168267/ENSG00000075891/ENSG00000141431/ENSG00000100625/ENSG00000169840/ENSG00000138083/ENSG00000125820/ENSG00000119547/ENSG00000077092/ENSG00000157554/ENSG00000128714/ENSG00000136574/ENSG00000137693/ENSG00000174576/ENSG00000164107/ENSG00000118526/ENSG00000179388/ENSG00000125798/ENSG00000171532/ENSG00000165891/ENSG00000129654/ENSG00000129152/ENSG00000186564/ENSG00000176909/ENSG00000144355/ENSG00000103449/ENSG00000152192/ENSG00000187821/ENSG00000064300/ENSG00000117707/ENSG00000181965/ENSG00000008196/ENSG00000184058/ENSG00000166869/ENSG00000164690/ENSG00000184304/ENSG00000125398/ENSG00000134138/ENSG00000105976/ENSG00000100968/ENSG00000017427/ENSG00000129173/ENSG00000103241/ENSG00000125285/ENSG00000007372/ENSG00000262406/ENSG00000011332/ENSG00000120738/ENSG00000128710/ENSG00000160224/ENSG00000177045/ENSG00000122877/ENSG00000134595/ENSG00000125850/ENSG00000169594/ENSG00000119042/ENSG00000154342/ENSG00000166211/ENSG00000087510/ENSG00000183072/ENSG00000064195/ENSG00000155760/ENSG00000106689/ENSG00000092607/ENSG00000039600/ENSG00000170689/ENSG00000171786/ENSG00000143171/ENSG00000121068/ENSG00000175832/ENSG00000182175/ENSG00000233436/ENSG00000173320/ENSG00000196482/ENSG00000049768/ENSG00000177508/ENSG00000124232/ENSG00000157110/ENSG00000137033/ENSG00000138379/ENSG00000122728/ENSG00000136931/ENSG00000106571/ENSG00000043039/ENSG00000165588/ENSG00000174804/ENSG00000091010/ENSG00000123364/ENSG00000119888/ENSG00000169856/ENSG00000120094/ENSG00000111704/ENSG00000266265/ENSG00000135903/ENSG00000124253/ENSG00000253293/ENSG00000141448/ENSG00000095752/ENSG00000159387/ENSG00000114251/ENSG00000143032/ENSG00000156574/ENSG00000120693/ENSG00000143867/ENSG00000121454/ENSG00000109819/ENSG00000159335/ENSG00000108821/ENSG00000177732/ENSG00000140682/ENSG00000166923/ENSG00000124191/ENSG00000147488/ENSG00000170681/ENSG00000129170/ENSG00000171056/ENSG00000187079/ENSG00000130522/ENSG00000125878/ENSG00000234602/ENSG00000181418/ENSG00000184937/ENSG00000077943/ENSG00000166573/ENSG00000149948/ENSG00000140285/ENSG00000137948/ENSG00000221818/ENSG00000008441/ENSG00000165804/ENSG00000139352/ENSG00000143869/ENSG00000123358/ENSG00000168743/ENSG00000203883/ENSG00000105880/ENSG00000120075/ENSG00000163132/ENSG00000184828/ENSG00000165066/ENSG00000108001/ENSG00000162772/ENSG00000112333/ENSG00000054356/ENSG00000205143/ENSG00000146648/ENSG00000089225/ENSG00000090971/ENSG00000101412/ENSG00000074047/ENSG00000128602/ENSG00000005513/ENSG00000100146/ENSG00000074181/ENSG00000077522/ENSG00000166823/ENSG00000113645/ENSG00000273706/ENSG00000075388/ENSG00000119508/ENSG00000260027/ENSG00000149295/ENSG00000164532/ENSG00000141052/ENSG00000118972/ENSG00000165821/ENSG00000091513/ENSG00000198719/ENSG00000083307/ENSG00000009950/ENSG00000148143/ENSG00000179862/ENSG00000111783/ENSG00000101144/ENSG00000125492/ENSG00000106031/ENSG00000111676/ENSG00000119715/ENSG00000148677/ENSG00000173917/ENSG00000166268/ENSG00000163697/ENSG00000157613/ENSG00000073282/ENSG00000135100/ENSG00000078399/ENSG00000220201/ENSG00000018408/ENSG00000113722/ENSG00000142453/ENSG00000105329/ENSG00000139445/ENSG00000007080/ENSG00000078900/ENSG00000276043/ENSG00000012504/ENSG00000104332/ENSG00000125084/ENSG00000063169/ENSG00000105392/ENSG00000106004/ENSG00000102145/ENSG00000204610/ENSG00000095739/ENSG00000101057/ENSG00000180535/ENSG00000163909/ENSG00000007866/ENSG00000128342/ENSG00000197905/ENSG00000085276/ENSG00000141433/ENSG00000198795/ENSG00000260428/ENSG00000205213/ENSG00000055118/ENSG00000141905/ENSG00000107249/ENSG00000170374/ENSG00000262814/ENSG00000138685/ENSG00000102878/ENSG00000147862/ENSG00000168269/ENSG00000111206/ENSG00000180818/ENSG00000106327/ENSG00000204301/ENSG00000066468/ENSG00000125618/ENSG00000140945/ENSG00000188372/ENSG00000173210/ENSG00000136244/ENSG00000107807/ENSG00000126934/ENSG00000173801/ENSG00000243678/ENSG00000069399/ENSG00000169245/ENSG00000205250
BP	GO:0010463	mesenchymal cell proliferation	42	0.709504	1.68481	3.52357e-06	6.80527e-05	5.4464e-05	6104	tags=64%, list=21%, signal=51%	ENSG00000105989/ENSG00000116132/ENSG00000126778/ENSG00000168779/ENSG00000125845/ENSG00000170577/ENSG00000090539/ENSG00000125378/ENSG00000164107/ENSG00000184058/ENSG00000197410/ENSG00000164690/ENSG00000125398/ENSG00000103241/ENSG00000121068/ENSG00000114251/ENSG00000143867/ENSG00000140285/ENSG00000163132/ENSG00000128602/ENSG00000166341/ENSG00000128052/ENSG00000075388/ENSG00000101144/ENSG00000147257/ENSG00000147862/ENSG00000066468
BP	GO:0006936	muscle contraction	324	0.522813	1.34839	3.56015e-06	6.86088e-05	5.4909e-05	7628	tags=43%, list=27%, signal=32%	ENSG00000181072/ENSG00000080709/ENSG00000186439/ENSG00000114279/ENSG00000152049/ENSG00000151617/ENSG00000116783/ENSG00000118523/ENSG00000143318/ENSG00000121361/ENSG00000184160/ENSG00000168621/ENSG00000163380/ENSG00000105664/ENSG00000153956/ENSG00000144285/ENSG00000182674/ENSG00000162989/ENSG00000135111/ENSG00000136574/ENSG00000136546/ENSG00000159167/ENSG00000100604/ENSG00000165995/ENSG00000101335/ENSG00000181965/ENSG00000184845/ENSG00000110680/ENSG00000046604/ENSG00000120907/ENSG00000101306/ENSG00000198626/ENSG00000138193/ENSG00000150594/ENSG00000183873/ENSG00000102468/ENSG00000050628/ENSG00000133019/ENSG00000183072/ENSG00000121068/ENSG00000145362/ENSG00000069431/ENSG00000130528/ENSG00000130821/ENSG00000234438/ENSG00000166257/ENSG00000149575/ENSG00000101400/ENSG00000225180/ENSG00000080644/ENSG00000175084/ENSG00000184185/ENSG00000182963/ENSG00000129170/ENSG00000133392/ENSG00000109255/ENSG00000183230/ENSG00000136160/ENSG00000274286/ENSG00000138435/ENSG00000109846/ENSG00000130176/ENSG00000036448/ENSG00000170214/ENSG00000137573/ENSG00000138622/ENSG00000123358/ENSG00000007314/ENSG00000115353/ENSG00000168743/ENSG00000158022/ENSG00000188037/ENSG00000160808/ENSG00000006638/ENSG00000132932/ENSG00000196218/ENSG00000075073/ENSG00000120457/ENSG00000141750/ENSG00000006788/ENSG00000109061/ENSG00000156113/ENSG00000185532/ENSG00000149295/ENSG00000164532/ENSG00000160716/ENSG00000180616/ENSG00000141052/ENSG00000144596/ENSG00000130529/ENSG00000144681/ENSG00000130037/ENSG00000134769/ENSG00000196465/ENSG00000163697/ENSG00000183963/ENSG00000057294/ENSG00000081248/ENSG00000100678/ENSG00000006283/ENSG00000111199/ENSG00000055118/ENSG00000131730/ENSG00000111262/ENSG00000104881/ENSG00000163485/ENSG00000180209/ENSG00000197616/ENSG00000173801/ENSG00000118729/ENSG00000143153/ENSG00000143632/ENSG00000133020/ENSG00000176170/ENSG00000119782/ENSG00000018625/ENSG00000198336/ENSG00000173511/ENSG00000089250/ENSG00000167476/ENSG00000164708/ENSG00000180914/ENSG00000173991/ENSG00000215375/ENSG00000198947/ENSG00000264424/ENSG00000101470/ENSG00000168447/ENSG00000145888/ENSG00000196811/ENSG00000196557/ENSG00000162004/ENSG00000165887/ENSG00000109991/ENSG00000168398/ENSG00000177098/ENSG00000265107/ENSG00000108823/ENSG00000135744/ENSG00000160014
BP	GO:0021772	olfactory bulb development	32	0.744962	1.72537	3.58458e-06	6.89288e-05	5.51651e-05	4099	tags=50%, list=14%, signal=43%	ENSG00000128610/ENSG00000164853/ENSG00000152977/ENSG00000115844/ENSG00000156925/ENSG00000185008/ENSG00000178568/ENSG00000103449/ENSG00000145147/ENSG00000106689/ENSG00000174951/ENSG00000114251/ENSG00000169855/ENSG00000105880/ENSG00000180613/ENSG00000112333
BP	GO:0021545	cranial nerve development	53	0.681681	1.64732	3.59501e-06	6.89788e-05	5.52052e-05	5205	tags=47%, list=18%, signal=39%	ENSG00000016082/ENSG00000165462/ENSG00000137203/ENSG00000126778/ENSG00000109132/ENSG00000128652/ENSG00000075891/ENSG00000100625/ENSG00000125820/ENSG00000103449/ENSG00000152192/ENSG00000105997/ENSG00000181965/ENSG00000184058/ENSG00000122877/ENSG00000106571/ENSG00000091010/ENSG00000081923/ENSG00000120094/ENSG00000065361/ENSG00000001617/ENSG00000070729/ENSG00000160716/ENSG00000165606/ENSG00000173917
BP	GO:0007276	gamete generation	676	0.477147	1.24343	3.62927e-06	6.94848e-05	5.56101e-05	8295	tags=35%, list=29%, signal=26%	ENSG00000258992/ENSG00000139292/ENSG00000168619/ENSG00000218819/ENSG00000237452/ENSG00000164736/ENSG00000143006/ENSG00000151617/ENSG00000151475/ENSG00000176399/ENSG00000106648/ENSG00000151615/ENSG00000154438/ENSG00000164113/ENSG00000163273/ENSG00000054796/ENSG00000163239/ENSG00000183770/ENSG00000179008/ENSG00000170608/ENSG00000001626/ENSG00000082175/ENSG00000139874/ENSG00000173769/ENSG00000133863/ENSG00000138696/ENSG00000145536/ENSG00000154997/ENSG00000054598/ENSG00000155816/ENSG00000077800/ENSG00000061656/ENSG00000122641/ENSG00000170820/ENSG00000118434/ENSG00000105792/ENSG00000178279/ENSG00000185823/ENSG00000047936/ENSG00000005073/ENSG00000125378/ENSG00000152430/ENSG00000171016/ENSG00000180336/ENSG00000144962/ENSG00000130368/ENSG00000042813/ENSG00000140955/ENSG00000129654/ENSG00000162782/ENSG00000147596/ENSG00000158077/ENSG00000101489/ENSG00000177947/ENSG00000109832/ENSG00000100206/ENSG00000125398/ENSG00000269964/ENSG00000132681/ENSG00000132016/ENSG00000198765/ENSG00000081051/ENSG00000198003/ENSG00000135248/ENSG00000017427/ENSG00000212122/ENSG00000137875/ENSG00000104941/ENSG00000157060/ENSG00000142025/ENSG00000177045/ENSG00000154639/ENSG00000189212/ENSG00000169594/ENSG00000135454/ENSG00000135355/ENSG00000138587/ENSG00000132972/ENSG00000124678/ENSG00000197889/ENSG00000127324/ENSG00000006047/ENSG00000039600/ENSG00000174697/ENSG00000233436/ENSG00000171495/ENSG00000181378/ENSG00000134874/ENSG00000179168/ENSG00000184916/ENSG00000122728/ENSG00000092345/ENSG00000188613/ENSG00000187166/ENSG00000164256/ENSG00000134363/ENSG00000174898/ENSG00000253293/ENSG00000131914/ENSG00000124610/ENSG00000205301/ENSG00000161594/ENSG00000013297/ENSG00000156574/ENSG00000104368/ENSG00000231256/ENSG00000164500/ENSG00000204991/ENSG00000143450/ENSG00000087245/ENSG00000146857/ENSG00000092445/ENSG00000248099/ENSG00000184937/ENSG00000065371/ENSG00000159374/ENSG00000176563/ENSG00000073146/ENSG00000084674/ENSG00000115257/ENSG00000214929/ENSG00000173421/ENSG00000114547/ENSG00000169297/ENSG00000137948/ENSG00000154277/ENSG00000174948/ENSG00000078549/ENSG00000230246/ENSG00000163075/ENSG00000105549/ENSG00000133101/ENSG00000197483/ENSG00000171403/ENSG00000154611/ENSG00000101412/ENSG00000005513/ENSG00000177992/ENSG00000112530/ENSG00000125207/ENSG00000130377/ENSG00000180616/ENSG00000118156/ENSG00000107338/ENSG00000158806/ENSG00000173698/ENSG00000159409/ENSG00000188782/ENSG00000167139/ENSG00000091138/ENSG00000060138/ENSG00000183644/ENSG00000188486/ENSG00000138039/ENSG00000152670/ENSG00000204463/ENSG00000111676/ENSG00000122574/ENSG00000139549/ENSG00000102904/ENSG00000073282/ENSG00000114487/ENSG00000108387/ENSG00000188488/ENSG00000078399/ENSG00000220201/ENSG00000154721/ENSG00000180113/ENSG00000164404/ENSG00000163661/ENSG00000171552/ENSG00000104044/ENSG00000239642/ENSG00000143194/ENSG00000161609/ENSG00000275793/ENSG00000177138/ENSG00000205213/ENSG00000158402/ENSG00000188803/ENSG00000112742/ENSG00000161973/ENSG00000154734/ENSG00000188372/ENSG00000197181/ENSG00000155754/ENSG00000188738/ENSG00000177990/ENSG00000128242/ENSG00000166171/ENSG00000170684/ENSG00000134668/ENSG00000164708/ENSG00000183833/ENSG00000159640/ENSG00000144061/ENSG00000118557/ENSG00000122133/ENSG00000106410/ENSG00000105011/ENSG00000071539/ENSG00000182985/ENSG00000039560/ENSG00000136449/ENSG00000147400/ENSG00000157456/ENSG00000155761/ENSG00000091879/ENSG00000079393/ENSG00000107140/ENSG00000185043/ENSG00000160284/ENSG00000187556/ENSG00000148400/ENSG00000164611/ENSG00000105146/ENSG00000146707/ENSG00000125319/ENSG00000165164/ENSG00000067048/ENSG00000006282/ENSG00000197122/ENSG00000004809/ENSG00000170627/ENSG00000175294/ENSG00000164972/ENSG00000124233/ENSG00000197763/ENSG00000068903/ENSG00000256453/ENSG00000160188/ENSG00000100241/ENSG00000114374/ENSG00000123342/ENSG00000162526/ENSG00000104899/ENSG00000178093/ENSG00000141497
BP	GO:0003018	vascular process in circulatory system	251	0.528555	1.35636	3.76753e-06	7.18195e-05	5.74786e-05	8640	tags=47%, list=30%, signal=33%	ENSG00000107295/ENSG00000171564/ENSG00000171557/ENSG00000153904/ENSG00000151617/ENSG00000163273/ENSG00000176692/ENSG00000121361/ENSG00000184160/ENSG00000129244/ENSG00000198535/ENSG00000054598/ENSG00000105664/ENSG00000003989/ENSG00000130203/ENSG00000106688/ENSG00000109610/ENSG00000164638/ENSG00000113389/ENSG00000184845/ENSG00000145147/ENSG00000110680/ENSG00000134640/ENSG00000169676/ENSG00000132681/ENSG00000172232/ENSG00000120907/ENSG00000152779/ENSG00000021826/ENSG00000108684/ENSG00000171560/ENSG00000150594/ENSG00000102468/ENSG00000133019/ENSG00000205502/ENSG00000069431/ENSG00000174697/ENSG00000103257/ENSG00000146477/ENSG00000081479/ENSG00000101200/ENSG00000101400/ENSG00000171873/ENSG00000244734/ENSG00000104067/ENSG00000169418/ENSG00000087245/ENSG00000136160/ENSG00000188958/ENSG00000274286/ENSG00000043591/ENSG00000214872/ENSG00000170214/ENSG00000017483/ENSG00000073712/ENSG00000113889/ENSG00000115353/ENSG00000181856/ENSG00000006638/ENSG00000112499/ENSG00000075073/ENSG00000156113/ENSG00000185532/ENSG00000198049/ENSG00000135643/ENSG00000144596/ENSG00000130529/ENSG00000137491/ENSG00000144891/ENSG00000120156/ENSG00000036828/ENSG00000233276/ENSG00000092068/ENSG00000130037/ENSG00000179776/ENSG00000137860/ENSG00000105329/ENSG00000197993/ENSG00000111199/ENSG00000110436/ENSG00000163485/ENSG00000157103/ENSG00000147100/ENSG00000112759/ENSG00000018625/ENSG00000089250/ENSG00000180914/ENSG00000130300/ENSG00000159640/ENSG00000105289/ENSG00000140795/ENSG00000168447/ENSG00000188176/ENSG00000165633/ENSG00000174669/ENSG00000123454/ENSG00000105281/ENSG00000168398/ENSG00000139155/ENSG00000265107/ENSG00000135744/ENSG00000114923/ENSG00000079385/ENSG00000006071/ENSG00000197496/ENSG00000117394/ENSG00000197122/ENSG00000196639/ENSG00000185052/ENSG00000105641/ENSG00000164687/ENSG00000148680/ENSG00000127129/ENSG00000232810/ENSG00000107796/ENSG00000142168/ENSG00000196517
BP	GO:0021675	nerve development	80	0.634174	1.56777	3.78038e-06	7.19088e-05	5.75501e-05	5226	tags=44%, list=18%, signal=36%	ENSG00000016082/ENSG00000165462/ENSG00000151617/ENSG00000137203/ENSG00000126778/ENSG00000109132/ENSG00000128652/ENSG00000075891/ENSG00000186297/ENSG00000100625/ENSG00000125820/ENSG00000176697/ENSG00000103449/ENSG00000152192/ENSG00000064300/ENSG00000105997/ENSG00000181965/ENSG00000184058/ENSG00000126583/ENSG00000122877/ENSG00000106571/ENSG00000091010/ENSG00000081923/ENSG00000120094/ENSG00000065361/ENSG00000171119/ENSG00000137573/ENSG00000134259/ENSG00000001617/ENSG00000070729/ENSG00000160716/ENSG00000162692/ENSG00000165606/ENSG00000173917/ENSG00000145864
BP	GO:0002067	glandular epithelial cell differentiation	70	0.653538	1.60526	3.92265e-06	7.42941e-05	5.94591e-05	6104	tags=51%, list=21%, signal=41%	ENSG00000139515/ENSG00000173404/ENSG00000163623/ENSG00000082175/ENSG00000185002/ENSG00000107187/ENSG00000116833/ENSG00000125845/ENSG00000129514/ENSG00000148826/ENSG00000125378/ENSG00000125820/ENSG00000077092/ENSG00000137693/ENSG00000117707/ENSG00000125398/ENSG00000007372/ENSG00000169856/ENSG00000141448/ENSG00000114251/ENSG00000107831/ENSG00000169710/ENSG00000114859/ENSG00000139352/ENSG00000165066/ENSG00000180251/ENSG00000169194/ENSG00000128602/ENSG00000284395/ENSG00000198719/ENSG00000073282/ENSG00000106004/ENSG00000180535/ENSG00000138685/ENSG00000147862/ENSG00000066468
BP	GO:0001947	heart looping	60	0.671384	1.63413	4.14299e-06	7.82989e-05	6.26642e-05	4831	tags=43%, list=17%, signal=36%	ENSG00000164736/ENSG00000214513/ENSG00000156925/ENSG00000135111/ENSG00000136574/ENSG00000164107/ENSG00000164690/ENSG00000125850/ENSG00000141519/ENSG00000154342/ENSG00000183072/ENSG00000121068/ENSG00000162738/ENSG00000114251/ENSG00000103034/ENSG00000134817/ENSG00000156574/ENSG00000107831/ENSG00000154099/ENSG00000138136/ENSG00000203883/ENSG00000128602/ENSG00000166823/ENSG00000164532/ENSG00000198719/ENSG00000163093
BP	GO:0002218	activation of innate immune response	58	-0.512232	-2.14766	4.32463e-06	8.15568e-05	6.52716e-05	6526	tags=57%, list=23%, signal=44%	ENSG00000239306/ENSG00000197943/ENSG00000010810/ENSG00000126262/ENSG00000175104/ENSG00000136869/ENSG00000079246/ENSG00000164430/ENSG00000135341/ENSG00000149269/ENSG00000163564/ENSG00000116560/ENSG00000015479/ENSG00000254087/ENSG00000189403/ENSG00000163563/ENSG00000154174/ENSG00000253729/ENSG00000085265/ENSG00000080824/ENSG00000091106/ENSG00000180370/ENSG00000183735/ENSG00000172243/ENSG00000163568/ENSG00000124201/ENSG00000205809/ENSG00000132256/ENSG00000163565/ENSG00000183542/ENSG00000124256/ENSG00000205846/ENSG00000205810
BP	GO:0030323	respiratory tube development	187	0.561805	1.43104	4.94269e-06	9.26176e-05	7.41237e-05	6942	tags=41%, list=24%, signal=31%	ENSG00000136327/ENSG00000176887/ENSG00000162878/ENSG00000105989/ENSG00000169946/ENSG00000118523/ENSG00000082175/ENSG00000156925/ENSG00000136352/ENSG00000107187/ENSG00000183287/ENSG00000103067/ENSG00000171509/ENSG00000113578/ENSG00000129514/ENSG00000125378/ENSG00000137693/ENSG00000118526/ENSG00000129654/ENSG00000159263/ENSG00000117707/ENSG00000115221/ENSG00000164690/ENSG00000125398/ENSG00000156427/ENSG00000164161/ENSG00000103241/ENSG00000262406/ENSG00000168542/ENSG00000141519/ENSG00000121068/ENSG00000170482/ENSG00000138207/ENSG00000106571/ENSG00000130702/ENSG00000147655/ENSG00000113083/ENSG00000141448/ENSG00000114251/ENSG00000156574/ENSG00000107831/ENSG00000114859/ENSG00000188064/ENSG00000154099/ENSG00000037280/ENSG00000115461/ENSG00000101680/ENSG00000140285/ENSG00000144452/ENSG00000139352/ENSG00000089225/ENSG00000074047/ENSG00000169194/ENSG00000128052/ENSG00000134853/ENSG00000141052/ENSG00000083307/ENSG00000204463/ENSG00000134240/ENSG00000078900/ENSG00000106004/ENSG00000121570/ENSG00000162430/ENSG00000128342/ENSG00000162493/ENSG00000147257/ENSG00000138685/ENSG00000147862/ENSG00000066468/ENSG00000126934/ENSG00000151090/ENSG00000075275/ENSG00000133661/ENSG00000159640/ENSG00000124664/ENSG00000134245
BP	GO:0060047	heart contraction	224	0.544319	1.39338	4.94269e-06	9.26176e-05	7.41237e-05	6842	tags=40%, list=24%, signal=30%	ENSG00000181072/ENSG00000080709/ENSG00000164588/ENSG00000016082/ENSG00000186439/ENSG00000114279/ENSG00000152049/ENSG00000117152/ENSG00000151617/ENSG00000112276/ENSG00000112837/ENSG00000116783/ENSG00000118523/ENSG00000121361/ENSG00000129244/ENSG00000168779/ENSG00000135547/ENSG00000173641/ENSG00000153956/ENSG00000099822/ENSG00000144285/ENSG00000162989/ENSG00000106688/ENSG00000136574/ENSG00000159167/ENSG00000100604/ENSG00000165995/ENSG00000160460/ENSG00000110680/ENSG00000046604/ENSG00000159251/ENSG00000120907/ENSG00000101306/ENSG00000178342/ENSG00000198626/ENSG00000183873/ENSG00000154639/ENSG00000183072/ENSG00000121068/ENSG00000145362/ENSG00000069431/ENSG00000130528/ENSG00000166257/ENSG00000177508/ENSG00000149575/ENSG00000128165/ENSG00000101400/ENSG00000141448/ENSG00000171873/ENSG00000175084/ENSG00000184185/ENSG00000182963/ENSG00000129170/ENSG00000183230/ENSG00000136160/ENSG00000043591/ENSG00000170214/ENSG00000138622/ENSG00000105409/ENSG00000160808/ENSG00000089225/ENSG00000120457/ENSG00000112164/ENSG00000149295/ENSG00000130529/ENSG00000233276/ENSG00000130037/ENSG00000139445/ENSG00000057294/ENSG00000100678/ENSG00000006283/ENSG00000055118/ENSG00000157087/ENSG00000104881/ENSG00000163485/ENSG00000197616/ENSG00000173801/ENSG00000118729/ENSG00000143153/ENSG00000151090/ENSG00000119782/ENSG00000018625/ENSG00000198336/ENSG00000173511/ENSG00000089250/ENSG00000143630/ENSG00000173991/ENSG00000159640/ENSG00000198947
BP	GO:1904888	cranial skeletal system development	70	0.649983	1.59653	4.96403e-06	9.282e-05	7.42857e-05	6104	tags=46%, list=21%, signal=36%	ENSG00000122691/ENSG00000115844/ENSG00000105996/ENSG00000151617/ENSG00000137203/ENSG00000176692/ENSG00000116132/ENSG00000126778/ENSG00000156925/ENSG00000156103/ENSG00000120149/ENSG00000178919/ENSG00000170577/ENSG00000125378/ENSG00000100625/ENSG00000181965/ENSG00000184058/ENSG00000176842/ENSG00000092607/ENSG00000164946/ENSG00000106571/ENSG00000156574/ENSG00000107831/ENSG00000273706/ENSG00000075388/ENSG00000134853/ENSG00000083307/ENSG00000073282/ENSG00000158955/ENSG00000088256/ENSG00000138180/ENSG00000066468
BP	GO:0009581	detection of external stimulus	125	0.590823	1.48817	5.01182e-06	9.3515e-05	7.48419e-05	7369	tags=52%, list=26%, signal=39%	ENSG00000104321/ENSG00000130711/ENSG00000114349/ENSG00000181656/ENSG00000144285/ENSG00000116745/ENSG00000124818/ENSG00000060718/ENSG00000083067/ENSG00000165091/ENSG00000134343/ENSG00000064300/ENSG00000104237/ENSG00000107562/ENSG00000110680/ENSG00000074771/ENSG00000186326/ENSG00000164418/ENSG00000103241/ENSG00000108684/ENSG00000102468/ENSG00000135355/ENSG00000144481/ENSG00000138741/ENSG00000213199/ENSG00000164199/ENSG00000112041/ENSG00000197753/ENSG00000129170/ENSG00000242866/ENSG00000125966/ENSG00000132932/ENSG00000129221/ENSG00000154864/ENSG00000277481/ENSG00000134376/ENSG00000160113/ENSG00000070729/ENSG00000163624/ENSG00000113262/ENSG00000101188/ENSG00000149488/ENSG00000165606/ENSG00000107593/ENSG00000082684/ENSG00000204311/ENSG00000186862/ENSG00000088256/ENSG00000130561/ENSG00000111262/ENSG00000102104/ENSG00000163485/ENSG00000149489/ENSG00000198691/ENSG00000173801/ENSG00000166473/ENSG00000122733/ENSG00000173991/ENSG00000132518/ENSG00000131620/ENSG00000095464/ENSG00000148604/ENSG00000008710/ENSG00000105707/ENSG00000163982
BP	GO:0032409	regulation of transporter activity	284	0.525131	1.35042	5.42658e-06	0.000100827	8.06937e-05	6707	tags=33%, list=23%, signal=26%	ENSG00000164588/ENSG00000186439/ENSG00000122691/ENSG00000187902/ENSG00000114279/ENSG00000152049/ENSG00000151617/ENSG00000102466/ENSG00000166006/ENSG00000001626/ENSG00000143318/ENSG00000112038/ENSG00000129244/ENSG00000168959/ENSG00000008735/ENSG00000069696/ENSG00000204314/ENSG00000162494/ENSG00000075429/ENSG00000126562/ENSG00000164949/ENSG00000251322/ENSG00000099625/ENSG00000153956/ENSG00000169760/ENSG00000099822/ENSG00000166592/ENSG00000174871/ENSG00000188386/ENSG00000227877/ENSG00000127561/ENSG00000104369/ENSG00000169992/ENSG00000156486/ENSG00000165995/ENSG00000166869/ENSG00000134640/ENSG00000105605/ENSG00000198626/ENSG00000150594/ENSG00000124134/ENSG00000133019/ENSG00000092051/ENSG00000234965/ENSG00000145362/ENSG00000069431/ENSG00000130528/ENSG00000166257/ENSG00000189056/ENSG00000173805/ENSG00000161681/ENSG00000149575/ENSG00000149596/ENSG00000143867/ENSG00000169282/ENSG00000070159/ENSG00000005421/ENSG00000157782/ENSG00000154118/ENSG00000120088/ENSG00000165238/ENSG00000138622/ENSG00000129159/ENSG00000141750/ENSG00000077522/ENSG00000181092/ENSG00000184709/ENSG00000026559/ENSG00000171303/ENSG00000002746/ENSG00000149295/ENSG00000095970/ENSG00000101188/ENSG00000153721/ENSG00000144681/ENSG00000169174/ENSG00000088320/ENSG00000162430/ENSG00000111262/ENSG00000207839/ENSG00000188803/ENSG00000167535/ENSG00000221946/ENSG00000118729/ENSG00000142408/ENSG00000105507/ENSG00000143153/ENSG00000198576/ENSG00000119782/ENSG00000132170/ENSG00000018625/ENSG00000089250/ENSG00000167476/ENSG00000143630
BP	GO:0001525	angiogenesis	509	0.492663	1.27974	5.42658e-06	0.000100827	8.06937e-05	9133	tags=43%, list=32%, signal=30%	ENSG00000016082/ENSG00000122691/ENSG00000164736/ENSG00000153904/ENSG00000168505/ENSG00000198435/ENSG00000151617/ENSG00000146374/ENSG00000176692/ENSG00000164047/ENSG00000118523/ENSG00000163638/ENSG00000176435/ENSG00000171951/ENSG00000054598/ENSG00000148482/ENSG00000183287/ENSG00000115414/ENSG00000173376/ENSG00000117525/ENSG00000113578/ENSG00000150630/ENSG00000142871/ENSG00000122592/ENSG00000114019/ENSG00000125378/ENSG00000105538/ENSG00000119630/ENSG00000136574/ENSG00000125266/ENSG00000133710/ENSG00000164107/ENSG00000118526/ENSG00000179388/ENSG00000170381/ENSG00000165891/ENSG00000064300/ENSG00000105997/ENSG00000184058/ENSG00000145147/ENSG00000164690/ENSG00000184304/ENSG00000112562/ENSG00000106025/ENSG00000156427/ENSG00000100968/ENSG00000129173/ENSG00000136110/ENSG00000125850/ENSG00000126785/ENSG00000120332/ENSG00000113302/ENSG00000159184/ENSG00000174951/ENSG00000174697/ENSG00000092421/ENSG00000164619/ENSG00000177283/ENSG00000128165/ENSG00000141448/ENSG00000114251/ENSG00000134817/ENSG00000156574/ENSG00000107831/ENSG00000104067/ENSG00000166923/ENSG00000037280/ENSG00000169855/ENSG00000138792/ENSG00000169418/ENSG00000087245/ENSG00000274286/ENSG00000148848/ENSG00000130508/ENSG00000187498/ENSG00000149948/ENSG00000136011/ENSG00000143494/ENSG00000137573/ENSG00000005108/ENSG00000123358/ENSG00000169436/ENSG00000134871/ENSG00000203883/ENSG00000006638/ENSG00000112333/ENSG00000167772/ENSG00000007952/ENSG00000241186/ENSG00000074181/ENSG00000100065/ENSG00000132329/ENSG00000181790/ENSG00000128052/ENSG00000173269/ENSG00000130812/ENSG00000144810/ENSG00000128917/ENSG00000164532/ENSG00000174059/ENSG00000283785/ENSG00000076706/ENSG00000154165/ENSG00000171812/ENSG00000107338/ENSG00000134853/ENSG00000198719/ENSG00000144891/ENSG00000186340/ENSG00000120156/ENSG00000233276/ENSG00000135298/ENSG00000175344/ENSG00000204291/ENSG00000204632/ENSG00000179776/ENSG00000157613/ENSG00000182580/ENSG00000189058/ENSG00000183625/ENSG00000104332/ENSG00000106004/ENSG00000107731/ENSG00000136235/ENSG00000166292/ENSG00000166825/ENSG00000142627/ENSG00000138685/ENSG00000138080/ENSG00000204301/ENSG00000066468/ENSG00000167664/ENSG00000136960/ENSG00000124440/ENSG00000121753/ENSG00000154734/ENSG00000140945/ENSG00000136244/ENSG00000154096/ENSG00000173801/ENSG00000161714/ENSG00000169245/ENSG00000142515/ENSG00000118257/ENSG00000112761/ENSG00000176170/ENSG00000113905/ENSG00000161999/ENSG00000169031/ENSG00000219438/ENSG00000124212/ENSG00000196411/ENSG00000020181/ENSG00000197702/ENSG00000132170/ENSG00000173511/ENSG00000169242/ENSG00000166025/ENSG00000159640/ENSG00000126458/ENSG00000106211/ENSG00000005961/ENSG00000161381/ENSG00000182585/ENSG00000165633/ENSG00000136158/ENSG00000091583/ENSG00000164683/ENSG00000091879/ENSG00000164362/ENSG00000136848/ENSG00000185043/ENSG00000130669/ENSG00000148400/ENSG00000265107/ENSG00000106991/ENSG00000145423/ENSG00000255346/ENSG00000114378/ENSG00000102554/ENSG00000125730/ENSG00000135744/ENSG00000168811/ENSG00000079385/ENSG00000006071/ENSG00000167768/ENSG00000121075/ENSG00000250067/ENSG00000007968/ENSG00000154133/ENSG00000197461/ENSG00000125968/ENSG00000127329/ENSG00000102359/ENSG00000133121/ENSG00000112902/ENSG00000123342/ENSG00000213853/ENSG00000146904/ENSG00000163737/ENSG00000127129/ENSG00000113196/ENSG00000232810/ENSG00000157227/ENSG00000186810/ENSG00000165757/ENSG00000207582/ENSG00000143537/ENSG00000208037/ENSG00000184481/ENSG00000166086/ENSG00000092969/ENSG00000105855/ENSG00000171388/ENSG00000164867/ENSG00000139610/ENSG00000172270/ENSG00000163382/ENSG00000141736/ENSG00000113721
BP	GO:0010975	regulation of neuron projection development	427	0.497132	1.28884	5.56484e-06	0.000103178	8.25754e-05	8163	tags=37%, list=29%, signal=27%	ENSG00000117598/ENSG00000116141/ENSG00000115297/ENSG00000152208/ENSG00000175745/ENSG00000184486/ENSG00000151615/ENSG00000116132/ENSG00000137825/ENSG00000129244/ENSG00000108947/ENSG00000168779/ENSG00000044524/ENSG00000185008/ENSG00000164796/ENSG00000185988/ENSG00000137872/ENSG00000108830/ENSG00000148482/ENSG00000115414/ENSG00000148948/ENSG00000173376/ENSG00000251322/ENSG00000169760/ENSG00000130203/ENSG00000122859/ENSG00000136535/ENSG00000153266/ENSG00000113657/ENSG00000196711/ENSG00000105695/ENSG00000066032/ENSG00000165323/ENSG00000176697/ENSG00000153707/ENSG00000125266/ENSG00000170381/ENSG00000187323/ENSG00000186907/ENSG00000145147/ENSG00000107562/ENSG00000184304/ENSG00000131711/ENSG00000218336/ENSG00000100968/ENSG00000139220/ENSG00000187391/ENSG00000018236/ENSG00000171798/ENSG00000143320/ENSG00000120332/ENSG00000154342/ENSG00000171533/ENSG00000172461/ENSG00000119283/ENSG00000182175/ENSG00000092421/ENSG00000189056/ENSG00000189292/ENSG00000099365/ENSG00000154645/ENSG00000080644/ENSG00000040608/ENSG00000169071/ENSG00000114251/ENSG00000103034/ENSG00000104435/ENSG00000171587/ENSG00000169855/ENSG00000058404/ENSG00000124006/ENSG00000160469/ENSG00000148053/ENSG00000277363/ENSG00000106078/ENSG00000167680/ENSG00000134259/ENSG00000143434/ENSG00000112333/ENSG00000132932/ENSG00000172260/ENSG00000171094/ENSG00000162374/ENSG00000116147/ENSG00000104967/ENSG00000001617/ENSG00000144724/ENSG00000157851/ENSG00000174672/ENSG00000138311/ENSG00000167178/ENSG00000033122/ENSG00000002746/ENSG00000137285/ENSG00000160716/ENSG00000088899/ENSG00000162631/ENSG00000184144/ENSG00000182704/ENSG00000135298/ENSG00000140538/ENSG00000101144/ENSG00000167755/ENSG00000135333/ENSG00000072315/ENSG00000153993/ENSG00000171517/ENSG00000179242/ENSG00000072832/ENSG00000182580/ENSG00000082684/ENSG00000142453/ENSG00000204099/ENSG00000132639/ENSG00000164050/ENSG00000078018/ENSG00000104332/ENSG00000197993/ENSG00000185483/ENSG00000275342/ENSG00000105426/ENSG00000147852/ENSG00000111199/ENSG00000006740/ENSG00000065320/ENSG00000126934/ENSG00000154096/ENSG00000103260/ENSG00000131095/ENSG00000150764/ENSG00000198576/ENSG00000119782/ENSG00000169242/ENSG00000185924/ENSG00000149557/ENSG00000053108/ENSG00000117399/ENSG00000165802/ENSG00000124839/ENSG00000136848/ENSG00000185043/ENSG00000145423/ENSG00000111249/ENSG00000107130/ENSG00000135744/ENSG00000170396/ENSG00000177169/ENSG00000186868/ENSG00000169439/ENSG00000149922/ENSG00000125968/ENSG00000106683/ENSG00000010319/ENSG00000213420/ENSG00000173406/ENSG00000039068/ENSG00000112902
BP	GO:0009582	detection of abiotic stimulus	127	0.592062	1.49173	5.63453e-06	0.000104032	8.32589e-05	7369	tags=52%, list=26%, signal=39%	ENSG00000104321/ENSG00000130711/ENSG00000114349/ENSG00000181656/ENSG00000144285/ENSG00000116745/ENSG00000124818/ENSG00000060718/ENSG00000083067/ENSG00000006128/ENSG00000165091/ENSG00000134343/ENSG00000064300/ENSG00000104237/ENSG00000107562/ENSG00000110680/ENSG00000074771/ENSG00000186326/ENSG00000164418/ENSG00000108684/ENSG00000102468/ENSG00000135355/ENSG00000144481/ENSG00000138741/ENSG00000213199/ENSG00000164199/ENSG00000112041/ENSG00000197753/ENSG00000129170/ENSG00000242866/ENSG00000125966/ENSG00000115353/ENSG00000132932/ENSG00000129221/ENSG00000154864/ENSG00000277481/ENSG00000134376/ENSG00000160113/ENSG00000070729/ENSG00000163624/ENSG00000113262/ENSG00000101188/ENSG00000149488/ENSG00000165606/ENSG00000107593/ENSG00000082684/ENSG00000204311/ENSG00000186862/ENSG00000088256/ENSG00000130561/ENSG00000111262/ENSG00000102104/ENSG00000163485/ENSG00000149489/ENSG00000198691/ENSG00000173801/ENSG00000166473/ENSG00000122733/ENSG00000173991/ENSG00000132518/ENSG00000131620/ENSG00000095464/ENSG00000148604/ENSG00000008710/ENSG00000105707/ENSG00000163982
BP	GO:0007519	skeletal muscle tissue development	155	0.568704	1.44172	5.84135e-06	0.000107625	8.61344e-05	5868	tags=39%, list=21%, signal=31%	ENSG00000176887/ENSG00000122691/ENSG00000170162/ENSG00000128709/ENSG00000176046/ENSG00000112276/ENSG00000148704/ENSG00000185551/ENSG00000183770/ENSG00000126778/ENSG00000143318/ENSG00000112183/ENSG00000109132/ENSG00000168779/ENSG00000163380/ENSG00000069011/ENSG00000167244/ENSG00000100625/ENSG00000118526/ENSG00000157119/ENSG00000129152/ENSG00000167612/ENSG00000161270/ENSG00000184058/ENSG00000164690/ENSG00000078328/ENSG00000101306/ENSG00000120738/ENSG00000128710/ENSG00000122877/ENSG00000154342/ENSG00000143171/ENSG00000142700/ENSG00000138379/ENSG00000043039/ENSG00000187957/ENSG00000129170/ENSG00000138435/ENSG00000123358/ENSG00000145794/ENSG00000135424/ENSG00000162772/ENSG00000196218/ENSG00000178860/ENSG00000105971/ENSG00000128602/ENSG00000005513/ENSG00000164976/ENSG00000141052/ENSG00000198719/ENSG00000233276/ENSG00000060138/ENSG00000196465/ENSG00000148677/ENSG00000105329/ENSG00000081248/ENSG00000197993/ENSG00000162430/ENSG00000163909/ENSG00000260428
BP	GO:0060840	artery development	95	0.618585	1.54105	6.05781e-06	0.000111148	8.89542e-05	5103	tags=38%, list=18%, signal=31%	ENSG00000151617/ENSG00000104313/ENSG00000176692/ENSG00000116132/ENSG00000126778/ENSG00000163638/ENSG00000135547/ENSG00000185008/ENSG00000054598/ENSG00000105664/ENSG00000130203/ENSG00000125378/ENSG00000125266/ENSG00000164107/ENSG00000064300/ENSG00000117707/ENSG00000008196/ENSG00000184058/ENSG00000164690/ENSG00000103241/ENSG00000168542/ENSG00000122877/ENSG00000129038/ENSG00000121068/ENSG00000174697/ENSG00000106571/ENSG00000081479/ENSG00000113083/ENSG00000134817/ENSG00000107831/ENSG00000169855/ENSG00000084674/ENSG00000074181/ENSG00000128917/ENSG00000141052/ENSG00000106031
BP	GO:0060538	skeletal muscle organ development	166	0.563774	1.43183	6.04873e-06	0.000111148	8.89542e-05	5868	tags=38%, list=21%, signal=30%	ENSG00000176887/ENSG00000122691/ENSG00000170162/ENSG00000128709/ENSG00000176046/ENSG00000112276/ENSG00000148704/ENSG00000185551/ENSG00000183770/ENSG00000126778/ENSG00000143318/ENSG00000112183/ENSG00000109132/ENSG00000168779/ENSG00000163380/ENSG00000069011/ENSG00000167244/ENSG00000122756/ENSG00000100625/ENSG00000118526/ENSG00000157119/ENSG00000129152/ENSG00000167612/ENSG00000161270/ENSG00000184058/ENSG00000164690/ENSG00000078328/ENSG00000101306/ENSG00000120738/ENSG00000128710/ENSG00000122877/ENSG00000154342/ENSG00000143171/ENSG00000142700/ENSG00000138379/ENSG00000043039/ENSG00000187957/ENSG00000175084/ENSG00000129170/ENSG00000184937/ENSG00000138435/ENSG00000123358/ENSG00000145794/ENSG00000135424/ENSG00000162772/ENSG00000196218/ENSG00000178860/ENSG00000105971/ENSG00000128602/ENSG00000005513/ENSG00000164976/ENSG00000141052/ENSG00000198719/ENSG00000233276/ENSG00000060138/ENSG00000196465/ENSG00000148677/ENSG00000105329/ENSG00000081248/ENSG00000197993/ENSG00000162430/ENSG00000163909/ENSG00000260428
BP	GO:0021543	pallium development	167	0.563544	1.43139	6.87826e-06	0.000125418	0.000100374	5169	tags=32%, list=18%, signal=26%	ENSG00000198914/ENSG00000176165/ENSG00000152977/ENSG00000115844/ENSG00000172201/ENSG00000184486/ENSG00000089116/ENSG00000170370/ENSG00000156925/ENSG00000136352/ENSG00000277893/ENSG00000162761/ENSG00000136535/ENSG00000153266/ENSG00000135638/ENSG00000130368/ENSG00000128573/ENSG00000144355/ENSG00000117707/ENSG00000184845/ENSG00000145147/ENSG00000106852/ENSG00000007372/ENSG00000168542/ENSG00000145242/ENSG00000154342/ENSG00000144868/ENSG00000171450/ENSG00000106689/ENSG00000142700/ENSG00000189056/ENSG00000106571/ENSG00000157219/ENSG00000107831/ENSG00000132692/ENSG00000169855/ENSG00000158748/ENSG00000203857/ENSG00000148053/ENSG00000139352/ENSG00000203859/ENSG00000105409/ENSG00000167680/ENSG00000112333/ENSG00000146648/ENSG00000128602/ENSG00000171094/ENSG00000182704/ENSG00000112139/ENSG00000138162/ENSG00000149571/ENSG00000188486/ENSG00000075702
BP	GO:0023061	signal release	431	0.499276	1.29458	6.87826e-06	0.000125418	0.000100374	7962	tags=37%, list=28%, signal=27%	ENSG00000181072/ENSG00000101180/ENSG00000171564/ENSG00000016082/ENSG00000176887/ENSG00000171557/ENSG00000139515/ENSG00000079841/ENSG00000082556/ENSG00000183770/ENSG00000170893/ENSG00000163623/ENSG00000001626/ENSG00000112038/ENSG00000184160/ENSG00000168993/ENSG00000251493/ENSG00000163618/ENSG00000064692/ENSG00000168621/ENSG00000185002/ENSG00000149927/ENSG00000204176/ENSG00000128564/ENSG00000163032/ENSG00000186472/ENSG00000173267/ENSG00000126562/ENSG00000176406/ENSG00000169760/ENSG00000081803/ENSG00000011347/ENSG00000182759/ENSG00000122641/ENSG00000105737/ENSG00000110975/ENSG00000135111/ENSG00000166569/ENSG00000126266/ENSG00000125798/ENSG00000169992/ENSG00000100604/ENSG00000155897/ENSG00000165995/ENSG00000008196/ENSG00000184845/ENSG00000107562/ENSG00000134640/ENSG00000126583/ENSG00000170011/ENSG00000164756/ENSG00000120907/ENSG00000145242/ENSG00000171560/ENSG00000150594/ENSG00000102468/ENSG00000070808/ENSG00000174697/ENSG00000130477/ENSG00000157152/ENSG00000198785/ENSG00000138207/ENSG00000106633/ENSG00000174804/ENSG00000114646/ENSG00000187672/ENSG00000110881/ENSG00000099365/ENSG00000080644/ENSG00000158445/ENSG00000149043/ENSG00000095752/ENSG00000129990/ENSG00000008056/ENSG00000184702/ENSG00000101098/ENSG00000204385/ENSG00000143195/ENSG00000160469/ENSG00000136160/ENSG00000134207/ENSG00000120088/ENSG00000274286/ENSG00000166573/ENSG00000144452/ENSG00000137766/ENSG00000123358/ENSG00000115353/ENSG00000054356/ENSG00000019505/ENSG00000075073/ENSG00000112164/ENSG00000181092/ENSG00000174672/ENSG00000110076/ENSG00000165125/ENSG00000135643/ENSG00000170743/ENSG00000149295/ENSG00000160716/ENSG00000091428/ENSG00000147432/ENSG00000118972/ENSG00000107282/ENSG00000130529/ENSG00000144891/ENSG00000036828/ENSG00000184163/ENSG00000130037/ENSG00000197696/ENSG00000135100/ENSG00000101204/ENSG00000007171/ENSG00000147434/ENSG00000132639/ENSG00000164404/ENSG00000012504/ENSG00000104332/ENSG00000169047/ENSG00000111199/ENSG00000128342/ENSG00000141433/ENSG00000213023/ENSG00000163485/ENSG00000106327/ENSG00000125618/ENSG00000136244/ENSG00000186111/ENSG00000147100/ENSG00000186188/ENSG00000119782/ENSG00000177542/ENSG00000132170/ENSG00000120659/ENSG00000180914/ENSG00000101438/ENSG00000177380/ENSG00000185236/ENSG00000187486/ENSG00000270885/ENSG00000173227/ENSG00000131620/ENSG00000173175/ENSG00000141655/ENSG00000164082/ENSG00000162009/ENSG00000135744/ENSG00000070087/ENSG00000160014/ENSG00000006071/ENSG00000145103/ENSG00000148344/ENSG00000151577/ENSG00000007516/ENSG00000089169/ENSG00000106128/ENSG00000198643/ENSG00000272636/ENSG00000198832
BP	GO:0048048	embryonic eye morphogenesis	35	0.737335	1.72396	6.94772e-06	0.000126423	0.000101179	5341	tags=54%, list=19%, signal=44%	ENSG00000176887/ENSG00000122691/ENSG00000137203/ENSG00000183770/ENSG00000184254/ENSG00000137273/ENSG00000116035/ENSG00000075891/ENSG00000138083/ENSG00000077092/ENSG00000117707/ENSG00000115380/ENSG00000007372/ENSG00000197614/ENSG00000121068/ENSG00000114251/ENSG00000002745/ENSG00000101144/ENSG00000166147
BP	GO:0050807	regulation of synapse organization	198	0.552777	1.4097	7.01652e-06	0.000127411	0.00010197	6781	tags=40%, list=24%, signal=31%	ENSG00000150625/ENSG00000152208/ENSG00000165985/ENSG00000165379/ENSG00000126778/ENSG00000116783/ENSG00000137825/ENSG00000185008/ENSG00000183098/ENSG00000136099/ENSG00000251322/ENSG00000169760/ENSG00000130203/ENSG00000162951/ENSG00000185070/ENSG00000066032/ENSG00000100625/ENSG00000156959/ENSG00000030304/ENSG00000176697/ENSG00000153707/ENSG00000171532/ENSG00000169992/ENSG00000150394/ENSG00000141668/ENSG00000077063/ENSG00000131409/ENSG00000102924/ENSG00000100968/ENSG00000139220/ENSG00000146242/ENSG00000108684/ENSG00000154342/ENSG00000152767/ENSG00000165300/ENSG00000189056/ENSG00000101463/ENSG00000158258/ENSG00000169933/ENSG00000185985/ENSG00000198844/ENSG00000114251/ENSG00000058404/ENSG00000146006/ENSG00000148053/ENSG00000277363/ENSG00000273079/ENSG00000173621/ENSG00000085552/ENSG00000125848/ENSG00000166159/ENSG00000214376/ENSG00000172260/ENSG00000001617/ENSG00000181790/ENSG00000149295/ENSG00000160716/ENSG00000095970/ENSG00000088899/ENSG00000126243/ENSG00000254402/ENSG00000112139/ENSG00000186340/ENSG00000135298/ENSG00000140538/ENSG00000076716/ENSG00000140557/ENSG00000135333/ENSG00000182580/ENSG00000171246/ENSG00000006740/ENSG00000065320/ENSG00000115183/ENSG00000198576/ENSG00000118257/ENSG00000175928/ENSG00000169242/ENSG00000164076/ENSG00000180914
BP	GO:0030902	hindbrain development	148	0.570698	1.44479	7.15545e-06	0.000129401	0.000103562	5561	tags=34%, list=19%, signal=27%	ENSG00000152208/ENSG00000165462/ENSG00000105996/ENSG00000168505/ENSG00000163064/ENSG00000089116/ENSG00000177551/ENSG00000109132/ENSG00000129244/ENSG00000139874/ENSG00000054598/ENSG00000122859/ENSG00000162761/ENSG00000136535/ENSG00000164778/ENSG00000168267/ENSG00000066032/ENSG00000171532/ENSG00000146938/ENSG00000152192/ENSG00000117707/ENSG00000164690/ENSG00000102924/ENSG00000018236/ENSG00000171798/ENSG00000183873/ENSG00000122877/ENSG00000171450/ENSG00000253368/ENSG00000173805/ENSG00000174804/ENSG00000188613/ENSG00000120094/ENSG00000266524/ENSG00000139352/ENSG00000129159/ENSG00000173898/ENSG00000180613/ENSG00000135472/ENSG00000074047/ENSG00000128602/ENSG00000164741/ENSG00000138311/ENSG00000273706/ENSG00000180616/ENSG00000198719/ENSG00000101144/ENSG00000173917/ENSG00000170075/ENSG00000125084
BP	GO:0070588	calcium ion transmembrane transport	322	0.512625	1.32203	7.15545e-06	0.000129401	0.000103562	7726	tags=37%, list=27%, signal=28%	ENSG00000150625/ENSG00000153923/ENSG00000186439/ENSG00000004948/ENSG00000104321/ENSG00000151617/ENSG00000133107/ENSG00000204442/ENSG00000118523/ENSG00000143318/ENSG00000112038/ENSG00000069696/ENSG00000075429/ENSG00000184544/ENSG00000105464/ENSG00000164949/ENSG00000099625/ENSG00000153956/ENSG00000166592/ENSG00000083067/ENSG00000176884/ENSG00000188386/ENSG00000227877/ENSG00000165091/ENSG00000187258/ENSG00000104369/ENSG00000165995/ENSG00000184845/ENSG00000184304/ENSG00000102452/ENSG00000120907/ENSG00000105605/ENSG00000173578/ENSG00000198626/ENSG00000150594/ENSG00000102468/ENSG00000154342/ENSG00000144481/ENSG00000092051/ENSG00000188467/ENSG00000145362/ENSG00000130528/ENSG00000198785/ENSG00000173805/ENSG00000138741/ENSG00000110881/ENSG00000185245/ENSG00000134160/ENSG00000185933/ENSG00000070985/ENSG00000171227/ENSG00000134817/ENSG00000149596/ENSG00000157782/ENSG00000154118/ENSG00000136160/ENSG00000120088/ENSG00000273079/ENSG00000161509/ENSG00000078549/ENSG00000069018/ENSG00000169248/ENSG00000196218/ENSG00000169194/ENSG00000141750/ENSG00000277481/ENSG00000165125/ENSG00000149295/ENSG00000113262/ENSG00000100739/ENSG00000101188/ENSG00000130529/ENSG00000144681/ENSG00000149488/ENSG00000188782/ENSG00000175344/ENSG00000155886/ENSG00000064270/ENSG00000138039/ENSG00000072315/ENSG00000107593/ENSG00000081248/ENSG00000088320/ENSG00000100678/ENSG00000180535/ENSG00000162430/ENSG00000006283/ENSG00000111199/ENSG00000183454/ENSG00000169704/ENSG00000157087/ENSG00000138685/ENSG00000167535/ENSG00000154096/ENSG00000118729/ENSG00000169245/ENSG00000142408/ENSG00000105507/ENSG00000143153/ENSG00000166473/ENSG00000119782/ENSG00000018625/ENSG00000127412/ENSG00000089250/ENSG00000167476/ENSG00000141837/ENSG00000198947/ENSG00000130054/ENSG00000198835/ENSG00000090674/ENSG00000196557/ENSG00000143412/ENSG00000008710/ENSG00000109991/ENSG00000130433/ENSG00000178732/ENSG00000107130/ENSG00000160014/ENSG00000151577/ENSG00000116032
BP	GO:0061005	cell differentiation involved in kidney development	57	0.669419	1.62421	7.21024e-06	0.000130124	0.000104141	6368	tags=60%, list=22%, signal=46%	ENSG00000198914/ENSG00000151617/ENSG00000176692/ENSG00000168621/ENSG00000116218/ENSG00000170577/ENSG00000126603/ENSG00000125378/ENSG00000075891/ENSG00000137693/ENSG00000118526/ENSG00000129654/ENSG00000103449/ENSG00000161270/ENSG00000164690/ENSG00000187391/ENSG00000007062/ENSG00000106571/ENSG00000143867/ENSG00000166923/ENSG00000184937/ENSG00000136160/ENSG00000128602/ENSG00000181092/ENSG00000273706/ENSG00000174059/ENSG00000158955/ENSG00000018408/ENSG00000128342/ENSG00000205213/ENSG00000172037/ENSG00000128567/ENSG00000125618/ENSG00000272398
BP	GO:0003151	outflow tract morphogenesis	75	0.637797	1.57238	7.60496e-06	0.000136967	0.000109617	4157	tags=39%, list=15%, signal=33%	ENSG00000164129/ENSG00000016082/ENSG00000176887/ENSG00000122691/ENSG00000164736/ENSG00000164093/ENSG00000151617/ENSG00000104313/ENSG00000176692/ENSG00000126778/ENSG00000169946/ENSG00000135547/ENSG00000185008/ENSG00000054598/ENSG00000120149/ENSG00000135111/ENSG00000125378/ENSG00000164107/ENSG00000164128/ENSG00000184058/ENSG00000183072/ENSG00000121068/ENSG00000081479/ENSG00000141448/ENSG00000114251/ENSG00000107831/ENSG00000169855/ENSG00000203883/ENSG00000196218
BP	GO:0046660	female sex differentiation	116	0.597963	1.5014	7.98987e-06	0.000143606	0.000114931	5564	tags=39%, list=19%, signal=31%	ENSG00000176046/ENSG00000176399/ENSG00000162624/ENSG00000054796/ENSG00000185551/ENSG00000183770/ENSG00000169946/ENSG00000082175/ENSG00000138696/ENSG00000185008/ENSG00000054598/ENSG00000128564/ENSG00000277893/ENSG00000122641/ENSG00000170820/ENSG00000135111/ENSG00000143355/ENSG00000100206/ENSG00000145147/ENSG00000081051/ENSG00000174697/ENSG00000138207/ENSG00000136931/ENSG00000081479/ENSG00000174804/ENSG00000134363/ENSG00000114251/ENSG00000087245/ENSG00000092445/ENSG00000184937/ENSG00000174948/ENSG00000078549/ENSG00000049130/ENSG00000184347/ENSG00000054356/ENSG00000128052/ENSG00000273706/ENSG00000134853/ENSG00000186792/ENSG00000138039/ENSG00000073282/ENSG00000164404/ENSG00000163661/ENSG00000104332/ENSG00000171552
BP	GO:0008406	gonad development	213	0.543544	1.38923	8.40588e-06	0.000150775	0.000120668	6352	tags=35%, list=22%, signal=28%	ENSG00000258992/ENSG00000171794/ENSG00000176046/ENSG00000176399/ENSG00000162624/ENSG00000054796/ENSG00000185551/ENSG00000183770/ENSG00000169946/ENSG00000177551/ENSG00000082175/ENSG00000133105/ENSG00000138696/ENSG00000185008/ENSG00000136352/ENSG00000054598/ENSG00000128564/ENSG00000151892/ENSG00000277893/ENSG00000122641/ENSG00000170820/ENSG00000005073/ENSG00000100625/ENSG00000130368/ENSG00000136574/ENSG00000118526/ENSG00000103449/ENSG00000143355/ENSG00000100206/ENSG00000145147/ENSG00000176842/ENSG00000125398/ENSG00000081051/ENSG00000087510/ENSG00000174697/ENSG00000136931/ENSG00000139985/ENSG00000081479/ENSG00000174804/ENSG00000134363/ENSG00000253293/ENSG00000141448/ENSG00000114251/ENSG00000161594/ENSG00000107831/ENSG00000143867/ENSG00000087245/ENSG00000248099/ENSG00000184937/ENSG00000169297/ENSG00000174948/ENSG00000049130/ENSG00000184347/ENSG00000054356/ENSG00000005513/ENSG00000128052/ENSG00000143545/ENSG00000134853/ENSG00000186792/ENSG00000060138/ENSG00000138039/ENSG00000111676/ENSG00000139549/ENSG00000078399/ENSG00000164404/ENSG00000163661/ENSG00000104332/ENSG00000171552/ENSG00000102145/ENSG00000115884/ENSG00000260428/ENSG00000100290/ENSG00000154734/ENSG00000188372/ENSG00000106268
BP	GO:0009880	embryonic pattern specification	70	0.645433	1.58535	8.44218e-06	0.000151118	0.000120943	6776	tags=54%, list=24%, signal=42%	ENSG00000218819/ENSG00000198435/ENSG00000203907/ENSG00000175879/ENSG00000163239/ENSG00000214513/ENSG00000156925/ENSG00000105419/ENSG00000188095/ENSG00000135111/ENSG00000178568/ENSG00000203877/ENSG00000164458/ENSG00000162782/ENSG00000159263/ENSG00000181965/ENSG00000164690/ENSG00000134138/ENSG00000119042/ENSG00000130702/ENSG00000114251/ENSG00000156574/ENSG00000183145/ENSG00000184937/ENSG00000106078/ENSG00000241186/ENSG00000001617/ENSG00000166823/ENSG00000273706/ENSG00000198719/ENSG00000101144/ENSG00000180113/ENSG00000125084/ENSG00000140479/ENSG00000066468/ENSG00000118257/ENSG00000137834/ENSG00000168772
BP	GO:0099054	presynapse assembly	42	0.700589	1.66364	8.56867e-06	0.000153072	0.000122506	5291	tags=57%, list=19%, signal=47%	ENSG00000165379/ENSG00000149972/ENSG00000183098/ENSG00000186472/ENSG00000169760/ENSG00000153707/ENSG00000125266/ENSG00000169992/ENSG00000146938/ENSG00000141668/ENSG00000131409/ENSG00000102924/ENSG00000154342/ENSG00000152767/ENSG00000165300/ENSG00000118946/ENSG00000185985/ENSG00000114251/ENSG00000173621/ENSG00000126243/ENSG00000112139/ENSG00000140538/ENSG00000076716/ENSG00000165246
BP	GO:0060348	bone development	220	0.540384	1.38266	8.68376e-06	0.000154813	0.0001239	6104	tags=33%, list=21%, signal=26%	ENSG00000012223/ENSG00000122691/ENSG00000170961/ENSG00000164093/ENSG00000204335/ENSG00000137203/ENSG00000163273/ENSG00000068078/ENSG00000164920/ENSG00000168779/ENSG00000138696/ENSG00000156103/ENSG00000054598/ENSG00000164188/ENSG00000120149/ENSG00000104415/ENSG00000105664/ENSG00000277893/ENSG00000125845/ENSG00000137745/ENSG00000005073/ENSG00000203877/ENSG00000125378/ENSG00000077092/ENSG00000159167/ENSG00000178882/ENSG00000181965/ENSG00000115221/ENSG00000125398/ENSG00000156427/ENSG00000106809/ENSG00000017427/ENSG00000168542/ENSG00000116183/ENSG00000120332/ENSG00000185269/ENSG00000174697/ENSG00000151388/ENSG00000106483/ENSG00000164946/ENSG00000106571/ENSG00000112964/ENSG00000113083/ENSG00000185245/ENSG00000107831/ENSG00000108821/ENSG00000166923/ENSG00000204420/ENSG00000137573/ENSG00000105880/ENSG00000163132/ENSG00000066405/ENSG00000196218/ENSG00000181652/ENSG00000166341/ENSG00000128052/ENSG00000075388/ENSG00000198959/ENSG00000182704/ENSG00000196739/ENSG00000166147/ENSG00000113722/ENSG00000164050/ENSG00000136378/ENSG00000125084/ENSG00000197599/ENSG00000111199/ENSG00000108786/ENSG00000260428/ENSG00000169704/ENSG00000242252/ENSG00000066468
BP	GO:0035637	multicellular organismal signaling	157	0.567596	1.43934	8.82269e-06	0.000156341	0.000125123	7628	tags=50%, list=27%, signal=37%	ENSG00000080709/ENSG00000164588/ENSG00000016082/ENSG00000186439/ENSG00000114279/ENSG00000152049/ENSG00000112837/ENSG00000116783/ENSG00000129244/ENSG00000181656/ENSG00000075429/ENSG00000153956/ENSG00000099822/ENSG00000144285/ENSG00000162989/ENSG00000184408/ENSG00000105695/ENSG00000136531/ENSG00000136546/ENSG00000165995/ENSG00000160460/ENSG00000184845/ENSG00000134640/ENSG00000169676/ENSG00000046604/ENSG00000064218/ENSG00000164418/ENSG00000105605/ENSG00000198626/ENSG00000183873/ENSG00000154639/ENSG00000183072/ENSG00000145362/ENSG00000069431/ENSG00000130528/ENSG00000166257/ENSG00000177508/ENSG00000149575/ENSG00000101200/ENSG00000159248/ENSG00000182963/ENSG00000183230/ENSG00000148053/ENSG00000138435/ENSG00000138622/ENSG00000105409/ENSG00000007314/ENSG00000188037/ENSG00000089225/ENSG00000120457/ENSG00000116147/ENSG00000135643/ENSG00000130529/ENSG00000130037/ENSG00000163531/ENSG00000057294/ENSG00000100678/ENSG00000006283/ENSG00000184984/ENSG00000055118/ENSG00000155719/ENSG00000111262/ENSG00000157087/ENSG00000173801/ENSG00000118729/ENSG00000142408/ENSG00000143153/ENSG00000119782/ENSG00000018625/ENSG00000143630/ENSG00000145888/ENSG00000196557/ENSG00000109991/ENSG00000196876/ENSG00000177098/ENSG00000265107/ENSG00000135744/ENSG00000114923/ENSG00000160014
BP	GO:2001257	regulation of cation channel activity	175	0.555151	1.41169	8.82269e-06	0.000156341	0.000125123	6842	tags=39%, list=24%, signal=30%	ENSG00000164588/ENSG00000186439/ENSG00000187902/ENSG00000114279/ENSG00000152049/ENSG00000151617/ENSG00000102466/ENSG00000166006/ENSG00000143318/ENSG00000112038/ENSG00000008735/ENSG00000069696/ENSG00000204314/ENSG00000162494/ENSG00000075429/ENSG00000164949/ENSG00000251322/ENSG00000099625/ENSG00000153956/ENSG00000169760/ENSG00000099822/ENSG00000166592/ENSG00000174871/ENSG00000188386/ENSG00000104369/ENSG00000169992/ENSG00000156486/ENSG00000165995/ENSG00000134640/ENSG00000105605/ENSG00000124134/ENSG00000092051/ENSG00000234965/ENSG00000145362/ENSG00000069431/ENSG00000130528/ENSG00000189056/ENSG00000173805/ENSG00000161681/ENSG00000149596/ENSG00000169282/ENSG00000157782/ENSG00000154118/ENSG00000120088/ENSG00000138622/ENSG00000129159/ENSG00000141750/ENSG00000077522/ENSG00000184709/ENSG00000026559/ENSG00000171303/ENSG00000149295/ENSG00000095970/ENSG00000101188/ENSG00000144681/ENSG00000088320/ENSG00000162430/ENSG00000111262/ENSG00000188803/ENSG00000167535/ENSG00000118729/ENSG00000142408/ENSG00000105507/ENSG00000198576/ENSG00000119782/ENSG00000089250/ENSG00000167476/ENSG00000143630/ENSG00000198947
BP	GO:0010720	positive regulation of cell development	295	0.520113	1.33865	8.82269e-06	0.000156341	0.000125123	6951	tags=34%, list=24%, signal=26%	ENSG00000171564/ENSG00000176165/ENSG00000176887/ENSG00000171557/ENSG00000170961/ENSG00000172201/ENSG00000105989/ENSG00000151615/ENSG00000163623/ENSG00000112038/ENSG00000137825/ENSG00000168959/ENSG00000168779/ENSG00000185008/ENSG00000163380/ENSG00000108830/ENSG00000106278/ENSG00000115414/ENSG00000251322/ENSG00000125845/ENSG00000148826/ENSG00000150630/ENSG00000005073/ENSG00000146216/ENSG00000171540/ENSG00000125378/ENSG00000189431/ENSG00000105695/ENSG00000125820/ENSG00000176697/ENSG00000153707/ENSG00000129152/ENSG00000145147/ENSG00000107562/ENSG00000164690/ENSG00000131711/ENSG00000169750/ENSG00000007372/ENSG00000171560/ENSG00000122877/ENSG00000143320/ENSG00000169594/ENSG00000154342/ENSG00000171533/ENSG00000142700/ENSG00000103257/ENSG00000189056/ENSG00000173805/ENSG00000137033/ENSG00000106571/ENSG00000081479/ENSG00000114646/ENSG00000154645/ENSG00000171587/ENSG00000169855/ENSG00000058404/ENSG00000124006/ENSG00000148053/ENSG00000073712/ENSG00000139352/ENSG00000158856/ENSG00000134259/ENSG00000180613/ENSG00000112333/ENSG00000101412/ENSG00000128602/ENSG00000005513/ENSG00000100146/ENSG00000181092/ENSG00000138311/ENSG00000167178/ENSG00000149295/ENSG00000198959/ENSG00000117400/ENSG00000102837/ENSG00000080166/ENSG00000075702/ENSG00000072315/ENSG00000171517/ENSG00000179776/ENSG00000179242/ENSG00000105329/ENSG00000164050/ENSG00000078900/ENSG00000128342/ENSG00000265763/ENSG00000065320/ENSG00000138685/ENSG00000136244/ENSG00000126934/ENSG00000103260/ENSG00000131095/ENSG00000150764/ENSG00000149256/ENSG00000072163/ENSG00000150760/ENSG00000120659/ENSG00000226979/ENSG00000159640/ENSG00000128482/ENSG00000198835
BP	GO:0072210	metanephric nephron development	39	0.71306	1.68378	9.16601e-06	0.000161774	0.000129471	6150	tags=72%, list=22%, signal=56%	ENSG00000170561/ENSG00000170549/ENSG00000251493/ENSG00000168621/ENSG00000116218/ENSG00000170577/ENSG00000125378/ENSG00000075891/ENSG00000118526/ENSG00000103449/ENSG00000008196/ENSG00000125398/ENSG00000120738/ENSG00000143867/ENSG00000166923/ENSG00000184937/ENSG00000128602/ENSG00000005513/ENSG00000181092/ENSG00000162849/ENSG00000273706/ENSG00000174059/ENSG00000134853/ENSG00000158955/ENSG00000128342/ENSG00000205213/ENSG00000172037/ENSG00000125618
BP	GO:0061037	negative regulation of cartilage development	29	0.757965	1.73884	9.18548e-06	0.000161793	0.000129486	3334	tags=55%, list=12%, signal=49%	ENSG00000109705/ENSG00000019549/ENSG00000087494/ENSG00000104415/ENSG00000125378/ENSG00000077092/ENSG00000162998/ENSG00000178882/ENSG00000115380/ENSG00000125965/ENSG00000125398/ENSG00000174697/ENSG00000151388/ENSG00000106571/ENSG00000100399/ENSG00000166923
BP	GO:0010842	retina layer formation	26	0.756434	1.71564	9.81312e-06	0.000171817	0.000137509	5937	tags=73%, list=21%, signal=58%	ENSG00000137203/ENSG00000168267/ENSG00000165323/ENSG00000106688/ENSG00000008196/ENSG00000106025/ENSG00000179431/ENSG00000007062/ENSG00000171587/ENSG00000124006/ENSG00000132932/ENSG00000104327/ENSG00000134376/ENSG00000273706/ENSG00000146555/ENSG00000163395/ENSG00000139445/ENSG00000157890/ENSG00000102104
BP	GO:0008016	regulation of heart contraction	190	0.548149	1.39688	9.93419e-06	0.000173592	0.000138929	7628	tags=45%, list=27%, signal=33%	ENSG00000181072/ENSG00000080709/ENSG00000164588/ENSG00000016082/ENSG00000186439/ENSG00000152049/ENSG00000117152/ENSG00000151617/ENSG00000112276/ENSG00000112837/ENSG00000116783/ENSG00000118523/ENSG00000129244/ENSG00000168779/ENSG00000135547/ENSG00000173641/ENSG00000153956/ENSG00000099822/ENSG00000162989/ENSG00000106688/ENSG00000136574/ENSG00000159167/ENSG00000100604/ENSG00000165995/ENSG00000160460/ENSG00000110680/ENSG00000046604/ENSG00000120907/ENSG00000178342/ENSG00000198626/ENSG00000183873/ENSG00000154639/ENSG00000183072/ENSG00000121068/ENSG00000145362/ENSG00000069431/ENSG00000130528/ENSG00000166257/ENSG00000177508/ENSG00000149575/ENSG00000128165/ENSG00000101400/ENSG00000171873/ENSG00000175084/ENSG00000184185/ENSG00000182963/ENSG00000129170/ENSG00000183230/ENSG00000136160/ENSG00000043591/ENSG00000170214/ENSG00000138622/ENSG00000105409/ENSG00000160808/ENSG00000089225/ENSG00000120457/ENSG00000112164/ENSG00000149295/ENSG00000130529/ENSG00000130037/ENSG00000139445/ENSG00000057294/ENSG00000100678/ENSG00000006283/ENSG00000055118/ENSG00000157087/ENSG00000163485/ENSG00000197616/ENSG00000173801/ENSG00000118729/ENSG00000143153/ENSG00000151090/ENSG00000119782/ENSG00000018625/ENSG00000198336/ENSG00000089250/ENSG00000143630/ENSG00000198947/ENSG00000196557/ENSG00000224420/ENSG00000177098/ENSG00000265107/ENSG00000135744/ENSG00000114923/ENSG00000160014
BP	GO:0048644	muscle organ morphogenesis	72	0.631604	1.55402	1.06748e-05	0.000185796	0.000148696	6147	tags=47%, list=22%, signal=37%	ENSG00000016082/ENSG00000151617/ENSG00000105989/ENSG00000176692/ENSG00000169946/ENSG00000168779/ENSG00000135547/ENSG00000054598/ENSG00000133937/ENSG00000125845/ENSG00000060718/ENSG00000163092/ENSG00000152192/ENSG00000117707/ENSG00000184058/ENSG00000159251/ENSG00000101306/ENSG00000168542/ENSG00000198626/ENSG00000183072/ENSG00000081479/ENSG00000114251/ENSG00000125878/ENSG00000214872/ENSG00000160808/ENSG00000128917/ENSG00000164532/ENSG00000148677/ENSG00000105329/ENSG00000057294/ENSG00000128342/ENSG00000180209/ENSG00000066468/ENSG00000197616
BP	GO:0099003	vesicle-mediated transport in synapse	207	0.546383	1.39561	1.07678e-05	0.000186678	0.000149402	5469	tags=32%, list=19%, signal=26%	ENSG00000181072/ENSG00000107295/ENSG00000179869/ENSG00000079841/ENSG00000130643/ENSG00000065609/ENSG00000069696/ENSG00000168993/ENSG00000163618/ENSG00000149927/ENSG00000140600/ENSG00000186472/ENSG00000173267/ENSG00000176406/ENSG00000169760/ENSG00000081803/ENSG00000011347/ENSG00000105737/ENSG00000166569/ENSG00000179520/ENSG00000125266/ENSG00000104888/ENSG00000169992/ENSG00000165995/ENSG00000146938/ENSG00000074317/ENSG00000184845/ENSG00000126583/ENSG00000120907/ENSG00000150594/ENSG00000102468/ENSG00000154342/ENSG00000163072/ENSG00000130477/ENSG00000157152/ENSG00000091664/ENSG00000198785/ENSG00000101463/ENSG00000114646/ENSG00000118946/ENSG00000187672/ENSG00000099365/ENSG00000103723/ENSG00000149043/ENSG00000129990/ENSG00000008056/ENSG00000184702/ENSG00000101098/ENSG00000160469/ENSG00000137766/ENSG00000196961/ENSG00000181856/ENSG00000106976/ENSG00000174672/ENSG00000170743/ENSG00000149295/ENSG00000091428/ENSG00000169213/ENSG00000147432/ENSG00000107282/ENSG00000144596/ENSG00000188191/ENSG00000165246/ENSG00000078053/ENSG00000147434/ENSG00000132639
BP	GO:0045069	regulation of viral genome replication	84	-0.426022	-1.92531	1.09582e-05	0.000189604	0.000151744	2314	tags=31%, list=8%, signal=29%	ENSG00000163946/ENSG00000160710/ENSG00000128383/ENSG00000215301/ENSG00000065243/ENSG00000142089/ENSG00000105939/ENSG00000124201/ENSG00000096063/ENSG00000178685/ENSG00000174718/ENSG00000188313/ENSG00000163565/ENSG00000121236/ENSG00000089127/ENSG00000115267/ENSG00000179750/ENSG00000111335/ENSG00000152778/ENSG00000055332/ENSG00000135114/ENSG00000111331/ENSG00000157601/ENSG00000187608/ENSG00000185745/ENSG00000134321
BP	GO:0010092	specification of animal organ identity	34	0.728867	1.69986	1.11214e-05	0.000192052	0.000153703	3428	tags=53%, list=12%, signal=47%	ENSG00000016082/ENSG00000130700/ENSG00000105989/ENSG00000126778/ENSG00000168621/ENSG00000185008/ENSG00000113578/ENSG00000125845/ENSG00000136535/ENSG00000005073/ENSG00000125378/ENSG00000075891/ENSG00000154342/ENSG00000106571/ENSG00000081479/ENSG00000114251/ENSG00000107831/ENSG00000169855
BP	GO:0007586	digestion	111	0.592361	1.48441	1.14682e-05	0.000197653	0.000158186	8361	tags=52%, list=29%, signal=37%	ENSG00000090402/ENSG00000082556/ENSG00000146233/ENSG00000161798/ENSG00000126562/ENSG00000266200/ENSG00000110148/ENSG00000187258/ENSG00000181965/ENSG00000180432/ENSG00000113389/ENSG00000125398/ENSG00000175535/ENSG00000204983/ENSG00000150594/ENSG00000168925/ENSG00000050628/ENSG00000133019/ENSG00000174697/ENSG00000138207/ENSG00000173702/ENSG00000128165/ENSG00000110243/ENSG00000096088/ENSG00000166391/ENSG00000109819/ENSG00000163362/ENSG00000138075/ENSG00000122787/ENSG00000115353/ENSG00000180251/ENSG00000168539/ENSG00000147606/ENSG00000145113/ENSG00000167780/ENSG00000140297/ENSG00000196136/ENSG00000184984/ENSG00000184956/ENSG00000143921/ENSG00000087842/ENSG00000109265/ENSG00000142583/ENSG00000180914/ENSG00000104783/ENSG00000004848/ENSG00000133063/ENSG00000188611/ENSG00000131408/ENSG00000204583/ENSG00000160180/ENSG00000151632/ENSG00000127831/ENSG00000151577/ENSG00000170835/ENSG00000010438/ENSG00000120756/ENSG00000198788
BP	GO:0050679	positive regulation of epithelial cell proliferation	191	0.551285	1.40498	1.17404e-05	0.000201948	0.000161623	6756	tags=37%, list=24%, signal=29%	ENSG00000186790/ENSG00000176887/ENSG00000122691/ENSG00000139515/ENSG00000170961/ENSG00000198435/ENSG00000104313/ENSG00000105989/ENSG00000006377/ENSG00000164920/ENSG00000171951/ENSG00000103067/ENSG00000117525/ENSG00000113578/ENSG00000125845/ENSG00000163347/ENSG00000150630/ENSG00000167244/ENSG00000125378/ENSG00000075891/ENSG00000119630/ENSG00000137693/ENSG00000179388/ENSG00000117707/ENSG00000184058/ENSG00000107562/ENSG00000164690/ENSG00000184304/ENSG00000125398/ENSG00000017427/ENSG00000262406/ENSG00000188816/ENSG00000183873/ENSG00000154342/ENSG00000183072/ENSG00000155760/ENSG00000183779/ENSG00000170927/ENSG00000114251/ENSG00000134817/ENSG00000156574/ENSG00000143867/ENSG00000037280/ENSG00000140285/ENSG00000143494/ENSG00000123358/ENSG00000115353/ENSG00000105880/ENSG00000232040/ENSG00000054356/ENSG00000146648/ENSG00000105971/ENSG00000128602/ENSG00000128052/ENSG00000119508/ENSG00000144891/ENSG00000120156/ENSG00000077782/ENSG00000073282/ENSG00000183625/ENSG00000183856/ENSG00000104332/ENSG00000138685/ENSG00000102878/ENSG00000066468/ENSG00000140945/ENSG00000243678/ENSG00000172817/ENSG00000118257/ENSG00000173511/ENSG00000174775
BP	GO:0060914	heart formation	31	0.742676	1.71557	1.19016e-05	0.000204323	0.000163524	4386	tags=48%, list=15%, signal=41%	ENSG00000016082/ENSG00000164736/ENSG00000130700/ENSG00000104313/ENSG00000126778/ENSG00000185008/ENSG00000125845/ENSG00000125378/ENSG00000164107/ENSG00000154342/ENSG00000081479/ENSG00000114251/ENSG00000169855/ENSG00000089225/ENSG00000166823
BP	GO:0099172	presynapse organization	45	0.689233	1.64554	1.19349e-05	0.000204495	0.000163662	5291	tags=53%, list=19%, signal=44%	ENSG00000165379/ENSG00000149972/ENSG00000183098/ENSG00000186472/ENSG00000169760/ENSG00000153707/ENSG00000125266/ENSG00000169992/ENSG00000146938/ENSG00000141668/ENSG00000131409/ENSG00000102924/ENSG00000154342/ENSG00000152767/ENSG00000165300/ENSG00000118946/ENSG00000185985/ENSG00000114251/ENSG00000173621/ENSG00000126243/ENSG00000112139/ENSG00000140538/ENSG00000076716/ENSG00000165246
BP	GO:0021700	developmental maturation	284	0.519441	1.33579	1.20183e-05	0.000205524	0.000164485	5686	tags=31%, list=20%, signal=25%	ENSG00000012223/ENSG00000218819/ENSG00000131094/ENSG00000171557/ENSG00000151617/ENSG00000163273/ENSG00000163239/ENSG00000068078/ENSG00000138684/ENSG00000163623/ENSG00000001626/ENSG00000082175/ENSG00000120149/ENSG00000163497/ENSG00000169760/ENSG00000125845/ENSG00000129514/ENSG00000077080/ENSG00000172602/ENSG00000075891/ENSG00000138083/ENSG00000133710/ENSG00000171532/ENSG00000178882/ENSG00000162782/ENSG00000160460/ENSG00000100206/ENSG00000106852/ENSG00000174938/ENSG00000131711/ENSG00000169750/ENSG00000100968/ENSG00000017427/ENSG00000186417/ENSG00000169594/ENSG00000099864/ENSG00000171450/ENSG00000124678/ENSG00000159184/ENSG00000174697/ENSG00000130477/ENSG00000151388/ENSG00000189056/ENSG00000161681/ENSG00000198844/ENSG00000158445/ENSG00000174898/ENSG00000114251/ENSG00000132692/ENSG00000166923/ENSG00000170819/ENSG00000087245/ENSG00000058404/ENSG00000248099/ENSG00000136160/ENSG00000065371/ENSG00000100987/ENSG00000115257/ENSG00000114547/ENSG00000137766/ENSG00000139352/ENSG00000203883/ENSG00000153902/ENSG00000139767/ENSG00000054356/ENSG00000196218/ENSG00000005513/ENSG00000100146/ENSG00000166341/ENSG00000147642/ENSG00000128052/ENSG00000070729/ENSG00000160801/ENSG00000184144/ENSG00000107338/ENSG00000188782/ENSG00000101311/ENSG00000091138/ENSG00000176890/ENSG00000135298/ENSG00000179776/ENSG00000180113/ENSG00000164050/ENSG00000136378/ENSG00000125084/ENSG00000106004/ENSG00000197599/ENSG00000180535
BP	GO:0048483	autonomic nervous system development	47	0.694186	1.66221	1.22013e-05	0.000207846	0.000166344	5318	tags=55%, list=19%, signal=45%	ENSG00000176887/ENSG00000115297/ENSG00000165462/ENSG00000168505/ENSG00000173404/ENSG00000151617/ENSG00000137203/ENSG00000126778/ENSG00000109132/ENSG00000168621/ENSG00000115414/ENSG00000164107/ENSG00000008196/ENSG00000184058/ENSG00000122877/ENSG00000120094/ENSG00000136160/ENSG00000139352/ENSG00000066735/ENSG00000005513/ENSG00000100146/ENSG00000001617/ENSG00000162692/ENSG00000173917/ENSG00000146013/ENSG00000073282
BP	GO:0099504	synaptic vesicle cycle	187	0.554292	1.4119	1.22961e-05	0.000209058	0.000167313	5469	tags=33%, list=19%, signal=27%	ENSG00000181072/ENSG00000107295/ENSG00000179869/ENSG00000079841/ENSG00000065609/ENSG00000168993/ENSG00000163618/ENSG00000149927/ENSG00000140600/ENSG00000186472/ENSG00000173267/ENSG00000176406/ENSG00000169760/ENSG00000081803/ENSG00000011347/ENSG00000105737/ENSG00000166569/ENSG00000179520/ENSG00000104888/ENSG00000169992/ENSG00000165995/ENSG00000146938/ENSG00000074317/ENSG00000184845/ENSG00000126583/ENSG00000120907/ENSG00000150594/ENSG00000102468/ENSG00000154342/ENSG00000163072/ENSG00000130477/ENSG00000157152/ENSG00000091664/ENSG00000198785/ENSG00000101463/ENSG00000114646/ENSG00000118946/ENSG00000187672/ENSG00000099365/ENSG00000103723/ENSG00000149043/ENSG00000129990/ENSG00000008056/ENSG00000184702/ENSG00000101098/ENSG00000160469/ENSG00000137766/ENSG00000181856/ENSG00000106976/ENSG00000174672/ENSG00000170743/ENSG00000149295/ENSG00000091428/ENSG00000169213/ENSG00000147432/ENSG00000107282/ENSG00000188191/ENSG00000165246/ENSG00000078053/ENSG00000147434/ENSG00000132639
BP	GO:0007631	feeding behavior	78	0.628399	1.5518	1.2343e-05	0.000209451	0.000167628	5689	tags=44%, list=20%, signal=35%	ENSG00000164129/ENSG00000082556/ENSG00000163064/ENSG00000135324/ENSG00000170893/ENSG00000183971/ENSG00000112038/ENSG00000116329/ENSG00000136535/ENSG00000122756/ENSG00000187258/ENSG00000164107/ENSG00000152192/ENSG00000187821/ENSG00000164128/ENSG00000184845/ENSG00000110680/ENSG00000174697/ENSG00000128165/ENSG00000183979/ENSG00000109255/ENSG00000148053/ENSG00000154277/ENSG00000115353/ENSG00000132932/ENSG00000172260/ENSG00000119508/ENSG00000149295/ENSG00000119973/ENSG00000184144/ENSG00000128285/ENSG00000131096/ENSG00000198598/ENSG00000118473
BP	GO:0050905	neuromuscular process	148	0.565505	1.43164	1.27129e-05	0.0002149	0.000171989	7247	tags=41%, list=25%, signal=31%	ENSG00000109738/ENSG00000152208/ENSG00000181195/ENSG00000114279/ENSG00000151617/ENSG00000151615/ENSG00000184254/ENSG00000143318/ENSG00000164900/ENSG00000181656/ENSG00000188620/ENSG00000105664/ENSG00000105464/ENSG00000144285/ENSG00000148826/ENSG00000130751/ENSG00000066032/ENSG00000169992/ENSG00000150275/ENSG00000152192/ENSG00000181965/ENSG00000184845/ENSG00000078328/ENSG00000169750/ENSG00000143473/ENSG00000128710/ENSG00000163646/ENSG00000092051/ENSG00000234438/ENSG00000198785/ENSG00000161681/ENSG00000091010/ENSG00000225180/ENSG00000125878/ENSG00000154118/ENSG00000138435/ENSG00000249242/ENSG00000161509/ENSG00000154277/ENSG00000139352/ENSG00000113231/ENSG00000123358/ENSG00000007314/ENSG00000132932/ENSG00000141750/ENSG00000116147/ENSG00000149295/ENSG00000144681/ENSG00000006611/ENSG00000100678/ENSG00000183454/ENSG00000111262/ENSG00000180818/ENSG00000133020/ENSG00000167476/ENSG00000173991/ENSG00000198947/ENSG00000101470/ENSG00000145888/ENSG00000173175/ENSG00000162004
BP	GO:0071695	anatomical structure maturation	230	0.53146	1.36164	1.31298e-05	0.000221521	0.000177288	5686	tags=32%, list=20%, signal=26%	ENSG00000012223/ENSG00000218819/ENSG00000131094/ENSG00000171557/ENSG00000151617/ENSG00000163273/ENSG00000163239/ENSG00000068078/ENSG00000138684/ENSG00000163623/ENSG00000001626/ENSG00000082175/ENSG00000120149/ENSG00000163497/ENSG00000125845/ENSG00000129514/ENSG00000077080/ENSG00000172602/ENSG00000075891/ENSG00000138083/ENSG00000133710/ENSG00000178882/ENSG00000162782/ENSG00000160460/ENSG00000100206/ENSG00000106852/ENSG00000169750/ENSG00000017427/ENSG00000186417/ENSG00000169594/ENSG00000171450/ENSG00000124678/ENSG00000159184/ENSG00000174697/ENSG00000151388/ENSG00000158445/ENSG00000174898/ENSG00000114251/ENSG00000166923/ENSG00000170819/ENSG00000087245/ENSG00000248099/ENSG00000136160/ENSG00000065371/ENSG00000100987/ENSG00000115257/ENSG00000114547/ENSG00000139352/ENSG00000203883/ENSG00000153902/ENSG00000139767/ENSG00000196218/ENSG00000005513/ENSG00000100146/ENSG00000166341/ENSG00000128052/ENSG00000070729/ENSG00000160801/ENSG00000184144/ENSG00000107338/ENSG00000188782/ENSG00000101311/ENSG00000091138/ENSG00000176890/ENSG00000135298/ENSG00000179776/ENSG00000180113/ENSG00000164050/ENSG00000136378/ENSG00000125084/ENSG00000106004/ENSG00000197599/ENSG00000180535
BP	GO:0061053	somite development	79	0.624675	1.54361	1.31732e-05	0.000221829	0.000177534	5868	tags=41%, list=21%, signal=32%	ENSG00000176887/ENSG00000198435/ENSG00000176692/ENSG00000112837/ENSG00000126778/ENSG00000054598/ENSG00000179111/ENSG00000136099/ENSG00000188095/ENSG00000173253/ENSG00000171956/ENSG00000165556/ENSG00000203877/ENSG00000164458/ENSG00000100625/ENSG00000162998/ENSG00000164690/ENSG00000103241/ENSG00000154342/ENSG00000090932/ENSG00000114251/ENSG00000125878/ENSG00000106078/ENSG00000128602/ENSG00000166823/ENSG00000273706/ENSG00000198719/ENSG00000073711/ENSG00000113722/ENSG00000104332/ENSG00000125084/ENSG00000260428
BP	GO:0035136	forelimb morphogenesis	38	0.71123	1.67684	1.32925e-05	0.000222985	0.00017846	5369	tags=58%, list=19%, signal=47%	ENSG00000122691/ENSG00000128709/ENSG00000137203/ENSG00000163064/ENSG00000164920/ENSG00000168779/ENSG00000120149/ENSG00000135111/ENSG00000005073/ENSG00000008196/ENSG00000125965/ENSG00000164690/ENSG00000128710/ENSG00000143320/ENSG00000198816/ENSG00000147655/ENSG00000143867/ENSG00000163132/ENSG00000089225/ENSG00000106031/ENSG00000073282/ENSG00000078399
BP	GO:0050769	positive regulation of neurogenesis	223	0.536047	1.37196	1.36855e-05	0.000229141	0.000183386	6951	tags=36%, list=24%, signal=28%	ENSG00000176165/ENSG00000176887/ENSG00000172201/ENSG00000105989/ENSG00000151615/ENSG00000163623/ENSG00000112038/ENSG00000137825/ENSG00000168959/ENSG00000168779/ENSG00000185008/ENSG00000108830/ENSG00000106278/ENSG00000115414/ENSG00000251322/ENSG00000125845/ENSG00000148826/ENSG00000150630/ENSG00000146216/ENSG00000171540/ENSG00000189431/ENSG00000105695/ENSG00000125820/ENSG00000176697/ENSG00000153707/ENSG00000145147/ENSG00000107562/ENSG00000164690/ENSG00000131711/ENSG00000007372/ENSG00000122877/ENSG00000143320/ENSG00000154342/ENSG00000171533/ENSG00000142700/ENSG00000103257/ENSG00000189056/ENSG00000173805/ENSG00000137033/ENSG00000106571/ENSG00000081479/ENSG00000154645/ENSG00000171587/ENSG00000169855/ENSG00000058404/ENSG00000124006/ENSG00000148053/ENSG00000139352/ENSG00000134259/ENSG00000180613/ENSG00000112333/ENSG00000101412/ENSG00000128602/ENSG00000005513/ENSG00000100146/ENSG00000138311/ENSG00000167178/ENSG00000149295/ENSG00000198959/ENSG00000080166/ENSG00000075702/ENSG00000072315/ENSG00000171517/ENSG00000179242/ENSG00000105329/ENSG00000164050/ENSG00000078900/ENSG00000128342/ENSG00000265763/ENSG00000065320/ENSG00000138685/ENSG00000136244/ENSG00000126934/ENSG00000103260/ENSG00000131095/ENSG00000150764/ENSG00000149256/ENSG00000226979/ENSG00000159640/ENSG00000128482/ENSG00000198835
BP	GO:0001894	tissue homeostasis	258	0.526888	1.35282	1.38245e-05	0.000231028	0.000184897	8031	tags=39%, list=28%, signal=28%	ENSG00000012223/ENSG00000107295/ENSG00000086991/ENSG00000164761/ENSG00000118523/ENSG00000129244/ENSG00000016402/ENSG00000054598/ENSG00000105664/ENSG00000042781/ENSG00000163347/ENSG00000116745/ENSG00000163631/ENSG00000136425/ENSG00000165215/ENSG00000170891/ENSG00000106688/ENSG00000137693/ENSG00000196604/ENSG00000147596/ENSG00000150275/ENSG00000104237/ENSG00000115221/ENSG00000110680/ENSG00000125398/ENSG00000169750/ENSG00000222038/ENSG00000160862/ENSG00000168542/ENSG00000163646/ENSG00000154639/ENSG00000007062/ENSG00000138207/ENSG00000173702/ENSG00000188613/ENSG00000164199/ENSG00000188219/ENSG00000161594/ENSG00000104067/ENSG00000112041/ENSG00000135338/ENSG00000143195/ENSG00000163362/ENSG00000144452/ENSG00000066405/ENSG00000129221/ENSG00000128602/ENSG00000145113/ENSG00000128052/ENSG00000134376/ENSG00000070729/ENSG00000160801/ENSG00000162896/ENSG00000174059/ENSG00000091513/ENSG00000196834/ENSG00000106031/ENSG00000119715/ENSG00000163697/ENSG00000179776/ENSG00000137860/ENSG00000018408/ENSG00000154721/ENSG00000006611/ENSG00000196136/ENSG00000102145/ENSG00000197599/ENSG00000184956/ENSG00000260428/ENSG00000183638/ENSG00000242252/ENSG00000164935/ENSG00000136244/ENSG00000198691/ENSG00000105699/ENSG00000109265/ENSG00000211897/ENSG00000120659/ENSG00000133661/ENSG00000198947/ENSG00000105289/ENSG00000197046/ENSG00000106211/ENSG00000165633/ENSG00000102575/ENSG00000141655/ENSG00000166402/ENSG00000148400/ENSG00000160180/ENSG00000142552/ENSG00000006071/ENSG00000167768/ENSG00000145103/ENSG00000121742/ENSG00000184371/ENSG00000117394/ENSG00000197122/ENSG00000069122/ENSG00000130045/ENSG00000139219
BP	GO:0030509	BMP signaling pathway	150	0.564335	1.42922	1.41023e-05	0.000235226	0.000188256	6748	tags=43%, list=24%, signal=33%	ENSG00000176887/ENSG00000188730/ENSG00000215474/ENSG00000251493/ENSG00000138696/ENSG00000120149/ENSG00000105664/ENSG00000125845/ENSG00000142871/ENSG00000090539/ENSG00000125378/ENSG00000156466/ENSG00000136574/ENSG00000120057/ENSG00000144355/ENSG00000008196/ENSG00000125965/ENSG00000175065/ENSG00000174453/ENSG00000120738/ENSG00000064195/ENSG00000170801/ENSG00000182175/ENSG00000106483/ENSG00000164619/ENSG00000166831/ENSG00000081479/ENSG00000143768/ENSG00000134363/ENSG00000141448/ENSG00000114251/ENSG00000156574/ENSG00000120693/ENSG00000166923/ENSG00000188779/ENSG00000105701/ENSG00000137573/ENSG00000143869/ENSG00000105880/ENSG00000163132/ENSG00000128052/ENSG00000164532/ENSG00000101144/ENSG00000106031/ENSG00000179776/ENSG00000166147/ENSG00000105329/ENSG00000164404/ENSG00000104332/ENSG00000125084/ENSG00000095739/ENSG00000146197/ENSG00000147257/ENSG00000260428/ENSG00000166292/ENSG00000140479/ENSG00000175931/ENSG00000167941/ENSG00000187045/ENSG00000132170/ENSG00000135253/ENSG00000070404/ENSG00000208017/ENSG00000137834
BP	GO:0035904	aorta development	57	0.658307	1.59725	1.67428e-05	0.000278214	0.000222661	3428	tags=37%, list=12%, signal=32%	ENSG00000151617/ENSG00000104313/ENSG00000126778/ENSG00000163638/ENSG00000135547/ENSG00000185008/ENSG00000125266/ENSG00000064300/ENSG00000117707/ENSG00000008196/ENSG00000184058/ENSG00000168542/ENSG00000122877/ENSG00000129038/ENSG00000121068/ENSG00000174697/ENSG00000081479/ENSG00000113083/ENSG00000134817/ENSG00000107831/ENSG00000169855
BP	GO:0007193	adenylate cyclase-inhibiting G protein-coupled receptor signaling pathway	71	0.642117	1.579	1.69643e-05	0.000280836	0.000224759	5999	tags=49%, list=21%, signal=39%	ENSG00000181072/ENSG00000101180/ENSG00000114349/ENSG00000082556/ENSG00000151617/ENSG00000179603/ENSG00000112038/ENSG00000168959/ENSG00000069696/ENSG00000116329/ENSG00000196277/ENSG00000170775/ENSG00000152822/ENSG00000198822/ENSG00000164128/ENSG00000113389/ENSG00000150594/ENSG00000164270/ENSG00000099864/ENSG00000133019/ENSG00000127955/ENSG00000157219/ENSG00000162881/ENSG00000248099/ENSG00000168539/ENSG00000136928/ENSG00000149295/ENSG00000113262/ENSG00000180616/ENSG00000036828/ENSG00000128285/ENSG00000170075/ENSG00000184984/ENSG00000166073/ENSG00000163485
BP	GO:0003231	cardiac ventricle development	120	0.584137	1.46893	1.7174e-05	0.000283243	0.000226685	6150	tags=38%, list=22%, signal=30%	ENSG00000082482/ENSG00000164129/ENSG00000016082/ENSG00000176887/ENSG00000151617/ENSG00000176692/ENSG00000169946/ENSG00000135547/ENSG00000185008/ENSG00000054598/ENSG00000135111/ENSG00000142871/ENSG00000060718/ENSG00000125378/ENSG00000163092/ENSG00000136574/ENSG00000164107/ENSG00000103449/ENSG00000152192/ENSG00000117707/ENSG00000145147/ENSG00000103241/ENSG00000198626/ENSG00000183873/ENSG00000183072/ENSG00000081479/ENSG00000141449/ENSG00000114251/ENSG00000134817/ENSG00000169855/ENSG00000184347/ENSG00000160808/ENSG00000089225/ENSG00000166823/ENSG00000128917/ENSG00000164532/ENSG00000141052/ENSG00000083307/ENSG00000106031/ENSG00000105329/ENSG00000057294/ENSG00000163909/ENSG00000104881/ENSG00000066468/ENSG00000197616/ENSG00000125618
BP	GO:0032331	negative regulation of chondrocyte differentiation	23	0.770191	1.72117	1.72651e-05	0.000284212	0.000227461	3334	tags=61%, list=12%, signal=54%	ENSG00000109705/ENSG00000019549/ENSG00000087494/ENSG00000104415/ENSG00000125378/ENSG00000077092/ENSG00000178882/ENSG00000115380/ENSG00000125965/ENSG00000125398/ENSG00000151388/ENSG00000106571/ENSG00000100399/ENSG00000166923
BP	GO:0006816	calcium ion transport	408	0.494078	1.28	1.74533e-05	0.000286774	0.000229511	8396	tags=38%, list=29%, signal=28%	ENSG00000150625/ENSG00000153923/ENSG00000186439/ENSG00000004948/ENSG00000139151/ENSG00000104321/ENSG00000117152/ENSG00000151617/ENSG00000133107/ENSG00000204442/ENSG00000203805/ENSG00000118523/ENSG00000143318/ENSG00000112038/ENSG00000069696/ENSG00000075429/ENSG00000184544/ENSG00000116329/ENSG00000105464/ENSG00000164949/ENSG00000099625/ENSG00000153956/ENSG00000166592/ENSG00000083067/ENSG00000176884/ENSG00000126266/ENSG00000188386/ENSG00000227877/ENSG00000165091/ENSG00000187258/ENSG00000104369/ENSG00000159167/ENSG00000165995/ENSG00000016490/ENSG00000184845/ENSG00000107562/ENSG00000184304/ENSG00000102452/ENSG00000165912/ENSG00000120907/ENSG00000105605/ENSG00000173578/ENSG00000198626/ENSG00000150594/ENSG00000102468/ENSG00000154342/ENSG00000113739/ENSG00000144481/ENSG00000070808/ENSG00000092051/ENSG00000188467/ENSG00000145362/ENSG00000130528/ENSG00000198785/ENSG00000106633/ENSG00000173805/ENSG00000138741/ENSG00000110881/ENSG00000163576/ENSG00000185245/ENSG00000134160/ENSG00000185933/ENSG00000070985/ENSG00000171227/ENSG00000134817/ENSG00000149596/ENSG00000058404/ENSG00000157782/ENSG00000154118/ENSG00000136160/ENSG00000120088/ENSG00000273079/ENSG00000161509/ENSG00000078549/ENSG00000069018/ENSG00000169248/ENSG00000196218/ENSG00000169194/ENSG00000141750/ENSG00000277481/ENSG00000132329/ENSG00000165125/ENSG00000149295/ENSG00000160716/ENSG00000113262/ENSG00000100739/ENSG00000101188/ENSG00000130529/ENSG00000144681/ENSG00000149488/ENSG00000109501/ENSG00000188782/ENSG00000036828/ENSG00000175344/ENSG00000155886/ENSG00000064270/ENSG00000138039/ENSG00000072315/ENSG00000128285/ENSG00000107593/ENSG00000101204/ENSG00000081248/ENSG00000088320/ENSG00000100678/ENSG00000180535/ENSG00000162430/ENSG00000006283/ENSG00000175318/ENSG00000111199/ENSG00000183454/ENSG00000169704/ENSG00000157087/ENSG00000138685/ENSG00000167535/ENSG00000154096/ENSG00000118729/ENSG00000169245/ENSG00000142408/ENSG00000105507/ENSG00000187116/ENSG00000143153/ENSG00000166473/ENSG00000119782/ENSG00000018625/ENSG00000127412/ENSG00000089250/ENSG00000167476/ENSG00000141837/ENSG00000159640/ENSG00000198947/ENSG00000104783/ENSG00000130054/ENSG00000198835/ENSG00000090674/ENSG00000196557/ENSG00000143412/ENSG00000008710/ENSG00000109991/ENSG00000130433/ENSG00000178732/ENSG00000107130/ENSG00000135744/ENSG00000160014/ENSG00000111012/ENSG00000151577/ENSG00000116032/ENSG00000175294/ENSG00000109047/ENSG00000124233/ENSG00000108878/ENSG00000185052/ENSG00000131981/ENSG00000101448/ENSG00000127533/ENSG00000157445/ENSG00000158966/ENSG00000152413
BP	GO:0060042	retina morphogenesis in camera-type eye	63	0.646823	1.57947	1.78395e-05	0.000292575	0.000234154	7440	tags=59%, list=26%, signal=44%	ENSG00000164588/ENSG00000137203/ENSG00000198963/ENSG00000116745/ENSG00000168267/ENSG00000165323/ENSG00000106688/ENSG00000117707/ENSG00000104237/ENSG00000008196/ENSG00000125398/ENSG00000106025/ENSG00000179431/ENSG00000007062/ENSG00000138207/ENSG00000171587/ENSG00000124006/ENSG00000148053/ENSG00000100987/ENSG00000132932/ENSG00000104327/ENSG00000005513/ENSG00000134376/ENSG00000273706/ENSG00000198719/ENSG00000146555/ENSG00000163395/ENSG00000139445/ENSG00000006611/ENSG00000157890/ENSG00000102104/ENSG00000149489/ENSG00000154096/ENSG00000151090/ENSG00000095464/ENSG00000064309/ENSG00000148400
BP	GO:0051932	synaptic transmission, GABAergic	52	0.664955	1.60491	1.79279e-05	0.000293478	0.000234876	7003	tags=56%, list=24%, signal=42%	ENSG00000164129/ENSG00000109158/ENSG00000151834/ENSG00000168748/ENSG00000113327/ENSG00000169760/ENSG00000182256/ENSG00000186297/ENSG00000166206/ENSG00000174576/ENSG00000169992/ENSG00000102452/ENSG00000169750/ENSG00000120907/ENSG00000146242/ENSG00000173805/ENSG00000022355/ENSG00000152910/ENSG00000115353/ENSG00000136928/ENSG00000149295/ENSG00000102287/ENSG00000145864/ENSG00000163485/ENSG00000157103/ENSG00000122733/ENSG00000163285/ENSG00000180914/ENSG00000160446
BP	GO:0060337	type I interferon signaling pathway	58	-0.487447	-2.04374	1.89136e-05	0.000309038	0.00024733	2452	tags=31%, list=9%, signal=28%	ENSG00000115415/ENSG00000160710/ENSG00000183735/ENSG00000185507/ENSG00000142089/ENSG00000170581/ENSG00000101347/ENSG00000067066/ENSG00000184995/ENSG00000163512/ENSG00000165949/ENSG00000121236/ENSG00000124256/ENSG00000089127/ENSG00000111335/ENSG00000184979/ENSG00000111331/ENSG00000187608
BP	GO:0003197	endocardial cushion development	46	0.685766	1.64011	1.91462e-05	0.000312261	0.000249909	5923	tags=57%, list=21%, signal=45%	ENSG00000016082/ENSG00000122691/ENSG00000019549/ENSG00000130700/ENSG00000112183/ENSG00000135547/ENSG00000185008/ENSG00000120149/ENSG00000125845/ENSG00000135111/ENSG00000125378/ENSG00000136574/ENSG00000125398/ENSG00000103241/ENSG00000121068/ENSG00000065361/ENSG00000134817/ENSG00000107831/ENSG00000169855/ENSG00000163132/ENSG00000089225/ENSG00000166341/ENSG00000164532/ENSG00000101144/ENSG00000163909/ENSG00000166292
BP	GO:0021544	subpallium development	27	0.744765	1.69404	1.97067e-05	0.000320807	0.000256748	4572	tags=52%, list=16%, signal=44%	ENSG00000115844/ENSG00000184254/ENSG00000251322/ENSG00000122641/ENSG00000077092/ENSG00000128573/ENSG00000144355/ENSG00000184845/ENSG00000165300/ENSG00000106571/ENSG00000107831/ENSG00000139352/ENSG00000180613/ENSG00000149295
BP	GO:0051046	regulation of secretion	567	0.479796	1.24776	2.02457e-05	0.000328369	0.0002628	7933	tags=35%, list=28%, signal=25%	ENSG00000153246/ENSG00000181072/ENSG00000101180/ENSG00000164129/ENSG00000171564/ENSG00000016082/ENSG00000176887/ENSG00000171557/ENSG00000139515/ENSG00000079841/ENSG00000132671/ENSG00000082556/ENSG00000145087/ENSG00000183770/ENSG00000170893/ENSG00000163623/ENSG00000001626/ENSG00000112038/ENSG00000184160/ENSG00000069696/ENSG00000168993/ENSG00000163618/ENSG00000064692/ENSG00000168621/ENSG00000167964/ENSG00000185002/ENSG00000149927/ENSG00000204176/ENSG00000163032/ENSG00000186472/ENSG00000173267/ENSG00000126562/ENSG00000099625/ENSG00000176406/ENSG00000169760/ENSG00000130203/ENSG00000196277/ENSG00000125845/ENSG00000081803/ENSG00000011347/ENSG00000122641/ENSG00000150630/ENSG00000110975/ENSG00000166569/ENSG00000126266/ENSG00000187258/ENSG00000125798/ENSG00000169992/ENSG00000159167/ENSG00000100604/ENSG00000155897/ENSG00000165995/ENSG00000006747/ENSG00000181965/ENSG00000008196/ENSG00000184845/ENSG00000107562/ENSG00000134640/ENSG00000126583/ENSG00000170011/ENSG00000164756/ENSG00000007384/ENSG00000120907/ENSG00000017427/ENSG00000103241/ENSG00000145242/ENSG00000171560/ENSG00000150594/ENSG00000102468/ENSG00000050628/ENSG00000171450/ENSG00000070808/ENSG00000113302/ENSG00000174697/ENSG00000168481/ENSG00000171431/ENSG00000198785/ENSG00000138207/ENSG00000106633/ENSG00000173805/ENSG00000114646/ENSG00000101200/ENSG00000110881/ENSG00000087085/ENSG00000099365/ENSG00000080644/ENSG00000158445/ENSG00000065361/ENSG00000149043/ENSG00000095752/ENSG00000129990/ENSG00000008056/ENSG00000184702/ENSG00000101098/ENSG00000169418/ENSG00000136160/ENSG00000134207/ENSG00000120088/ENSG00000274286/ENSG00000277363/ENSG00000166573/ENSG00000144452/ENSG00000115353/ENSG00000073734/ENSG00000175426/ENSG00000054356/ENSG00000019505/ENSG00000075073/ENSG00000169194/ENSG00000139998/ENSG00000181092/ENSG00000174672/ENSG00000198049/ENSG00000165125/ENSG00000135643/ENSG00000170743/ENSG00000149295/ENSG00000160716/ENSG00000095970/ENSG00000101188/ENSG00000143545/ENSG00000091428/ENSG00000169213/ENSG00000147432/ENSG00000118972/ENSG00000107282/ENSG00000130529/ENSG00000186792/ENSG00000144891/ENSG00000036828/ENSG00000184163/ENSG00000130037/ENSG00000197696/ENSG00000152932/ENSG00000148677/ENSG00000101204/ENSG00000108387/ENSG00000007171/ENSG00000105329/ENSG00000147434/ENSG00000132639/ENSG00000164404/ENSG00000012504/ENSG00000104332/ENSG00000102145/ENSG00000169047/ENSG00000006283/ENSG00000115884/ENSG00000128342/ENSG00000141433/ENSG00000213023/ENSG00000163485/ENSG00000106327/ENSG00000157103/ENSG00000125618/ENSG00000188372/ENSG00000136244/ENSG00000102981/ENSG00000186188/ENSG00000119782/ENSG00000177542/ENSG00000132170/ENSG00000120659/ENSG00000180914/ENSG00000159640/ENSG00000104783/ENSG00000187486/ENSG00000151474/ENSG00000270885/ENSG00000173227/ENSG00000168952/ENSG00000131620/ENSG00000173175/ENSG00000196557/ENSG00000141655/ENSG00000148400/ENSG00000164082/ENSG00000131408/ENSG00000162009/ENSG00000135744/ENSG00000168811/ENSG00000070087/ENSG00000133246/ENSG00000160014/ENSG00000079385/ENSG00000006071/ENSG00000145103/ENSG00000148344/ENSG00000151577/ENSG00000007516/ENSG00000089169/ENSG00000106128/ENSG00000135596/ENSG00000198643/ENSG00000272636/ENSG00000186115
BP	GO:0021988	olfactory lobe development	34	0.720729	1.68089	2.06222e-05	0.00033386	0.000267195	4099	tags=47%, list=14%, signal=40%	ENSG00000128610/ENSG00000164853/ENSG00000152977/ENSG00000115844/ENSG00000156925/ENSG00000185008/ENSG00000178568/ENSG00000103449/ENSG00000145147/ENSG00000106689/ENSG00000174951/ENSG00000114251/ENSG00000169855/ENSG00000105880/ENSG00000180613/ENSG00000112333
BP	GO:0021522	spinal cord motor neuron differentiation	30	0.728831	1.67745	2.07875e-05	0.000335919	0.000268843	3424	tags=43%, list=12%, signal=38%	ENSG00000016082/ENSG00000165462/ENSG00000164900/ENSG00000107187/ENSG00000177468/ENSG00000139915/ENSG00000125820/ENSG00000164690/ENSG00000130675/ENSG00000128710/ENSG00000106571/ENSG00000121454/ENSG00000138136
BP	GO:0021871	forebrain regionalization	24	0.761255	1.71123	2.10062e-05	0.000338831	0.000271173	4517	tags=71%, list=16%, signal=60%	ENSG00000128610/ENSG00000170370/ENSG00000136352/ENSG00000125845/ENSG00000153266/ENSG00000125378/ENSG00000135638/ENSG00000138083/ENSG00000164690/ENSG00000007372/ENSG00000106689/ENSG00000142700/ENSG00000106571/ENSG00000107831/ENSG00000188064/ENSG00000180613/ENSG00000273706
BP	GO:0050885	neuromuscular process controlling balance	48	0.675876	1.62098	2.10846e-05	0.000338855	0.000271192	4277	tags=40%, list=15%, signal=34%	ENSG00000151615/ENSG00000184254/ENSG00000181656/ENSG00000188620/ENSG00000148826/ENSG00000169992/ENSG00000150275/ENSG00000152192/ENSG00000181965/ENSG00000078328/ENSG00000169750/ENSG00000163646/ENSG00000092051/ENSG00000161681/ENSG00000091010/ENSG00000154118/ENSG00000161509/ENSG00000113231/ENSG00000116147
BP	GO:0051241	negative regulation of multicellular organismal process	982	0.454377	1.18869	2.10835e-05	0.000338855	0.000271192	8163	tags=33%, list=29%, signal=24%	ENSG00000012223/ENSG00000249853/ENSG00000109705/ENSG00000082482/ENSG00000171564/ENSG00000146147/ENSG00000186790/ENSG00000116141/ENSG00000176887/ENSG00000171557/ENSG00000164761/ENSG00000122691/ENSG00000115844/ENSG00000115297/ENSG00000164736/ENSG00000019549/ENSG00000172201/ENSG00000198435/ENSG00000117152/ENSG00000082556/ENSG00000139910/ENSG00000130700/ENSG00000151615/ENSG00000148704/ENSG00000176692/ENSG00000112837/ENSG00000185551/ENSG00000163623/ENSG00000169946/ENSG00000101425/ENSG00000197561/ENSG00000087494/ENSG00000168140/ENSG00000131650/ENSG00000163638/ENSG00000108947/ENSG00000107859/ENSG00000135547/ENSG00000152154/ENSG00000140873/ENSG00000185008/ENSG00000140832/ENSG00000136352/ENSG00000137872/ENSG00000054598/ENSG00000120149/ENSG00000104415/ENSG00000115414/ENSG00000126562/ENSG00000136695/ENSG00000130203/ENSG00000125845/ENSG00000129514/ENSG00000122641/ENSG00000148826/ENSG00000153233/ENSG00000122592/ENSG00000125378/ENSG00000126266/ENSG00000105695/ENSG00000075891/ENSG00000078725/ENSG00000077092/ENSG00000172458/ENSG00000187258/ENSG00000133710/ENSG00000125798/ENSG00000170381/ENSG00000129654/ENSG00000162998/ENSG00000159167/ENSG00000179954/ENSG00000178882/ENSG00000144355/ENSG00000187323/ENSG00000064300/ENSG00000117707/ENSG00000181965/ENSG00000160460/ENSG00000115380/ENSG00000113389/ENSG00000145147/ENSG00000125965/ENSG00000110680/ENSG00000164690/ENSG00000125398/ENSG00000134640/ENSG00000102924/ENSG00000176194/ENSG00000100968/ENSG00000120907/ENSG00000017427/ENSG00000007372/ENSG00000136110/ENSG00000171560/ENSG00000150594/ENSG00000154639/ENSG00000125850/ENSG00000161031/ENSG00000154342/ENSG00000197380/ENSG00000050628/ENSG00000113739/ENSG00000213512/ENSG00000127324/ENSG00000155760/ENSG00000113302/ENSG00000106689/ENSG00000166450/ENSG00000174697/ENSG00000092421/ENSG00000151388/ENSG00000138207/ENSG00000049768/ENSG00000090932/ENSG00000184292/ENSG00000137033/ENSG00000138379/ENSG00000136931/ENSG00000144730/ENSG00000106571/ENSG00000125861/ENSG00000101200/ENSG00000147655/ENSG00000185245/ENSG00000100399/ENSG00000040608/ENSG00000133135/ENSG00000141448/ENSG00000131914/ENSG00000114251/ENSG00000156574/ENSG00000107831/ENSG00000104368/ENSG00000143867/ENSG00000166923/ENSG00000115461/ENSG00000169855/ENSG00000169418/ENSG00000087245/ENSG00000184937/ENSG00000043591/ENSG00000138075/ENSG00000186895/ENSG00000113889/ENSG00000137573/ENSG00000174948/ENSG00000167680/ENSG00000134871/ENSG00000158022/ENSG00000143434/ENSG00000108839/ENSG00000006638/ENSG00000171885/ENSG00000122194/ENSG00000188766/ENSG00000112333/ENSG00000066405/ENSG00000146648/ENSG00000089225/ENSG00000075073/ENSG00000169194/ENSG00000128602/ENSG00000005513/ENSG00000100146/ENSG00000116147/ENSG00000100065/ENSG00000104967/ENSG00000001617/ENSG00000144724/ENSG00000181092/ENSG00000166823/ENSG00000157851/ENSG00000181790/ENSG00000156113/ENSG00000185532/ENSG00000113645/ENSG00000173269/ENSG00000140564/ENSG00000149295/ENSG00000128917/ENSG00000095970/ENSG00000174059/ENSG00000182704/ENSG00000283785/ENSG00000134853/ENSG00000141052/ENSG00000118972/ENSG00000198719/ENSG00000130529/ENSG00000207736/ENSG00000186340/ENSG00000083307/ENSG00000120156/ENSG00000101311/ENSG00000135298/ENSG00000175344/ENSG00000140538/ENSG00000131187/ENSG00000101144/ENSG00000197696/ENSG00000072133/ENSG00000135333/ENSG00000072315/ENSG00000153993/ENSG00000204632/ENSG00000157613/ENSG00000073282/ENSG00000167815/ENSG00000166147/ENSG00000158955/ENSG00000154721/ENSG00000082684/ENSG00000105329/ENSG00000189058/ENSG00000170075/ENSG00000169174/ENSG00000078018/ENSG00000078900/ENSG00000136378/ENSG00000012504/ENSG00000104332/ENSG00000182566/ENSG00000106004/ENSG00000102145/ENSG00000183763/ENSG00000105426/ENSG00000136235/ENSG00000205213/ENSG00000143921/ENSG00000065320/ENSG00000143816/ENSG00000163485/ENSG00000142627/ENSG00000138685/ENSG00000138080/ENSG00000147862/ENSG00000180818/ENSG00000125618/ENSG00000121753/ENSG00000154734/ENSG00000198796/ENSG00000136244/ENSG00000006042/ENSG00000154096/ENSG00000173801/ENSG00000069399/ENSG00000169245/ENSG00000272398/ENSG00000187116/ENSG00000112769/ENSG00000142515/ENSG00000128606/ENSG00000186188/ENSG00000112761/ENSG00000113905/ENSG00000119782/ENSG00000169031/ENSG00000167941/ENSG00000219438/ENSG00000105372/ENSG00000207547/ENSG00000159189/ENSG00000132170/ENSG00000018625/ENSG00000169242/ENSG00000070404/ENSG00000208017/ENSG00000137834/ENSG00000180914/ENSG00000133661/ENSG00000159640/ENSG00000122133/ENSG00000029993/ENSG00000145888/ENSG00000261150/ENSG00000107874/ENSG00000053108/ENSG00000136158/ENSG00000215939/ENSG00000102575/ENSG00000091583/ENSG00000224051/ENSG00000104856/ENSG00000164683/ENSG00000091879/ENSG00000105707/ENSG00000129194/ENSG00000149131/ENSG00000136848/ENSG00000148400/ENSG00000265107/ENSG00000145423/ENSG00000131408/ENSG00000135744/ENSG00000168811/ENSG00000070087/ENSG00000177169/ENSG00000079385/ENSG00000006071/ENSG00000167768/ENSG00000250067/ENSG00000151577/ENSG00000197496/ENSG00000126106/ENSG00000007968/ENSG00000197461/ENSG00000125968/ENSG00000145192/ENSG00000179588/ENSG00000167634/ENSG00000160703/ENSG00000068903/ENSG00000177868/ENSG00000133121/ENSG00000010319/ENSG00000205542/ENSG00000173406/ENSG00000039068/ENSG00000165795/ENSG00000112902
BP	GO:0051952	regulation of amine transport	89	0.604725	1.5027	2.113e-05	0.000338965	0.00027128	7722	tags=54%, list=27%, signal=39%	ENSG00000101180/ENSG00000164129/ENSG00000117152/ENSG00000082556/ENSG00000170893/ENSG00000184160/ENSG00000069696/ENSG00000168621/ENSG00000204176/ENSG00000173267/ENSG00000196277/ENSG00000011347/ENSG00000110975/ENSG00000179520/ENSG00000100604/ENSG00000184845/ENSG00000107562/ENSG00000150594/ENSG00000102468/ENSG00000174697/ENSG00000103257/ENSG00000101200/ENSG00000080644/ENSG00000158445/ENSG00000149043/ENSG00000129990/ENSG00000134207/ENSG00000274286/ENSG00000019505/ENSG00000075073/ENSG00000198049/ENSG00000170743/ENSG00000149295/ENSG00000160716/ENSG00000101188/ENSG00000169213/ENSG00000101204/ENSG00000147434/ENSG00000213023/ENSG00000163485/ENSG00000157103/ENSG00000018625/ENSG00000180914/ENSG00000149150/ENSG00000173227/ENSG00000164082/ENSG00000135744/ENSG00000151577
BP	GO:0098739	import across plasma membrane	192	0.541557	1.38016	2.13627e-05	0.000342076	0.00027377	7816	tags=44%, list=27%, signal=32%	ENSG00000004948/ENSG00000117152/ENSG00000153822/ENSG00000204442/ENSG00000121361/ENSG00000129244/ENSG00000148482/ENSG00000126562/ENSG00000003989/ENSG00000153956/ENSG00000099822/ENSG00000162989/ENSG00000157214/ENSG00000088386/ENSG00000152822/ENSG00000131183/ENSG00000188386/ENSG00000106688/ENSG00000179520/ENSG00000268104/ENSG00000132681/ENSG00000157542/ENSG00000105675/ENSG00000069431/ENSG00000171017/ENSG00000103257/ENSG00000074803/ENSG00000081479/ENSG00000151704/ENSG00000165970/ENSG00000134160/ENSG00000184185/ENSG00000177807/ENSG00000135740/ENSG00000165238/ENSG00000138622/ENSG00000105409/ENSG00000105143/ENSG00000180251/ENSG00000112499/ENSG00000120457/ENSG00000168135/ENSG00000075673/ENSG00000165125/ENSG00000113262/ENSG00000101188/ENSG00000162753/ENSG00000260458/ENSG00000130529/ENSG00000092068/ENSG00000155886/ENSG00000162728/ENSG00000115616/ENSG00000169427/ENSG00000081248/ENSG00000100678/ENSG00000111199/ENSG00000055118/ENSG00000124140/ENSG00000110436/ENSG00000112212/ENSG00000157103/ENSG00000066230/ENSG00000131095/ENSG00000143153/ENSG00000147100/ENSG00000018625/ENSG00000142583/ENSG00000127412/ENSG00000221955/ENSG00000141837/ENSG00000149150/ENSG00000130054/ENSG00000168447/ENSG00000144191/ENSG00000187486/ENSG00000140675/ENSG00000105281/ENSG00000070915/ENSG00000135744/ENSG00000006071/ENSG00000111319/ENSG00000197496/ENSG00000117394
BP	GO:0010721	negative regulation of cell development	176	0.54971	1.39771	2.1642e-05	0.000345918	0.000276845	8163	tags=43%, list=29%, signal=31%	ENSG00000012223/ENSG00000176887/ENSG00000115844/ENSG00000115297/ENSG00000172201/ENSG00000148704/ENSG00000163273/ENSG00000163623/ENSG00000087494/ENSG00000108947/ENSG00000107859/ENSG00000137872/ENSG00000148826/ENSG00000105695/ENSG00000078725/ENSG00000170381/ENSG00000162998/ENSG00000178882/ENSG00000144355/ENSG00000187323/ENSG00000117707/ENSG00000100968/ENSG00000017427/ENSG00000007372/ENSG00000154342/ENSG00000106689/ENSG00000166450/ENSG00000092421/ENSG00000090932/ENSG00000184292/ENSG00000137561/ENSG00000040608/ENSG00000131914/ENSG00000114251/ENSG00000156574/ENSG00000187678/ENSG00000136160/ENSG00000158856/ENSG00000167680/ENSG00000143434/ENSG00000112333/ENSG00000066405/ENSG00000100146/ENSG00000116147/ENSG00000001617/ENSG00000157851/ENSG00000095970/ENSG00000107338/ENSG00000140538/ENSG00000101144/ENSG00000135333/ENSG00000072315/ENSG00000153993/ENSG00000166147/ENSG00000082684/ENSG00000170075/ENSG00000078018/ENSG00000105426/ENSG00000065320/ENSG00000136244/ENSG00000006042/ENSG00000154096/ENSG00000163975/ENSG00000122133/ENSG00000053108/ENSG00000148400/ENSG00000177169/ENSG00000006071/ENSG00000151577/ENSG00000149922/ENSG00000125968/ENSG00000068903/ENSG00000010319/ENSG00000173406/ENSG00000039068/ENSG00000112902
BP	GO:0048638	regulation of developmental growth	304	0.510363	1.31455	2.2759e-05	0.000363113	0.000290607	6231	tags=30%, list=22%, signal=24%	ENSG00000082482/ENSG00000079841/ENSG00000184486/ENSG00000117152/ENSG00000105989/ENSG00000151615/ENSG00000163273/ENSG00000176692/ENSG00000100884/ENSG00000126778/ENSG00000068078/ENSG00000163623/ENSG00000169946/ENSG00000135547/ENSG00000137872/ENSG00000054598/ENSG00000108830/ENSG00000115414/ENSG00000176406/ENSG00000130203/ENSG00000167244/ENSG00000178568/ENSG00000125378/ENSG00000105695/ENSG00000100625/ENSG00000030304/ENSG00000176697/ENSG00000137693/ENSG00000170381/ENSG00000129152/ENSG00000187323/ENSG00000117707/ENSG00000164128/ENSG00000160460/ENSG00000107562/ENSG00000125965/ENSG00000131711/ENSG00000017427/ENSG00000177291/ENSG00000105605/ENSG00000154639/ENSG00000143320/ENSG00000154342/ENSG00000113739/ENSG00000183072/ENSG00000121068/ENSG00000174697/ENSG00000130477/ENSG00000092421/ENSG00000138207/ENSG00000138379/ENSG00000112964/ENSG00000040608/ENSG00000141448/ENSG00000114251/ENSG00000143032/ENSG00000107831/ENSG00000171587/ENSG00000184937/ENSG00000043591/ENSG00000167680/ENSG00000134259/ENSG00000143434/ENSG00000132932/ENSG00000089225/ENSG00000128602/ENSG00000116147/ENSG00000001617/ENSG00000113645/ENSG00000167178/ENSG00000149295/ENSG00000164532/ENSG00000198719/ENSG00000060138/ENSG00000135333/ENSG00000072315/ENSG00000153993/ENSG00000171517/ENSG00000179242/ENSG00000082684/ENSG00000170312/ENSG00000078018/ENSG00000078900/ENSG00000143194/ENSG00000105426/ENSG00000213023/ENSG00000065320/ENSG00000138685/ENSG00000066468/ENSG00000197616/ENSG00000235387/ENSG00000188372
BP	GO:0032526	response to retinoic acid	103	0.594536	1.48641	2.36156e-05	0.000376099	0.000301	5371	tags=38%, list=19%, signal=31%	ENSG00000237452/ENSG00000105996/ENSG00000111432/ENSG00000105989/ENSG00000121207/ENSG00000165474/ENSG00000198963/ENSG00000044524/ENSG00000115596/ENSG00000095596/ENSG00000075891/ENSG00000078725/ENSG00000137693/ENSG00000198797/ENSG00000164107/ENSG00000184058/ENSG00000125398/ENSG00000111186/ENSG00000154342/ENSG00000155760/ENSG00000143171/ENSG00000121068/ENSG00000174697/ENSG00000138207/ENSG00000174804/ENSG00000141448/ENSG00000114251/ENSG00000188064/ENSG00000143867/ENSG00000108821/ENSG00000087245/ENSG00000146857/ENSG00000139352/ENSG00000105409/ENSG00000086696/ENSG00000075290/ENSG00000140538/ENSG00000115457/ENSG00000158955
BP	GO:0003156	regulation of animal organ formation	27	0.740504	1.68434	2.37939e-05	0.000378254	0.000302725	5067	tags=67%, list=18%, signal=55%	ENSG00000130700/ENSG00000105989/ENSG00000126778/ENSG00000168621/ENSG00000185008/ENSG00000113578/ENSG00000125845/ENSG00000005073/ENSG00000125378/ENSG00000164690/ENSG00000154342/ENSG00000114251/ENSG00000107831/ENSG00000169855/ENSG00000184937/ENSG00000137573/ENSG00000166823/ENSG00000101144
BP	GO:0035115	embryonic forelimb morphogenesis	31	0.731765	1.69037	2.39208e-05	0.000379587	0.000303791	5369	tags=61%, list=19%, signal=50%	ENSG00000122691/ENSG00000128709/ENSG00000137203/ENSG00000163064/ENSG00000164920/ENSG00000168779/ENSG00000120149/ENSG00000135111/ENSG00000005073/ENSG00000164690/ENSG00000143320/ENSG00000198816/ENSG00000147655/ENSG00000143867/ENSG00000163132/ENSG00000089225/ENSG00000106031/ENSG00000073282/ENSG00000078399
BP	GO:0045137	development of primary sexual characteristics	218	0.537669	1.37531	2.52722e-05	0.00040031	0.000320376	6352	tags=35%, list=22%, signal=27%	ENSG00000258992/ENSG00000171794/ENSG00000176046/ENSG00000176399/ENSG00000162624/ENSG00000054796/ENSG00000185551/ENSG00000183770/ENSG00000169946/ENSG00000177551/ENSG00000082175/ENSG00000133105/ENSG00000138696/ENSG00000185008/ENSG00000136352/ENSG00000054598/ENSG00000128564/ENSG00000151892/ENSG00000277893/ENSG00000122641/ENSG00000170820/ENSG00000005073/ENSG00000100625/ENSG00000130368/ENSG00000136574/ENSG00000118526/ENSG00000103449/ENSG00000143355/ENSG00000100206/ENSG00000145147/ENSG00000176842/ENSG00000125398/ENSG00000081051/ENSG00000087510/ENSG00000174697/ENSG00000136931/ENSG00000139985/ENSG00000081479/ENSG00000174804/ENSG00000134363/ENSG00000253293/ENSG00000141448/ENSG00000114251/ENSG00000161594/ENSG00000107831/ENSG00000143867/ENSG00000087245/ENSG00000248099/ENSG00000184937/ENSG00000169297/ENSG00000174948/ENSG00000078549/ENSG00000049130/ENSG00000184347/ENSG00000054356/ENSG00000005513/ENSG00000128052/ENSG00000143545/ENSG00000134853/ENSG00000186792/ENSG00000060138/ENSG00000138039/ENSG00000111676/ENSG00000139549/ENSG00000078399/ENSG00000164404/ENSG00000163661/ENSG00000104332/ENSG00000171552/ENSG00000102145/ENSG00000115884/ENSG00000260428/ENSG00000100290/ENSG00000154734/ENSG00000188372/ENSG00000106268
BP	GO:0055001	muscle cell development	169	0.554647	1.40938	2.69477e-05	0.000426083	0.000341003	6880	tags=39%, list=24%, signal=30%	ENSG00000016082/ENSG00000117152/ENSG00000151617/ENSG00000112276/ENSG00000112837/ENSG00000126778/ENSG00000175183/ENSG00000143318/ENSG00000168779/ENSG00000135547/ENSG00000163380/ENSG00000105664/ENSG00000135111/ENSG00000125378/ENSG00000100625/ENSG00000136574/ENSG00000157119/ENSG00000129152/ENSG00000101335/ENSG00000117707/ENSG00000166317/ENSG00000159251/ENSG00000100968/ENSG00000120907/ENSG00000017427/ENSG00000154639/ENSG00000183072/ENSG00000145362/ENSG00000113083/ENSG00000173714/ENSG00000187957/ENSG00000129170/ENSG00000133392/ENSG00000124006/ENSG00000127578/ENSG00000138347/ENSG00000036448/ENSG00000154277/ENSG00000145794/ENSG00000134775/ENSG00000089225/ENSG00000196218/ENSG00000249715/ENSG00000105971/ENSG00000128602/ENSG00000077522/ENSG00000164976/ENSG00000134853/ENSG00000233276/ENSG00000154556/ENSG00000148677/ENSG00000170312/ENSG00000081248/ENSG00000197993/ENSG00000162430/ENSG00000115884/ENSG00000197616/ENSG00000122367/ENSG00000198796/ENSG00000143028/ENSG00000143632/ENSG00000197893/ENSG00000128591/ENSG00000173991/ENSG00000198947/ENSG00000140795
BP	GO:0007169	transmembrane receptor protein tyrosine kinase signaling pathway	590	0.473575	1.23212	2.80647e-05	0.000442949	0.000354501	8425	tags=37%, list=29%, signal=26%	ENSG00000182636/ENSG00000114279/ENSG00000176692/ENSG00000068078/ENSG00000118523/ENSG00000108947/ENSG00000109684/ENSG00000122735/ENSG00000176435/ENSG00000044524/ENSG00000054598/ENSG00000183287/ENSG00000196660/ENSG00000151892/ENSG00000116194/ENSG00000117525/ENSG00000113578/ENSG00000125845/ENSG00000174808/ENSG00000180730/ENSG00000185070/ENSG00000116745/ENSG00000150630/ENSG00000167244/ENSG00000153233/ENSG00000047936/ENSG00000178568/ENSG00000146678/ENSG00000119630/ENSG00000070388/ENSG00000101134/ENSG00000030304/ENSG00000138675/ENSG00000176697/ENSG00000125266/ENSG00000162344/ENSG00000147596/ENSG00000064300/ENSG00000158815/ENSG00000160867/ENSG00000080224/ENSG00000156140/ENSG00000115380/ENSG00000164078/ENSG00000184304/ENSG00000125398/ENSG00000112562/ENSG00000106025/ENSG00000105976/ENSG00000156427/ENSG00000007384/ENSG00000100968/ENSG00000017427/ENSG00000164161/ENSG00000145242/ENSG00000106538/ENSG00000138193/ENSG00000150594/ENSG00000165124/ENSG00000206052/ENSG00000144868/ENSG00000111816/ENSG00000126500/ENSG00000113302/ENSG00000185046/ENSG00000121068/ENSG00000174697/ENSG00000092421/ENSG00000151388/ENSG00000173805/ENSG00000138379/ENSG00000165588/ENSG00000125861/ENSG00000174804/ENSG00000183317/ENSG00000112964/ENSG00000113083/ENSG00000080644/ENSG00000100842/ENSG00000050820/ENSG00000065361/ENSG00000169071/ENSG00000114251/ENSG00000103034/ENSG00000107831/ENSG00000104368/ENSG00000006453/ENSG00000108821/ENSG00000141738/ENSG00000187678/ENSG00000070159/ENSG00000166923/ENSG00000037280/ENSG00000115461/ENSG00000129170/ENSG00000169855/ENSG00000087245/ENSG00000141441/ENSG00000092445/ENSG00000171119/ENSG00000148053/ENSG00000129946/ENSG00000185737/ENSG00000187498/ENSG00000140285/ENSG00000186895/ENSG00000137573/ENSG00000134259/ENSG00000134871/ENSG00000139053/ENSG00000181856/ENSG00000167779/ENSG00000146648/ENSG00000125848/ENSG00000105971/ENSG00000013588/ENSG00000169752/ENSG00000171094/ENSG00000185634/ENSG00000144724/ENSG00000181092/ENSG00000128052/ENSG00000173269/ENSG00000075388/ENSG00000119508/ENSG00000164976/ENSG00000162896/ENSG00000134853/ENSG00000173762/ENSG00000141052/ENSG00000118972/ENSG00000174292/ENSG00000198719/ENSG00000027644/ENSG00000185527/ENSG00000120156/ENSG00000152292/ENSG00000184163/ENSG00000140538/ENSG00000125508/ENSG00000177238/ENSG00000135333/ENSG00000111077/ENSG00000077782/ENSG00000115457/ENSG00000157613/ENSG00000146013/ENSG00000182580/ENSG00000105329/ENSG00000189058/ENSG00000057593/ENSG00000012504/ENSG00000158125/ENSG00000125084/ENSG00000206557/ENSG00000169047/ENSG00000165953/ENSG00000163485/ENSG00000142627/ENSG00000138685/ENSG00000138080/ENSG00000066468/ENSG00000140945/ENSG00000165816/ENSG00000118257/ENSG00000142675/ENSG00000113905/ENSG00000169031/ENSG00000197879/ENSG00000196411/ENSG00000020181/ENSG00000173511/ENSG00000169242/ENSG00000160999/ENSG00000121716/ENSG00000106211/ENSG00000182585/ENSG00000169129/ENSG00000053108/ENSG00000136158/ENSG00000063660/ENSG00000137936/ENSG00000176108/ENSG00000091879/ENSG00000185652/ENSG00000136848/ENSG00000168398/ENSG00000188153/ENSG00000146674/ENSG00000135744/ENSG00000168811/ENSG00000160145/ENSG00000079385/ENSG00000178752/ENSG00000127831/ENSG00000149639/ENSG00000137218/ENSG00000184371/ENSG00000106128/ENSG00000197122/ENSG00000197461/ENSG00000164509/ENSG00000176945/ENSG00000145192/ENSG00000068903/ENSG00000072310/ENSG00000127946/ENSG00000106123/ENSG00000134962/ENSG00000066248/ENSG00000146904/ENSG00000141753/ENSG00000197594/ENSG00000138615/ENSG00000127418/ENSG00000136856
BP	GO:0071300	cellular response to retinoic acid	65	0.631565	1.54509	2.84892e-05	0.000448845	0.00035922	3814	tags=38%, list=13%, signal=33%	ENSG00000237452/ENSG00000105996/ENSG00000111432/ENSG00000105989/ENSG00000198963/ENSG00000044524/ENSG00000115596/ENSG00000075891/ENSG00000078725/ENSG00000137693/ENSG00000198797/ENSG00000164107/ENSG00000184058/ENSG00000125398/ENSG00000111186/ENSG00000154342/ENSG00000155760/ENSG00000174697/ENSG00000174804/ENSG00000114251/ENSG00000188064/ENSG00000143867/ENSG00000108821/ENSG00000146857/ENSG00000105409
BP	GO:0001941	postsynaptic membrane organization	37	0.715075	1.68287	2.90676e-05	0.000457141	0.000365859	2692	tags=35%, list=9%, signal=32%	ENSG00000109738/ENSG00000187902/ENSG00000188763/ENSG00000168621/ENSG00000251322/ENSG00000169760/ENSG00000130203/ENSG00000156959/ENSG00000030304/ENSG00000169992/ENSG00000146938/ENSG00000260230/ENSG00000189056
BP	GO:0007498	mesoderm development	117	0.583415	1.46543	2.94723e-05	0.000460218	0.000368322	6294	tags=39%, list=22%, signal=31%	ENSG00000258992/ENSG00000115297/ENSG00000104313/ENSG00000185155/ENSG00000176692/ENSG00000169946/ENSG00000156925/ENSG00000054598/ENSG00000179111/ENSG00000188095/ENSG00000170577/ENSG00000122641/ENSG00000135111/ENSG00000005073/ENSG00000125378/ENSG00000164458/ENSG00000075891/ENSG00000137693/ENSG00000152192/ENSG00000184058/ENSG00000164690/ENSG00000103241/ENSG00000154342/ENSG00000106689/ENSG00000177508/ENSG00000090932/ENSG00000114251/ENSG00000156574/ENSG00000107831/ENSG00000143867/ENSG00000125878/ENSG00000077943/ENSG00000149948/ENSG00000064655/ENSG00000128602/ENSG00000166823/ENSG00000273706/ENSG00000164532/ENSG00000101144/ENSG00000072133/ENSG00000073282/ENSG00000204610/ENSG00000260428/ENSG00000142627/ENSG00000066468/ENSG00000172809
BP	GO:0015850	organic hydroxy compound transport	253	0.518904	1.33169	2.94664e-05	0.000460218	0.000368322	7821	tags=40%, list=27%, signal=30%	ENSG00000101180/ENSG00000179869/ENSG00000082556/ENSG00000145248/ENSG00000181085/ENSG00000001626/ENSG00000184160/ENSG00000069696/ENSG00000148942/ENSG00000168621/ENSG00000204176/ENSG00000173267/ENSG00000126562/ENSG00000130203/ENSG00000011347/ENSG00000110975/ENSG00000138823/ENSG00000162344/ENSG00000164638/ENSG00000145283/ENSG00000167580/ENSG00000100604/ENSG00000100156/ENSG00000180432/ENSG00000184845/ENSG00000107562/ENSG00000164690/ENSG00000175535/ENSG00000150594/ENSG00000102468/ENSG00000101670/ENSG00000084453/ENSG00000174697/ENSG00000147465/ENSG00000138207/ENSG00000146477/ENSG00000172350/ENSG00000081923/ENSG00000110243/ENSG00000213199/ENSG00000163959/ENSG00000158445/ENSG00000149043/ENSG00000129990/ENSG00000121270/ENSG00000005421/ENSG00000103546/ENSG00000134207/ENSG00000120088/ENSG00000274286/ENSG00000084674/ENSG00000100979/ENSG00000166573/ENSG00000138075/ENSG00000144452/ENSG00000167910/ENSG00000087237/ENSG00000073734/ENSG00000019505/ENSG00000112499/ENSG00000181092/ENSG00000256870/ENSG00000165269/ENSG00000140564/ENSG00000170743/ENSG00000149295/ENSG00000160716/ENSG00000095970/ENSG00000182704/ENSG00000197658/ENSG00000169213/ENSG00000167780/ENSG00000137491/ENSG00000144891/ENSG00000197696/ENSG00000101204/ENSG00000169174/ENSG00000147434/ENSG00000184984/ENSG00000143921/ENSG00000213023/ENSG00000207839/ENSG00000125255/ENSG00000112212/ENSG00000198691/ENSG00000141338/ENSG00000132170/ENSG00000089250/ENSG00000180914/ENSG00000178301/ENSG00000099904/ENSG00000173227/ENSG00000046653/ENSG00000139155/ENSG00000164082/ENSG00000038945/ENSG00000131408/ENSG00000135744/ENSG00000079385/ENSG00000250067/ENSG00000151577/ENSG00000170835
BP	GO:0007628	adult walking behavior	30	0.721539	1.66066	3.18467e-05	0.000494664	0.000395889	4643	tags=43%, list=16%, signal=36%	ENSG00000109738/ENSG00000152977/ENSG00000170893/ENSG00000164900/ENSG00000108947/ENSG00000144285/ENSG00000160460/ENSG00000184845/ENSG00000064218/ENSG00000177807/ENSG00000154277/ENSG00000149295/ENSG00000184144
BP	GO:0003161	cardiac conduction system development	36	0.711934	1.66886	3.26181e-05	0.000505753	0.000404764	4386	tags=53%, list=15%, signal=45%	ENSG00000016082/ENSG00000112276/ENSG00000112837/ENSG00000168779/ENSG00000135547/ENSG00000120149/ENSG00000135111/ENSG00000125378/ENSG00000136574/ENSG00000046604/ENSG00000183873/ENSG00000183072/ENSG00000177508/ENSG00000141448/ENSG00000138622/ENSG00000163132/ENSG00000089225/ENSG00000178860/ENSG00000166823
BP	GO:0021511	spinal cord patterning	19	0.79072	1.72683	3.27257e-05	0.000506529	0.000405386	5425	tags=84%, list=19%, signal=68%	ENSG00000109851/ENSG00000107187/ENSG00000182968/ENSG00000090539/ENSG00000125820/ENSG00000164690/ENSG00000064218/ENSG00000164066/ENSG00000189056/ENSG00000106571/ENSG00000139352/ENSG00000074047/ENSG00000128602/ENSG00000128917/ENSG00000111783/ENSG00000139445
BP	GO:0072578	neurotransmitter-gated ion channel clustering	15	0.836522	1.76231	3.31063e-05	0.000510625	0.000408663	2692	tags=60%, list=9%, signal=54%	ENSG00000109738/ENSG00000187902/ENSG00000251322/ENSG00000169760/ENSG00000130203/ENSG00000156959/ENSG00000169992/ENSG00000260230/ENSG00000189056
BP	GO:0086065	cell communication involved in cardiac conduction	59	0.643625	1.56458	3.59131e-05	0.000552949	0.000442536	7628	tags=63%, list=27%, signal=46%	ENSG00000080709/ENSG00000164588/ENSG00000186439/ENSG00000112837/ENSG00000116783/ENSG00000129244/ENSG00000153956/ENSG00000099822/ENSG00000162989/ENSG00000165995/ENSG00000046604/ENSG00000198626/ENSG00000183873/ENSG00000154639/ENSG00000145362/ENSG00000130528/ENSG00000166257/ENSG00000177508/ENSG00000182963/ENSG00000183230/ENSG00000138622/ENSG00000105409/ENSG00000089225/ENSG00000120457/ENSG00000130529/ENSG00000130037/ENSG00000057294/ENSG00000006283/ENSG00000173801/ENSG00000118729/ENSG00000143153/ENSG00000119782/ENSG00000018625/ENSG00000143630/ENSG00000177098/ENSG00000265107/ENSG00000160014
BP	GO:0110110	positive regulation of animal organ morphogenesis	32	0.713359	1.65217	3.69595e-05	0.000566091	0.000453054	4667	tags=59%, list=16%, signal=50%	ENSG00000130700/ENSG00000105989/ENSG00000126778/ENSG00000168621/ENSG00000185008/ENSG00000113578/ENSG00000125845/ENSG00000005073/ENSG00000125378/ENSG00000100625/ENSG00000064300/ENSG00000125398/ENSG00000154342/ENSG00000114251/ENSG00000107831/ENSG00000169855/ENSG00000005513/ENSG00000166823/ENSG00000174059
BP	GO:0051240	positive regulation of multicellular organismal process	1407	0.44192	1.15926	3.73239e-05	0.00057068	0.000456727	7722	tags=30%, list=27%, signal=23%	ENSG00000153246/ENSG00000012223/ENSG00000171564/ENSG00000016082/ENSG00000176165/ENSG00000176887/ENSG00000171557/ENSG00000122691/ENSG00000152208/ENSG00000153904/ENSG00000181195/ENSG00000172201/ENSG00000079841/ENSG00000172247/ENSG00000162878/ENSG00000184486/ENSG00000117152/ENSG00000082556/ENSG00000130700/ENSG00000137203/ENSG00000105989/ENSG00000151615/ENSG00000145777/ENSG00000176692/ENSG00000211448/ENSG00000164047/ENSG00000183770/ENSG00000126778/ENSG00000138684/ENSG00000164920/ENSG00000163623/ENSG00000105137/ENSG00000169946/ENSG00000197561/ENSG00000001626/ENSG00000118523/ENSG00000112038/ENSG00000137825/ENSG00000109132/ENSG00000168959/ENSG00000188763/ENSG00000109684/ENSG00000168779/ENSG00000251493/ENSG00000135547/ENSG00000115596/ENSG00000138696/ENSG00000132464/ENSG00000168621/ENSG00000185008/ENSG00000054598/ENSG00000108830/ENSG00000106278/ENSG00000120149/ENSG00000148482/ENSG00000183287/ENSG00000115414/ENSG00000251322/ENSG00000117525/ENSG00000176406/ENSG00000169760/ENSG00000130203/ENSG00000113578/ENSG00000125845/ENSG00000162951/ENSG00000185070/ENSG00000122641/ENSG00000148826/ENSG00000150630/ENSG00000167244/ENSG00000077080/ENSG00000178568/ENSG00000142871/ENSG00000005073/ENSG00000146216/ENSG00000171540/ENSG00000125378/ENSG00000189431/ENSG00000156466/ENSG00000105695/ENSG00000075891/ENSG00000119630/ENSG00000100625/ENSG00000106688/ENSG00000165973/ENSG00000125820/ENSG00000176697/ENSG00000172458/ENSG00000136574/ENSG00000153707/ENSG00000137693/ENSG00000125266/ENSG00000164107/ENSG00000179388/ENSG00000125798/ENSG00000169992/ENSG00000129654/ENSG00000147596/ENSG00000100604/ENSG00000152192/ENSG00000064300/ENSG00000117707/ENSG00000160460/ENSG00000109424/ENSG00000115598/ENSG00000180432/ENSG00000141668/ENSG00000145147/ENSG00000107562/ENSG00000125965/ENSG00000164690/ENSG00000184304/ENSG00000125398/ENSG00000112562/ENSG00000134640/ENSG00000131409/ENSG00000131711/ENSG00000156427/ENSG00000102924/ENSG00000172232/ENSG00000100968/ENSG00000120907/ENSG00000146242/ENSG00000017427/ENSG00000007372/ENSG00000262406/ENSG00000198626/ENSG00000120738/ENSG00000160224/ENSG00000108684/ENSG00000171560/ENSG00000150594/ENSG00000122877/ENSG00000143320/ENSG00000102468/ENSG00000125850/ENSG00000120332/ENSG00000101670/ENSG00000148346/ENSG00000154342/ENSG00000171533/ENSG00000050628/ENSG00000144481/ENSG00000133019/ENSG00000183072/ENSG00000125657/ENSG00000006047/ENSG00000113302/ENSG00000121068/ENSG00000175832/ENSG00000130528/ENSG00000174951/ENSG00000174697/ENSG00000142700/ENSG00000165300/ENSG00000103257/ENSG00000166257/ENSG00000196482/ENSG00000049768/ENSG00000189056/ENSG00000173805/ENSG00000164619/ENSG00000104953/ENSG00000137033/ENSG00000138741/ENSG00000136931/ENSG00000106571/ENSG00000137561/ENSG00000165588/ENSG00000101463/ENSG00000081479/ENSG00000101200/ENSG00000158258/ENSG00000185985/ENSG00000183779/ENSG00000128165/ENSG00000112964/ENSG00000087085/ENSG00000110243/ENSG00000154645/ENSG00000164199/ENSG00000124253/ENSG00000134363/ENSG00000141448/ENSG00000065361/ENSG00000169071/ENSG00000114251/ENSG00000134817/ENSG00000171873/ENSG00000156574/ENSG00000107831/ENSG00000104368/ENSG00000143867/ENSG00000109819/ENSG00000108821/ENSG00000104067/ENSG00000177732/ENSG00000171587/ENSG00000140682/ENSG00000166923/ENSG00000037280/ENSG00000177494/ENSG00000169855/ENSG00000166396/ENSG00000169418/ENSG00000058404/ENSG00000109255/ENSG00000184937/ENSG00000124006/ENSG00000136160/ENSG00000146006/ENSG00000274286/ENSG00000043591/ENSG00000148053/ENSG00000148848/ENSG00000166573/ENSG00000149948/ENSG00000214872/ENSG00000163362/ENSG00000143494/ENSG00000170214/ENSG00000073712/ENSG00000221818/ENSG00000137573/ENSG00000165804/ENSG00000139352/ENSG00000158856/ENSG00000134259/ENSG00000115353/ENSG00000168743/ENSG00000049130/ENSG00000006638/ENSG00000180613/ENSG00000122194/ENSG00000112333/ENSG00000132932/ENSG00000089225/ENSG00000167772/ENSG00000125848/ENSG00000101412/ENSG00000007952/ENSG00000074047/ENSG00000166159/ENSG00000214376/ENSG00000075073/ENSG00000169194/ENSG00000128602/ENSG00000005513/ENSG00000100146/ENSG00000116147/ENSG00000277494/ENSG00000181092/ENSG00000166823/ENSG00000181790/ENSG00000138311/ENSG00000198049/ENSG00000128052/ENSG00000167178/ENSG00000134258/ENSG00000173269/ENSG00000115361/ENSG00000273706/ENSG00000140564/ENSG00000119508/ENSG00000260027/ENSG00000149295/ENSG00000164532/ENSG00000095970/ENSG00000198959/ENSG00000101188/ENSG00000174059/ENSG00000182704/ENSG00000107338/ENSG00000141052/ENSG00000254402/ENSG00000198719/ENSG00000130529/ENSG00000207736/ENSG00000186340/ENSG00000120156/ENSG00000036828/ENSG00000101311/ENSG00000060138/ENSG00000135298/ENSG00000175344/ENSG00000131187/ENSG00000101144/ENSG00000197696/ENSG00000080166/ENSG00000140557/ENSG00000075702/ENSG00000119715/ENSG00000072315/ENSG00000188191/ENSG00000171517/ENSG00000182261/ENSG00000204632/ENSG00000179776/ENSG00000073282/ENSG00000167815/ENSG00000179242/ENSG00000182580/ENSG00000007171/ENSG00000018408/ENSG00000170312/ENSG00000105329/ENSG00000057593/ENSG00000164050/ENSG00000081248/ENSG00000183625/ENSG00000078900/ENSG00000012504/ENSG00000183856/ENSG00000125084/ENSG00000063169/ENSG00000073150/ENSG00000204610/ENSG00000095739/ENSG00000118473/ENSG00000111199/ENSG00000128342/ENSG00000165409/ENSG00000197905/ENSG00000184454/ENSG00000265763/ENSG00000141433/ENSG00000162493/ENSG00000260428/ENSG00000205213/ENSG00000123689/ENSG00000065320/ENSG00000207839/ENSG00000127666/ENSG00000138685/ENSG00000138080/ENSG00000066468/ENSG00000167664/ENSG00000125618/ENSG00000188372/ENSG00000164935/ENSG00000136244/ENSG00000126934/ENSG00000173801/ENSG00000243678/ENSG00000069399/ENSG00000103260/ENSG00000131095/ENSG00000187116/ENSG00000150764/ENSG00000168487/ENSG00000124920/ENSG00000149256/ENSG00000126010/ENSG00000186188/ENSG00000176170/ENSG00000134532/ENSG00000113905/ENSG00000161999/ENSG00000124212/ENSG00000105372/ENSG00000273777/ENSG00000132170/ENSG00000018625/ENSG00000175928/ENSG00000173511/ENSG00000120659/ENSG00000226979/ENSG00000174775/ENSG00000180914/ENSG00000171357/ENSG00000159640/ENSG00000144407/ENSG00000128482/ENSG00000126458/ENSG00000106211/ENSG00000122133/ENSG00000197272/ENSG00000189013/ENSG00000134245/ENSG00000198835/ENSG00000004848/ENSG00000169129/ENSG00000188176/ENSG00000099194/ENSG00000148498/ENSG00000091583/ENSG00000182985/ENSG00000123454/ENSG00000141655/ENSG00000224420/ENSG00000105245/ENSG00000171435/ENSG00000213654/ENSG00000091879/ENSG00000114455/ENSG00000046653/ENSG00000109991/ENSG00000164362/ENSG00000185043/ENSG00000130669/ENSG00000148400/ENSG00000265107/ENSG00000106991/ENSG00000145423/ENSG00000255346/ENSG00000114378/ENSG00000131408/ENSG00000125730/ENSG00000111249/ENSG00000103855/ENSG00000135744/ENSG00000168811/ENSG00000006071/ENSG00000167191/ENSG00000186868/ENSG00000111012/ENSG00000127831/ENSG00000151577
BP	GO:0021854	hypothalamus development	25	0.745528	1.68387	3.73938e-05	0.000570757	0.000456789	3706	tags=52%, list=13%, signal=45%	ENSG00000184486/ENSG00000134438/ENSG00000177551/ENSG00000136352/ENSG00000173376/ENSG00000277893/ENSG00000171956/ENSG00000171540/ENSG00000169840/ENSG00000170381/ENSG00000134595/ENSG00000173805/ENSG00000169297
BP	GO:0001505	regulation of neurotransmitter levels	212	0.535739	1.36907	3.78852e-05	0.000577257	0.000461991	7923	tags=42%, list=28%, signal=31%	ENSG00000181072/ENSG00000101180/ENSG00000079841/ENSG00000151834/ENSG00000069696/ENSG00000168993/ENSG00000163618/ENSG00000064692/ENSG00000168621/ENSG00000149927/ENSG00000186472/ENSG00000173267/ENSG00000176406/ENSG00000169760/ENSG00000081803/ENSG00000011347/ENSG00000105737/ENSG00000136750/ENSG00000166569/ENSG00000179520/ENSG00000127561/ENSG00000164638/ENSG00000165995/ENSG00000184845/ENSG00000126583/ENSG00000115665/ENSG00000120907/ENSG00000150594/ENSG00000102468/ENSG00000070808/ENSG00000130477/ENSG00000157152/ENSG00000198785/ENSG00000146477/ENSG00000114646/ENSG00000187672/ENSG00000110881/ENSG00000087085/ENSG00000099365/ENSG00000080644/ENSG00000165970/ENSG00000149043/ENSG00000129990/ENSG00000008056/ENSG00000184702/ENSG00000101098/ENSG00000204385/ENSG00000177807/ENSG00000132164/ENSG00000103546/ENSG00000160469/ENSG00000171759/ENSG00000137766/ENSG00000165804/ENSG00000123358/ENSG00000105143/ENSG00000112499/ENSG00000075073/ENSG00000110076/ENSG00000135643/ENSG00000170743/ENSG00000149295/ENSG00000169213/ENSG00000147432/ENSG00000107282/ENSG00000128683/ENSG00000147434/ENSG00000132639/ENSG00000110436/ENSG00000157103/ENSG00000186111/ENSG00000131095/ENSG00000112759/ENSG00000018625/ENSG00000089250/ENSG00000101438/ENSG00000177380/ENSG00000189221/ENSG00000173227/ENSG00000174669/ENSG00000123454/ENSG00000162383/ENSG00000046653/ENSG00000137880/ENSG00000070087/ENSG00000160014/ENSG00000151577/ENSG00000007516/ENSG00000089169/ENSG00000272636
BP	GO:0032940	secretion by cell	750	0.4627	1.20693	4.01302e-05	0.000610409	0.000488522	8092	tags=33%, list=28%, signal=24%	ENSG00000181072/ENSG00000101180/ENSG00000164129/ENSG00000171564/ENSG00000016082/ENSG00000176887/ENSG00000171557/ENSG00000139515/ENSG00000079841/ENSG00000082556/ENSG00000145087/ENSG00000183770/ENSG00000170893/ENSG00000163623/ENSG00000001626/ENSG00000118523/ENSG00000112038/ENSG00000184160/ENSG00000109684/ENSG00000069696/ENSG00000168993/ENSG00000251493/ENSG00000171951/ENSG00000163618/ENSG00000064692/ENSG00000168621/ENSG00000167964/ENSG00000185002/ENSG00000149927/ENSG00000204176/ENSG00000128564/ENSG00000163032/ENSG00000186472/ENSG00000054803/ENSG00000173267/ENSG00000126562/ENSG00000105664/ENSG00000099625/ENSG00000176406/ENSG00000169760/ENSG00000130203/ENSG00000196277/ENSG00000125845/ENSG00000081803/ENSG00000011347/ENSG00000164099/ENSG00000182759/ENSG00000122641/ENSG00000105737/ENSG00000150630/ENSG00000110975/ENSG00000135111/ENSG00000157214/ENSG00000166569/ENSG00000126266/ENSG00000127561/ENSG00000138823/ENSG00000283632/ENSG00000125798/ENSG00000169992/ENSG00000100604/ENSG00000155897/ENSG00000165995/ENSG00000006747/ENSG00000008196/ENSG00000184845/ENSG00000107562/ENSG00000134640/ENSG00000126583/ENSG00000170011/ENSG00000102924/ENSG00000164756/ENSG00000007384/ENSG00000120907/ENSG00000017427/ENSG00000103241/ENSG00000145242/ENSG00000171560/ENSG00000150594/ENSG00000102468/ENSG00000171450/ENSG00000070808/ENSG00000113302/ENSG00000174697/ENSG00000184811/ENSG00000130477/ENSG00000157152/ENSG00000168481/ENSG00000171431/ENSG00000198785/ENSG00000138207/ENSG00000106633/ENSG00000173805/ENSG00000174804/ENSG00000114646/ENSG00000101200/ENSG00000187672/ENSG00000110881/ENSG00000087085/ENSG00000099365/ENSG00000232872/ENSG00000080644/ENSG00000158445/ENSG00000149043/ENSG00000095752/ENSG00000129990/ENSG00000139973/ENSG00000008056/ENSG00000184702/ENSG00000101098/ENSG00000204385/ENSG00000092445/ENSG00000143195/ENSG00000160469/ENSG00000136160/ENSG00000134207/ENSG00000120088/ENSG00000274286/ENSG00000148053/ENSG00000277363/ENSG00000166573/ENSG00000140285/ENSG00000144452/ENSG00000137766/ENSG00000123358/ENSG00000158856/ENSG00000115353/ENSG00000215644/ENSG00000175426/ENSG00000054356/ENSG00000019505/ENSG00000075073/ENSG00000169194/ENSG00000139998/ENSG00000112164/ENSG00000181092/ENSG00000174672/ENSG00000167994/ENSG00000198049/ENSG00000110076/ENSG00000165125/ENSG00000135643/ENSG00000140564/ENSG00000119508/ENSG00000170743/ENSG00000149295/ENSG00000160716/ENSG00000095970/ENSG00000101188/ENSG00000143545/ENSG00000091428/ENSG00000169213/ENSG00000147432/ENSG00000183695/ENSG00000118972/ENSG00000107282/ENSG00000145506/ENSG00000130529/ENSG00000205436/ENSG00000186792/ENSG00000144891/ENSG00000036828/ENSG00000184163/ENSG00000130037/ENSG00000177238/ENSG00000212710/ENSG00000197696/ENSG00000152932/ENSG00000148677/ENSG00000157613/ENSG00000135100/ENSG00000101204/ENSG00000108387/ENSG00000007171/ENSG00000105329/ENSG00000147434/ENSG00000132639/ENSG00000164404/ENSG00000012504/ENSG00000104332/ENSG00000102145/ENSG00000169047/ENSG00000006283/ENSG00000111199/ENSG00000115884/ENSG00000128342/ENSG00000141433/ENSG00000006740/ENSG00000213023/ENSG00000163485/ENSG00000140479/ENSG00000106327/ENSG00000125618/ENSG00000188372/ENSG00000136244/ENSG00000213658/ENSG00000186111/ENSG00000102981/ENSG00000147100/ENSG00000186188/ENSG00000119782/ENSG00000177542/ENSG00000132170/ENSG00000120659/ENSG00000180914/ENSG00000104783/ENSG00000029534/ENSG00000101438/ENSG00000177380/ENSG00000185236/ENSG00000187486/ENSG00000151474/ENSG00000270885/ENSG00000173227/ENSG00000168952/ENSG00000131620/ENSG00000173175/ENSG00000196557/ENSG00000141655/ENSG00000105281/ENSG00000183597/ENSG00000148400/ENSG00000164082/ENSG00000106991/ENSG00000131408/ENSG00000162009/ENSG00000135744/ENSG00000168811/ENSG00000070087/ENSG00000133246/ENSG00000160014/ENSG00000142552/ENSG00000079385/ENSG00000006071/ENSG00000145103/ENSG00000148344/ENSG00000151577/ENSG00000007516/ENSG00000089169/ENSG00000106128/ENSG00000135596/ENSG00000198643/ENSG00000272636/ENSG00000198832/ENSG00000053501/ENSG00000053438/ENSG00000177868/ENSG00000072310
BP	GO:0048701	embryonic cranial skeleton morphogenesis	45	0.676027	1.61401	4.02245e-05	0.000610789	0.000488827	5371	tags=47%, list=19%, signal=38%	ENSG00000122691/ENSG00000115844/ENSG00000105996/ENSG00000137203/ENSG00000176692/ENSG00000116132/ENSG00000126778/ENSG00000156103/ENSG00000170577/ENSG00000125378/ENSG00000100625/ENSG00000184058/ENSG00000176842/ENSG00000092607/ENSG00000106571/ENSG00000156574/ENSG00000107831/ENSG00000273706/ENSG00000134853/ENSG00000083307/ENSG00000158955
BP	GO:0001649	osteoblast differentiation	223	0.529174	1.35437	4.06914e-05	0.000615755	0.000492801	6748	tags=35%, list=24%, signal=27%	ENSG00000012223/ENSG00000176887/ENSG00000181449/ENSG00000122691/ENSG00000105996/ENSG00000181195/ENSG00000019549/ENSG00000172201/ENSG00000163273/ENSG00000087494/ENSG00000198963/ENSG00000168779/ENSG00000138696/ENSG00000164188/ENSG00000120149/ENSG00000104415/ENSG00000125845/ENSG00000150630/ENSG00000167244/ENSG00000142871/ENSG00000090539/ENSG00000125378/ENSG00000165973/ENSG00000137693/ENSG00000164107/ENSG00000164690/ENSG00000184304/ENSG00000125398/ENSG00000017427/ENSG00000120332/ENSG00000119042/ENSG00000154342/ENSG00000233608/ENSG00000106571/ENSG00000087085/ENSG00000147655/ENSG00000113083/ENSG00000266524/ENSG00000169710/ENSG00000188064/ENSG00000108821/ENSG00000166923/ENSG00000115461/ENSG00000130522/ENSG00000041982/ENSG00000073712/ENSG00000168743/ENSG00000105880/ENSG00000074047/ENSG00000128602/ENSG00000005513/ENSG00000160801/ENSG00000029559/ENSG00000118972/ENSG00000130529/ENSG00000101144/ENSG00000164932/ENSG00000139549/ENSG00000157613/ENSG00000073282/ENSG00000018408/ENSG00000162643/ENSG00000104332/ENSG00000095739/ENSG00000146197/ENSG00000205213/ENSG00000170374/ENSG00000142627/ENSG00000242252/ENSG00000138685/ENSG00000066468/ENSG00000136244/ENSG00000186188/ENSG00000152785/ENSG00000132170/ENSG00000019186/ENSG00000137834
BP	GO:1903530	regulation of secretion by cell	519	0.477383	1.24026	4.06914e-05	0.000615755	0.000492801	7923	tags=35%, list=28%, signal=26%	ENSG00000181072/ENSG00000101180/ENSG00000164129/ENSG00000171564/ENSG00000016082/ENSG00000176887/ENSG00000171557/ENSG00000139515/ENSG00000079841/ENSG00000082556/ENSG00000145087/ENSG00000183770/ENSG00000170893/ENSG00000163623/ENSG00000001626/ENSG00000112038/ENSG00000184160/ENSG00000069696/ENSG00000168993/ENSG00000163618/ENSG00000064692/ENSG00000168621/ENSG00000167964/ENSG00000185002/ENSG00000149927/ENSG00000204176/ENSG00000163032/ENSG00000186472/ENSG00000173267/ENSG00000099625/ENSG00000176406/ENSG00000169760/ENSG00000130203/ENSG00000196277/ENSG00000125845/ENSG00000081803/ENSG00000011347/ENSG00000122641/ENSG00000150630/ENSG00000110975/ENSG00000166569/ENSG00000126266/ENSG00000125798/ENSG00000169992/ENSG00000100604/ENSG00000155897/ENSG00000165995/ENSG00000008196/ENSG00000184845/ENSG00000107562/ENSG00000134640/ENSG00000126583/ENSG00000170011/ENSG00000164756/ENSG00000007384/ENSG00000120907/ENSG00000017427/ENSG00000103241/ENSG00000145242/ENSG00000171560/ENSG00000150594/ENSG00000102468/ENSG00000171450/ENSG00000070808/ENSG00000113302/ENSG00000174697/ENSG00000168481/ENSG00000171431/ENSG00000198785/ENSG00000138207/ENSG00000106633/ENSG00000173805/ENSG00000114646/ENSG00000101200/ENSG00000110881/ENSG00000087085/ENSG00000099365/ENSG00000080644/ENSG00000158445/ENSG00000149043/ENSG00000095752/ENSG00000129990/ENSG00000008056/ENSG00000184702/ENSG00000101098/ENSG00000134207/ENSG00000120088/ENSG00000274286/ENSG00000277363/ENSG00000166573/ENSG00000144452/ENSG00000115353/ENSG00000175426/ENSG00000019505/ENSG00000075073/ENSG00000169194/ENSG00000139998/ENSG00000181092/ENSG00000174672/ENSG00000198049/ENSG00000165125/ENSG00000135643/ENSG00000170743/ENSG00000149295/ENSG00000160716/ENSG00000095970/ENSG00000101188/ENSG00000143545/ENSG00000091428/ENSG00000169213/ENSG00000147432/ENSG00000118972/ENSG00000107282/ENSG00000130529/ENSG00000186792/ENSG00000144891/ENSG00000036828/ENSG00000184163/ENSG00000130037/ENSG00000197696/ENSG00000152932/ENSG00000148677/ENSG00000101204/ENSG00000108387/ENSG00000007171/ENSG00000105329/ENSG00000147434/ENSG00000132639/ENSG00000164404/ENSG00000012504/ENSG00000104332/ENSG00000102145/ENSG00000169047/ENSG00000006283/ENSG00000115884/ENSG00000128342/ENSG00000141433/ENSG00000213023/ENSG00000163485/ENSG00000106327/ENSG00000125618/ENSG00000188372/ENSG00000136244/ENSG00000102981/ENSG00000186188/ENSG00000119782/ENSG00000177542/ENSG00000132170/ENSG00000120659/ENSG00000180914/ENSG00000104783/ENSG00000187486/ENSG00000151474/ENSG00000270885/ENSG00000173227/ENSG00000168952/ENSG00000131620/ENSG00000173175/ENSG00000196557/ENSG00000141655/ENSG00000148400/ENSG00000164082/ENSG00000131408/ENSG00000162009/ENSG00000135744/ENSG00000168811/ENSG00000070087/ENSG00000133246/ENSG00000160014/ENSG00000079385/ENSG00000006071/ENSG00000145103/ENSG00000148344/ENSG00000151577/ENSG00000007516/ENSG00000089169/ENSG00000106128/ENSG00000135596/ENSG00000198643/ENSG00000272636
BP	GO:0030111	regulation of Wnt signaling pathway	316	0.508885	1.31171	4.18139e-05	0.000630574	0.000504661	6867	tags=34%, list=24%, signal=26%	ENSG00000139292/ENSG00000016082/ENSG00000187123/ENSG00000261594/ENSG00000181449/ENSG00000182632/ENSG00000164736/ENSG00000019549/ENSG00000198435/ENSG00000146374/ENSG00000112837/ENSG00000188763/ENSG00000156076/ENSG00000104415/ENSG00000133937/ENSG00000130203/ENSG00000125845/ENSG00000165566/ENSG00000180730/ENSG00000178171/ENSG00000146678/ENSG00000137693/ENSG00000162998/ENSG00000120057/ENSG00000103449/ENSG00000169862/ENSG00000164690/ENSG00000125398/ENSG00000131668/ENSG00000100968/ENSG00000146242/ENSG00000188760/ENSG00000152284/ENSG00000120738/ENSG00000111186/ENSG00000120332/ENSG00000154342/ENSG00000197380/ENSG00000185269/ENSG00000183072/ENSG00000155760/ENSG00000039600/ENSG00000101282/ENSG00000106483/ENSG00000198768/ENSG00000104953/ENSG00000115266/ENSG00000106571/ENSG00000174804/ENSG00000112559/ENSG00000183779/ENSG00000147655/ENSG00000167693/ENSG00000104901/ENSG00000114251/ENSG00000179528/ENSG00000101222/ENSG00000108821/ENSG00000166923/ENSG00000171056/ENSG00000136155/ENSG00000137573/ENSG00000165238/ENSG00000105559/ENSG00000146038/ENSG00000105880/ENSG00000179399/ENSG00000155011/ENSG00000167779/ENSG00000146648/ENSG00000122870/ENSG00000065717/ENSG00000100146/ENSG00000166823/ENSG00000169218/ENSG00000002746/ENSG00000108375/ENSG00000182704/ENSG00000176678/ENSG00000145506/ENSG00000130529/ENSG00000101311/ENSG00000164932/ENSG00000115457/ENSG00000018408/ENSG00000035499/ENSG00000105329/ENSG00000104332/ENSG00000095739/ENSG00000154856/ENSG00000147257/ENSG00000177374/ENSG00000205213/ENSG00000144642/ENSG00000188803/ENSG00000138685/ENSG00000066468/ENSG00000198796/ENSG00000173801/ENSG00000150764/ENSG00000143882/ENSG00000167941/ENSG00000020181/ENSG00000162407/ENSG00000168772/ENSG00000163884/ENSG00000260734
BP	GO:0071774	response to fibroblast growth factor	106	0.583659	1.46027	4.23964e-05	0.000638265	0.000510817	6104	tags=43%, list=21%, signal=34%	ENSG00000114279/ENSG00000068078/ENSG00000118523/ENSG00000173376/ENSG00000113578/ENSG00000180730/ENSG00000185070/ENSG00000070388/ENSG00000138675/ENSG00000179388/ENSG00000162344/ENSG00000147596/ENSG00000064300/ENSG00000158815/ENSG00000160867/ENSG00000184058/ENSG00000112562/ENSG00000156427/ENSG00000164161/ENSG00000021826/ENSG00000126500/ENSG00000121068/ENSG00000165588/ENSG00000114251/ENSG00000107831/ENSG00000108821/ENSG00000187678/ENSG00000140285/ENSG00000186895/ENSG00000137573/ENSG00000123358/ENSG00000129159/ENSG00000125848/ENSG00000241186/ENSG00000273706/ENSG00000075388/ENSG00000128917/ENSG00000283785/ENSG00000118972/ENSG00000036828/ENSG00000077782/ENSG00000157613/ENSG00000104332/ENSG00000206557/ENSG00000138685/ENSG00000066468
BP	GO:0048596	embryonic camera-type eye morphogenesis	26	0.737224	1.67207	4.25774e-05	0.000639897	0.000512122	5067	tags=50%, list=18%, signal=41%	ENSG00000176887/ENSG00000122691/ENSG00000137203/ENSG00000184254/ENSG00000137273/ENSG00000075891/ENSG00000138083/ENSG00000117707/ENSG00000007372/ENSG00000121068/ENSG00000114251/ENSG00000002745/ENSG00000101144
BP	GO:1901861	regulation of muscle tissue development	43	0.68227	1.62368	4.31343e-05	0.000647161	0.000517936	5412	tags=47%, list=19%, signal=38%	ENSG00000122691/ENSG00000168779/ENSG00000163380/ENSG00000167244/ENSG00000125378/ENSG00000129152/ENSG00000164690/ENSG00000120332/ENSG00000154342/ENSG00000113083/ENSG00000065361/ENSG00000107831/ENSG00000149596/ENSG00000109819/ENSG00000115461/ENSG00000186895/ENSG00000145794/ENSG00000198719/ENSG00000060138/ENSG00000105329
BP	GO:1901700	response to oxygen-containing compound	1526	0.438554	1.15117	4.34977e-05	0.000651504	0.000521412	8093	tags=30%, list=28%, signal=23%	ENSG00000239839/ENSG00000012223/ENSG00000109738/ENSG00000181072/ENSG00000101180/ENSG00000164588/ENSG00000086991/ENSG00000237452/ENSG00000004948/ENSG00000139515/ENSG00000105996/ENSG00000181195/ENSG00000019549/ENSG00000104321/ENSG00000130643/ENSG00000151790/ENSG00000163288/ENSG00000117152/ENSG00000082556/ENSG00000111432/ENSG00000151617/ENSG00000105989/ENSG00000151615/ENSG00000163064/ENSG00000121207/ENSG00000163273/ENSG00000176692/ENSG00000211448/ENSG00000164047/ENSG00000185551/ENSG00000126778/ENSG00000166006/ENSG00000163623/ENSG00000165474/ENSG00000101425/ENSG00000197561/ENSG00000001626/ENSG00000118523/ENSG00000010932/ENSG00000121361/ENSG00000112038/ENSG00000109132/ENSG00000168959/ENSG00000139874/ENSG00000198963/ENSG00000069696/ENSG00000122735/ENSG00000150551/ENSG00000107859/ENSG00000044524/ENSG00000115596/ENSG00000160951/ENSG00000164821/ENSG00000149305/ENSG00000185002/ENSG00000149968/ENSG00000128564/ENSG00000120149/ENSG00000163032/ENSG00000196660/ENSG00000136695/ENSG00000095596/ENSG00000153956/ENSG00000277893/ENSG00000130203/ENSG00000099822/ENSG00000129514/ENSG00000143627/ENSG00000196344/ENSG00000182759/ENSG00000163347/ENSG00000122641/ENSG00000137745/ENSG00000105737/ENSG00000116745/ENSG00000186723/ENSG00000167244/ENSG00000136425/ENSG00000129673/ENSG00000187867/ENSG00000005073/ENSG00000134760/ENSG00000170775/ENSG00000176956/ENSG00000146678/ENSG00000198099/ENSG00000172955/ENSG00000188536/ENSG00000131183/ENSG00000176884/ENSG00000165215/ENSG00000126266/ENSG00000075891/ENSG00000078725/ENSG00000106688/ENSG00000157150/ENSG00000163734/ENSG00000125820/ENSG00000128714/ENSG00000130368/ENSG00000162409/ENSG00000136574/ENSG00000137693/ENSG00000109610/ENSG00000198797/ENSG00000125266/ENSG00000164692/ENSG00000174576/ENSG00000164107/ENSG00000084734/ENSG00000125798/ENSG00000162344/ENSG00000167580/ENSG00000159167/ENSG00000129152/ENSG00000155897/ENSG00000152192/ENSG00000064300/ENSG00000109424/ENSG00000180432/ENSG00000015413/ENSG00000184845/ENSG00000184058/ENSG00000145147/ENSG00000107562/ENSG00000184304/ENSG00000125398/ENSG00000169676/ENSG00000167513/ENSG00000131771/ENSG00000131711/ENSG00000105976/ENSG00000164756/ENSG00000017427/ENSG00000103375/ENSG00000100448/ENSG00000176387/ENSG00000262406/ENSG00000277258/ENSG00000168542/ENSG00000021826/ENSG00000145242/ENSG00000106538/ENSG00000198626/ENSG00000120738/ENSG00000150594/ENSG00000111186/ENSG00000122877/ENSG00000102468/ENSG00000164270/ENSG00000154342/ENSG00000129038/ENSG00000113739/ENSG00000099864/ENSG00000133019/ENSG00000070808/ENSG00000102996/ENSG00000155760/ENSG00000113302/ENSG00000143171/ENSG00000121068/ENSG00000069431/ENSG00000159184/ENSG00000233608/ENSG00000174697/ENSG00000184811/ENSG00000140279/ENSG00000103257/ENSG00000078295/ENSG00000198785/ENSG00000138207/ENSG00000049768/ENSG00000106633/ENSG00000138379/ENSG00000138741/ENSG00000136931/ENSG00000174804/ENSG00000101200/ENSG00000168671/ENSG00000183779/ENSG00000112964/ENSG00000087085/ENSG00000127955/ENSG00000178445/ENSG00000080644/ENSG00000157219/ENSG00000158445/ENSG00000124253/ENSG00000050820/ENSG00000253293/ENSG00000141448/ENSG00000131914/ENSG00000114251/ENSG00000244734/ENSG00000104368/ENSG00000188064/ENSG00000006453/ENSG00000143867/ENSG00000108821/ENSG00000115461/ENSG00000129170/ENSG00000087245/ENSG00000005421/ENSG00000130522/ENSG00000146857/ENSG00000158748/ENSG00000143195/ENSG00000214575/ENSG00000184937/ENSG00000136160/ENSG00000120088/ENSG00000203857/ENSG00000148053/ENSG00000105290/ENSG00000084674/ENSG00000109846/ENSG00000273079/ENSG00000187498/ENSG00000163362/ENSG00000182752/ENSG00000144452/ENSG00000257017/ENSG00000138622/ENSG00000139352/ENSG00000078549/ENSG00000203859/ENSG00000105409/ENSG00000123358/ENSG00000158856/ENSG00000115353/ENSG00000169248/ENSG00000167910/ENSG00000184347/ENSG00000120256/ENSG00000215644/ENSG00000181856/ENSG00000073734/ENSG00000175426/ENSG00000006638/ENSG00000171885/ENSG00000156049/ENSG00000054356/ENSG00000066405/ENSG00000146648/ENSG00000168539/ENSG00000167588/ENSG00000101412/ENSG00000105971/ENSG00000169194/ENSG00000241360/ENSG00000122420/ENSG00000128602/ENSG00000100146/ENSG00000171094/ENSG00000162374/ENSG00000077522/ENSG00000277494/ENSG00000139998/ENSG00000112164/ENSG00000181092/ENSG00000156113/ENSG00000174672/ENSG00000119508/ENSG00000149295/ENSG00000160716/ENSG00000095970/ENSG00000198959/ENSG00000100739/ENSG00000180616/ENSG00000143545/ENSG00000283785/ENSG00000198074/ENSG00000162692/ENSG00000134853/ENSG00000118972/ENSG00000137857/ENSG00000086696/ENSG00000204262/ENSG00000130529/ENSG00000146555/ENSG00000027644/ENSG00000189143/ENSG00000144891/ENSG00000075290/ENSG00000009950/ENSG00000036828/ENSG00000170091/ENSG00000233276/ENSG00000002726/ENSG00000184163/ENSG00000091138/ENSG00000176890/ENSG00000130037/ENSG00000175344/ENSG00000140538/ENSG00000101144/ENSG00000177238/ENSG00000138039/ENSG00000100344/ENSG00000106031/ENSG00000134240/ENSG00000198695/ENSG00000140557/ENSG00000139549/ENSG00000148677/ENSG00000167701/ENSG00000111077/ENSG00000107593/ENSG00000115457/ENSG00000206172/ENSG00000167815/ENSG00000166147/ENSG00000007908/ENSG00000172519/ENSG00000007171/ENSG00000078399/ENSG00000158955/ENSG00000170312/ENSG00000142453/ENSG00000105329/ENSG00000120903/ENSG00000189058/ENSG00000057593/ENSG00000170075/ENSG00000169174/ENSG00000197256/ENSG00000204311/ENSG00000012504/ENSG00000104332/ENSG00000125084/ENSG00000171552/ENSG00000102145/ENSG00000157353/ENSG00000171246/ENSG00000081041/ENSG00000169184/ENSG00000198786/ENSG00000169047/ENSG00000170615/ENSG00000184984/ENSG00000165953/ENSG00000111199/ENSG00000182195/ENSG00000115884/ENSG00000183454/ENSG00000165409/ENSG00000239282/ENSG00000088256/ENSG00000170374/ENSG00000160882/ENSG00000110436/ENSG00000143816/ENSG00000127666/ENSG00000242252/ENSG00000066468/ENSG00000157103/ENSG00000235387/ENSG00000211445/ENSG00000136244/ENSG00000133110/ENSG00000140459/ENSG00000173801/ENSG00000169245/ENSG00000165816/ENSG00000135824/ENSG00000111732/ENSG00000167136/ENSG00000160323/ENSG00000176170/ENSG00000119782/ENSG00000169031/ENSG00000109272/ENSG00000112759/ENSG00000197879/ENSG00000132170/ENSG00000018625/ENSG00000142583/ENSG00000089250/ENSG00000141837/ENSG00000143630/ENSG00000019186/ENSG00000226979/ENSG00000208017/ENSG00000137834/ENSG00000160999/ENSG00000180914/ENSG00000074219/ENSG00000159640/ENSG00000163884/ENSG00000128482/ENSG00000133612/ENSG00000091831/ENSG00000064545/ENSG00000168447/ENSG00000144191/ENSG00000145888/ENSG00000181885/ENSG00000185236/ENSG00000187486/ENSG00000138030/ENSG00000099194/ENSG00000102575/ENSG00000165802/ENSG00000137936/ENSG00000145451/ENSG00000131620/ENSG00000174669/ENSG00000123454/ENSG00000173175/ENSG00000141655/ENSG00000128266/ENSG00000091879/ENSG00000070915/ENSG00000109991/ENSG00000163982/ENSG00000136848/ENSG00000274070/ENSG00000148400/ENSG00000164082/ENSG00000129355/ENSG00000114378/ENSG00000075391/ENSG00000135744/ENSG00000168811/ENSG00000164879/ENSG00000151632/ENSG00000160014/ENSG00000079385/ENSG00000006071/ENSG00000101460/ENSG00000186868/ENSG00000178752/ENSG00000145103/ENSG00000121742/ENSG00000111319/ENSG00000111012/ENSG00000179097/ENSG00000013573/ENSG00000151577/ENSG00000149639/ENSG00000198886/ENSG00000007516/ENSG00000184371/ENSG00000142156/ENSG00000117394/ENSG00000106128/ENSG00000130147/ENSG00000197122/ENSG00000197461/ENSG00000125968/ENSG00000162551/ENSG00000196639/ENSG00000198931/ENSG00000145192/ENSG00000151014/ENSG00000167634/ENSG00000177076/ENSG00000068903/ENSG00000105641/ENSG00000072310/ENSG00000124098
BP	GO:0032835	glomerulus development	66	0.630428	1.5441	4.37119e-05	0.0006536	0.000523089	7440	tags=58%, list=26%, signal=43%	ENSG00000151617/ENSG00000176692/ENSG00000116218/ENSG00000054598/ENSG00000125378/ENSG00000075891/ENSG00000118526/ENSG00000129654/ENSG00000161270/ENSG00000187391/ENSG00000120738/ENSG00000138193/ENSG00000007062/ENSG00000143867/ENSG00000166396/ENSG00000138792/ENSG00000184937/ENSG00000136160/ENSG00000137573/ENSG00000074181/ENSG00000181092/ENSG00000273706/ENSG00000174059/ENSG00000134853/ENSG00000149571/ENSG00000120156/ENSG00000101144/ENSG00000018408/ENSG00000163909/ENSG00000205213/ENSG00000172037/ENSG00000128567/ENSG00000081052/ENSG00000272398/ENSG00000169031/ENSG00000163884/ENSG00000091879/ENSG00000148400
BP	GO:0061323	cell proliferation involved in heart morphogenesis	18	0.790556	1.71326	4.44626e-05	0.000663698	0.000531171	1858	tags=44%, list=7%, signal=42%	ENSG00000016082/ENSG00000164093/ENSG00000104313/ENSG00000126778/ENSG00000135111/ENSG00000125378/ENSG00000164107/ENSG00000125398
BP	GO:0031644	regulation of nervous system process	133	0.568678	1.43516	4.46202e-05	0.000664924	0.000532152	9020	tags=55%, list=32%, signal=38%	ENSG00000187902/ENSG00000079841/ENSG00000114279/ENSG00000117152/ENSG00000082556/ENSG00000112038/ENSG00000163377/ENSG00000075429/ENSG00000116329/ENSG00000105464/ENSG00000251322/ENSG00000176406/ENSG00000169760/ENSG00000152822/ENSG00000174871/ENSG00000176884/ENSG00000105695/ENSG00000169992/ENSG00000146938/ENSG00000101489/ENSG00000134640/ENSG00000102924/ENSG00000183092/ENSG00000221890/ENSG00000122877/ENSG00000144868/ENSG00000198010/ENSG00000189056/ENSG00000161681/ENSG00000137033/ENSG00000101200/ENSG00000099365/ENSG00000170579/ENSG00000136160/ENSG00000273079/ENSG00000100146/ENSG00000116147/ENSG00000101188/ENSG00000106236/ENSG00000175344/ENSG00000188191/ENSG00000154721/ENSG00000171246/ENSG00000100678/ENSG00000183454/ENSG00000184454/ENSG00000265763/ENSG00000166292/ENSG00000163485/ENSG00000188803/ENSG00000006042/ENSG00000124920/ENSG00000149256/ENSG00000116544/ENSG00000144847/ENSG00000145888/ENSG00000148498/ENSG00000080845/ENSG00000109991/ENSG00000111249/ENSG00000135744/ENSG00000149582/ENSG00000197122/ENSG00000164687/ENSG00000168356/ENSG00000152413/ENSG00000232810/ENSG00000267534/ENSG00000207582/ENSG00000022840/ENSG00000106089/ENSG00000090020/ENSG00000164867
BP	GO:0009948	anterior/posterior axis specification	52	0.655214	1.5814	4.56793e-05	0.000678277	0.000542839	6051	tags=54%, list=21%, signal=43%	ENSG00000218819/ENSG00000198435/ENSG00000175879/ENSG00000163239/ENSG00000156925/ENSG00000135547/ENSG00000188095/ENSG00000170577/ENSG00000165556/ENSG00000135111/ENSG00000203877/ENSG00000125378/ENSG00000164458/ENSG00000125798/ENSG00000162782/ENSG00000181965/ENSG00000164690/ENSG00000165588/ENSG00000114251/ENSG00000156574/ENSG00000184937/ENSG00000241186/ENSG00000166823/ENSG00000273706/ENSG00000113722/ENSG00000180113/ENSG00000147257/ENSG00000140479
BP	GO:0098659	inorganic cation import across plasma membrane	118	0.580824	1.45945	4.57473e-05	0.000678277	0.000542839	7708	tags=50%, list=27%, signal=37%	ENSG00000004948/ENSG00000153822/ENSG00000204442/ENSG00000121361/ENSG00000129244/ENSG00000148482/ENSG00000126562/ENSG00000153956/ENSG00000099822/ENSG00000162989/ENSG00000157214/ENSG00000131183/ENSG00000188386/ENSG00000132681/ENSG00000157542/ENSG00000105675/ENSG00000069431/ENSG00000074803/ENSG00000151704/ENSG00000134160/ENSG00000184185/ENSG00000177807/ENSG00000135740/ENSG00000165238/ENSG00000138622/ENSG00000105409/ENSG00000180251/ENSG00000120457/ENSG00000168135/ENSG00000075673/ENSG00000165125/ENSG00000113262/ENSG00000162753/ENSG00000260458/ENSG00000130529/ENSG00000155886/ENSG00000162728/ENSG00000115616/ENSG00000169427/ENSG00000081248/ENSG00000100678/ENSG00000111199/ENSG00000055118/ENSG00000124140/ENSG00000157103/ENSG00000066230/ENSG00000143153/ENSG00000018625/ENSG00000127412/ENSG00000221955/ENSG00000141837/ENSG00000130054/ENSG00000168447/ENSG00000144191/ENSG00000187486/ENSG00000140675/ENSG00000070915/ENSG00000006071/ENSG00000111319
BP	GO:0099587	inorganic ion import across plasma membrane	118	0.580824	1.45945	4.57473e-05	0.000678277	0.000542839	7708	tags=50%, list=27%, signal=37%	ENSG00000004948/ENSG00000153822/ENSG00000204442/ENSG00000121361/ENSG00000129244/ENSG00000148482/ENSG00000126562/ENSG00000153956/ENSG00000099822/ENSG00000162989/ENSG00000157214/ENSG00000131183/ENSG00000188386/ENSG00000132681/ENSG00000157542/ENSG00000105675/ENSG00000069431/ENSG00000074803/ENSG00000151704/ENSG00000134160/ENSG00000184185/ENSG00000177807/ENSG00000135740/ENSG00000165238/ENSG00000138622/ENSG00000105409/ENSG00000180251/ENSG00000120457/ENSG00000168135/ENSG00000075673/ENSG00000165125/ENSG00000113262/ENSG00000162753/ENSG00000260458/ENSG00000130529/ENSG00000155886/ENSG00000162728/ENSG00000115616/ENSG00000169427/ENSG00000081248/ENSG00000100678/ENSG00000111199/ENSG00000055118/ENSG00000124140/ENSG00000157103/ENSG00000066230/ENSG00000143153/ENSG00000018625/ENSG00000127412/ENSG00000221955/ENSG00000141837/ENSG00000130054/ENSG00000168447/ENSG00000144191/ENSG00000187486/ENSG00000140675/ENSG00000070915/ENSG00000006071/ENSG00000111319
BP	GO:0022037	metencephalon development	107	0.574008	1.43658	4.63318e-05	0.000685788	0.00054885	4827	tags=31%, list=17%, signal=26%	ENSG00000152208/ENSG00000165462/ENSG00000168505/ENSG00000163064/ENSG00000089116/ENSG00000139874/ENSG00000054598/ENSG00000162761/ENSG00000168267/ENSG00000171532/ENSG00000146938/ENSG00000117707/ENSG00000102924/ENSG00000018236/ENSG00000171798/ENSG00000183873/ENSG00000171450/ENSG00000253368/ENSG00000173805/ENSG00000174804/ENSG00000188613/ENSG00000120094/ENSG00000266524/ENSG00000139352/ENSG00000129159/ENSG00000173898/ENSG00000135472/ENSG00000074047/ENSG00000128602/ENSG00000138311/ENSG00000273706/ENSG00000180616/ENSG00000198719
BP	GO:0032481	positive regulation of type I interferon production	62	-0.454675	-1.93651	4.69716e-05	0.000694092	0.000555496	5317	tags=45%, list=19%, signal=37%	ENSG00000164430/ENSG00000196664/ENSG00000179295/ENSG00000172936/ENSG00000174953/ENSG00000169871/ENSG00000135829/ENSG00000164342/ENSG00000181555/ENSG00000101916/ENSG00000101782/ENSG00000164104/ENSG00000154174/ENSG00000213341/ENSG00000115415/ENSG00000080824/ENSG00000183735/ENSG00000185507/ENSG00000215301/ENSG00000105939/ENSG00000137462/ENSG00000134242/ENSG00000089127/ENSG00000115267/ENSG00000111335/ENSG00000107201/ENSG00000111331/ENSG00000187608
BP	GO:0060249	anatomical structure homeostasis	312	0.507283	1.30725	4.74265e-05	0.00069964	0.000559936	7936	tags=36%, list=28%, signal=26%	ENSG00000012223/ENSG00000107295/ENSG00000086991/ENSG00000164761/ENSG00000168748/ENSG00000118523/ENSG00000129244/ENSG00000016402/ENSG00000054598/ENSG00000105664/ENSG00000042781/ENSG00000163347/ENSG00000116745/ENSG00000163631/ENSG00000136425/ENSG00000165215/ENSG00000170891/ENSG00000106688/ENSG00000137693/ENSG00000196604/ENSG00000147596/ENSG00000150275/ENSG00000104237/ENSG00000115221/ENSG00000110680/ENSG00000125398/ENSG00000169750/ENSG00000222038/ENSG00000160862/ENSG00000168542/ENSG00000163646/ENSG00000154639/ENSG00000007062/ENSG00000138207/ENSG00000173702/ENSG00000138379/ENSG00000188613/ENSG00000113083/ENSG00000164199/ENSG00000188219/ENSG00000161594/ENSG00000104067/ENSG00000112041/ENSG00000135338/ENSG00000129170/ENSG00000103546/ENSG00000092445/ENSG00000143195/ENSG00000138435/ENSG00000163362/ENSG00000144452/ENSG00000172137/ENSG00000122194/ENSG00000066405/ENSG00000129221/ENSG00000104327/ENSG00000128602/ENSG00000145113/ENSG00000128052/ENSG00000134376/ENSG00000070729/ENSG00000160801/ENSG00000162896/ENSG00000174059/ENSG00000091513/ENSG00000196834/ENSG00000106031/ENSG00000119715/ENSG00000163697/ENSG00000179776/ENSG00000137860/ENSG00000018408/ENSG00000154721/ENSG00000006611/ENSG00000196136/ENSG00000102145/ENSG00000197599/ENSG00000184956/ENSG00000260428/ENSG00000183638/ENSG00000157087/ENSG00000163485/ENSG00000242252/ENSG00000164935/ENSG00000136244/ENSG00000198691/ENSG00000079689/ENSG00000105699/ENSG00000109265/ENSG00000211897/ENSG00000120659/ENSG00000133661/ENSG00000198947/ENSG00000105289/ENSG00000197046/ENSG00000106211/ENSG00000165633/ENSG00000102575/ENSG00000141655/ENSG00000166402/ENSG00000148400/ENSG00000151929/ENSG00000160180/ENSG00000142552/ENSG00000006071/ENSG00000167768/ENSG00000145103/ENSG00000121742/ENSG00000184371/ENSG00000117394/ENSG00000197122/ENSG00000069122/ENSG00000130045
BP	GO:0001508	action potential	138	0.562843	1.42224	4.79877e-05	0.000706736	0.000565615	7628	tags=49%, list=27%, signal=36%	ENSG00000080709/ENSG00000164588/ENSG00000114279/ENSG00000152049/ENSG00000112837/ENSG00000166006/ENSG00000121361/ENSG00000181656/ENSG00000153956/ENSG00000099822/ENSG00000144285/ENSG00000162989/ENSG00000184408/ENSG00000136531/ENSG00000136546/ENSG00000165995/ENSG00000184845/ENSG00000134640/ENSG00000046604/ENSG00000120907/ENSG00000184611/ENSG00000164418/ENSG00000198626/ENSG00000183873/ENSG00000154639/ENSG00000145362/ENSG00000166257/ENSG00000149575/ENSG00000101400/ENSG00000159248/ENSG00000158445/ENSG00000070159/ENSG00000182963/ENSG00000183230/ENSG00000148053/ENSG00000138435/ENSG00000138622/ENSG00000007314/ENSG00000115353/ENSG00000188037/ENSG00000156049/ENSG00000120457/ENSG00000135643/ENSG00000160716/ENSG00000101188/ENSG00000130529/ENSG00000130037/ENSG00000101204/ENSG00000057294/ENSG00000006283/ENSG00000088256/ENSG00000055118/ENSG00000111262/ENSG00000167535/ENSG00000173801/ENSG00000143153/ENSG00000119782/ENSG00000018625/ENSG00000143630/ENSG00000198947/ENSG00000145888/ENSG00000196557/ENSG00000109991/ENSG00000196876/ENSG00000177098/ENSG00000265107/ENSG00000114923/ENSG00000160014
BP	GO:0007422	peripheral nervous system development	80	0.612163	1.51335	4.87146e-05	0.000716243	0.000573224	7382	tags=54%, list=26%, signal=40%	ENSG00000016082/ENSG00000128709/ENSG00000184486/ENSG00000177551/ENSG00000168621/ENSG00000185668/ENSG00000122859/ENSG00000006468/ENSG00000163347/ENSG00000119547/ENSG00000176697/ENSG00000164107/ENSG00000179388/ENSG00000152192/ENSG00000132702/ENSG00000128710/ENSG00000108684/ENSG00000122877/ENSG00000143171/ENSG00000065361/ENSG00000136160/ENSG00000148053/ENSG00000139352/ENSG00000134259/ENSG00000153902/ENSG00000005513/ENSG00000100146/ENSG00000181790/ENSG00000100285/ENSG00000163531/ENSG00000105227/ENSG00000146013/ENSG00000170312/ENSG00000184454/ENSG00000112414/ENSG00000172037/ENSG00000121753/ENSG00000134202/ENSG00000104728/ENSG00000148498/ENSG00000063660/ENSG00000185652/ENSG00000196876
BP	GO:0110151	positive regulation of biomineralization	51	0.655413	1.57931	4.91088e-05	0.000720835	0.000576899	1376	tags=25%, list=5%, signal=24%	ENSG00000012223/ENSG00000162878/ENSG00000137203/ENSG00000164920/ENSG00000001626/ENSG00000188763/ENSG00000115596/ENSG00000138696/ENSG00000132464/ENSG00000125845/ENSG00000142871/ENSG00000125378/ENSG00000165973
BP	GO:0048339	paraxial mesoderm development	18	0.788371	1.70852	5.11167e-05	0.00074906	0.000599488	3489	tags=44%, list=12%, signal=39%	ENSG00000176692/ENSG00000156925/ENSG00000054598/ENSG00000137693/ENSG00000154342/ENSG00000090932/ENSG00000114251/ENSG00000125878
BP	GO:0046903	secretion	865	0.458993	1.19915	5.13553e-05	0.000751305	0.000601285	8106	tags=33%, list=28%, signal=24%	ENSG00000153246/ENSG00000181072/ENSG00000101180/ENSG00000164129/ENSG00000171564/ENSG00000016082/ENSG00000176887/ENSG00000171557/ENSG00000139515/ENSG00000079841/ENSG00000132671/ENSG00000082556/ENSG00000145087/ENSG00000133107/ENSG00000183770/ENSG00000170893/ENSG00000163623/ENSG00000001626/ENSG00000118523/ENSG00000112038/ENSG00000184160/ENSG00000161798/ENSG00000109684/ENSG00000069696/ENSG00000168993/ENSG00000251493/ENSG00000171951/ENSG00000163618/ENSG00000064692/ENSG00000168621/ENSG00000167964/ENSG00000185002/ENSG00000149927/ENSG00000204176/ENSG00000128564/ENSG00000163032/ENSG00000186472/ENSG00000054803/ENSG00000173267/ENSG00000126562/ENSG00000105664/ENSG00000099625/ENSG00000176406/ENSG00000169760/ENSG00000130203/ENSG00000196277/ENSG00000125845/ENSG00000081803/ENSG00000171956/ENSG00000011347/ENSG00000164099/ENSG00000182759/ENSG00000122641/ENSG00000105737/ENSG00000150630/ENSG00000110975/ENSG00000135111/ENSG00000157214/ENSG00000178568/ENSG00000166569/ENSG00000126266/ENSG00000110148/ENSG00000187258/ENSG00000127561/ENSG00000138823/ENSG00000283632/ENSG00000125798/ENSG00000169992/ENSG00000159167/ENSG00000100604/ENSG00000155897/ENSG00000165995/ENSG00000006747/ENSG00000181965/ENSG00000008196/ENSG00000113389/ENSG00000184845/ENSG00000107562/ENSG00000134640/ENSG00000126583/ENSG00000170011/ENSG00000102924/ENSG00000164756/ENSG00000007384/ENSG00000120907/ENSG00000017427/ENSG00000103241/ENSG00000145242/ENSG00000171560/ENSG00000150594/ENSG00000102468/ENSG00000050628/ENSG00000133019/ENSG00000171450/ENSG00000070808/ENSG00000113302/ENSG00000174697/ENSG00000184811/ENSG00000130477/ENSG00000157152/ENSG00000168481/ENSG00000171431/ENSG00000198785/ENSG00000138207/ENSG00000106633/ENSG00000173805/ENSG00000174804/ENSG00000114646/ENSG00000101200/ENSG00000187672/ENSG00000110881/ENSG00000087085/ENSG00000099365/ENSG00000163959/ENSG00000232872/ENSG00000080644/ENSG00000229344/ENSG00000158445/ENSG00000065361/ENSG00000149043/ENSG00000095752/ENSG00000129990/ENSG00000139973/ENSG00000008056/ENSG00000184702/ENSG00000101098/ENSG00000204385/ENSG00000169418/ENSG00000092445/ENSG00000143195/ENSG00000160469/ENSG00000136160/ENSG00000134207/ENSG00000120088/ENSG00000274286/ENSG00000148053/ENSG00000277363/ENSG00000166573/ENSG00000140285/ENSG00000144452/ENSG00000137766/ENSG00000123358/ENSG00000158856/ENSG00000115353/ENSG00000215644/ENSG00000073734/ENSG00000175426/ENSG00000054356/ENSG00000180251/ENSG00000168539/ENSG00000147606/ENSG00000019505/ENSG00000112499/ENSG00000075073/ENSG00000169194/ENSG00000139998/ENSG00000112164/ENSG00000181092/ENSG00000174672/ENSG00000167994/ENSG00000198049/ENSG00000110076/ENSG00000165125/ENSG00000135643/ENSG00000140564/ENSG00000119508/ENSG00000170743/ENSG00000149295/ENSG00000160716/ENSG00000095970/ENSG00000101188/ENSG00000143545/ENSG00000091428/ENSG00000169213/ENSG00000147432/ENSG00000183695/ENSG00000118972/ENSG00000107282/ENSG00000145506/ENSG00000130529/ENSG00000205436/ENSG00000186792/ENSG00000144891/ENSG00000036828/ENSG00000184163/ENSG00000130037/ENSG00000177238/ENSG00000138039/ENSG00000212710/ENSG00000197696/ENSG00000152932/ENSG00000148677/ENSG00000157613/ENSG00000135100/ENSG00000101204/ENSG00000108387/ENSG00000007171/ENSG00000105329/ENSG00000147434/ENSG00000132639/ENSG00000164404/ENSG00000012504/ENSG00000158125/ENSG00000104332/ENSG00000102145/ENSG00000169047/ENSG00000006283/ENSG00000184984/ENSG00000111199/ENSG00000115884/ENSG00000128342/ENSG00000141433/ENSG00000006740/ENSG00000213023/ENSG00000163485/ENSG00000140479/ENSG00000106327/ENSG00000157103/ENSG00000125618/ENSG00000188372/ENSG00000136244/ENSG00000213658/ENSG00000186111/ENSG00000102981/ENSG00000147100/ENSG00000186188/ENSG00000119782/ENSG00000112759/ENSG00000177542/ENSG00000132170/ENSG00000120659/ENSG00000180914/ENSG00000159640/ENSG00000104783/ENSG00000029534/ENSG00000101438/ENSG00000177380/ENSG00000168447/ENSG00000185236/ENSG00000187486/ENSG00000151474/ENSG00000270885/ENSG00000173227/ENSG00000168952/ENSG00000131620/ENSG00000174669/ENSG00000173175/ENSG00000196557/ENSG00000141655/ENSG00000105281/ENSG00000183597/ENSG00000168398/ENSG00000148400/ENSG00000164082/ENSG00000106991/ENSG00000131408/ENSG00000162009/ENSG00000135744/ENSG00000168811/ENSG00000070087/ENSG00000133246/ENSG00000160014/ENSG00000142552/ENSG00000079385/ENSG00000006071/ENSG00000145103/ENSG00000148344/ENSG00000151577/ENSG00000007516/ENSG00000170835/ENSG00000089169/ENSG00000106128/ENSG00000135596/ENSG00000198643/ENSG00000272636/ENSG00000186115/ENSG00000004809/ENSG00000198832/ENSG00000198931/ENSG00000053501/ENSG00000053438/ENSG00000177868/ENSG00000072310/ENSG00000117215
BP	GO:0015837	amine transport	97	0.592048	1.47654	5.25408e-05	0.000766104	0.000613129	6830	tags=48%, list=24%, signal=37%	ENSG00000101180/ENSG00000164129/ENSG00000117152/ENSG00000082556/ENSG00000170893/ENSG00000184160/ENSG00000069696/ENSG00000168621/ENSG00000204176/ENSG00000173267/ENSG00000196277/ENSG00000011347/ENSG00000110975/ENSG00000179520/ENSG00000100604/ENSG00000184845/ENSG00000107562/ENSG00000150594/ENSG00000102468/ENSG00000174697/ENSG00000103257/ENSG00000101200/ENSG00000080644/ENSG00000158445/ENSG00000149043/ENSG00000129990/ENSG00000134207/ENSG00000274286/ENSG00000019505/ENSG00000112499/ENSG00000075073/ENSG00000198049/ENSG00000170743/ENSG00000149295/ENSG00000160716/ENSG00000101188/ENSG00000169213/ENSG00000140519/ENSG00000101204/ENSG00000147434/ENSG00000213023/ENSG00000163485/ENSG00000157103/ENSG00000018625/ENSG00000132437/ENSG00000180914/ENSG00000149150
BP	GO:0031128	developmental induction	33	0.704448	1.63796	5.30967e-05	0.000772929	0.000618591	4386	tags=55%, list=15%, signal=46%	ENSG00000130700/ENSG00000105989/ENSG00000126778/ENSG00000168621/ENSG00000185008/ENSG00000136352/ENSG00000113578/ENSG00000125845/ENSG00000005073/ENSG00000125378/ENSG00000103449/ENSG00000125398/ENSG00000154342/ENSG00000114251/ENSG00000107831/ENSG00000169855/ENSG00000005513/ENSG00000166823
BP	GO:0007612	learning	145	0.563371	1.4255	5.36003e-05	0.000778973	0.000623428	6106	tags=38%, list=21%, signal=30%	ENSG00000131094/ENSG00000104755/ENSG00000082556/ENSG00000163064/ENSG00000168959/ENSG00000181656/ENSG00000008735/ENSG00000251322/ENSG00000171956/ENSG00000136535/ENSG00000176884/ENSG00000186297/ENSG00000106688/ENSG00000174576/ENSG00000171532/ENSG00000146938/ENSG00000184845/ENSG00000169676/ENSG00000137843/ENSG00000131771/ENSG00000134138/ENSG00000146242/ENSG00000154146/ENSG00000092051/ENSG00000021645/ENSG00000189056/ENSG00000125872/ENSG00000161681/ENSG00000110881/ENSG00000103034/ENSG00000160469/ENSG00000154118/ENSG00000148053/ENSG00000113231/ENSG00000115353/ENSG00000075073/ENSG00000162374/ENSG00000116147/ENSG00000110076/ENSG00000149295/ENSG00000160716/ENSG00000101188/ENSG00000184144/ENSG00000101349/ENSG00000106236/ENSG00000135298/ENSG00000156395/ENSG00000165246/ENSG00000132639/ENSG00000100678/ENSG00000183454/ENSG00000124140/ENSG00000079432/ENSG00000115183/ENSG00000157103
BP	GO:0097154	GABAergic neuron differentiation	16	0.809973	1.72377	5.49587e-05	0.0007974	0.000638175	4643	tags=88%, list=16%, signal=73%	ENSG00000115844/ENSG00000164438/ENSG00000136352/ENSG00000122641/ENSG00000153266/ENSG00000144355/ENSG00000187821/ENSG00000184845/ENSG00000106852/ENSG00000169750/ENSG00000139352/ENSG00000180613/ENSG00000149295/ENSG00000184144
BP	GO:0046942	carboxylic acid transport	267	0.515828	1.32508	5.58453e-05	0.000807602	0.00064634	8640	tags=41%, list=30%, signal=29%	ENSG00000153246/ENSG00000101180/ENSG00000072041/ENSG00000164129/ENSG00000174899/ENSG00000132671/ENSG00000117152/ENSG00000133107/ENSG00000145248/ENSG00000170893/ENSG00000165449/ENSG00000069696/ENSG00000148942/ENSG00000186334/ENSG00000003989/ENSG00000196277/ENSG00000152822/ENSG00000011083/ENSG00000135502/ENSG00000106688/ENSG00000179520/ENSG00000104888/ENSG00000162344/ENSG00000174640/ENSG00000268104/ENSG00000145283/ENSG00000186335/ENSG00000100156/ENSG00000152779/ENSG00000182747/ENSG00000112337/ENSG00000084453/ENSG00000171017/ENSG00000174697/ENSG00000130821/ENSG00000170482/ENSG00000103257/ENSG00000091664/ENSG00000146477/ENSG00000081479/ENSG00000101200/ENSG00000081923/ENSG00000146039/ENSG00000163959/ENSG00000139209/ENSG00000165970/ENSG00000121270/ENSG00000177807/ENSG00000132164/ENSG00000148053/ENSG00000017483/ENSG00000105143/ENSG00000183048/ENSG00000183032/ENSG00000167910/ENSG00000073734/ENSG00000147606/ENSG00000112499/ENSG00000256870/ENSG00000198049/ENSG00000145217/ENSG00000091137/ENSG00000149295/ENSG00000101188/ENSG00000107282/ENSG00000137491/ENSG00000036828/ENSG00000092068/ENSG00000091138/ENSG00000138039/ENSG00000197696/ENSG00000007171/ENSG00000170615/ENSG00000110436/ENSG00000125255/ENSG00000163485/ENSG00000112212/ENSG00000157103/ENSG00000131095/ENSG00000147100/ENSG00000177542/ENSG00000018625/ENSG00000120659/ENSG00000149150/ENSG00000159640/ENSG00000124568/ENSG00000101438/ENSG00000174326/ENSG00000141655/ENSG00000105281/ENSG00000162383/ENSG00000168398/ENSG00000139155/ENSG00000164082/ENSG00000149742/ENSG00000135744/ENSG00000079385/ENSG00000148344/ENSG00000151577/ENSG00000186115/ENSG00000130876/ENSG00000182902/ENSG00000117215/ENSG00000166558/ENSG00000161091/ENSG00000123159/ENSG00000232810/ENSG00000007216/ENSG00000083807/ENSG00000196517
BP	GO:0060425	lung morphogenesis	50	0.6634	1.59506	5.65521e-05	0.000816483	0.000653448	7095	tags=56%, list=25%, signal=42%	ENSG00000176887/ENSG00000105989/ENSG00000136352/ENSG00000103067/ENSG00000129514/ENSG00000125378/ENSG00000137693/ENSG00000118526/ENSG00000164690/ENSG00000125398/ENSG00000164161/ENSG00000103241/ENSG00000121068/ENSG00000147655/ENSG00000156574/ENSG00000107831/ENSG00000188064/ENSG00000101680/ENSG00000140285/ENSG00000083307/ENSG00000106004/ENSG00000128342/ENSG00000147862/ENSG00000066468/ENSG00000126934/ENSG00000075275/ENSG00000134245/ENSG00000136158
BP	GO:2000179	positive regulation of neural precursor cell proliferation	55	0.649724	1.5733	5.74677e-05	0.000828344	0.000662941	5447	tags=51%, list=19%, signal=41%	ENSG00000176165/ENSG00000172201/ENSG00000173404/ENSG00000089116/ENSG00000188763/ENSG00000107859/ENSG00000150630/ENSG00000171540/ENSG00000189431/ENSG00000117707/ENSG00000164690/ENSG00000007372/ENSG00000154342/ENSG00000106689/ENSG00000142700/ENSG00000106571/ENSG00000081479/ENSG00000139352/ENSG00000132688/ENSG00000112333/ENSG00000128602/ENSG00000100146/ENSG00000273706/ENSG00000149295/ENSG00000128917/ENSG00000080166/ENSG00000075702/ENSG00000170075
BP	GO:0035455	response to interferon-alpha	21	-0.712926	-2.39008	5.93981e-05	0.00085477	0.00068409	5526	tags=67%, list=19%, signal=54%	ENSG00000130303/ENSG00000185885/ENSG00000142166/ENSG00000163564/ENSG00000249624/ENSG00000047410/ENSG00000116747/ENSG00000160710/ENSG00000142089/ENSG00000183486/ENSG00000078081/ENSG00000055332/ENSG00000119922/ENSG00000119917
BP	GO:0090102	cochlea development	46	0.669997	1.6024	6.1302e-05	0.000880729	0.000704865	5729	tags=52%, list=20%, signal=42%	ENSG00000082482/ENSG00000104313/ENSG00000112837/ENSG00000126778/ENSG00000135547/ENSG00000075891/ENSG00000186297/ENSG00000179520/ENSG00000095777/ENSG00000162998/ENSG00000181965/ENSG00000184058/ENSG00000125398/ENSG00000112320/ENSG00000121068/ENSG00000114251/ENSG00000071909/ENSG00000104327/ENSG00000166341/ENSG00000171303/ENSG00000140538/ENSG00000164932/ENSG00000145864/ENSG00000170615
BP	GO:0007204	positive regulation of cytosolic calcium ion concentration	182	0.534259	1.35972	6.3736e-05	0.000911239	0.000729283	7722	tags=40%, list=27%, signal=29%	ENSG00000004948/ENSG00000139151/ENSG00000151617/ENSG00000146360/ENSG00000160951/ENSG00000153956/ENSG00000136425/ENSG00000152822/ENSG00000176884/ENSG00000126266/ENSG00000006128/ENSG00000110148/ENSG00000104369/ENSG00000155897/ENSG00000165995/ENSG00000184845/ENSG00000110680/ENSG00000120907/ENSG00000173578/ENSG00000198626/ENSG00000138193/ENSG00000102468/ENSG00000050628/ENSG00000144230/ENSG00000092051/ENSG00000138741/ENSG00000101200/ENSG00000134160/ENSG00000171873/ENSG00000149596/ENSG00000154118/ENSG00000136160/ENSG00000166573/ENSG00000170214/ENSG00000113889/ENSG00000078549/ENSG00000115353/ENSG00000006638/ENSG00000122420/ENSG00000184451/ENSG00000112164/ENSG00000198049/ENSG00000149295/ENSG00000100739/ENSG00000134853/ENSG00000130529/ENSG00000144891/ENSG00000138039/ENSG00000197696/ENSG00000072315/ENSG00000128285/ENSG00000171517/ENSG00000183625/ENSG00000102145/ENSG00000111199/ENSG00000141433/ENSG00000147145/ENSG00000167535/ENSG00000144648/ENSG00000272398/ENSG00000186188/ENSG00000119782/ENSG00000089250/ENSG00000141837/ENSG00000180914/ENSG00000091831/ENSG00000173175/ENSG00000008710/ENSG00000109991/ENSG00000168398/ENSG00000135744/ENSG00000129048/ENSG00000151577
BP	GO:0048546	digestive tract morphogenesis	48	0.664602	1.59394	6.57383e-05	0.000936824	0.000749759	6546	tags=56%, list=23%, signal=43%	ENSG00000176887/ENSG00000164736/ENSG00000168779/ENSG00000170577/ENSG00000125378/ENSG00000128714/ENSG00000136574/ENSG00000118526/ENSG00000120057/ENSG00000164690/ENSG00000103241/ENSG00000125850/ENSG00000166831/ENSG00000106571/ENSG00000114251/ENSG00000156574/ENSG00000146648/ENSG00000074047/ENSG00000100146/ENSG00000284395/ENSG00000134853/ENSG00000106031/ENSG00000073282/ENSG00000182580/ENSG00000104332/ENSG00000066468/ENSG00000119919
BP	GO:0042445	hormone metabolic process	209	0.52996	1.35409	6.59921e-05	0.000938922	0.000751438	8255	tags=45%, list=29%, signal=33%	ENSG00000121207/ENSG00000211448/ENSG00000231852/ENSG00000184254/ENSG00000244122/ENSG00000178919/ENSG00000095596/ENSG00000196616/ENSG00000277893/ENSG00000125845/ENSG00000129514/ENSG00000196344/ENSG00000116745/ENSG00000129673/ENSG00000198099/ENSG00000172955/ENSG00000154080/ENSG00000118271/ENSG00000140254/ENSG00000164690/ENSG00000073067/ENSG00000175535/ENSG00000164756/ENSG00000081051/ENSG00000140274/ENSG00000100448/ENSG00000114115/ENSG00000120738/ENSG00000143320/ENSG00000113739/ENSG00000174697/ENSG00000140279/ENSG00000138207/ENSG00000136931/ENSG00000112964/ENSG00000186684/ENSG00000009765/ENSG00000114859/ENSG00000170786/ENSG00000138792/ENSG00000111664/ENSG00000136160/ENSG00000100867/ENSG00000203857/ENSG00000080511/ENSG00000115257/ENSG00000203859/ENSG00000113231/ENSG00000122787/ENSG00000175426/ENSG00000102109/ENSG00000148795/ENSG00000106258/ENSG00000140564/ENSG00000119973/ENSG00000198074/ENSG00000134853/ENSG00000137857/ENSG00000086696/ENSG00000138039/ENSG00000167755/ENSG00000211452/ENSG00000138109/ENSG00000160868/ENSG00000135697/ENSG00000108786/ENSG00000160882/ENSG00000125851/ENSG00000140479/ENSG00000125618/ENSG00000115705/ENSG00000079435/ENSG00000140459/ENSG00000036530/ENSG00000147100/ENSG00000159640/ENSG00000091831/ENSG00000168447/ENSG00000167600/ENSG00000103316/ENSG00000196557/ENSG00000105707/ENSG00000139547/ENSG00000139155/ENSG00000151632/ENSG00000111012/ENSG00000138115/ENSG00000170835/ENSG00000106128/ENSG00000198832/ENSG00000100197/ENSG00000105641/ENSG00000170426/ENSG00000025423/ENSG00000109472
BP	GO:0070169	positive regulation of biomineral tissue development	50	0.66132	1.59006	6.68274e-05	0.000949272	0.000759722	1376	tags=26%, list=5%, signal=25%	ENSG00000012223/ENSG00000162878/ENSG00000137203/ENSG00000164920/ENSG00000001626/ENSG00000188763/ENSG00000115596/ENSG00000138696/ENSG00000132464/ENSG00000125845/ENSG00000142871/ENSG00000125378/ENSG00000165973
BP	GO:0007187	G protein-coupled receptor signaling pathway, coupled to cyclic nucleotide second messenger	46	0.666095	1.59307	7.16142e-05	0.001011	0.000809127	5778	tags=59%, list=20%, signal=47%	ENSG00000181072/ENSG00000101180/ENSG00000132671/ENSG00000112038/ENSG00000139874/ENSG00000069696/ENSG00000116329/ENSG00000186723/ENSG00000176136/ENSG00000164128/ENSG00000185231/ENSG00000184845/ENSG00000134640/ENSG00000173578/ENSG00000102468/ENSG00000164270/ENSG00000133019/ENSG00000157219/ENSG00000158748/ENSG00000168539/ENSG00000160801/ENSG00000180616/ENSG00000138039/ENSG00000171517/ENSG00000172519/ENSG00000184984/ENSG00000165409
BP	GO:0031214	biomineral tissue development	155	0.550204	1.39482	7.16323e-05	0.001011	0.000809127	6104	tags=35%, list=21%, signal=28%	ENSG00000012223/ENSG00000122691/ENSG00000162878/ENSG00000152595/ENSG00000137203/ENSG00000068078/ENSG00000164920/ENSG00000001626/ENSG00000087494/ENSG00000188763/ENSG00000135547/ENSG00000115596/ENSG00000138696/ENSG00000132464/ENSG00000120149/ENSG00000105664/ENSG00000125845/ENSG00000137745/ENSG00000142871/ENSG00000125378/ENSG00000165973/ENSG00000164692/ENSG00000166415/ENSG00000178882/ENSG00000115221/ENSG00000184058/ENSG00000125398/ENSG00000017427/ENSG00000185269/ENSG00000152592/ENSG00000174697/ENSG00000180921/ENSG00000147655/ENSG00000113083/ENSG00000164199/ENSG00000169071/ENSG00000143867/ENSG00000108821/ENSG00000166923/ENSG00000108950/ENSG00000137674/ENSG00000160801/ENSG00000029559/ENSG00000118972/ENSG00000130529/ENSG00000101144/ENSG00000105329/ENSG00000102145/ENSG00000197599/ENSG00000161905/ENSG00000147257/ENSG00000205213/ENSG00000170374/ENSG00000242252/ENSG00000066468
BP	GO:0051965	positive regulation of synapse assembly	56	0.644236	1.56195	7.22172e-05	0.00101763	0.000814428	5342	tags=48%, list=19%, signal=39%	ENSG00000152208/ENSG00000169760/ENSG00000162951/ENSG00000185070/ENSG00000176697/ENSG00000153707/ENSG00000169992/ENSG00000141668/ENSG00000131409/ENSG00000102924/ENSG00000146242/ENSG00000108684/ENSG00000165300/ENSG00000101463/ENSG00000158258/ENSG00000185985/ENSG00000146006/ENSG00000148053/ENSG00000125848/ENSG00000166159/ENSG00000214376/ENSG00000181790/ENSG00000254402/ENSG00000186340/ENSG00000135298/ENSG00000140557/ENSG00000182580
BP	GO:0009954	proximal/distal pattern formation	32	0.705196	1.63327	7.31142e-05	0.00102862	0.000823227	6314	tags=72%, list=22%, signal=56%	ENSG00000164651/ENSG00000115844/ENSG00000170561/ENSG00000170549/ENSG00000128709/ENSG00000163064/ENSG00000005073/ENSG00000138083/ENSG00000144355/ENSG00000128710/ENSG00000170689/ENSG00000177508/ENSG00000106571/ENSG00000253293/ENSG00000156574/ENSG00000143867/ENSG00000166923/ENSG00000074047/ENSG00000198719/ENSG00000073282/ENSG00000078399/ENSG00000180818/ENSG00000180806
BP	GO:0072132	mesenchyme morphogenesis	53	0.646762	1.56294	7.3473e-05	0.00103202	0.000825947	5923	tags=51%, list=21%, signal=40%	ENSG00000016082/ENSG00000122691/ENSG00000019549/ENSG00000130700/ENSG00000176692/ENSG00000135547/ENSG00000185008/ENSG00000054598/ENSG00000120149/ENSG00000125845/ENSG00000135111/ENSG00000125398/ENSG00000159251/ENSG00000103241/ENSG00000154342/ENSG00000121068/ENSG00000114251/ENSG00000134817/ENSG00000107831/ENSG00000143867/ENSG00000169855/ENSG00000163132/ENSG00000166341/ENSG00000164532/ENSG00000101144/ENSG00000163909/ENSG00000166292
BP	GO:0044344	cellular response to fibroblast growth factor stimulus	102	0.579804	1.44884	7.50765e-05	0.00105119	0.000841289	6104	tags=43%, list=21%, signal=34%	ENSG00000114279/ENSG00000068078/ENSG00000118523/ENSG00000173376/ENSG00000113578/ENSG00000180730/ENSG00000185070/ENSG00000070388/ENSG00000138675/ENSG00000179388/ENSG00000162344/ENSG00000147596/ENSG00000064300/ENSG00000158815/ENSG00000160867/ENSG00000184058/ENSG00000112562/ENSG00000156427/ENSG00000164161/ENSG00000021826/ENSG00000126500/ENSG00000121068/ENSG00000165588/ENSG00000114251/ENSG00000107831/ENSG00000108821/ENSG00000187678/ENSG00000140285/ENSG00000186895/ENSG00000137573/ENSG00000123358/ENSG00000125848/ENSG00000241186/ENSG00000273706/ENSG00000075388/ENSG00000128917/ENSG00000283785/ENSG00000118972/ENSG00000077782/ENSG00000157613/ENSG00000104332/ENSG00000206557/ENSG00000138685/ENSG00000066468
BP	GO:0120035	regulation of plasma membrane bounded cell projection organization	615	0.468754	1.22001	7.50165e-05	0.00105119	0.000841289	8163	tags=34%, list=29%, signal=25%	ENSG00000150625/ENSG00000117598/ENSG00000116141/ENSG00000115297/ENSG00000152208/ENSG00000175745/ENSG00000184486/ENSG00000151615/ENSG00000116132/ENSG00000181085/ENSG00000214513/ENSG00000137825/ENSG00000099834/ENSG00000129244/ENSG00000108947/ENSG00000168779/ENSG00000044524/ENSG00000145536/ENSG00000185008/ENSG00000164796/ENSG00000185988/ENSG00000137872/ENSG00000108830/ENSG00000148482/ENSG00000115414/ENSG00000148948/ENSG00000173376/ENSG00000251322/ENSG00000169760/ENSG00000130203/ENSG00000122859/ENSG00000136535/ENSG00000153266/ENSG00000113657/ENSG00000196711/ENSG00000105695/ENSG00000066032/ENSG00000165323/ENSG00000176697/ENSG00000153707/ENSG00000137693/ENSG00000125266/ENSG00000095777/ENSG00000170381/ENSG00000172020/ENSG00000187323/ENSG00000186907/ENSG00000104237/ENSG00000145147/ENSG00000107562/ENSG00000184304/ENSG00000131711/ENSG00000218336/ENSG00000100968/ENSG00000139220/ENSG00000187391/ENSG00000198003/ENSG00000018236/ENSG00000171798/ENSG00000163646/ENSG00000138193/ENSG00000143320/ENSG00000164066/ENSG00000120332/ENSG00000154342/ENSG00000171533/ENSG00000145934/ENSG00000099864/ENSG00000138587/ENSG00000172461/ENSG00000119283/ENSG00000182175/ENSG00000092421/ENSG00000134874/ENSG00000189056/ENSG00000173805/ENSG00000184292/ENSG00000138379/ENSG00000189292/ENSG00000081923/ENSG00000099365/ENSG00000154645/ENSG00000080644/ENSG00000040608/ENSG00000169071/ENSG00000114251/ENSG00000103034/ENSG00000104435/ENSG00000171587/ENSG00000075618/ENSG00000169855/ENSG00000058404/ENSG00000234602/ENSG00000124006/ENSG00000160469/ENSG00000148053/ENSG00000277363/ENSG00000071909/ENSG00000273079/ENSG00000106078/ENSG00000158856/ENSG00000167680/ENSG00000134259/ENSG00000146038/ENSG00000143434/ENSG00000112333/ENSG00000131037/ENSG00000132932/ENSG00000172260/ENSG00000171094/ENSG00000162374/ENSG00000116147/ENSG00000104967/ENSG00000001617/ENSG00000144724/ENSG00000157851/ENSG00000174672/ENSG00000138311/ENSG00000167178/ENSG00000033122/ENSG00000002746/ENSG00000137285/ENSG00000160716/ENSG00000095970/ENSG00000088899/ENSG00000162631/ENSG00000184144/ENSG00000198758/ENSG00000182704/ENSG00000011426/ENSG00000135298/ENSG00000140538/ENSG00000101144/ENSG00000167755/ENSG00000135333/ENSG00000072315/ENSG00000153993/ENSG00000171517/ENSG00000179242/ENSG00000072832/ENSG00000182580/ENSG00000177106/ENSG00000082684/ENSG00000142453/ENSG00000204099/ENSG00000132639/ENSG00000164050/ENSG00000078018/ENSG00000006611/ENSG00000104332/ENSG00000125084/ENSG00000197993/ENSG00000185483/ENSG00000275342/ENSG00000105426/ENSG00000147852/ENSG00000111199/ENSG00000162493/ENSG00000160813/ENSG00000006740/ENSG00000065320/ENSG00000142627/ENSG00000128567/ENSG00000136960/ENSG00000126934/ENSG00000154096/ENSG00000103260/ENSG00000131095/ENSG00000150764/ENSG00000198576/ENSG00000113905/ENSG00000119782/ENSG00000169242/ENSG00000174775/ENSG00000074276/ENSG00000185924/ENSG00000141741/ENSG00000149557/ENSG00000053108/ENSG00000117399/ENSG00000165802/ENSG00000159753/ENSG00000124839/ENSG00000136848/ENSG00000107140/ENSG00000185043/ENSG00000145423/ENSG00000102554/ENSG00000111249/ENSG00000107130/ENSG00000135744/ENSG00000170396/ENSG00000070087/ENSG00000177169/ENSG00000188277/ENSG00000186868/ENSG00000127831/ENSG00000169439/ENSG00000197122/ENSG00000149922/ENSG00000125968/ENSG00000155875/ENSG00000106683/ENSG00000010319/ENSG00000213420/ENSG00000173406/ENSG00000039068/ENSG00000112902
BP	GO:0021513	spinal cord dorsal/ventral patterning	17	0.793575	1.70536	7.64434e-05	0.00106841	0.000855073	5425	tags=88%, list=19%, signal=72%	ENSG00000109851/ENSG00000107187/ENSG00000182968/ENSG00000090539/ENSG00000125820/ENSG00000164690/ENSG00000064218/ENSG00000164066/ENSG00000106571/ENSG00000139352/ENSG00000074047/ENSG00000128602/ENSG00000128917/ENSG00000111783/ENSG00000139445
BP	GO:0072202	cell differentiation involved in metanephros development	24	0.744047	1.67255	7.65492e-05	0.00106841	0.000855073	6150	tags=83%, list=22%, signal=65%	ENSG00000198914/ENSG00000168621/ENSG00000116218/ENSG00000170577/ENSG00000125378/ENSG00000075891/ENSG00000137693/ENSG00000118526/ENSG00000103449/ENSG00000143867/ENSG00000166923/ENSG00000128602/ENSG00000181092/ENSG00000174059/ENSG00000158955/ENSG00000018408/ENSG00000128342/ENSG00000205213/ENSG00000172037/ENSG00000125618
BP	GO:0048878	chemical homeostasis	965	0.451296	1.18047	7.72726e-05	0.0010768	0.000861787	7973	tags=32%, list=28%, signal=24%	ENSG00000012223/ENSG00000198914/ENSG00000086991/ENSG00000186439/ENSG00000139515/ENSG00000170961/ENSG00000113946/ENSG00000104321/ENSG00000179148/ENSG00000082556/ENSG00000151617/ENSG00000133107/ENSG00000168748/ENSG00000115194/ENSG00000170608/ENSG00000197561/ENSG00000001626/ENSG00000143318/ENSG00000146233/ENSG00000129244/ENSG00000168959/ENSG00000188763/ENSG00000160606/ENSG00000069696/ENSG00000152154/ENSG00000185002/ENSG00000144063/ENSG00000128564/ENSG00000148482/ENSG00000163032/ENSG00000116833/ENSG00000104415/ENSG00000196660/ENSG00000184544/ENSG00000126562/ENSG00000204740/ENSG00000130203/ENSG00000129514/ENSG00000163347/ENSG00000105737/ENSG00000136425/ENSG00000157214/ENSG00000149926/ENSG00000152822/ENSG00000131183/ENSG00000176884/ENSG00000126266/ENSG00000147614/ENSG00000110148/ENSG00000075891/ENSG00000106688/ENSG00000162409/ENSG00000179520/ENSG00000187258/ENSG00000136574/ENSG00000138823/ENSG00000136546/ENSG00000104369/ENSG00000183671/ENSG00000198569/ENSG00000104888/ENSG00000084734/ENSG00000144406/ENSG00000157765/ENSG00000125798/ENSG00000155511/ENSG00000167580/ENSG00000159167/ENSG00000155897/ENSG00000064300/ENSG00000160867/ENSG00000008196/ENSG00000115221/ENSG00000184845/ENSG00000107562/ENSG00000110680/ENSG00000184304/ENSG00000134640/ENSG00000169676/ENSG00000168306/ENSG00000105976/ENSG00000132681/ENSG00000132677/ENSG00000164756/ENSG00000113073/ENSG00000164418/ENSG00000007372/ENSG00000105675/ENSG00000021826/ENSG00000173578/ENSG00000145242/ENSG00000114115/ENSG00000198626/ENSG00000150594/ENSG00000102468/ENSG00000101670/ENSG00000148346/ENSG00000113739/ENSG00000144481/ENSG00000175707/ENSG00000092051/ENSG00000188467/ENSG00000145362/ENSG00000130528/ENSG00000174697/ENSG00000167695/ENSG00000164647/ENSG00000091664/ENSG00000138207/ENSG00000106633/ENSG00000106483/ENSG00000173805/ENSG00000172350/ENSG00000074803/ENSG00000187527/ENSG00000138741/ENSG00000197915/ENSG00000101200/ENSG00000178719/ENSG00000170927/ENSG00000110243/ENSG00000086159/ENSG00000185245/ENSG00000158445/ENSG00000124253/ENSG00000131914/ENSG00000114251/ENSG00000134817/ENSG00000149596/ENSG00000188064/ENSG00000109819/ENSG00000108950/ENSG00000115461/ENSG00000129170/ENSG00000219607/ENSG00000169418/ENSG00000177807/ENSG00000154118/ENSG00000136160/ENSG00000084674/ENSG00000158014/ENSG00000138075/ENSG00000135740/ENSG00000144452/ENSG00000165238/ENSG00000105409/ENSG00000172137/ENSG00000115353/ENSG00000132975/ENSG00000069018/ENSG00000169248/ENSG00000167910/ENSG00000108839/ENSG00000087237/ENSG00000215644/ENSG00000181856/ENSG00000073734/ENSG00000171885/ENSG00000054356/ENSG00000180251/ENSG00000167772/ENSG00000196218/ENSG00000007952/ENSG00000105971/ENSG00000169194/ENSG00000104327/ENSG00000277494/ENSG00000181092/ENSG00000075673/ENSG00000156113/ENSG00000174672/ENSG00000198049/ENSG00000128052/ENSG00000092096/ENSG00000091137/ENSG00000165125/ENSG00000160801/ENSG00000149295/ENSG00000047457/ENSG00000095970/ENSG00000198959/ENSG00000100739/ENSG00000101188/ENSG00000162753/ENSG00000182704/ENSG00000283785/ENSG00000088836/ENSG00000198183/ENSG00000118972/ENSG00000091513/ENSG00000167780/ENSG00000130529/ENSG00000109501/ENSG00000189143/ENSG00000144891/ENSG00000140519/ENSG00000009950/ENSG00000105929/ENSG00000036828/ENSG00000233276/ENSG00000184163/ENSG00000092068/ENSG00000091138/ENSG00000130037/ENSG00000175344/ENSG00000155886/ENSG00000064270/ENSG00000138039/ENSG00000100344/ENSG00000197696/ENSG00000072315/ENSG00000115616/ENSG00000004939/ENSG00000179776/ENSG00000073282/ENSG00000135100/ENSG00000169174/ENSG00000156381/ENSG00000012504/ENSG00000197993/ENSG00000171246/ENSG00000169047/ENSG00000100678/ENSG00000180535/ENSG00000162430/ENSG00000111199/ENSG00000143921/ENSG00000055118/ENSG00000169704/ENSG00000111262/ENSG00000124140/ENSG00000157087/ENSG00000160882/ENSG00000207839/ENSG00000163485/ENSG00000175793/ENSG00000181333/ENSG00000138685/ENSG00000106327/ENSG00000167769/ENSG00000066230/ENSG00000136244/ENSG00000110169/ENSG00000154096/ENSG00000143028/ENSG00000118729/ENSG00000169245/ENSG00000272398/ENSG00000143153/ENSG00000172817/ENSG00000167136/ENSG00000079689/ENSG00000105699/ENSG00000119782/ENSG00000112759/ENSG00000187045/ENSG00000132170/ENSG00000018625/ENSG00000127412/ENSG00000221955/ENSG00000089250/ENSG00000167476/ENSG00000163975/ENSG00000120659/ENSG00000178301/ENSG00000133661/ENSG00000159640/ENSG00000198947/ENSG00000163884/ENSG00000166947/ENSG00000168447/ENSG00000090674/ENSG00000185236/ENSG00000119946/ENSG00000131620/ENSG00000123454/ENSG00000173175/ENSG00000070915/ENSG00000171864/ENSG00000185561/ENSG00000163170/ENSG00000164082/ENSG00000131408/ENSG00000178732/ENSG00000187193/ENSG00000135744/ENSG00000114923/ENSG00000160014/ENSG00000142552/ENSG00000006071/ENSG00000167768/ENSG00000178752/ENSG00000121742/ENSG00000111319/ENSG00000111012/ENSG00000151577/ENSG00000007516/ENSG00000158578/ENSG00000106128/ENSG00000175868/ENSG00000069122/ENSG00000186115/ENSG00000162551/ENSG00000153093
BP	GO:0019233	sensory perception of pain	93	0.590701	1.47005	7.74197e-05	0.00107715	0.000862064	6186	tags=43%, list=22%, signal=34%	ENSG00000181195/ENSG00000182636/ENSG00000104321/ENSG00000179148/ENSG00000130711/ENSG00000082556/ENSG00000112038/ENSG00000163377/ENSG00000116329/ENSG00000105464/ENSG00000144285/ENSG00000184408/ENSG00000152822/ENSG00000006128/ENSG00000169992/ENSG00000164128/ENSG00000107562/ENSG00000110680/ENSG00000128645/ENSG00000102468/ENSG00000113302/ENSG00000166257/ENSG00000137033/ENSG00000213199/ENSG00000136160/ENSG00000154277/ENSG00000125966/ENSG00000115353/ENSG00000160113/ENSG00000160716/ENSG00000100739/ENSG00000101188/ENSG00000183695/ENSG00000188191/ENSG00000101204/ENSG00000183454/ENSG00000111262/ENSG00000166292/ENSG00000163485/ENSG00000120068
BP	GO:0060415	muscle tissue morphogenesis	65	0.621985	1.52166	7.76686e-05	0.00107891	0.000863472	6147	tags=46%, list=22%, signal=36%	ENSG00000016082/ENSG00000151617/ENSG00000105989/ENSG00000176692/ENSG00000169946/ENSG00000168779/ENSG00000135547/ENSG00000054598/ENSG00000125845/ENSG00000060718/ENSG00000163092/ENSG00000152192/ENSG00000117707/ENSG00000184058/ENSG00000159251/ENSG00000101306/ENSG00000168542/ENSG00000198626/ENSG00000183072/ENSG00000081479/ENSG00000114251/ENSG00000160808/ENSG00000128917/ENSG00000164532/ENSG00000148677/ENSG00000105329/ENSG00000057294/ENSG00000180209/ENSG00000066468/ENSG00000197616
BP	GO:0042693	muscle cell fate commitment	12	0.847913	1.72511	7.8099e-05	0.00108318	0.00086689	4135	tags=75%, list=14%, signal=64%	ENSG00000112837/ENSG00000135111/ENSG00000129152/ENSG00000184058/ENSG00000154342/ENSG00000183072/ENSG00000121068/ENSG00000184937/ENSG00000089225
BP	GO:0140352	export from cell	810	0.458293	1.19629	7.95287e-05	0.00110127	0.00088137	8092	tags=33%, list=28%, signal=24%	ENSG00000181072/ENSG00000101180/ENSG00000164129/ENSG00000171564/ENSG00000016082/ENSG00000176887/ENSG00000171557/ENSG00000139515/ENSG00000079841/ENSG00000152049/ENSG00000082556/ENSG00000145087/ENSG00000183770/ENSG00000170893/ENSG00000163623/ENSG00000001626/ENSG00000118523/ENSG00000112038/ENSG00000184160/ENSG00000129244/ENSG00000109684/ENSG00000069696/ENSG00000168993/ENSG00000251493/ENSG00000171951/ENSG00000163618/ENSG00000064692/ENSG00000168621/ENSG00000167964/ENSG00000185002/ENSG00000149927/ENSG00000204176/ENSG00000128564/ENSG00000163032/ENSG00000186472/ENSG00000054803/ENSG00000173267/ENSG00000126562/ENSG00000105664/ENSG00000099625/ENSG00000176406/ENSG00000169760/ENSG00000130203/ENSG00000196277/ENSG00000125845/ENSG00000081803/ENSG00000011347/ENSG00000164099/ENSG00000182759/ENSG00000122641/ENSG00000105737/ENSG00000150630/ENSG00000110975/ENSG00000135111/ENSG00000157214/ENSG00000166569/ENSG00000126266/ENSG00000127561/ENSG00000138823/ENSG00000283632/ENSG00000125798/ENSG00000169992/ENSG00000164638/ENSG00000100604/ENSG00000155897/ENSG00000165995/ENSG00000162687/ENSG00000006747/ENSG00000008196/ENSG00000184845/ENSG00000107562/ENSG00000134640/ENSG00000132681/ENSG00000126583/ENSG00000170011/ENSG00000102924/ENSG00000164756/ENSG00000007384/ENSG00000120907/ENSG00000017427/ENSG00000103241/ENSG00000105675/ENSG00000145242/ENSG00000171560/ENSG00000150594/ENSG00000102468/ENSG00000171450/ENSG00000070808/ENSG00000113302/ENSG00000174697/ENSG00000184811/ENSG00000130477/ENSG00000157152/ENSG00000168481/ENSG00000171431/ENSG00000198785/ENSG00000138207/ENSG00000106633/ENSG00000173805/ENSG00000174804/ENSG00000114646/ENSG00000101200/ENSG00000187672/ENSG00000110881/ENSG00000087085/ENSG00000099365/ENSG00000232872/ENSG00000080644/ENSG00000158445/ENSG00000149043/ENSG00000095752/ENSG00000129990/ENSG00000139973/ENSG00000008056/ENSG00000184702/ENSG00000101098/ENSG00000204385/ENSG00000092445/ENSG00000143195/ENSG00000160469/ENSG00000136160/ENSG00000134207/ENSG00000120088/ENSG00000274286/ENSG00000148053/ENSG00000277363/ENSG00000166573/ENSG00000140285/ENSG00000144452/ENSG00000137766/ENSG00000105409/ENSG00000123358/ENSG00000158856/ENSG00000115353/ENSG00000215644/ENSG00000073734/ENSG00000175426/ENSG00000054356/ENSG00000019505/ENSG00000112499/ENSG00000075073/ENSG00000169194/ENSG00000139998/ENSG00000112164/ENSG00000181092/ENSG00000075673/ENSG00000174672/ENSG00000167994/ENSG00000198049/ENSG00000110076/ENSG00000165125/ENSG00000135643/ENSG00000140564/ENSG00000119508/ENSG00000170743/ENSG00000149295/ENSG00000160716/ENSG00000095970/ENSG00000101188/ENSG00000143545/ENSG00000091428/ENSG00000169213/ENSG00000147432/ENSG00000183695/ENSG00000118972/ENSG00000107282/ENSG00000145506/ENSG00000130529/ENSG00000205436/ENSG00000186792/ENSG00000144891/ENSG00000036828/ENSG00000184163/ENSG00000130037/ENSG00000177238/ENSG00000212710/ENSG00000197696/ENSG00000152932/ENSG00000148677/ENSG00000157613/ENSG00000135100/ENSG00000101204/ENSG00000108387/ENSG00000007171/ENSG00000105329/ENSG00000147434/ENSG00000132639/ENSG00000164404/ENSG00000012504/ENSG00000104332/ENSG00000102145/ENSG00000169047/ENSG00000006283/ENSG00000111199/ENSG00000115884/ENSG00000128342/ENSG00000141433/ENSG00000055118/ENSG00000006740/ENSG00000213023/ENSG00000163485/ENSG00000140479/ENSG00000106327/ENSG00000125618/ENSG00000188372/ENSG00000136244/ENSG00000213658/ENSG00000186111/ENSG00000143153/ENSG00000102981/ENSG00000147100/ENSG00000186188/ENSG00000119782/ENSG00000177542/ENSG00000132170/ENSG00000018625/ENSG00000120659/ENSG00000180914/ENSG00000116885/ENSG00000104783/ENSG00000029534/ENSG00000101438/ENSG00000177380/ENSG00000185236/ENSG00000187486/ENSG00000151474/ENSG00000180638/ENSG00000270885/ENSG00000173227/ENSG00000215939/ENSG00000168952/ENSG00000131620/ENSG00000173175/ENSG00000196557/ENSG00000141655/ENSG00000105281/ENSG00000183597/ENSG00000148400/ENSG00000164082/ENSG00000106991/ENSG00000131408/ENSG00000162009/ENSG00000135744/ENSG00000168811/ENSG00000070087/ENSG00000133246/ENSG00000160014/ENSG00000142552/ENSG00000079385/ENSG00000006071/ENSG00000145103/ENSG00000148344/ENSG00000151577/ENSG00000007516/ENSG00000089169/ENSG00000106128/ENSG00000135596/ENSG00000198643/ENSG00000272636/ENSG00000198832/ENSG00000053501/ENSG00000053438/ENSG00000177868/ENSG00000072310
BP	GO:0001945	lymph vessel development	30	0.706664	1.62643	8.39733e-05	0.00115829	0.000927004	6040	tags=57%, list=21%, signal=45%	ENSG00000176692/ENSG00000185551/ENSG00000176435/ENSG00000054598/ENSG00000183287/ENSG00000150630/ENSG00000125266/ENSG00000117707/ENSG00000184058/ENSG00000165124/ENSG00000152104/ENSG00000037280/ENSG00000203883/ENSG00000128052/ENSG00000162493/ENSG00000142627/ENSG00000138685
BP	GO:0001667	ameboidal-type cell migration	421	0.483604	1.25361	8.40409e-05	0.00115829	0.000927004	8646	tags=38%, list=30%, signal=27%	ENSG00000016082/ENSG00000122691/ENSG00000164736/ENSG00000170961/ENSG00000019549/ENSG00000168505/ENSG00000164093/ENSG00000151617/ENSG00000185155/ENSG00000176692/ENSG00000185551/ENSG00000105137/ENSG00000109132/ENSG00000105509/ENSG00000163638/ENSG00000176435/ENSG00000171951/ENSG00000168621/ENSG00000140832/ENSG00000137872/ENSG00000183287/ENSG00000115414/ENSG00000130203/ENSG00000113578/ENSG00000150630/ENSG00000153233/ENSG00000178568/ENSG00000114019/ENSG00000125378/ENSG00000174807/ENSG00000125266/ENSG00000164107/ENSG00000179388/ENSG00000162344/ENSG00000170381/ENSG00000161544/ENSG00000159167/ENSG00000117707/ENSG00000095203/ENSG00000184058/ENSG00000145147/ENSG00000164690/ENSG00000184304/ENSG00000125398/ENSG00000112562/ENSG00000105976/ENSG00000156427/ENSG00000146242/ENSG00000157927/ENSG00000125850/ENSG00000126785/ENSG00000174951/ENSG00000092421/ENSG00000164619/ENSG00000184292/ENSG00000188613/ENSG00000130702/ENSG00000050820/ENSG00000114251/ENSG00000156574/ENSG00000107831/ENSG00000166923/ENSG00000037280/ENSG00000169855/ENSG00000248099/ENSG00000136160/ENSG00000171119/ENSG00000140285/ENSG00000123358/ENSG00000158856/ENSG00000167680/ENSG00000115353/ENSG00000203883/ENSG00000143434/ENSG00000049130/ENSG00000079308/ENSG00000006638/ENSG00000112333/ENSG00000241186/ENSG00000128602/ENSG00000005513/ENSG00000100146/ENSG00000100065/ENSG00000001617/ENSG00000144724/ENSG00000166823/ENSG00000181790/ENSG00000128052/ENSG00000173269/ENSG00000075388/ENSG00000128917/ENSG00000143545/ENSG00000283785/ENSG00000188807/ENSG00000120156/ENSG00000196754/ENSG00000233276/ENSG00000101311/ENSG00000011426/ENSG00000101144/ENSG00000153993/ENSG00000077782/ENSG00000179776/ENSG00000082684/ENSG00000105329/ENSG00000197256/ENSG00000147257/ENSG00000142627/ENSG00000138685/ENSG00000136960/ENSG00000140945/ENSG00000172867/ENSG00000173801/ENSG00000118257/ENSG00000113905/ENSG00000196411/ENSG00000020181/ENSG00000104522/ENSG00000150760/ENSG00000132170/ENSG00000169242/ENSG00000171680/ENSG00000166025/ENSG00000162407/ENSG00000126458/ENSG00000106211/ENSG00000166582/ENSG00000261150/ENSG00000165633/ENSG00000091583/ENSG00000091879/ENSG00000168874/ENSG00000136848/ENSG00000107140/ENSG00000185043/ENSG00000148400/ENSG00000114378/ENSG00000135744/ENSG00000070087/ENSG00000079385/ENSG00000160447/ENSG00000127831/ENSG00000197122/ENSG00000125968/ENSG00000010438/ENSG00000102359/ENSG00000177868/ENSG00000133121/ENSG00000132470/ENSG00000010319/ENSG00000205542/ENSG00000112902/ENSG00000213853/ENSG00000123159/ENSG00000146535/ENSG00000127129/ENSG00000232810/ENSG00000107796/ENSG00000165731/ENSG00000123143/ENSG00000165757
BP	GO:0007214	gamma-aminobutyric acid signaling pathway	26	0.728471	1.65222	8.4395e-05	0.00116135	0.000929456	6687	tags=65%, list=23%, signal=50%	ENSG00000183185/ENSG00000109158/ENSG00000187902/ENSG00000163288/ENSG00000151834/ENSG00000113327/ENSG00000182256/ENSG00000186297/ENSG00000166206/ENSG00000146276/ENSG00000022355/ENSG00000136928/ENSG00000102287/ENSG00000145864/ENSG00000175697/ENSG00000122733/ENSG00000163285
BP	GO:0048566	embryonic digestive tract development	32	0.701242	1.62411	8.48123e-05	0.00116528	0.000932594	2776	tags=44%, list=10%, signal=40%	ENSG00000176887/ENSG00000162878/ENSG00000168779/ENSG00000137273/ENSG00000170577/ENSG00000077092/ENSG00000118526/ENSG00000103449/ENSG00000164690/ENSG00000103241/ENSG00000106538/ENSG00000125850/ENSG00000166831/ENSG00000106571
BP	GO:0043524	negative regulation of neuron apoptotic process	147	0.551871	1.39676	8.51689e-05	0.00116835	0.000935057	5759	tags=31%, list=20%, signal=25%	ENSG00000016082/ENSG00000163064/ENSG00000126778/ENSG00000188763/ENSG00000164379/ENSG00000168621/ENSG00000106278/ENSG00000196660/ENSG00000173376/ENSG00000130203/ENSG00000171956/ENSG00000164778/ENSG00000103460/ENSG00000105695/ENSG00000122756/ENSG00000186297/ENSG00000100625/ENSG00000106688/ENSG00000176697/ENSG00000170381/ENSG00000144355/ENSG00000152192/ENSG00000074317/ENSG00000008196/ENSG00000125965/ENSG00000134640/ENSG00000126583/ENSG00000100968/ENSG00000164418/ENSG00000006016/ENSG00000065361/ENSG00000107831/ENSG00000109819/ENSG00000092445/ENSG00000148053/ENSG00000132688/ENSG00000134259/ENSG00000135472/ENSG00000132821/ENSG00000128052/ENSG00000109501/ENSG00000125492/ENSG00000145864/ENSG00000171552/ENSG00000240184/ENSG00000107731
BP	GO:0014070	response to organic cyclic compound	842	0.456035	1.19103	8.6297e-05	0.00118199	0.000945968	8482	tags=34%, list=30%, signal=24%	ENSG00000239839/ENSG00000181072/ENSG00000101180/ENSG00000164588/ENSG00000016082/ENSG00000004948/ENSG00000139515/ENSG00000181195/ENSG00000019549/ENSG00000104321/ENSG00000132671/ENSG00000130643/ENSG00000204335/ENSG00000163288/ENSG00000117152/ENSG00000082556/ENSG00000151615/ENSG00000163064/ENSG00000185551/ENSG00000126778/ENSG00000113327/ENSG00000166006/ENSG00000165474/ENSG00000001626/ENSG00000118523/ENSG00000121361/ENSG00000112038/ENSG00000082175/ENSG00000139874/ENSG00000069696/ENSG00000107859/ENSG00000160951/ENSG00000149305/ENSG00000048540/ENSG00000128564/ENSG00000120149/ENSG00000277893/ENSG00000099822/ENSG00000125845/ENSG00000129514/ENSG00000143627/ENSG00000163347/ENSG00000122641/ENSG00000186723/ENSG00000136425/ENSG00000129673/ENSG00000005073/ENSG00000134760/ENSG00000146678/ENSG00000125378/ENSG00000131183/ENSG00000166206/ENSG00000106688/ENSG00000125820/ENSG00000128714/ENSG00000137693/ENSG00000174576/ENSG00000164107/ENSG00000118526/ENSG00000162344/ENSG00000139287/ENSG00000159167/ENSG00000129152/ENSG00000162944/ENSG00000155897/ENSG00000152192/ENSG00000109424/ENSG00000180432/ENSG00000184845/ENSG00000145147/ENSG00000125398/ENSG00000169676/ENSG00000131771/ENSG00000131711/ENSG00000126583/ENSG00000176194/ENSG00000103375/ENSG00000176387/ENSG00000103241/ENSG00000021826/ENSG00000198626/ENSG00000120738/ENSG00000102468/ENSG00000164270/ENSG00000120054/ENSG00000113739/ENSG00000099864/ENSG00000133019/ENSG00000102996/ENSG00000039600/ENSG00000143171/ENSG00000069431/ENSG00000159184/ENSG00000233608/ENSG00000174697/ENSG00000140279/ENSG00000078295/ENSG00000196482/ENSG00000049768/ENSG00000138379/ENSG00000138741/ENSG00000101200/ENSG00000168671/ENSG00000183779/ENSG00000112964/ENSG00000113083/ENSG00000127955/ENSG00000178445/ENSG00000157219/ENSG00000124253/ENSG00000134363/ENSG00000253293/ENSG00000141448/ENSG00000156574/ENSG00000104368/ENSG00000188064/ENSG00000108821/ENSG00000115461/ENSG00000087245/ENSG00000130522/ENSG00000158748/ENSG00000184937/ENSG00000136160/ENSG00000203857/ENSG00000105290/ENSG00000084674/ENSG00000109846/ENSG00000169297/ENSG00000182752/ENSG00000138622/ENSG00000139352/ENSG00000078549/ENSG00000203859/ENSG00000105409/ENSG00000158856/ENSG00000115353/ENSG00000158022/ENSG00000167910/ENSG00000049130/ENSG00000184347/ENSG00000073734/ENSG00000175426/ENSG00000006638/ENSG00000171885/ENSG00000156049/ENSG00000112333/ENSG00000146648/ENSG00000196218/ENSG00000168539/ENSG00000167588/ENSG00000105971/ENSG00000241360/ENSG00000122420/ENSG00000128602/ENSG00000100146/ENSG00000171094/ENSG00000162374/ENSG00000181092/ENSG00000119508/ENSG00000149295/ENSG00000160716/ENSG00000198959/ENSG00000180616/ENSG00000118972/ENSG00000137857/ENSG00000130529/ENSG00000146555/ENSG00000189143/ENSG00000075290/ENSG00000036828/ENSG00000170091/ENSG00000233276/ENSG00000002726/ENSG00000091138/ENSG00000176890/ENSG00000140538/ENSG00000101144/ENSG00000100344/ENSG00000106031/ENSG00000134240/ENSG00000198695/ENSG00000140557/ENSG00000139549/ENSG00000119715/ENSG00000145864/ENSG00000115457/ENSG00000168309/ENSG00000073282/ENSG00000172519/ENSG00000078399/ENSG00000170312/ENSG00000142453/ENSG00000105329/ENSG00000057593/ENSG00000197256/ENSG00000081248/ENSG00000012504/ENSG00000104332/ENSG00000171552/ENSG00000102145/ENSG00000157353/ENSG00000169184/ENSG00000162430/ENSG00000170615/ENSG00000163909/ENSG00000184984/ENSG00000115884/ENSG00000088256/ENSG00000170374/ENSG00000110436/ENSG00000163485/ENSG00000127666/ENSG00000242252/ENSG00000123901/ENSG00000157103/ENSG00000136244/ENSG00000173801/ENSG00000118729/ENSG00000169245/ENSG00000135824/ENSG00000183888/ENSG00000172817/ENSG00000143632/ENSG00000167136/ENSG00000119782/ENSG00000018625/ENSG00000143630/ENSG00000019186/ENSG00000180914/ENSG00000159640/ENSG00000143819/ENSG00000091831/ENSG00000168447/ENSG00000144191/ENSG00000187486/ENSG00000012817/ENSG00000173175/ENSG00000141655/ENSG00000128266/ENSG00000091879/ENSG00000070915/ENSG00000109991/ENSG00000130669/ENSG00000148400/ENSG00000103740/ENSG00000164082/ENSG00000038945/ENSG00000106991/ENSG00000129355/ENSG00000162009/ENSG00000135744/ENSG00000160014/ENSG00000101460/ENSG00000111319/ENSG00000111012/ENSG00000179097/ENSG00000151577/ENSG00000280789/ENSG00000256061/ENSG00000184371/ENSG00000106128/ENSG00000197122/ENSG00000197461/ENSG00000125968/ENSG00000162551/ENSG00000196639/ENSG00000068903/ENSG00000105641/ENSG00000072310/ENSG00000124098/ENSG00000039068/ENSG00000204209/ENSG00000123342/ENSG00000104899/ENSG00000185122/ENSG00000141753/ENSG00000166311/ENSG00000197594/ENSG00000152413/ENSG00000148680/ENSG00000175899/ENSG00000100427/ENSG00000232810
BP	GO:0035265	organ growth	158	0.545233	1.38267	9.08092e-05	0.00124186	0.000993884	7103	tags=36%, list=25%, signal=27%	ENSG00000082482/ENSG00000117152/ENSG00000105989/ENSG00000163273/ENSG00000176692/ENSG00000068078/ENSG00000169946/ENSG00000135547/ENSG00000054598/ENSG00000120149/ENSG00000105664/ENSG00000137745/ENSG00000167244/ENSG00000178568/ENSG00000077092/ENSG00000136574/ENSG00000137693/ENSG00000159167/ENSG00000146938/ENSG00000117707/ENSG00000164690/ENSG00000125398/ENSG00000120907/ENSG00000017427/ENSG00000154639/ENSG00000183072/ENSG00000121068/ENSG00000174697/ENSG00000138207/ENSG00000147655/ENSG00000141448/ENSG00000103034/ENSG00000107831/ENSG00000184937/ENSG00000140285/ENSG00000089225/ENSG00000128602/ENSG00000166823/ENSG00000113645/ENSG00000164532/ENSG00000182704/ENSG00000198719/ENSG00000196739/ENSG00000060138/ENSG00000154556/ENSG00000170312/ENSG00000078900/ENSG00000143194/ENSG00000138685/ENSG00000066468/ENSG00000197616/ENSG00000149256/ENSG00000207547/ENSG00000091831/ENSG00000004848/ENSG00000136158/ENSG00000215939
BP	GO:0001837	epithelial to mesenchymal transition	155	0.548711	1.39103	9.19372e-05	0.00125339	0.00100311	7495	tags=39%, list=26%, signal=29%	ENSG00000016082/ENSG00000116141/ENSG00000122691/ENSG00000170961/ENSG00000019549/ENSG00000151617/ENSG00000105989/ENSG00000168140/ENSG00000044524/ENSG00000135547/ENSG00000137273/ENSG00000136352/ENSG00000054598/ENSG00000120149/ENSG00000133937/ENSG00000260001/ENSG00000125845/ENSG00000129514/ENSG00000135111/ENSG00000125378/ENSG00000125798/ENSG00000125398/ENSG00000017427/ENSG00000125850/ENSG00000197380/ENSG00000144730/ENSG00000183779/ENSG00000114251/ENSG00000107831/ENSG00000108821/ENSG00000140682/ENSG00000166923/ENSG00000149948/ENSG00000073712/ENSG00000163132/ENSG00000188766/ENSG00000089225/ENSG00000002745/ENSG00000164532/ENSG00000019144/ENSG00000101144/ENSG00000077782/ENSG00000018408/ENSG00000105329/ENSG00000104332/ENSG00000095739/ENSG00000163909/ENSG00000162493/ENSG00000166292/ENSG00000204301/ENSG00000066468/ENSG00000136244/ENSG00000169242/ENSG00000136158/ENSG00000164683/ENSG00000105707/ENSG00000136848/ENSG00000148400/ENSG00000106991/ENSG00000145423
BP	GO:0015711	organic anion transport	346	0.497673	1.28527	9.19372e-05	0.00125339	0.00100311	8492	tags=39%, list=30%, signal=28%	ENSG00000153246/ENSG00000101180/ENSG00000072041/ENSG00000164129/ENSG00000174899/ENSG00000132671/ENSG00000117152/ENSG00000151475/ENSG00000133107/ENSG00000145248/ENSG00000170893/ENSG00000001626/ENSG00000165449/ENSG00000069696/ENSG00000148942/ENSG00000186334/ENSG00000003989/ENSG00000196277/ENSG00000152822/ENSG00000163581/ENSG00000011083/ENSG00000135502/ENSG00000106688/ENSG00000179520/ENSG00000138823/ENSG00000104888/ENSG00000162344/ENSG00000174640/ENSG00000268104/ENSG00000145283/ENSG00000186335/ENSG00000100156/ENSG00000113073/ENSG00000152779/ENSG00000182747/ENSG00000112337/ENSG00000084453/ENSG00000171017/ENSG00000174697/ENSG00000130821/ENSG00000170482/ENSG00000113396/ENSG00000103257/ENSG00000091664/ENSG00000205359/ENSG00000146477/ENSG00000081479/ENSG00000101200/ENSG00000081923/ENSG00000146039/ENSG00000213199/ENSG00000163959/ENSG00000139209/ENSG00000165970/ENSG00000185933/ENSG00000204385/ENSG00000121270/ENSG00000177807/ENSG00000132164/ENSG00000148053/ENSG00000101187/ENSG00000017483/ENSG00000013306/ENSG00000105143/ENSG00000183048/ENSG00000183032/ENSG00000167910/ENSG00000073734/ENSG00000147606/ENSG00000112499/ENSG00000256870/ENSG00000198049/ENSG00000145217/ENSG00000091137/ENSG00000166394/ENSG00000184999/ENSG00000149295/ENSG00000101188/ENSG00000197658/ENSG00000088836/ENSG00000132517/ENSG00000107282/ENSG00000196600/ENSG00000137491/ENSG00000036828/ENSG00000092068/ENSG00000091138/ENSG00000138039/ENSG00000197696/ENSG00000137204/ENSG00000004939/ENSG00000007171/ENSG00000170615/ENSG00000101276/ENSG00000110436/ENSG00000125255/ENSG00000163485/ENSG00000112212/ENSG00000157103/ENSG00000131095/ENSG00000147100/ENSG00000177542/ENSG00000018625/ENSG00000120659/ENSG00000149150/ENSG00000159640/ENSG00000124568/ENSG00000101438/ENSG00000174326/ENSG00000224051/ENSG00000141655/ENSG00000105281/ENSG00000162383/ENSG00000168398/ENSG00000139155/ENSG00000164082/ENSG00000149742/ENSG00000135744/ENSG00000114923/ENSG00000079385/ENSG00000148344/ENSG00000151577/ENSG00000197496/ENSG00000117394/ENSG00000186115/ENSG00000130876/ENSG00000182902/ENSG00000117215/ENSG00000166558/ENSG00000161091/ENSG00000183128/ENSG00000123159/ENSG00000181240/ENSG00000136856/ENSG00000232810/ENSG00000007216
BP	GO:0051937	catecholamine transport	65	0.619733	1.51614	9.24084e-05	0.00125787	0.0010067	5962	tags=51%, list=21%, signal=40%	ENSG00000101180/ENSG00000082556/ENSG00000181085/ENSG00000184160/ENSG00000069696/ENSG00000168621/ENSG00000204176/ENSG00000173267/ENSG00000011347/ENSG00000110975/ENSG00000164638/ENSG00000100604/ENSG00000184845/ENSG00000107562/ENSG00000150594/ENSG00000102468/ENSG00000146477/ENSG00000158445/ENSG00000149043/ENSG00000129990/ENSG00000103546/ENSG00000134207/ENSG00000274286/ENSG00000019505/ENSG00000112499/ENSG00000170743/ENSG00000149295/ENSG00000160716/ENSG00000169213/ENSG00000101204/ENSG00000147434/ENSG00000184984/ENSG00000213023
BP	GO:0035235	ionotropic glutamate receptor signaling pathway	25	0.731554	1.65231	9.52772e-05	0.00129292	0.00103475	4129	tags=52%, list=14%, signal=45%	ENSG00000152208/ENSG00000105464/ENSG00000105737/ENSG00000120251/ENSG00000176884/ENSG00000152578/ENSG00000155511/ENSG00000164418/ENSG00000171189/ENSG00000198785/ENSG00000273079/ENSG00000161509/ENSG00000182771
BP	GO:1990806	ligand-gated ion channel signaling pathway	25	0.731554	1.65231	9.52772e-05	0.00129292	0.00103475	4129	tags=52%, list=14%, signal=45%	ENSG00000152208/ENSG00000105464/ENSG00000105737/ENSG00000120251/ENSG00000176884/ENSG00000152578/ENSG00000155511/ENSG00000164418/ENSG00000171189/ENSG00000198785/ENSG00000273079/ENSG00000161509/ENSG00000182771
BP	GO:0090659	walking behavior	31	0.711717	1.64406	0.000100144	0.00135479	0.00108427	4643	tags=42%, list=16%, signal=35%	ENSG00000109738/ENSG00000152977/ENSG00000170893/ENSG00000164900/ENSG00000108947/ENSG00000144285/ENSG00000160460/ENSG00000184845/ENSG00000064218/ENSG00000177807/ENSG00000154277/ENSG00000149295/ENSG00000184144
BP	GO:0048844	artery morphogenesis	67	0.618363	1.51538	0.000100355	0.00135557	0.00108489	5103	tags=39%, list=18%, signal=32%	ENSG00000151617/ENSG00000104313/ENSG00000176692/ENSG00000116132/ENSG00000126778/ENSG00000163638/ENSG00000135547/ENSG00000054598/ENSG00000105664/ENSG00000130203/ENSG00000125378/ENSG00000125266/ENSG00000164107/ENSG00000117707/ENSG00000008196/ENSG00000184058/ENSG00000103241/ENSG00000168542/ENSG00000121068/ENSG00000081479/ENSG00000107831/ENSG00000084674/ENSG00000074181/ENSG00000128917/ENSG00000141052/ENSG00000106031
BP	GO:0097553	calcium ion transmembrane import into cytosol	167	0.539502	1.37033	0.000100962	0.00135959	0.0010881	6980	tags=37%, list=24%, signal=28%	ENSG00000186439/ENSG00000004948/ENSG00000104321/ENSG00000204442/ENSG00000118523/ENSG00000143318/ENSG00000184544/ENSG00000105464/ENSG00000153956/ENSG00000176884/ENSG00000188386/ENSG00000187258/ENSG00000104369/ENSG00000184845/ENSG00000184304/ENSG00000120907/ENSG00000173578/ENSG00000198626/ENSG00000102468/ENSG00000092051/ENSG00000145362/ENSG00000130528/ENSG00000173805/ENSG00000138741/ENSG00000185245/ENSG00000134160/ENSG00000134817/ENSG00000149596/ENSG00000154118/ENSG00000273079/ENSG00000161509/ENSG00000078549/ENSG00000169248/ENSG00000196218/ENSG00000169194/ENSG00000165125/ENSG00000149295/ENSG00000113262/ENSG00000100739/ENSG00000101188/ENSG00000155886/ENSG00000138039/ENSG00000081248/ENSG00000100678/ENSG00000162430/ENSG00000111199/ENSG00000183454/ENSG00000169704/ENSG00000138685/ENSG00000167535/ENSG00000154096/ENSG00000118729/ENSG00000169245/ENSG00000119782/ENSG00000018625/ENSG00000127412/ENSG00000089250/ENSG00000167476/ENSG00000141837/ENSG00000198947/ENSG00000130054/ENSG00000090674
BP	GO:0040007	growth	860	0.452428	1.18188	0.000100962	0.00135959	0.0010881	10055	tags=40%, list=35%, signal=27%	ENSG00000107295/ENSG00000082482/ENSG00000181449/ENSG00000137142/ENSG00000164736/ENSG00000182636/ENSG00000079841/ENSG00000162878/ENSG00000184486/ENSG00000117152/ENSG00000151617/ENSG00000180447/ENSG00000105989/ENSG00000151615/ENSG00000163064/ENSG00000163273/ENSG00000176692/ENSG00000100884/ENSG00000183770/ENSG00000126778/ENSG00000068078/ENSG00000163623/ENSG00000169946/ENSG00000188763/ENSG00000161055/ENSG00000135547/ENSG00000138696/ENSG00000137872/ENSG00000054598/ENSG00000108830/ENSG00000120149/ENSG00000115414/ENSG00000105664/ENSG00000176406/ENSG00000130203/ENSG00000113578/ENSG00000162761/ENSG00000122641/ENSG00000137745/ENSG00000167244/ENSG00000047936/ENSG00000178568/ENSG00000005073/ENSG00000146678/ENSG00000125378/ENSG00000105695/ENSG00000135638/ENSG00000100625/ENSG00000030304/ENSG00000176697/ENSG00000077092/ENSG00000128714/ENSG00000136574/ENSG00000137693/ENSG00000170381/ENSG00000172020/ENSG00000162998/ENSG00000159167/ENSG00000129152/ENSG00000146938/ENSG00000187323/ENSG00000103449/ENSG00000187821/ENSG00000117707/ENSG00000164128/ENSG00000160460/ENSG00000145147/ENSG00000107562/ENSG00000125965/ENSG00000164690/ENSG00000125398/ENSG00000137843/ENSG00000131711/ENSG00000120907/ENSG00000187391/ENSG00000198003/ENSG00000017427/ENSG00000177291/ENSG00000105605/ENSG00000168542/ENSG00000116183/ENSG00000133083/ENSG00000138193/ENSG00000154639/ENSG00000143320/ENSG00000120332/ENSG00000154342/ENSG00000197380/ENSG00000113739/ENSG00000183072/ENSG00000144868/ENSG00000175707/ENSG00000126500/ENSG00000155760/ENSG00000106689/ENSG00000121068/ENSG00000159184/ENSG00000174697/ENSG00000130477/ENSG00000092421/ENSG00000138207/ENSG00000138379/ENSG00000106571/ENSG00000188613/ENSG00000091010/ENSG00000101200/ENSG00000112964/ENSG00000147655/ENSG00000110243/ENSG00000108231/ENSG00000040608/ENSG00000050820/ENSG00000141448/ENSG00000114251/ENSG00000103034/ENSG00000143032/ENSG00000107831/ENSG00000188064/ENSG00000171587/ENSG00000166923/ENSG00000204385/ENSG00000115461/ENSG00000169418/ENSG00000105701/ENSG00000187079/ENSG00000117425/ENSG00000184937/ENSG00000043591/ENSG00000138435/ENSG00000109846/ENSG00000185737/ENSG00000041982/ENSG00000140285/ENSG00000106078/ENSG00000174948/ENSG00000167680/ENSG00000134259/ENSG00000168243/ENSG00000066735/ENSG00000143434/ENSG00000184347/ENSG00000173898/ENSG00000163132/ENSG00000122194/ENSG00000132932/ENSG00000146648/ENSG00000089225/ENSG00000125848/ENSG00000074047/ENSG00000128602/ENSG00000100146/ENSG00000116147/ENSG00000001617/ENSG00000166823/ENSG00000113645/ENSG00000167178/ENSG00000162849/ENSG00000273706/ENSG00000149295/ENSG00000164532/ENSG00000100739/ENSG00000182704/ENSG00000205277/ENSG00000141052/ENSG00000107282/ENSG00000198719/ENSG00000101349/ENSG00000196739/ENSG00000109501/ENSG00000144891/ENSG00000083307/ENSG00000233276/ENSG00000176890/ENSG00000060138/ENSG00000111676/ENSG00000140557/ENSG00000154556/ENSG00000167755/ENSG00000135333/ENSG00000072315/ENSG00000153993/ENSG00000171517/ENSG00000111077/ENSG00000168309/ENSG00000179242/ENSG00000103175/ENSG00000018408/ENSG00000082684/ENSG00000170312/ENSG00000105329/ENSG00000189058/ENSG00000078018/ENSG00000078900/ENSG00000163661/ENSG00000104332/ENSG00000171552/ENSG00000106004/ENSG00000143194/ENSG00000162430/ENSG00000105426/ENSG00000147257/ENSG00000124140/ENSG00000213023/ENSG00000065320/ENSG00000204614/ENSG00000110436/ENSG00000104881/ENSG00000134533/ENSG00000175793/ENSG00000138685/ENSG00000066468/ENSG00000172037/ENSG00000197616/ENSG00000124785/ENSG00000250722/ENSG00000235387/ENSG00000188372/ENSG00000164935/ENSG00000149256/ENSG00000118257/ENSG00000107821/ENSG00000176170/ENSG00000113905/ENSG00000207547/ENSG00000124762/ENSG00000074276/ENSG00000091831/ENSG00000168447/ENSG00000004848/ENSG00000104964/ENSG00000261150/ENSG00000053108/ENSG00000136158/ENSG00000215939/ENSG00000157456/ENSG00000184357/ENSG00000105707/ENSG00000129194/ENSG00000124251/ENSG00000185043/ENSG00000130669/ENSG00000148400/ENSG00000145423/ENSG00000129355/ENSG00000114378/ENSG00000102554/ENSG00000075391/ENSG00000146674/ENSG00000108823/ENSG00000187193/ENSG00000135744/ENSG00000177169/ENSG00000079385/ENSG00000186868/ENSG00000111012/ENSG00000127831/ENSG00000184371/ENSG00000133067/ENSG00000106128/ENSG00000130147/ENSG00000197122/ENSG00000198832/ENSG00000137648/ENSG00000106683/ENSG00000010319/ENSG00000039068/ENSG00000112902/ENSG00000112667/ENSG00000140807/ENSG00000104899/ENSG00000120756/ENSG00000141753/ENSG00000176101/ENSG00000135919/ENSG00000197594/ENSG00000111344/ENSG00000127129/ENSG00000123080/ENSG00000157227/ENSG00000153531/ENSG00000142168/ENSG00000118046/ENSG00000140961/ENSG00000130558/ENSG00000101213/ENSG00000175602/ENSG00000143537/ENSG00000067646/ENSG00000108379/ENSG00000162490/ENSG00000108576/ENSG00000152377/ENSG00000092969/ENSG00000090020/ENSG00000198417/ENSG00000101076/ENSG00000164880/ENSG00000139610/ENSG00000129682/ENSG00000141736/ENSG00000197587/ENSG00000113721/ENSG00000108773/ENSG00000112655/ENSG00000134247/ENSG00000099250/ENSG00000078401/ENSG00000085733/ENSG00000110492/ENSG00000111087/ENSG00000112290/ENSG00000149554/ENSG00000095587/ENSG00000163462/ENSG00000139567/ENSG00000116670/ENSG00000057019/ENSG00000163666/ENSG00000128422/ENSG00000163453/ENSG00000169884/ENSG00000147536/ENSG00000165533/ENSG00000063176/ENSG00000166148/ENSG00000124772/ENSG00000213445/ENSG00000152661/ENSG00000012061/ENSG00000100600/ENSG00000160211/ENSG00000087460/ENSG00000159346/ENSG00000147650/ENSG00000170365/ENSG00000162733/ENSG00000114737/ENSG00000115112/ENSG00000139546/ENSG00000204628/ENSG00000163794/ENSG00000197785/ENSG00000118785/ENSG00000116128/ENSG00000182511/ENSG00000131669
BP	GO:1905330	regulation of morphogenesis of an epithelium	61	0.629437	1.53375	0.000101632	0.00136653	0.00109366	6942	tags=59%, list=24%, signal=45%	ENSG00000019549/ENSG00000105989/ENSG00000126778/ENSG00000168621/ENSG00000113578/ENSG00000170577/ENSG00000125378/ENSG00000075891/ENSG00000100625/ENSG00000128714/ENSG00000164690/ENSG00000125398/ENSG00000111186/ENSG00000121068/ENSG00000151388/ENSG00000184292/ENSG00000114251/ENSG00000179528/ENSG00000166923/ENSG00000140285/ENSG00000137573/ENSG00000128602/ENSG00000005513/ENSG00000173269/ENSG00000273706/ENSG00000260027/ENSG00000101144/ENSG00000104332/ENSG00000128342/ENSG00000205213/ENSG00000138685/ENSG00000125618/ENSG00000074527/ENSG00000169245/ENSG00000091831/ENSG00000134245
BP	GO:0110148	biomineralization	161	0.54193	1.37505	0.000104346	0.00139874	0.00111944	6104	tags=35%, list=21%, signal=28%	ENSG00000012223/ENSG00000122691/ENSG00000162878/ENSG00000152595/ENSG00000137203/ENSG00000068078/ENSG00000164920/ENSG00000001626/ENSG00000087494/ENSG00000188763/ENSG00000135547/ENSG00000115596/ENSG00000138696/ENSG00000132464/ENSG00000120149/ENSG00000105664/ENSG00000125845/ENSG00000137745/ENSG00000142871/ENSG00000125378/ENSG00000165973/ENSG00000164692/ENSG00000166415/ENSG00000178882/ENSG00000115221/ENSG00000184058/ENSG00000125398/ENSG00000017427/ENSG00000185269/ENSG00000152592/ENSG00000174697/ENSG00000180921/ENSG00000147655/ENSG00000113083/ENSG00000164199/ENSG00000169071/ENSG00000143867/ENSG00000108821/ENSG00000166923/ENSG00000108950/ENSG00000137674/ENSG00000160801/ENSG00000029559/ENSG00000118972/ENSG00000130529/ENSG00000101144/ENSG00000105329/ENSG00000102145/ENSG00000197599/ENSG00000161905/ENSG00000147257/ENSG00000205213/ENSG00000170374/ENSG00000163485/ENSG00000242252/ENSG00000066468
BP	GO:0051254	positive regulation of RNA metabolic process	1748	0.430822	1.13184	0.000104346	0.00139874	0.00111944	6361	tags=21%, list=22%, signal=17%	ENSG00000187140/ENSG00000173976/ENSG00000198914/ENSG00000133169/ENSG00000128610/ENSG00000060566/ENSG00000146147/ENSG00000136327/ENSG00000016082/ENSG00000176887/ENSG00000152977/ENSG00000181449/ENSG00000122691/ENSG00000139515/ENSG00000171794/ENSG00000164749/ENSG00000134323/ENSG00000115844/ENSG00000115297/ENSG00000232237/ENSG00000175745/ENSG00000165462/ENSG00000164736/ENSG00000105996/ENSG00000182636/ENSG00000170162/ENSG00000128709/ENSG00000172201/ENSG00000168505/ENSG00000164093/ENSG00000184486/ENSG00000130700/ENSG00000104313/ENSG00000176046/ENSG00000137203/ENSG00000105989/ENSG00000185155/ENSG00000151615/ENSG00000175879/ENSG00000223638/ENSG00000163064/ENSG00000089116/ENSG00000176692/ENSG00000112837/ENSG00000135625/ENSG00000185551/ENSG00000116132/ENSG00000183770/ENSG00000126778/ENSG00000178662/ENSG00000106038/ENSG00000164920/ENSG00000163623/ENSG00000134438/ENSG00000170608/ENSG00000169946/ENSG00000043355/ENSG00000177551/ENSG00000112183/ENSG00000109132/ENSG00000082175/ENSG00000166407/ENSG00000198963/ENSG00000251493/ENSG00000156925/ENSG00000107859/ENSG00000135547/ENSG00000115596/ENSG00000137273/ENSG00000138696/ENSG00000168621/ENSG00000185668/ENSG00000136352/ENSG00000185002/ENSG00000048540/ENSG00000054598/ENSG00000163497/ENSG00000107187/ENSG00000116833/ENSG00000178919/ENSG00000105419/ENSG00000182968/ENSG00000130203/ENSG00000113578/ENSG00000125845/ENSG00000122859/ENSG00000187772/ENSG00000173253/ENSG00000006468/ENSG00000170577/ENSG00000162761/ENSG00000129514/ENSG00000069011/ENSG00000182759/ENSG00000122641/ENSG00000136535/ENSG00000153266/ENSG00000126603/ENSG00000167244/ENSG00000077080/ENSG00000165556/ENSG00000135111/ENSG00000164778/ENSG00000178568/ENSG00000142871/ENSG00000005073/ENSG00000185499/ENSG00000205922/ENSG00000122592/ENSG00000103460/ENSG00000198807/ENSG00000151322/ENSG00000125378/ENSG00000128652/ENSG00000164458/ENSG00000176884/ENSG00000170891/ENSG00000171016/ENSG00000156466/ENSG00000168267/ENSG00000075891/ENSG00000141431/ENSG00000100625/ENSG00000169840/ENSG00000138083/ENSG00000125820/ENSG00000119547/ENSG00000077092/ENSG00000157554/ENSG00000128714/ENSG00000136574/ENSG00000137693/ENSG00000174576/ENSG00000164107/ENSG00000118526/ENSG00000179388/ENSG00000125798/ENSG00000171532/ENSG00000165891/ENSG00000129654/ENSG00000129152/ENSG00000186564/ENSG00000176909/ENSG00000144355/ENSG00000103449/ENSG00000152192/ENSG00000101489/ENSG00000187821/ENSG00000064300/ENSG00000117707/ENSG00000181965/ENSG00000008196/ENSG00000184058/ENSG00000166869/ENSG00000164690/ENSG00000184304/ENSG00000125398/ENSG00000134138/ENSG00000105976/ENSG00000100968/ENSG00000017427/ENSG00000129173/ENSG00000103241/ENSG00000125285/ENSG00000007372/ENSG00000262406/ENSG00000011332/ENSG00000120738/ENSG00000128710/ENSG00000160224/ENSG00000188816/ENSG00000177045/ENSG00000122877/ENSG00000134595/ENSG00000125850/ENSG00000169594/ENSG00000119042/ENSG00000154342/ENSG00000166211/ENSG00000087510/ENSG00000183072/ENSG00000064195/ENSG00000155760/ENSG00000106689/ENSG00000092607/ENSG00000039600/ENSG00000170689/ENSG00000171786/ENSG00000143171/ENSG00000121068/ENSG00000175832/ENSG00000182175/ENSG00000233436/ENSG00000173320/ENSG00000196482/ENSG00000049768/ENSG00000177508/ENSG00000124232/ENSG00000157110/ENSG00000137033/ENSG00000138379/ENSG00000122728/ENSG00000136931/ENSG00000106571/ENSG00000043039/ENSG00000165588/ENSG00000174804/ENSG00000188613/ENSG00000091010/ENSG00000123364/ENSG00000119888/ENSG00000169856/ENSG00000120094/ENSG00000111704/ENSG00000266265/ENSG00000135903/ENSG00000124253/ENSG00000253293/ENSG00000141448/ENSG00000131914/ENSG00000095752/ENSG00000159387/ENSG00000114251/ENSG00000143032/ENSG00000156574/ENSG00000120693/ENSG00000143867/ENSG00000121454/ENSG00000109819/ENSG00000159335/ENSG00000108821/ENSG00000177732/ENSG00000140682/ENSG00000166923/ENSG00000124191/ENSG00000147488/ENSG00000170681/ENSG00000129170/ENSG00000171056/ENSG00000187079/ENSG00000130522/ENSG00000125878/ENSG00000234602/ENSG00000181418/ENSG00000214575/ENSG00000184937/ENSG00000077943/ENSG00000166573/ENSG00000149948/ENSG00000140285/ENSG00000137948/ENSG00000221818/ENSG00000008441/ENSG00000165804/ENSG00000139352/ENSG00000143869/ENSG00000123358/ENSG00000168743/ENSG00000203883/ENSG00000105880/ENSG00000120075/ENSG00000163132/ENSG00000184828/ENSG00000165066/ENSG00000108001/ENSG00000162772/ENSG00000112333/ENSG00000054356/ENSG00000205143/ENSG00000146648/ENSG00000089225/ENSG00000090971/ENSG00000101412/ENSG00000074047/ENSG00000128602/ENSG00000005513/ENSG00000100146/ENSG00000074181/ENSG00000077522/ENSG00000166823/ENSG00000113645/ENSG00000273706/ENSG00000075388/ENSG00000119508/ENSG00000260027/ENSG00000149295/ENSG00000164532/ENSG00000141052/ENSG00000118972/ENSG00000165821/ENSG00000091513/ENSG00000159409/ENSG00000198719/ENSG00000083307/ENSG00000009950/ENSG00000148143/ENSG00000179862/ENSG00000111783/ENSG00000101144/ENSG00000125492/ENSG00000106031/ENSG00000111676/ENSG00000119715/ENSG00000148677/ENSG00000173917/ENSG00000166268/ENSG00000163697/ENSG00000157613/ENSG00000073282/ENSG00000135100/ENSG00000078399/ENSG00000220201/ENSG00000018408/ENSG00000113722/ENSG00000142453/ENSG00000105329/ENSG00000139445/ENSG00000007080/ENSG00000187583/ENSG00000078900/ENSG00000276043/ENSG00000012504/ENSG00000104332/ENSG00000125084/ENSG00000206557/ENSG00000063169/ENSG00000105392/ENSG00000106004/ENSG00000102145/ENSG00000204610/ENSG00000095739/ENSG00000101057/ENSG00000180535/ENSG00000163909/ENSG00000007866/ENSG00000128342/ENSG00000197905/ENSG00000085276/ENSG00000141433/ENSG00000198795/ENSG00000260428/ENSG00000205213/ENSG00000055118/ENSG00000141905/ENSG00000107249/ENSG00000170374/ENSG00000262814/ENSG00000138685/ENSG00000102878/ENSG00000147862/ENSG00000168269/ENSG00000111206/ENSG00000180818/ENSG00000106327/ENSG00000204301/ENSG00000066468/ENSG00000125618/ENSG00000140945/ENSG00000188372/ENSG00000173210/ENSG00000136244/ENSG00000107807/ENSG00000126934/ENSG00000173801/ENSG00000243678/ENSG00000069399/ENSG00000169245/ENSG00000205250
BP	GO:0072189	ureter development	17	0.788032	1.69345	0.000104574	0.00139967	0.00112018	4517	tags=71%, list=16%, signal=59%	ENSG00000164736/ENSG00000112837/ENSG00000126778/ENSG00000170370/ENSG00000125378/ENSG00000075891/ENSG00000164690/ENSG00000125398/ENSG00000103241/ENSG00000143867/ENSG00000005513/ENSG00000273706
BP	GO:0030510	regulation of BMP signaling pathway	99	0.58693	1.46452	0.000106762	0.00142032	0.00113671	7928	tags=54%, list=28%, signal=39%	ENSG00000176887/ENSG00000188730/ENSG00000215474/ENSG00000251493/ENSG00000120149/ENSG00000142871/ENSG00000090539/ENSG00000125378/ENSG00000136574/ENSG00000120057/ENSG00000144355/ENSG00000008196/ENSG00000125965/ENSG00000174453/ENSG00000170801/ENSG00000182175/ENSG00000106483/ENSG00000164619/ENSG00000166831/ENSG00000081479/ENSG00000134363/ENSG00000141448/ENSG00000114251/ENSG00000166923/ENSG00000188779/ENSG00000105701/ENSG00000137573/ENSG00000163132/ENSG00000128052/ENSG00000164532/ENSG00000106031/ENSG00000179776/ENSG00000166147/ENSG00000104332/ENSG00000125084/ENSG00000095739/ENSG00000146197/ENSG00000147257/ENSG00000140479/ENSG00000175931/ENSG00000167941/ENSG00000187045/ENSG00000132170/ENSG00000135253/ENSG00000070404/ENSG00000208017/ENSG00000137834/ENSG00000148400/ENSG00000106991/ENSG00000145423/ENSG00000126106/ENSG00000166033/ENSG00000141622
BP	GO:0007269	neurotransmitter secretion	145	0.556267	1.40752	0.000106602	0.00142032	0.00113671	4774	tags=31%, list=17%, signal=26%	ENSG00000181072/ENSG00000101180/ENSG00000079841/ENSG00000168993/ENSG00000163618/ENSG00000064692/ENSG00000149927/ENSG00000186472/ENSG00000173267/ENSG00000176406/ENSG00000169760/ENSG00000081803/ENSG00000011347/ENSG00000105737/ENSG00000166569/ENSG00000165995/ENSG00000184845/ENSG00000126583/ENSG00000120907/ENSG00000150594/ENSG00000102468/ENSG00000070808/ENSG00000130477/ENSG00000157152/ENSG00000198785/ENSG00000114646/ENSG00000187672/ENSG00000110881/ENSG00000099365/ENSG00000080644/ENSG00000149043/ENSG00000129990/ENSG00000008056/ENSG00000184702/ENSG00000101098/ENSG00000160469/ENSG00000137766/ENSG00000123358/ENSG00000075073/ENSG00000110076/ENSG00000135643/ENSG00000170743/ENSG00000149295/ENSG00000147432/ENSG00000107282
BP	GO:0099643	signal release from synapse	145	0.556267	1.40752	0.000106602	0.00142032	0.00113671	4774	tags=31%, list=17%, signal=26%	ENSG00000181072/ENSG00000101180/ENSG00000079841/ENSG00000168993/ENSG00000163618/ENSG00000064692/ENSG00000149927/ENSG00000186472/ENSG00000173267/ENSG00000176406/ENSG00000169760/ENSG00000081803/ENSG00000011347/ENSG00000105737/ENSG00000166569/ENSG00000165995/ENSG00000184845/ENSG00000126583/ENSG00000120907/ENSG00000150594/ENSG00000102468/ENSG00000070808/ENSG00000130477/ENSG00000157152/ENSG00000198785/ENSG00000114646/ENSG00000187672/ENSG00000110881/ENSG00000099365/ENSG00000080644/ENSG00000149043/ENSG00000129990/ENSG00000008056/ENSG00000184702/ENSG00000101098/ENSG00000160469/ENSG00000137766/ENSG00000123358/ENSG00000075073/ENSG00000110076/ENSG00000135643/ENSG00000170743/ENSG00000149295/ENSG00000147432/ENSG00000107282
BP	GO:0048232	male gamete generation	533	0.475115	1.23471	0.000106602	0.00142032	0.00113671	8295	tags=36%, list=29%, signal=26%	ENSG00000258992/ENSG00000168619/ENSG00000237452/ENSG00000164736/ENSG00000151475/ENSG00000106648/ENSG00000151615/ENSG00000154438/ENSG00000164113/ENSG00000054796/ENSG00000179008/ENSG00000170608/ENSG00000001626/ENSG00000139874/ENSG00000173769/ENSG00000133863/ENSG00000145536/ENSG00000154997/ENSG00000077800/ENSG00000061656/ENSG00000170820/ENSG00000118434/ENSG00000105792/ENSG00000178279/ENSG00000185823/ENSG00000047936/ENSG00000005073/ENSG00000152430/ENSG00000171016/ENSG00000180336/ENSG00000144962/ENSG00000130368/ENSG00000042813/ENSG00000140955/ENSG00000129654/ENSG00000162782/ENSG00000158077/ENSG00000177947/ENSG00000109832/ENSG00000100206/ENSG00000125398/ENSG00000269964/ENSG00000132681/ENSG00000132016/ENSG00000198765/ENSG00000198003/ENSG00000135248/ENSG00000212122/ENSG00000137875/ENSG00000104941/ENSG00000157060/ENSG00000142025/ENSG00000177045/ENSG00000189212/ENSG00000169594/ENSG00000135454/ENSG00000138587/ENSG00000132972/ENSG00000124678/ENSG00000197889/ENSG00000127324/ENSG00000006047/ENSG00000039600/ENSG00000233436/ENSG00000171495/ENSG00000181378/ENSG00000134874/ENSG00000179168/ENSG00000184916/ENSG00000122728/ENSG00000092345/ENSG00000187166/ENSG00000164256/ENSG00000174898/ENSG00000253293/ENSG00000124610/ENSG00000205301/ENSG00000161594/ENSG00000013297/ENSG00000231256/ENSG00000164500/ENSG00000143450/ENSG00000146857/ENSG00000092445/ENSG00000248099/ENSG00000065371/ENSG00000159374/ENSG00000176563/ENSG00000073146/ENSG00000084674/ENSG00000115257/ENSG00000214929/ENSG00000173421/ENSG00000114547/ENSG00000169297/ENSG00000137948/ENSG00000078549/ENSG00000230246/ENSG00000163075/ENSG00000105549/ENSG00000133101/ENSG00000197483/ENSG00000171403/ENSG00000154611/ENSG00000101412/ENSG00000005513/ENSG00000177992/ENSG00000112530/ENSG00000125207/ENSG00000130377/ENSG00000180616/ENSG00000118156/ENSG00000173698/ENSG00000159409/ENSG00000188782/ENSG00000167139/ENSG00000091138/ENSG00000060138/ENSG00000183644/ENSG00000188486/ENSG00000138039/ENSG00000152670/ENSG00000204463/ENSG00000111676/ENSG00000122574/ENSG00000139549/ENSG00000102904/ENSG00000073282/ENSG00000114487/ENSG00000108387/ENSG00000188488/ENSG00000078399/ENSG00000220201/ENSG00000154721/ENSG00000180113/ENSG00000171552/ENSG00000104044/ENSG00000239642/ENSG00000143194/ENSG00000161609/ENSG00000275793/ENSG00000177138/ENSG00000205213/ENSG00000158402/ENSG00000188803/ENSG00000161973/ENSG00000197181/ENSG00000155754/ENSG00000188738/ENSG00000177990/ENSG00000128242/ENSG00000166171/ENSG00000170684/ENSG00000134668/ENSG00000164708/ENSG00000183833/ENSG00000159640/ENSG00000144061/ENSG00000118557/ENSG00000122133/ENSG00000105011/ENSG00000071539/ENSG00000182985/ENSG00000039560/ENSG00000136449/ENSG00000147400/ENSG00000155761/ENSG00000079393/ENSG00000107140/ENSG00000185043/ENSG00000160284/ENSG00000187556/ENSG00000148400/ENSG00000164611/ENSG00000105146/ENSG00000125319/ENSG00000165164/ENSG00000006282/ENSG00000197122/ENSG00000004809/ENSG00000170627/ENSG00000175294/ENSG00000164972/ENSG00000124233/ENSG00000197763/ENSG00000256453/ENSG00000160188/ENSG00000100241/ENSG00000114374/ENSG00000162526/ENSG00000178093/ENSG00000141497
BP	GO:0007219	Notch signaling pathway	168	0.541012	1.3744	0.00010773	0.00143104	0.00114529	6267	tags=32%, list=22%, signal=25%	ENSG00000115844/ENSG00000019549/ENSG00000198435/ENSG00000130700/ENSG00000176692/ENSG00000126778/ENSG00000134115/ENSG00000135547/ENSG00000185008/ENSG00000054598/ENSG00000171462/ENSG00000179111/ENSG00000188095/ENSG00000125845/ENSG00000129514/ENSG00000151917/ENSG00000203877/ENSG00000128652/ENSG00000157150/ENSG00000137693/ENSG00000144355/ENSG00000125398/ENSG00000113361/ENSG00000018236/ENSG00000121068/ENSG00000173705/ENSG00000128965/ENSG00000184916/ENSG00000214357/ENSG00000090932/ENSG00000169856/ENSG00000187957/ENSG00000169855/ENSG00000185559/ENSG00000139352/ENSG00000180613/ENSG00000178498/ENSG00000074181/ENSG00000166823/ENSG00000128917/ENSG00000144596/ENSG00000198719/ENSG00000130037/ENSG00000101144/ENSG00000154556/ENSG00000168913/ENSG00000073282/ENSG00000012504/ENSG00000125084/ENSG00000275342/ENSG00000163909/ENSG00000166292/ENSG00000204301/ENSG00000133110
BP	GO:0007492	endoderm development	80	0.603643	1.49229	0.000108097	0.00143376	0.00114746	4849	tags=35%, list=17%, signal=29%	ENSG00000181449/ENSG00000164736/ENSG00000185155/ENSG00000136352/ENSG00000115414/ENSG00000122641/ENSG00000198807/ENSG00000060718/ENSG00000125378/ENSG00000136574/ENSG00000102996/ENSG00000111799/ENSG00000169856/ENSG00000111704/ENSG00000141448/ENSG00000156574/ENSG00000107831/ENSG00000171056/ENSG00000087245/ENSG00000149948/ENSG00000169297/ENSG00000134871/ENSG00000135424/ENSG00000166823/ENSG00000273706/ENSG00000144810/ENSG00000164532/ENSG00000204262
BP	GO:0003279	cardiac septum development	104	0.5722	1.43099	0.000110074	0.00145559	0.00116494	9290	tags=49%, list=33%, signal=33%	ENSG00000016082/ENSG00000176887/ENSG00000169946/ENSG00000135547/ENSG00000185008/ENSG00000120149/ENSG00000135111/ENSG00000142871/ENSG00000125378/ENSG00000163092/ENSG00000136574/ENSG00000103449/ENSG00000117707/ENSG00000184058/ENSG00000145147/ENSG00000183072/ENSG00000121068/ENSG00000145362/ENSG00000081479/ENSG00000141448/ENSG00000114251/ENSG00000134817/ENSG00000107831/ENSG00000169855/ENSG00000184347/ENSG00000089225/ENSG00000128602/ENSG00000105877/ENSG00000164532/ENSG00000101144/ENSG00000106031/ENSG00000163909/ENSG00000066468/ENSG00000125618/ENSG00000118257/ENSG00000197702/ENSG00000137834/ENSG00000164683/ENSG00000148400/ENSG00000265107/ENSG00000106991/ENSG00000180340/ENSG00000179588/ENSG00000127418/ENSG00000113196/ENSG00000092969/ENSG00000049192/ENSG00000164867/ENSG00000103148/ENSG00000112655/ENSG00000099250
BP	GO:0007283	spermatogenesis	514	0.476634	1.23832	0.000109986	0.00145559	0.00116494	8295	tags=36%, list=29%, signal=26%	ENSG00000258992/ENSG00000168619/ENSG00000237452/ENSG00000164736/ENSG00000151475/ENSG00000106648/ENSG00000151615/ENSG00000154438/ENSG00000164113/ENSG00000054796/ENSG00000179008/ENSG00000170608/ENSG00000001626/ENSG00000139874/ENSG00000173769/ENSG00000133863/ENSG00000154997/ENSG00000077800/ENSG00000061656/ENSG00000170820/ENSG00000118434/ENSG00000105792/ENSG00000178279/ENSG00000185823/ENSG00000047936/ENSG00000005073/ENSG00000152430/ENSG00000171016/ENSG00000180336/ENSG00000144962/ENSG00000130368/ENSG00000042813/ENSG00000140955/ENSG00000129654/ENSG00000162782/ENSG00000158077/ENSG00000177947/ENSG00000109832/ENSG00000100206/ENSG00000125398/ENSG00000269964/ENSG00000132681/ENSG00000132016/ENSG00000198765/ENSG00000198003/ENSG00000135248/ENSG00000212122/ENSG00000137875/ENSG00000104941/ENSG00000157060/ENSG00000142025/ENSG00000177045/ENSG00000189212/ENSG00000169594/ENSG00000135454/ENSG00000138587/ENSG00000132972/ENSG00000124678/ENSG00000197889/ENSG00000127324/ENSG00000006047/ENSG00000039600/ENSG00000233436/ENSG00000171495/ENSG00000181378/ENSG00000134874/ENSG00000179168/ENSG00000184916/ENSG00000092345/ENSG00000187166/ENSG00000174898/ENSG00000253293/ENSG00000124610/ENSG00000205301/ENSG00000161594/ENSG00000013297/ENSG00000231256/ENSG00000164500/ENSG00000143450/ENSG00000146857/ENSG00000092445/ENSG00000248099/ENSG00000065371/ENSG00000159374/ENSG00000176563/ENSG00000073146/ENSG00000084674/ENSG00000115257/ENSG00000214929/ENSG00000173421/ENSG00000114547/ENSG00000169297/ENSG00000078549/ENSG00000230246/ENSG00000163075/ENSG00000105549/ENSG00000133101/ENSG00000197483/ENSG00000171403/ENSG00000154611/ENSG00000101412/ENSG00000005513/ENSG00000177992/ENSG00000112530/ENSG00000125207/ENSG00000130377/ENSG00000180616/ENSG00000118156/ENSG00000173698/ENSG00000159409/ENSG00000188782/ENSG00000167139/ENSG00000091138/ENSG00000060138/ENSG00000183644/ENSG00000188486/ENSG00000138039/ENSG00000152670/ENSG00000204463/ENSG00000111676/ENSG00000122574/ENSG00000139549/ENSG00000102904/ENSG00000073282/ENSG00000114487/ENSG00000108387/ENSG00000188488/ENSG00000078399/ENSG00000220201/ENSG00000154721/ENSG00000180113/ENSG00000171552/ENSG00000104044/ENSG00000143194/ENSG00000161609/ENSG00000275793/ENSG00000177138/ENSG00000205213/ENSG00000158402/ENSG00000188803/ENSG00000161973/ENSG00000197181/ENSG00000155754/ENSG00000188738/ENSG00000177990/ENSG00000128242/ENSG00000166171/ENSG00000170684/ENSG00000134668/ENSG00000164708/ENSG00000183833/ENSG00000159640/ENSG00000144061/ENSG00000118557/ENSG00000122133/ENSG00000105011/ENSG00000071539/ENSG00000182985/ENSG00000039560/ENSG00000136449/ENSG00000147400/ENSG00000155761/ENSG00000079393/ENSG00000107140/ENSG00000185043/ENSG00000160284/ENSG00000187556/ENSG00000148400/ENSG00000164611/ENSG00000105146/ENSG00000165164/ENSG00000006282/ENSG00000197122/ENSG00000004809/ENSG00000170627/ENSG00000175294/ENSG00000164972/ENSG00000124233/ENSG00000197763/ENSG00000256453/ENSG00000160188/ENSG00000100241/ENSG00000114374/ENSG00000162526/ENSG00000178093/ENSG00000141497
BP	GO:0032608	interferon-beta production	57	-0.476462	-1.99713	0.000112245	0.00147985	0.00118435	3307	tags=33%, list=12%, signal=30%	ENSG00000162924/ENSG00000101916/ENSG00000101782/ENSG00000164104/ENSG00000112343/ENSG00000154174/ENSG00000138032/ENSG00000080824/ENSG00000183735/ENSG00000185507/ENSG00000215301/ENSG00000123609/ENSG00000137462/ENSG00000089127/ENSG00000115267/ENSG00000111335/ENSG00000107201/ENSG00000111331/ENSG00000187608
BP	GO:0032648	regulation of interferon-beta production	57	-0.476462	-1.99713	0.000112245	0.00147985	0.00118435	3307	tags=33%, list=12%, signal=30%	ENSG00000162924/ENSG00000101916/ENSG00000101782/ENSG00000164104/ENSG00000112343/ENSG00000154174/ENSG00000138032/ENSG00000080824/ENSG00000183735/ENSG00000185507/ENSG00000215301/ENSG00000123609/ENSG00000137462/ENSG00000089127/ENSG00000115267/ENSG00000111335/ENSG00000107201/ENSG00000111331/ENSG00000187608
BP	GO:0055007	cardiac muscle cell differentiation	105	0.57757	1.44484	0.000113438	0.00149335	0.00119516	5412	tags=37%, list=19%, signal=30%	ENSG00000086991/ENSG00000016082/ENSG00000117152/ENSG00000112276/ENSG00000112837/ENSG00000168779/ENSG00000135547/ENSG00000125845/ENSG00000135111/ENSG00000125378/ENSG00000077092/ENSG00000136574/ENSG00000125266/ENSG00000117707/ENSG00000142178/ENSG00000159251/ENSG00000120907/ENSG00000017427/ENSG00000154639/ENSG00000154342/ENSG00000183072/ENSG00000155760/ENSG00000177508/ENSG00000141448/ENSG00000166923/ENSG00000129170/ENSG00000133392/ENSG00000184937/ENSG00000124006/ENSG00000134775/ENSG00000089225/ENSG00000077522/ENSG00000166823/ENSG00000134853/ENSG00000141052/ENSG00000198719/ENSG00000154556/ENSG00000170312/ENSG00000105329
BP	GO:0031344	regulation of cell projection organization	630	0.465008	1.21067	0.000114498	0.00150505	0.00120452	8163	tags=34%, list=29%, signal=25%	ENSG00000150625/ENSG00000117598/ENSG00000116141/ENSG00000115297/ENSG00000152208/ENSG00000175745/ENSG00000184486/ENSG00000151615/ENSG00000116132/ENSG00000181085/ENSG00000214513/ENSG00000137825/ENSG00000099834/ENSG00000129244/ENSG00000108947/ENSG00000168779/ENSG00000044524/ENSG00000145536/ENSG00000185008/ENSG00000164796/ENSG00000185988/ENSG00000137872/ENSG00000108830/ENSG00000148482/ENSG00000115414/ENSG00000148948/ENSG00000173376/ENSG00000251322/ENSG00000169760/ENSG00000130203/ENSG00000122859/ENSG00000136535/ENSG00000153266/ENSG00000113657/ENSG00000196711/ENSG00000105695/ENSG00000066032/ENSG00000165323/ENSG00000176697/ENSG00000153707/ENSG00000137693/ENSG00000125266/ENSG00000095777/ENSG00000170381/ENSG00000172020/ENSG00000187323/ENSG00000186907/ENSG00000104237/ENSG00000145147/ENSG00000107562/ENSG00000184304/ENSG00000131711/ENSG00000218336/ENSG00000100968/ENSG00000139220/ENSG00000187391/ENSG00000198003/ENSG00000018236/ENSG00000171798/ENSG00000163646/ENSG00000138193/ENSG00000143320/ENSG00000164066/ENSG00000120332/ENSG00000154342/ENSG00000171533/ENSG00000145934/ENSG00000099864/ENSG00000138587/ENSG00000172461/ENSG00000119283/ENSG00000182175/ENSG00000092421/ENSG00000134874/ENSG00000189056/ENSG00000173805/ENSG00000184292/ENSG00000138379/ENSG00000189292/ENSG00000174804/ENSG00000081923/ENSG00000099365/ENSG00000154645/ENSG00000080644/ENSG00000040608/ENSG00000169071/ENSG00000114251/ENSG00000103034/ENSG00000104435/ENSG00000171587/ENSG00000075618/ENSG00000169855/ENSG00000058404/ENSG00000234602/ENSG00000124006/ENSG00000160469/ENSG00000148053/ENSG00000277363/ENSG00000071909/ENSG00000273079/ENSG00000106078/ENSG00000158856/ENSG00000167680/ENSG00000134259/ENSG00000146038/ENSG00000143434/ENSG00000112333/ENSG00000131037/ENSG00000132932/ENSG00000172260/ENSG00000171094/ENSG00000162374/ENSG00000116147/ENSG00000104967/ENSG00000001617/ENSG00000144724/ENSG00000157851/ENSG00000174672/ENSG00000138311/ENSG00000167178/ENSG00000033122/ENSG00000002746/ENSG00000137285/ENSG00000160716/ENSG00000095970/ENSG00000088899/ENSG00000162631/ENSG00000184144/ENSG00000198758/ENSG00000182704/ENSG00000011426/ENSG00000135298/ENSG00000140538/ENSG00000101144/ENSG00000167755/ENSG00000135333/ENSG00000072315/ENSG00000153993/ENSG00000171517/ENSG00000179242/ENSG00000072832/ENSG00000182580/ENSG00000177106/ENSG00000082684/ENSG00000142453/ENSG00000204099/ENSG00000132639/ENSG00000164050/ENSG00000078018/ENSG00000006611/ENSG00000104332/ENSG00000125084/ENSG00000197993/ENSG00000185483/ENSG00000184731/ENSG00000275342/ENSG00000105426/ENSG00000147852/ENSG00000111199/ENSG00000162493/ENSG00000160813/ENSG00000006740/ENSG00000065320/ENSG00000142627/ENSG00000128567/ENSG00000136960/ENSG00000126934/ENSG00000154096/ENSG00000103260/ENSG00000131095/ENSG00000150764/ENSG00000198576/ENSG00000113905/ENSG00000119782/ENSG00000173947/ENSG00000169242/ENSG00000174775/ENSG00000074276/ENSG00000185924/ENSG00000141741/ENSG00000149557/ENSG00000053108/ENSG00000136158/ENSG00000117399/ENSG00000165802/ENSG00000159753/ENSG00000124839/ENSG00000136848/ENSG00000107140/ENSG00000185043/ENSG00000145423/ENSG00000102554/ENSG00000111249/ENSG00000107130/ENSG00000135744/ENSG00000170396/ENSG00000070087/ENSG00000177169/ENSG00000188277/ENSG00000186868/ENSG00000127831/ENSG00000169439/ENSG00000197122/ENSG00000149922/ENSG00000125968/ENSG00000155875/ENSG00000155066/ENSG00000106683/ENSG00000010319/ENSG00000213420/ENSG00000173406/ENSG00000039068/ENSG00000112902
BP	GO:0010001	glial cell differentiation	220	0.520811	1.33258	0.000116765	0.00153257	0.00122655	8731	tags=46%, list=31%, signal=32%	ENSG00000176887/ENSG00000181449/ENSG00000115844/ENSG00000172201/ENSG00000184486/ENSG00000148704/ENSG00000133107/ENSG00000163623/ENSG00000109132/ENSG00000185668/ENSG00000136352/ENSG00000106278/ENSG00000182968/ENSG00000125845/ENSG00000148826/ENSG00000146216/ENSG00000105695/ENSG00000075891/ENSG00000135638/ENSG00000125820/ENSG00000138675/ENSG00000172020/ENSG00000144355/ENSG00000184845/ENSG00000164690/ENSG00000125398/ENSG00000007372/ENSG00000018236/ENSG00000162576/ENSG00000122877/ENSG00000144230/ENSG00000189056/ENSG00000137033/ENSG00000106571/ENSG00000114646/ENSG00000187957/ENSG00000131914/ENSG00000065361/ENSG00000169071/ENSG00000197430/ENSG00000177807/ENSG00000148053/ENSG00000139352/ENSG00000125966/ENSG00000149599/ENSG00000153902/ENSG00000180613/ENSG00000112333/ENSG00000128602/ENSG00000005513/ENSG00000100146/ENSG00000138311/ENSG00000134376/ENSG00000095970/ENSG00000184144/ENSG00000198719/ENSG00000140538/ENSG00000105227/ENSG00000170312/ENSG00000105329/ENSG00000170075/ENSG00000078900/ENSG00000185483/ENSG00000100678/ENSG00000128342/ENSG00000184454/ENSG00000265763/ENSG00000112414/ENSG00000138685/ENSG00000147862/ENSG00000172037/ENSG00000136244/ENSG00000006042/ENSG00000103260/ENSG00000131095/ENSG00000124920/ENSG00000149256/ENSG00000092621/ENSG00000162407/ENSG00000104728/ENSG00000163884/ENSG00000128482/ENSG00000148498/ENSG00000063660/ENSG00000131620/ENSG00000148400/ENSG00000173372/ENSG00000186868/ENSG00000151577/ENSG00000205927/ENSG00000120885/ENSG00000068903/ENSG00000174004/ENSG00000132470/ENSG00000173406/ENSG00000135919/ENSG00000123080/ENSG00000232810/ENSG00000142168/ENSG00000126368/ENSG00000172005
BP	GO:0021885	forebrain cell migration	63	0.626526	1.52991	0.000119751	0.00156942	0.00125604	4805	tags=40%, list=17%, signal=33%	ENSG00000198914/ENSG00000176165/ENSG00000184486/ENSG00000170370/ENSG00000136352/ENSG00000171956/ENSG00000153266/ENSG00000184845/ENSG00000145147/ENSG00000107562/ENSG00000106852/ENSG00000168542/ENSG00000171450/ENSG00000189056/ENSG00000106571/ENSG00000169855/ENSG00000158748/ENSG00000092445/ENSG00000185737/ENSG00000112333/ENSG00000146648/ENSG00000116147/ENSG00000149295/ENSG00000184144/ENSG00000112139
BP	GO:1990573	potassium ion import across plasma membrane	48	0.658252	1.57871	0.000120637	0.00157868	0.00126345	7650	tags=65%, list=27%, signal=47%	ENSG00000153822/ENSG00000121361/ENSG00000129244/ENSG00000126562/ENSG00000099822/ENSG00000162989/ENSG00000132681/ENSG00000157542/ENSG00000105675/ENSG00000069431/ENSG00000074803/ENSG00000151704/ENSG00000184185/ENSG00000177807/ENSG00000165238/ENSG00000138622/ENSG00000105409/ENSG00000120457/ENSG00000168135/ENSG00000075673/ENSG00000260458/ENSG00000162728/ENSG00000169427/ENSG00000055118/ENSG00000124140/ENSG00000143153/ENSG00000018625/ENSG00000221955/ENSG00000187486/ENSG00000070915/ENSG00000006071
BP	GO:0061351	neural precursor cell proliferation	145	0.55462	1.40335	0.0001213	0.00158265	0.00126663	7263	tags=40%, list=25%, signal=30%	ENSG00000198914/ENSG00000176165/ENSG00000172201/ENSG00000168505/ENSG00000173404/ENSG00000184486/ENSG00000105989/ENSG00000148704/ENSG00000089116/ENSG00000188763/ENSG00000170370/ENSG00000107859/ENSG00000106278/ENSG00000150630/ENSG00000171540/ENSG00000189431/ENSG00000135638/ENSG00000138083/ENSG00000117707/ENSG00000164690/ENSG00000164161/ENSG00000007372/ENSG00000154342/ENSG00000106689/ENSG00000253368/ENSG00000142700/ENSG00000165655/ENSG00000106571/ENSG00000081479/ENSG00000114251/ENSG00000107831/ENSG00000139352/ENSG00000132688/ENSG00000112333/ENSG00000128602/ENSG00000100146/ENSG00000273706/ENSG00000149295/ENSG00000128917/ENSG00000080166/ENSG00000075702/ENSG00000170075/ENSG00000125084/ENSG00000206557/ENSG00000007866/ENSG00000111262/ENSG00000138685/ENSG00000066468/ENSG00000066629/ENSG00000150764/ENSG00000147100/ENSG00000134532/ENSG00000072163/ENSG00000159217/ENSG00000198835/ENSG00000004848/ENSG00000064309/ENSG00000105245
BP	GO:2000311	regulation of AMPA receptor activity	25	0.72716	1.64238	0.000122511	0.00159608	0.00127738	2750	tags=48%, list=10%, signal=43%	ENSG00000187902/ENSG00000008735/ENSG00000204314/ENSG00000075429/ENSG00000251322/ENSG00000169760/ENSG00000174871/ENSG00000169992/ENSG00000105605/ENSG00000234965/ENSG00000189056/ENSG00000161681
BP	GO:0016331	morphogenesis of embryonic epithelium	149	0.548189	1.388	0.000123567	0.00160747	0.00128649	5563	tags=34%, list=19%, signal=27%	ENSG00000176887/ENSG00000122691/ENSG00000139515/ENSG00000170561/ENSG00000170549/ENSG00000137203/ENSG00000105989/ENSG00000112837/ENSG00000126778/ENSG00000184254/ENSG00000115596/ENSG00000168621/ENSG00000136099/ENSG00000150630/ENSG00000125378/ENSG00000075891/ENSG00000100625/ENSG00000164690/ENSG00000125398/ENSG00000125850/ENSG00000175707/ENSG00000106689/ENSG00000182175/ENSG00000177508/ENSG00000184916/ENSG00000138771/ENSG00000081479/ENSG00000130702/ENSG00000162738/ENSG00000114251/ENSG00000156574/ENSG00000107831/ENSG00000188064/ENSG00000143867/ENSG00000140682/ENSG00000166923/ENSG00000106078/ENSG00000137573/ENSG00000143869/ENSG00000005513/ENSG00000164741/ENSG00000002745/ENSG00000083307/ENSG00000101144/ENSG00000164932/ENSG00000073282/ENSG00000158955/ENSG00000105329/ENSG00000104332/ENSG00000206557
BP	GO:0003128	heart field specification	16	0.797204	1.69659	0.000130231	0.00168847	0.00135131	4386	tags=62%, list=15%, signal=53%	ENSG00000016082/ENSG00000130700/ENSG00000185008/ENSG00000125845/ENSG00000125378/ENSG00000154342/ENSG00000081479/ENSG00000114251/ENSG00000169855/ENSG00000166823
BP	GO:0090287	regulation of cellular response to growth factor stimulus	299	0.502423	1.29363	0.000130369	0.00168847	0.00135131	6748	tags=34%, list=24%, signal=26%	ENSG00000176887/ENSG00000128045/ENSG00000188730/ENSG00000215474/ENSG00000168140/ENSG00000251493/ENSG00000136352/ENSG00000120149/ENSG00000183287/ENSG00000260001/ENSG00000113578/ENSG00000125845/ENSG00000180730/ENSG00000150630/ENSG00000142871/ENSG00000090539/ENSG00000125378/ENSG00000101134/ENSG00000119547/ENSG00000136574/ENSG00000120057/ENSG00000147596/ENSG00000144355/ENSG00000064300/ENSG00000156140/ENSG00000008196/ENSG00000145147/ENSG00000125965/ENSG00000112562/ENSG00000106025/ENSG00000156427/ENSG00000174453/ENSG00000176194/ENSG00000164161/ENSG00000144868/ENSG00000113302/ENSG00000170801/ENSG00000182175/ENSG00000092421/ENSG00000151388/ENSG00000106483/ENSG00000164619/ENSG00000166831/ENSG00000144730/ENSG00000165588/ENSG00000081479/ENSG00000174804/ENSG00000183779/ENSG00000169856/ENSG00000113083/ENSG00000173714/ENSG00000134363/ENSG00000141448/ENSG00000114251/ENSG00000187678/ENSG00000140682/ENSG00000166923/ENSG00000188779/ENSG00000169855/ENSG00000105701/ENSG00000077943/ENSG00000127578/ENSG00000137573/ENSG00000168743/ENSG00000163132/ENSG00000188766/ENSG00000105971/ENSG00000128052/ENSG00000173269/ENSG00000075388/ENSG00000164532/ENSG00000283785/ENSG00000141052/ENSG00000198719/ENSG00000101311/ENSG00000106031/ENSG00000077782/ENSG00000179776/ENSG00000157613/ENSG00000166147/ENSG00000105329/ENSG00000197415/ENSG00000158125/ENSG00000104332/ENSG00000125084/ENSG00000095739/ENSG00000146197/ENSG00000147257/ENSG00000138685/ENSG00000138080/ENSG00000140479/ENSG00000175931/ENSG00000113905/ENSG00000167941/ENSG00000197879/ENSG00000187045/ENSG00000020181/ENSG00000132170/ENSG00000135253/ENSG00000070404/ENSG00000208017/ENSG00000137834
BP	GO:0031018	endocrine pancreas development	43	0.666511	1.58618	0.000132704	0.00171619	0.0013735	3164	tags=37%, list=11%, signal=33%	ENSG00000139515/ENSG00000173404/ENSG00000163623/ENSG00000185002/ENSG00000122859/ENSG00000148826/ENSG00000125378/ENSG00000125820/ENSG00000119547/ENSG00000125798/ENSG00000125398/ENSG00000130675/ENSG00000007372/ENSG00000169856/ENSG00000141448/ENSG00000114251
BP	GO:0035137	hindlimb morphogenesis	34	0.689909	1.60901	0.000136992	0.00176645	0.00141373	5840	tags=56%, list=20%, signal=45%	ENSG00000122691/ENSG00000128709/ENSG00000164920/ENSG00000120149/ENSG00000069011/ENSG00000135111/ENSG00000125378/ENSG00000077092/ENSG00000008196/ENSG00000125965/ENSG00000164690/ENSG00000128710/ENSG00000147655/ENSG00000107831/ENSG00000143867/ENSG00000163132/ENSG00000075388/ENSG00000073282/ENSG00000147257
BP	GO:0070372	regulation of ERK1 and ERK2 cascade	263	0.511348	1.31335	0.000141705	0.00182455	0.00146023	6104	tags=30%, list=21%, signal=24%	ENSG00000164129/ENSG00000086991/ENSG00000171564/ENSG00000004948/ENSG00000171557/ENSG00000132671/ENSG00000068078/ENSG00000118523/ENSG00000112038/ENSG00000048540/ENSG00000115414/ENSG00000196660/ENSG00000130203/ENSG00000113578/ENSG00000125845/ENSG00000133878/ENSG00000122641/ENSG00000170820/ENSG00000153233/ENSG00000047936/ENSG00000178568/ENSG00000142871/ENSG00000183578/ENSG00000125378/ENSG00000196711/ENSG00000187258/ENSG00000136574/ENSG00000164107/ENSG00000162344/ENSG00000160867/ENSG00000156427/ENSG00000120907/ENSG00000146242/ENSG00000017427/ENSG00000186897/ENSG00000171560/ENSG00000102468/ENSG00000092421/ENSG00000164619/ENSG00000189292/ENSG00000170927/ENSG00000103034/ENSG00000156574/ENSG00000107831/ENSG00000187678/ENSG00000037280/ENSG00000141441/ENSG00000073712/ENSG00000115009/ENSG00000165238/ENSG00000168743/ENSG00000188766/ENSG00000162772/ENSG00000146648/ENSG00000181092/ENSG00000128052/ENSG00000075388/ENSG00000149295/ENSG00000095970/ENSG00000153721/ENSG00000134853/ENSG00000118972/ENSG00000171561/ENSG00000120156/ENSG00000036828/ENSG00000175344/ENSG00000072133/ENSG00000166444/ENSG00000135333/ENSG00000105329/ENSG00000120875/ENSG00000111199/ENSG00000128342/ENSG00000161905/ENSG00000141433/ENSG00000136235/ENSG00000142627/ENSG00000138685/ENSG00000138080/ENSG00000066468
BP	GO:0060563	neuroepithelial cell differentiation	34	0.688836	1.60651	0.000144017	0.00185162	0.00148189	3796	tags=41%, list=13%, signal=36%	ENSG00000176887/ENSG00000173404/ENSG00000184486/ENSG00000148704/ENSG00000107187/ENSG00000125845/ENSG00000171540/ENSG00000135638/ENSG00000125820/ENSG00000131711/ENSG00000064195/ENSG00000156574/ENSG00000107831/ENSG00000139352
BP	GO:0015849	organic acid transport	292	0.502311	1.29277	0.000146239	0.00187745	0.00150256	8640	tags=39%, list=30%, signal=27%	ENSG00000153246/ENSG00000101180/ENSG00000072041/ENSG00000164129/ENSG00000174899/ENSG00000132671/ENSG00000117152/ENSG00000133107/ENSG00000145248/ENSG00000170893/ENSG00000069696/ENSG00000148942/ENSG00000186334/ENSG00000003989/ENSG00000130203/ENSG00000196277/ENSG00000152822/ENSG00000011083/ENSG00000135502/ENSG00000106688/ENSG00000179520/ENSG00000104888/ENSG00000162344/ENSG00000268104/ENSG00000164638/ENSG00000145283/ENSG00000186335/ENSG00000100156/ENSG00000013293/ENSG00000147588/ENSG00000114115/ENSG00000143320/ENSG00000084453/ENSG00000171017/ENSG00000174697/ENSG00000170482/ENSG00000113396/ENSG00000103257/ENSG00000091664/ENSG00000081479/ENSG00000101200/ENSG00000081923/ENSG00000163959/ENSG00000139209/ENSG00000165970/ENSG00000121270/ENSG00000177807/ENSG00000132164/ENSG00000148053/ENSG00000017483/ENSG00000105143/ENSG00000183048/ENSG00000183032/ENSG00000167910/ENSG00000073734/ENSG00000140284/ENSG00000147606/ENSG00000112499/ENSG00000256870/ENSG00000198049/ENSG00000145217/ENSG00000091137/ENSG00000149295/ENSG00000101188/ENSG00000107282/ENSG00000137491/ENSG00000092068/ENSG00000091138/ENSG00000138039/ENSG00000197696/ENSG00000104044/ENSG00000241735/ENSG00000170615/ENSG00000110436/ENSG00000125255/ENSG00000163485/ENSG00000112212/ENSG00000157103/ENSG00000131095/ENSG00000147100/ENSG00000177542/ENSG00000132170/ENSG00000018625/ENSG00000120659/ENSG00000149150/ENSG00000159640/ENSG00000101438/ENSG00000174326/ENSG00000141655/ENSG00000105281/ENSG00000162383/ENSG00000168398/ENSG00000139155/ENSG00000164082/ENSG00000149742/ENSG00000135744/ENSG00000079385/ENSG00000178752/ENSG00000148344/ENSG00000151577/ENSG00000117394/ENSG00000186115/ENSG00000130876/ENSG00000182902/ENSG00000117215/ENSG00000166558/ENSG00000164687/ENSG00000161091/ENSG00000123159/ENSG00000232810/ENSG00000007216/ENSG00000083807/ENSG00000196517
[truncated: 1,084,388 more chars]
